# Aerobic Exercise Training Rejuvenates the Human Skeletal Muscle Methylome Ten Years after Breast Cancer Treatment and Survival

**DOI:** 10.1101/2022.09.12.22279705

**Authors:** Piotr P. Gorski, Truls Raastad, Max Ullrich, Daniel C. Turner, Jostein Hallén, Sebastian Imre Savari, Tormod S. Nilsen, Adam P. Sharples

**Author notes:** Joint corresponding authors Tormod S. Nilsen -, Adam P. Sharples –.

## Abstract

Cancer survivors suffer impairments in skeletal muscle (SkM) in terms of reduced mass and function. Interestingly, human SkM possesses an epigenetic memory of earlier stimuli, such as exercise. Long-term retention of epigenetic changes in SkM following cancer survival and/or exercise training have not yet been studied. We therefore investigated genome-wide DNA methylation (methylome) in SkM following a 5-month, 3/week aerobic training intervention in breast cancer survivors 10-14 years after diagnosis and treatment. These results were compared to breast cancer survivors who remained untrained and to age-matched controls with no history of cancer, who undertook the same training intervention. SkM biopsies were obtained before(pre) and after(post) the 5-month training period and InfiniumEPIC 850K DNA methylation arrays performed. The breast cancer survivors displayed a significant retention of increased DNA methylation (i.e., hypermethylation) at a larger number of differentially methylated positions (DMPs) compared with healthy age-matched controls pre-training. Training in cancer survivors led to an exaggerated number of DMPs with a hypermethylated signature occurring at random non-regulatory regions across the DNA compared with training in healthy age-matched controls. However, the opposite occurred in important gene regulatory regions, where training in cancer survivors elicited a considerable reduction in methylation (i.e., hypomethylation) in 99% of the DMPs located in CpG islands within promoter regions. Importantly, training was able to reverse the hypermethylation identified in cancer survivors back towards a hypomethylated signature that was observed pre-training in healthy age-matched controls at 300 (out of 881) of these island/promoter associated CpGs. Pathway enrichment analysis identified training in cancer survivors evoked this predominantly hypomethylated signature in pathways associated with: Cell cycle, DNA replication/repair, transcription, translation, mTOR signalling and the proteosome. Differentially methylated region (DMR) analysis also identified genes: BAG1, BTG2, CHP1, KIFC1, MKL2, MTR, PEX11B, POLD2, S100A6, SNORD104 and SPG7 as hypermethylated in breast cancer survivors, with training reversing these CpG island/promoter associated DMRs towards a hypomethylated signature. Training also elicited a largely different epigenetic response in healthy individuals than that observed in cancer survivors, with very few overlapping changes. Only one gene, SIRT2, was identified as having altered methylation in cancer survivors at baseline as well as after training in both the cancer survivors and healthy controls. In conclusion, human SkM muscle retains a hypermethylated signature as long as 10-14 years after breast cancer treatment and survival. Five months of aerobic training rejuvenated the SkM methylome towards signatures identified in healthy age-matched individuals in gene regulatory regions.

## Supplementary material for "Aerobic Exercise Training Rejuvenates the Human Skeletal Muscle Methylome Ten Years after Breast Cancer Treatment and Survival": Suppl. File 1 (part 1 of 3)

### Sheet: 1A
DMPs Cancer Alone (Cancer Trained Pre vs. Heathly Aged Matched Trained Pre) p = 0.01 (with 108 experimental time CpGs and 378 between cancer group CpGs removed)
Column #	Probeset ID	Gene Symbol	p-value(Condition * Time)	CHR	DMR	GencodeCompV12_Accession	GencodeCompV12_Group	GencodeCompV12_NAME	Phantom5_Enhancers	Regulatory_Feature_Group	Regulatory_Feature_Name	Relation_to_UCSC_CpG_Island	UCSC_CpG_Islands_Name	UCSC_RefGene_Accession	UCSC_RefGene_Group	UCSC_RefGene_Name	p-value(Cancer Trained * Post vs. Cancer Trained * Pre)	Estimate(Cancer Trained * Post vs. Cancer Trained * Pre)	F(Cancer Trained * Post vs. Cancer Trained * Pre)	T(Cancer Trained * Post vs. Cancer Trained * Pre)	Difference(Cancer Trained * Post vs. Cancer Trained * Pre)	Difference(Cancer Trained * Post vs. Cancer Trained * Pre) (Description)	Beta Difference(Cancer Trained * Post vs. Cancer Trained * Pre)	Beta Difference(Cancer Trained * Post vs. Cancer Trained * Pre) (Description)	p-value(Healthy Aged-matched Trained * Post vs. Healthy Aged-matched Trained * Pre)	Estimate(Healthy Aged-matched Trained * Post vs. Healthy Aged-matched Trained * Pre)	F(Healthy Aged-matched Trained * Post vs. Healthy Aged-matched Trained * Pre)	T(Healthy Aged-matched Trained * Post vs. Healthy Aged-matched Trained * Pre)	Difference(Healthy Aged-matched Trained * Post vs. Healthy Aged-matched Trained * Pre)	Difference(Healthy Aged-matched Trained * Post vs. Healthy Aged-matched Trained * Pre) (Description)	Beta Difference(Healthy Aged-matched Trained * Post vs. Healthy Aged-matched Trained * Pre)	Beta Difference(Healthy Aged-matched Trained * Post vs. Healthy Aged-matched Trained * Pre) (Description)	p-value(Cancer Untrained * Post vs. Cancer Untrained * Pre)	Estimate(Cancer Untrained * Post vs. Cancer Untrained * Pre)	F(Cancer Untrained * Post vs. Cancer Untrained * Pre)	T(Cancer Untrained * Post vs. Cancer Untrained * Pre)	Difference(Cancer Untrained * Post vs. Cancer Untrained * Pre)	Difference(Cancer Untrained * Post vs. Cancer Untrained * Pre) (Description)	Beta Difference(Cancer Untrained * Post vs. Cancer Untrained * Pre)	Beta Difference(Cancer Untrained * Post vs. Cancer Untrained * Pre) (Description)	p-value(Cancer Trained * Pre vs. Cancer Untrained * Pre)	Estimate(Cancer Trained * Pre vs. Cancer Untrained * Pre)	F(Cancer Trained * Pre vs. Cancer Untrained * Pre)	T(Cancer Trained * Pre vs. Cancer Untrained * Pre)	Difference(Cancer Trained * Pre vs. Cancer Untrained * Pre)	Difference(Cancer Trained * Pre vs. Cancer Untrained * Pre) (Description)	Beta Difference(Cancer Trained * Pre vs. Cancer Untrained * Pre)	Beta Difference(Cancer Trained * Pre vs. Cancer Untrained * Pre) (Description)	p-value(Cancer Trained * Pre vs. Healthy Aged-matched Trained * Pre)	Estimate(Cancer Trained * Pre vs. Healthy Aged-matched Trained * Pre)	F(Cancer Trained * Pre vs. Healthy Aged-matched Trained * Pre)	T(Cancer Trained * Pre vs. Healthy Aged-matched Trained * Pre)	Difference(Cancer Trained * Pre vs. Healthy Aged-matched Trained * Pre)	Difference(Cancer Trained * Pre vs. Healthy Aged-matched Trained * Pre) (Description)	Beta Difference(Cancer Trained * Pre vs. Healthy Aged-matched Trained * Pre)	Beta Difference(Cancer Trained * Pre vs. Healthy Aged-matched Trained * Pre) (Description)	p-value(Cancer Trained * Post vs. Cancer Untrained * Post)	Estimate(Cancer Trained * Post vs. Cancer Untrained * Post)	F(Cancer Trained * Post vs. Cancer Untrained * Post)	T(Cancer Trained * Post vs. Cancer Untrained * Post)	Difference(Cancer Trained * Post vs. Cancer Untrained * Post)	Difference(Cancer Trained * Post vs. Cancer Untrained * Post) (Description)	Beta Difference(Cancer Trained * Post vs. Cancer Untrained * Post)	Beta Difference(Cancer Trained * Post vs. Cancer Untrained * Post) (Description)	p-value(Cancer Trained * Post vs. Healthy Aged-matched Trained * Post)	Estimate(Cancer Trained * Post vs. Healthy Aged-matched Trained * Post)	F(Cancer Trained * Post vs. Healthy Aged-matched Trained * Post)	T(Cancer Trained * Post vs. Healthy Aged-matched Trained * Post)	Difference(Cancer Trained * Post vs. Healthy Aged-matched Trained * Post)	Difference(Cancer Trained * Post vs. Healthy Aged-matched Trained * Post) (Description)	Beta Difference(Cancer Trained * Post vs. Healthy Aged-matched Trained * Post)	Beta Difference(Cancer Trained * Post vs. Healthy Aged-matched Trained * Post) (Description)	F(Condition * Time)	SS(Condition * Time)	SS(Error)	F(Error)
155813	cg00714854	LOC102724691	3.1702e-07	2		ENST00000456519.1	3'UTR	AC010884.1		Promoter_Associated	2:105592991-105593623			NR_110603	Body	LOC102724691	0.274463	-0.162909	1.2485	-1.11736	-0.162909	Cancer Trained * Post down vs Cancer Trained * Pre	-0.0268426	Cancer Trained * Post down vs Cancer Trained * Pre	0.211664	0.170604	1.64308	1.28183	0.170604	Healthy Aged-matched Trained * Post up vs Healthy Aged-matched Trained * Pre	0.0287231	Healthy Aged-matched Trained * Post up vs Healthy Aged-matched Trained * Pre	0.646808	-0.0717221	0.215105	-0.463794	-0.0717221	Cancer Untrained * Post down vs Cancer Untrained * Pre	-0.0123923	Cancer Untrained * Post down vs Cancer Untrained * Pre	0.485826	-0.109403	0.500496	-0.707457	-0.109403	Cancer Trained * Pre down vs Cancer Untrained * Pre	-0.0186512	Cancer Trained * Pre down vs Cancer Untrained * Pre	8.57866e-05	-0.653041	21.8861	-4.67825	-0.653041	Cancer Trained * Pre down vs Healthy Aged-matched Trained * Pre	-0.112278	Cancer Trained * Pre down vs Healthy Aged-matched Trained * Pre	0.181083	-0.20059	1.89284	-1.37581	-0.20059	Cancer Trained * Post down vs Cancer Untrained * Post	-0.0331014	Cancer Trained * Post down vs Cancer Untrained * Post	2.08294e-07	-0.986555	49.9492	-7.06748	-0.986555	Cancer Trained * Post down vs Healthy Aged-matched Trained * Post	-0.167843	Cancer Trained * Post down vs Healthy Aged-matched Trained * Post	16.5258	4.39111	1.32856	1
477985	cg27658459	QSOX1	2.99229e-06	1										NM_002826;NM_001004128	Body;Body	QSOX1;QSOX1	6.63877e-06	0.269463	32.1627	5.67121	0.269463	Cancer Trained * Post up vs Cancer Trained * Pre	0.0115794	Cancer Trained * Post up vs Cancer Trained * Pre	0.0321457	0.098423	5.14905	2.26915	0.098423	Healthy Aged-matched Trained * Post up vs Healthy Aged-matched Trained * Pre	0.00382325	Healthy Aged-matched Trained * Post up vs Healthy Aged-matched Trained * Pre	0.52453	-0.0325273	0.416578	-0.645428	-0.0325273	Cancer Untrained * Post down vs Cancer Untrained * Pre	-0.0014392	Cancer Untrained * Post down vs Cancer Untrained * Pre	0.0698196	-0.0954626	3.58811	-1.89423	-0.0954626	Cancer Trained * Pre down vs Cancer Untrained * Pre	-0.00437365	Cancer Trained * Pre down vs Cancer Untrained * Pre	0.000256583	-0.193581	18.1078	-4.25533	-0.193581	Cancer Trained * Pre down vs Healthy Aged-matched Trained * Pre	-0.00852252	Cancer Trained * Pre down vs Healthy Aged-matched Trained * Pre	0.000202602	0.206528	18.8934	4.34666	0.206528	Cancer Trained * Post up vs Cancer Untrained * Post	0.00864499	Cancer Trained * Post up vs Cancer Untrained * Post	0.624582	-0.0225406	0.245511	-0.49549	-0.0225406	Cancer Trained * Post down vs Healthy Aged-matched Trained * Post	-0.000766345	Cancer Trained * Post down vs Healthy Aged-matched Trained * Post	12.863	0.362995	0.1411	1
62304	cg13799504	GPSM1	4.36649e-06	9								N_Shore	chr9:139239712-139239958	NM_001145638	Body	GPSM1	0.475895	0.163149	0.523917	0.723821	0.163149	Cancer Trained * Post up vs Cancer Trained * Pre	0.0237445	Cancer Trained * Post up vs Cancer Trained * Pre	0.557488	0.122335	0.353488	0.594549	0.122335	Healthy Aged-matched Trained * Post up vs Healthy Aged-matched Trained * Pre	0.0129143	Healthy Aged-matched Trained * Post up vs Healthy Aged-matched Trained * Pre	0.617388	0.120937	0.255892	0.505857	0.120937	Cancer Untrained * Post up vs Cancer Untrained * Pre	0.0196376	Cancer Untrained * Post up vs Cancer Untrained * Pre	0.747548	0.0778063	0.105918	0.32545	0.0778063	Cancer Trained * Pre up vs Cancer Untrained * Pre	0.0126463	Cancer Trained * Pre up vs Cancer Untrained * Pre	0.000101731	-0.995399	21.2753	-4.61252	-0.995399	Cancer Trained * Pre down vs Healthy Aged-matched Trained * Pre	-0.125124	Cancer Trained * Pre down vs Healthy Aged-matched Trained * Pre	0.599101	0.120019	0.283525	0.532471	0.120019	Cancer Trained * Post up vs Cancer Untrained * Post	0.0167532	Cancer Trained * Post up vs Cancer Untrained * Post	0.000166096	-0.954584	19.5664	-4.42339	-0.954584	Cancer Trained * Post down vs Healthy Aged-matched Trained * Post	-0.114294	Cancer Trained * Post down vs Healthy Aged-matched Trained * Post	12.3076	7.81612	3.17532	1
265378	cg04919858		6.57224e-06	X		ENST00000452501.1	5'UTR	RP5-1172N10.2		Unclassified	X:41134723-41136222	Island	chrX:41135116-41135669				0.000567941	-0.536537	15.5771	-3.94678	-0.536537	Cancer Trained * Post down vs Cancer Trained * Pre	-0.0382192	Cancer Trained * Post down vs Cancer Trained * Pre	0.209399	-0.15989	1.66001	-1.28841	-0.15989	Healthy Aged-matched Trained * Post down vs Healthy Aged-matched Trained * Pre	-0.00940745	Healthy Aged-matched Trained * Post down vs Healthy Aged-matched Trained * Pre	0.028109	0.336118	5.43398	2.33109	0.336118	Cancer Untrained * Post up vs Cancer Untrained * Pre	0.0276119	Cancer Untrained * Post up vs Cancer Untrained * Pre	0.300927	0.152309	1.1158	1.05631	0.152309	Cancer Trained * Pre up vs Cancer Untrained * Pre	0.0122117	Cancer Trained * Pre up vs Cancer Untrained * Pre	0.00183967	0.453407	12.1353	3.48358	0.453407	Cancer Trained * Pre up vs Healthy Aged-matched Trained * Pre	0.033211	Cancer Trained * Pre up vs Healthy Aged-matched Trained * Pre	1.7232e-05	-0.720347	28.0782	-5.29889	-0.720347	Cancer Trained * Post down vs Cancer Untrained * Post	-0.0536194	Cancer Trained * Post down vs Cancer Untrained * Post	0.560645	0.0767604	0.347816	0.589759	0.0767604	Cancer Trained * Post up vs Healthy Aged-matched Trained * Post	0.00439924	Cancer Trained * Post up vs Healthy Aged-matched Trained * Post	11.7249	2.70854	1.15503	1
180891	cg08812882	MYO3B	6.63821e-06	2		ENST00000409940.2	5'UTR	MYO3B						NR_045684;NR_045683;NR_045682;NM_138995;NM_001083615	Body;Body;Body;Body;Body	MYO3B;MYO3B;MYO3B;MYO3B;MYO3B	0.00741669	0.187552	8.49142	2.914	0.187552	Cancer Trained * Post up vs Cancer Trained * Pre	0.0123428	Cancer Trained * Post up vs Cancer Trained * Pre	1.63762e-06	0.365793	38.7604	6.22579	0.365793	Healthy Aged-matched Trained * Post up vs Healthy Aged-matched Trained * Pre	0.0251787	Healthy Aged-matched Trained * Post up vs Healthy Aged-matched Trained * Pre	0.546566	0.0417264	0.3736	0.611229	0.0417264	Cancer Untrained * Post up vs Cancer Untrained * Pre	0.00272497	Cancer Untrained * Post up vs Cancer Untrained * Pre	0.233114	0.08342	1.49323	1.22198	0.08342	Cancer Trained * Pre up vs Cancer Untrained * Pre	0.00573502	Cancer Trained * Pre up vs Cancer Untrained * Pre	0.00966102	0.172674	7.85201	2.80214	0.172674	Cancer Trained * Pre up vs Healthy Aged-matched Trained * Pre	0.0124454	Cancer Trained * Pre up vs Healthy Aged-matched Trained * Pre	0.00151156	0.229245	12.6864	3.5618	0.229245	Cancer Trained * Post up vs Cancer Untrained * Post	0.0153528	Cancer Trained * Post up vs Cancer Untrained * Post	0.928743	-0.00556649	0.00815997	-0.0903325	-0.00556649	Cancer Trained * Post down vs Healthy Aged-matched Trained * Post	-0.000390544	Cancer Trained * Post down vs Healthy Aged-matched Trained * Post	11.7109	0.606407	0.258906	1
155962	cg16553052	SNX8	7.06712e-06	7		ENST00000435060.1;ENST00000494722.1;ENST00000435336.1;ENST00000447136.1	TSS200;3'UTR;5'UTR;5'UTR	SNX8;SNX8;SNX8;SNX8						NM_013321	Body	SNX8	0.359205	-0.0622507	0.872476	-0.934064	-0.0622507	Cancer Trained * Post down vs Cancer Trained * Pre	-0.0105425	Cancer Trained * Post down vs Cancer Trained * Pre	0.336058	0.059674	0.962093	0.980863	0.059674	Healthy Aged-matched Trained * Post up vs Healthy Aged-matched Trained * Pre	0.0102318	Healthy Aged-matched Trained * Post up vs Healthy Aged-matched Trained * Pre	0.58985	0.0386013	0.298206	0.546083	0.0386013	Cancer Untrained * Post up vs Cancer Untrained * Pre	0.00668411	Cancer Untrained * Post up vs Cancer Untrained * Pre	5.86216e-06	0.404339	32.7192	5.72007	0.404339	Cancer Trained * Pre up vs Cancer Untrained * Pre	0.0693521	Cancer Trained * Pre up vs Cancer Untrained * Pre	9.09597e-05	0.297068	21.6753	4.65567	0.297068	Cancer Trained * Pre up vs Healthy Aged-matched Trained * Pre	0.0508101	Cancer Trained * Pre up vs Healthy Aged-matched Trained * Pre	0.000118467	0.303487	20.7369	4.55378	0.303487	Cancer Trained * Post up vs Cancer Untrained * Post	0.0521255	Cancer Trained * Post up vs Cancer Untrained * Post	0.0110456	0.175143	7.53426	2.74486	0.175143	Cancer Trained * Post up vs Healthy Aged-matched Trained * Post	0.0300358	Cancer Trained * Post up vs Healthy Aged-matched Trained * Post	11.6234	0.645326	0.277597	1
425324	cg08225418	ADAM22	1.08186e-05	7										NM_021721;NM_004194;NM_021723;NM_021722;NM_016351	Body;Body;Body;Body;Body	ADAM22;ADAM22;ADAM22;ADAM22;ADAM22	0.79276	0.0300572	0.0705192	0.265554	0.0300572	Cancer Trained * Post up vs Cancer Trained * Pre	0.00511571	Cancer Trained * Post up vs Cancer Trained * Pre	0.433593	0.0822343	0.633428	0.795882	0.0822343	Healthy Aged-matched Trained * Post up vs Healthy Aged-matched Trained * Pre	0.0142575	Healthy Aged-matched Trained * Post up vs Healthy Aged-matched Trained * Pre	0.656373	-0.05406	0.202773	-0.450303	-0.05406	Cancer Untrained * Post down vs Cancer Untrained * Pre	-0.00915555	Cancer Untrained * Post down vs Cancer Untrained * Pre	9.93372e-05	0.554847	21.3601	4.6217	0.554847	Cancer Trained * Pre up vs Cancer Untrained * Pre	0.0956384	Cancer Trained * Pre up vs Cancer Untrained * Pre	0.00180532	0.378324	12.1878	3.4911	0.378324	Cancer Trained * Pre up vs Healthy Aged-matched Trained * Pre	0.0652597	Cancer Trained * Pre up vs Healthy Aged-matched Trained * Pre	7.09354e-06	0.638964	31.8686	5.64523	0.638964	Cancer Trained * Post up vs Cancer Untrained * Post	0.10991	Cancer Trained * Post up vs Cancer Untrained * Post	0.00590012	0.326147	9.05783	3.00962	0.326147	Cancer Trained * Post up vs Healthy Aged-matched Trained * Post	0.0561179	Cancer Trained * Post up vs Healthy Aged-matched Trained * Post	11.0395	1.76786	0.800701	1
91584	cg05398487	MUTED	1.2955e-05	6		ENST00000439343.2;ENST00000244777.2;ENST00000543936.1;ENST00000397457.2	TSS200;TSS200;TSS200;TSS200	RP1-126E20.3;MUTED;MUTED;MUTED		Promoter_Associated	6:8063910-8065273	Island	chr6:8064046-8064765	NM_201280	TSS200	MUTED	0.120163	-0.217489	2.58903	-1.60905	-0.217489	Cancer Trained * Post down vs Cancer Trained * Pre	-0.0055581	Cancer Trained * Post down vs Cancer Trained * Pre	0.969429	0.00477648	0.00149851	0.0387106	0.00477648	Healthy Aged-matched Trained * Post up vs Healthy Aged-matched Trained * Pre	-0.000164007	Healthy Aged-matched Trained * Post down vs Healthy Aged-matched Trained * Pre	0.636671	-0.0685557	0.228664	-0.478189	-0.0685557	Cancer Untrained * Post down vs Cancer Untrained * Pre	-0.000988183	Cancer Untrained * Post down vs Cancer Untrained * Pre	6.99117e-05	0.682014	22.6307	4.75717	0.682014	Cancer Trained * Pre up vs Cancer Untrained * Pre	0.0142559	Cancer Trained * Pre up vs Cancer Untrained * Pre	1.99686e-05	0.678332	27.4749	5.24165	0.678332	Cancer Trained * Pre up vs Healthy Aged-matched Trained * Pre	0.0139845	Cancer Trained * Pre up vs Healthy Aged-matched Trained * Pre	0.000572161	0.533081	15.5543	3.94389	0.533081	Cancer Trained * Post up vs Cancer Untrained * Post	0.00968602	Cancer Trained * Post up vs Cancer Untrained * Post	0.00166167	0.456066	12.4196	3.52415	0.456066	Cancer Trained * Post up vs Healthy Aged-matched Trained * Post	0.0085904	Cancer Trained * Post up vs Healthy Aged-matched Trained * Post	10.7981	2.466	1.14187	1
124904	cg13267542	GADD45G	1.48295e-05	9		ENST00000375769.1;ENST00000494726.1;ENST00000252506.6;ENST00000252506.6	TSS200;TSS200;5'UTR;1stExon	GADD45G;GADD45G;GADD45G;GADD45G				Island	chr9:92219771-92221411	NM_006705;NM_006705	5'UTR;1stExon	GADD45G;GADD45G	0.33653	-0.13343	0.960178	-0.979887	-0.13343	Cancer Trained * Post down vs Cancer Trained * Pre	-0.00198309	Cancer Trained * Post down vs Cancer Trained * Pre	0.0454104	-0.261791	4.43539	-2.10604	-0.261791	Healthy Aged-matched Trained * Post down vs Healthy Aged-matched Trained * Pre	-0.00294909	Healthy Aged-matched Trained * Post down vs Healthy Aged-matched Trained * Pre	0.825128	0.032249	0.0498565	0.223286	0.032249	Cancer Untrained * Post up vs Cancer Untrained * Pre	0.000634637	Cancer Untrained * Post up vs Cancer Untrained * Pre	0.929668	-0.0128768	0.00794888	-0.0891565	-0.0128768	Cancer Trained * Pre down vs Cancer Untrained * Pre	-8.42055e-05	Cancer Trained * Pre down vs Cancer Untrained * Pre	0.00280707	0.432039	10.9819	3.3139	0.432039	Cancer Trained * Pre up vs Healthy Aged-matched Trained * Pre	0.00608854	Cancer Trained * Pre up vs Healthy Aged-matched Trained * Pre	0.201679	-0.178556	1.71946	-1.31128	-0.178556	Cancer Trained * Post down vs Cancer Untrained * Post	-0.00270194	Cancer Trained * Post down vs Cancer Untrained * Post	0.000229506	0.5604	18.4768	4.29847	0.5604	Cancer Trained * Post up vs Healthy Aged-matched Trained * Post	0.00705454	Cancer Trained * Post up vs Healthy Aged-matched Trained * Post	10.6193	2.4613	1.15888	1
561915	cg09857786	PVT1	1.58874e-05	8		ENST00000513868.2;ENST00000519481.1;ENST00000517838.1	5'UTR;5'UTR;5'UTR	PVT1;PVT1;PVT1	chr8:128988975-128988975	Unclassified	8:128988742-128989210			NR_003367	Body	PVT1	0.735267	-0.0802315	0.11691	-0.341922	-0.0802315	Cancer Trained * Post down vs Cancer Trained * Pre	-0.00528129	Cancer Trained * Post down vs Cancer Trained * Pre	0.942466	0.0156155	0.00531443	0.0729001	0.0156155	Healthy Aged-matched Trained * Post up vs Healthy Aged-matched Trained * Pre	0.000220279	Healthy Aged-matched Trained * Post up vs Healthy Aged-matched Trained * Pre	0.767018	0.0745457	0.0897132	0.299522	0.0745457	Cancer Untrained * Post up vs Cancer Untrained * Pre	0.0117505	Cancer Untrained * Post up vs Cancer Untrained * Pre	1.82315e-05	1.31335	27.8466	5.27698	1.31335	Cancer Trained * Pre up vs Cancer Untrained * Pre	0.159202	Cancer Trained * Pre up vs Cancer Untrained * Pre	0.00481573	0.695025	9.57091	3.09369	0.695025	Cancer Trained * Pre up vs Healthy Aged-matched Trained * Pre	0.0757727	Cancer Trained * Pre up vs Healthy Aged-matched Trained * Pre	4.38182e-05	1.15857	24.3786	4.93747	1.15857	Cancer Trained * Post up vs Cancer Untrained * Post	0.14217	Cancer Trained * Post up vs Cancer Untrained * Post	0.0132272	0.599178	7.11319	2.66706	0.599178	Cancer Trained * Post up vs Healthy Aged-matched Trained * Post	0.0702711	Cancer Trained * Post up vs Healthy Aged-matched Trained * Post	10.5289	7.24651	3.44125	1
153335	cg06383405	TTC7A	1.63635e-05	2		ENST00000491786.1;ENST00000484061.1;ENST00000441914.1;ENST00000496939.1;ENST00000464527	5'UTR;5'UTR;3'UTR;3'UTR;3'UTR;3'UTR;3'UTR	TTC7A;TTC7A;TTC7A;CALM2;CALM2;CALM2;TTC7A						NM_001288955;NM_001288953;NM_001288951;NM_020458	Body;Body;Body;Body	TTC7A;TTC7A;TTC7A;TTC7A	0.942178	0.00625215	0.00536777	0.0732651	0.00625215	Cancer Trained * Post up vs Cancer Trained * Pre	0.000573111	Cancer Trained * Post up vs Cancer Trained * Pre	0.452139	-0.0595	0.583379	-0.763793	-0.0595	Healthy Aged-matched Trained * Post down vs Healthy Aged-matched Trained * Pre	-0.00846515	Healthy Aged-matched Trained * Post down vs Healthy Aged-matched Trained * Pre	0.0267932	0.21298	5.53681	2.35304	0.21298	Cancer Untrained * Post up vs Cancer Untrained * Pre	0.0301056	Cancer Untrained * Post up vs Cancer Untrained * Pre	1.00313e-05	0.49869	30.356	5.50963	0.49869	Cancer Trained * Pre up vs Cancer Untrained * Pre	0.0687168	Cancer Trained * Pre up vs Cancer Untrained * Pre	0.00155762	0.290035	12.6016	3.54987	0.290035	Cancer Trained * Pre up vs Healthy Aged-matched Trained * Pre	0.03872	Cancer Trained * Pre up vs Healthy Aged-matched Trained * Pre	0.00214945	0.291962	11.7055	3.42133	0.291962	Cancer Trained * Post up vs Cancer Untrained * Post	0.0391843	Cancer Trained * Post up vs Cancer Untrained * Post	0.000198458	0.355787	18.9629	4.35464	0.355787	Cancer Trained * Post up vs Healthy Aged-matched Trained * Post	0.0477583	Cancer Trained * Post up vs Healthy Aged-matched Trained * Post	10.4903	0.954908	0.455139	1
688085	cg04955573	GFI1	1.74887e-05	1		ENST00000370332.1	ExonBnd	GFI1				N_Shore	chr1:92945907-92952609	NM_001127215;NM_001127216;NM_005263	Body;Body;Body	GFI1;GFI1;GFI1	0.425015	-0.116874	0.657735	-0.811008	-0.116874	Cancer Trained * Post down vs Cancer Trained * Pre	-0.0153333	Cancer Trained * Post down vs Cancer Trained * Pre	0.672705	0.0562334	0.182721	0.427458	0.0562334	Healthy Aged-matched Trained * Post up vs Healthy Aged-matched Trained * Pre	0.00901866	Healthy Aged-matched Trained * Post up vs Healthy Aged-matched Trained * Pre	0.386145	-0.134824	0.778037	-0.882064	-0.134824	Cancer Untrained * Post down vs Cancer Untrained * Pre	-0.0181542	Cancer Untrained * Post down vs Cancer Untrained * Pre	0.575175	0.0868025	0.3225	0.56789	0.0868025	Cancer Trained * Pre up vs Cancer Untrained * Pre	0.0133484	Cancer Trained * Pre up vs Cancer Untrained * Pre	1.89005e-05	0.726156	27.6991	5.26299	0.726156	Cancer Trained * Pre up vs Healthy Aged-matched Trained * Pre	0.107177	Cancer Trained * Pre up vs Healthy Aged-matched Trained * Pre	0.474039	0.104753	0.528384	0.7269	0.104753	Cancer Trained * Post up vs Cancer Untrained * Post	0.0161693	Cancer Trained * Post up vs Cancer Untrained * Post	0.000484924	0.553049	16.0669	4.00836	0.553049	Cancer Trained * Post up vs Healthy Aged-matched Trained * Post	0.0828249	Cancer Trained * Post up vs Healthy Aged-matched Trained * Post	10.4037	2.70072	1.29796	1
110320	cg19443311	DGCR5	1.83739e-05	22		ENST00000438934.1;ENST00000440005.1;ENST00000421572.1	TSS1500;TSS1500;TSS1500	DGCR5;DGCR5;DGCR5		Unclassified_Cell_type_specific	22:18957575-18958466	N_Shore	chr22:18957995-18958721	NR_002733	TSS1500	DGCR5	0.354402	-0.179232	0.89039	-0.943605	-0.179232	Cancer Trained * Post down vs Cancer Trained * Pre	-0.0240577	Cancer Trained * Post down vs Cancer Trained * Pre	0.920542	0.0174718	0.0101533	0.100763	0.0174718	Healthy Aged-matched Trained * Post up vs Healthy Aged-matched Trained * Pre	0.0031045	Healthy Aged-matched Trained * Post up vs Healthy Aged-matched Trained * Pre	0.389739	0.176345	0.766164	0.875308	0.176345	Cancer Untrained * Post up vs Cancer Untrained * Pre	0.0256159	Cancer Untrained * Post up vs Cancer Untrained * Pre	0.586617	0.11098	0.303451	0.550864	0.11098	Cancer Trained * Pre up vs Cancer Untrained * Pre	0.015018	Cancer Trained * Pre up vs Cancer Untrained * Pre	0.000559424	-0.718823	15.6236	-3.95267	-0.718823	Cancer Trained * Pre down vs Healthy Aged-matched Trained * Pre	-0.116122	Cancer Trained * Pre down vs Healthy Aged-matched Trained * Pre	0.209633	-0.244596	1.65825	-1.28773	-0.244596	Cancer Trained * Post down vs Cancer Untrained * Post	-0.0346556	Cancer Trained * Post down vs Cancer Untrained * Post	3.41059e-05	-0.915526	25.3443	-5.03431	-0.915526	Cancer Trained * Post down vs Healthy Aged-matched Trained * Post	-0.143285	Cancer Trained * Post down vs Healthy Aged-matched Trained * Post	10.3396	4.663	2.25492	1
762867	cg05228141	SH3RF3	2.12152e-05	2										NM_001099289	Body	SH3RF3	0.388586	0.136018	0.769955	0.877471	0.136018	Cancer Trained * Post up vs Cancer Trained * Pre	0.00943186	Cancer Trained * Post up vs Cancer Trained * Pre	0.48964	-0.0992267	0.491714	-0.701223	-0.0992267	Healthy Aged-matched Trained * Post down vs Healthy Aged-matched Trained * Pre	-0.00836448	Healthy Aged-matched Trained * Post down vs Healthy Aged-matched Trained * Pre	0.120662	0.264177	2.58173	1.60678	0.264177	Cancer Untrained * Post up vs Cancer Untrained * Pre	0.0202075	Cancer Untrained * Post up vs Cancer Untrained * Pre	0.00140896	0.590197	12.8859	3.58969	0.590197	Cancer Trained * Pre up vs Cancer Untrained * Pre	0.0443749	Cancer Trained * Pre up vs Cancer Untrained * Pre	0.000544918	0.588144	15.7047	3.96292	0.588144	Cancer Trained * Pre up vs Healthy Aged-matched Trained * Pre	0.0447444	Cancer Trained * Pre up vs Healthy Aged-matched Trained * Pre	0.00632485	0.462038	8.88442	2.98067	0.462038	Cancer Trained * Post up vs Cancer Untrained * Post	0.0335993	Cancer Trained * Post up vs Cancer Untrained * Post	9.09318e-06	0.823388	30.7802	5.54799	0.823388	Cancer Trained * Post up vs Healthy Aged-matched Trained * Post	0.0625407	Cancer Trained * Post up vs Healthy Aged-matched Trained * Post	10.1546	3.04999	1.50178	1
783407	cg01719974		2.28323e-05	5													0.00056363	0.276459	15.6005	3.94975	0.276459	Cancer Trained * Post up vs Cancer Trained * Pre	0.010868	Cancer Trained * Post up vs Cancer Trained * Pre	0.147746	0.0954462	2.2314	1.49379	0.0954462	Healthy Aged-matched Trained * Post up vs Healthy Aged-matched Trained * Pre	0.00309002	Healthy Aged-matched Trained * Post up vs Healthy Aged-matched Trained * Pre	0.380299	0.0663066	0.7977	0.893141	0.0663066	Cancer Untrained * Post up vs Cancer Untrained * Pre	0.00245443	Cancer Untrained * Post up vs Cancer Untrained * Pre	0.0998374	-0.126876	2.9207	-1.70901	-0.126876	Cancer Trained * Pre down vs Cancer Untrained * Pre	-0.0051972	Cancer Trained * Pre down vs Cancer Untrained * Pre	4.30593e-05	-0.331333	24.4453	-4.94422	-0.331333	Cancer Trained * Pre down vs Healthy Aged-matched Trained * Pre	-0.012748	Cancer Trained * Pre down vs Healthy Aged-matched Trained * Pre	0.245318	0.0832759	1.41553	1.18976	0.0832759	Cancer Trained * Post up vs Cancer Untrained * Post	0.00321642	Cancer Trained * Post up vs Cancer Untrained * Post	0.0339949	-0.15032	5.03155	-2.24311	-0.15032	Cancer Trained * Post down vs Healthy Aged-matched Trained * Post	-0.00496998	Cancer Trained * Post down vs Healthy Aged-matched Trained * Post	10.0608	0.61612	0.306197	1
340144	cg01235172	PTPRN2	2.65979e-05	7						Unclassified_Cell_type_specific	7:157451462-157451714	N_Shelf	chr7:157453774-157454208	NM_002847;NM_130842;NM_130843	Body;Body;Body	PTPRN2;PTPRN2;PTPRN2	0.617578	0.0324591	0.255614	0.505583	0.0324591	Cancer Trained * Post up vs Cancer Trained * Pre	0.00535879	Cancer Trained * Post up vs Cancer Trained * Pre	0.277112	0.0651168	1.23447	1.11107	0.0651168	Healthy Aged-matched Trained * Post up vs Healthy Aged-matched Trained * Pre	0.011107	Healthy Aged-matched Trained * Post up vs Healthy Aged-matched Trained * Pre	0.1487	0.101472	2.22049	1.49013	0.101472	Cancer Untrained * Post up vs Cancer Untrained * Pre	0.0174033	Cancer Untrained * Post up vs Cancer Untrained * Pre	2.48624e-05	0.351147	26.5912	5.15666	0.351147	Cancer Trained * Pre up vs Cancer Untrained * Pre	0.0596298	Cancer Trained * Pre up vs Cancer Untrained * Pre	0.00276626	0.204062	11.0212	3.31981	0.204062	Cancer Trained * Pre up vs Healthy Aged-matched Trained * Pre	0.0344128	Cancer Trained * Pre up vs Healthy Aged-matched Trained * Pre	0.000178989	0.282134	19.3119	4.39453	0.282134	Cancer Trained * Post up vs Cancer Untrained * Post	0.0475853	Cancer Trained * Post up vs Cancer Untrained * Post	0.00997468	0.171405	7.77583	2.78852	0.171405	Cancer Trained * Post up vs Healthy Aged-matched Trained * Post	0.0286646	Cancer Trained * Post up vs Healthy Aged-matched Trained * Post	9.86773	0.508411	0.257613	1
613884	cg08135904	NOTCH4	2.92314e-05	6		ENST00000465528.1;ENST00000375023.3	3'UTR;ExonBnd	NOTCH4;NOTCH4						NM_004557	Body	NOTCH4	0.0617635	0.133796	3.82479	1.95571	0.133796	Cancer Trained * Post up vs Cancer Trained * Pre	0.0206895	Cancer Trained * Post up vs Cancer Trained * Pre	0.0716854	0.117466	3.53772	1.88088	0.117466	Healthy Aged-matched Trained * Post up vs Healthy Aged-matched Trained * Pre	0.0170099	Healthy Aged-matched Trained * Post up vs Healthy Aged-matched Trained * Pre	0.00300372	-0.23848	10.8011	-3.2865	-0.23848	Cancer Untrained * Post down vs Cancer Untrained * Pre	-0.0356455	Cancer Untrained * Post down vs Cancer Untrained * Pre	0.000256873	-0.308749	18.1041	-4.25489	-0.308749	Cancer Trained * Pre down vs Cancer Untrained * Pre	-0.0465123	Cancer Trained * Pre down vs Cancer Untrained * Pre	0.00048899	-0.262338	16.0409	-4.0051	-0.262338	Cancer Trained * Pre down vs Healthy Aged-matched Trained * Pre	-0.0396451	Cancer Trained * Pre down vs Healthy Aged-matched Trained * Pre	0.36199	0.0635268	0.862248	0.928573	0.0635268	Cancer Trained * Post up vs Cancer Untrained * Post	0.00982271	Cancer Trained * Post up vs Cancer Untrained * Post	0.000925061	-0.246007	14.1059	-3.75579	-0.246007	Cancer Trained * Post down vs Healthy Aged-matched Trained * Post	-0.0359655	Cancer Trained * Post down vs Healthy Aged-matched Trained * Post	9.74944	0.57039	0.292524	1
450675	cg06742801		3.43133e-05	19													0.645274	-0.0863012	0.217124	-0.465966	-0.0863012	Cancer Trained * Post down vs Cancer Trained * Pre	-0.0148978	Cancer Trained * Post down vs Cancer Trained * Pre	0.959716	0.00862591	0.00260295	0.0510191	0.00862591	Healthy Aged-matched Trained * Post up vs Healthy Aged-matched Trained * Pre	0.000968874	Healthy Aged-matched Trained * Post up vs Healthy Aged-matched Trained * Pre	0.349734	-0.187203	0.908132	-0.952959	-0.187203	Cancer Untrained * Post down vs Cancer Untrained * Pre	-0.0305241	Cancer Untrained * Post down vs Cancer Untrained * Pre	0.00392664	-0.624196	10.0963	-3.17748	-0.624196	Cancer Trained * Pre down vs Cancer Untrained * Pre	-0.104403	Cancer Trained * Pre down vs Cancer Untrained * Pre	0.000128691	-0.801834	20.4471	-4.52185	-0.801834	Cancer Trained * Pre down vs Healthy Aged-matched Trained * Pre	-0.132346	Cancer Trained * Pre down vs Healthy Aged-matched Trained * Pre	0.00914667	-0.523294	7.983	-2.82542	-0.523294	Cancer Trained * Post down vs Cancer Untrained * Post	-0.0887764	Cancer Trained * Post down vs Cancer Untrained * Post	3.21476e-05	-0.896762	25.5751	-5.05718	-0.896762	Cancer Trained * Post down vs Healthy Aged-matched Trained * Post	-0.148212	Cancer Trained * Post down vs Healthy Aged-matched Trained * Post	9.55058	4.09511	2.14391	1
429381	cg04230060	SUSD1	4.00588e-05	9		ENST00000355396.3;ENST00000374264.2;ENST00000374263.3;ENST00000374270.3	TSS1500;TSS1500;TSS1500;TSS1500	SUSD1;SUSD1;SUSD1;SUSD1		Promoter_Associated	9:114936531-114938463	S_Shore	chr9:114937020-114937824	NM_022486	TSS1500	SUSD1	0.669853	-0.0482124	0.186133	-0.431431	-0.0482124	Cancer Trained * Post down vs Cancer Trained * Pre	-0.00781089	Cancer Trained * Post down vs Cancer Trained * Pre	0.768368	0.0303726	0.0886444	0.297732	0.0303726	Healthy Aged-matched Trained * Post up vs Healthy Aged-matched Trained * Pre	0.00512576	Healthy Aged-matched Trained * Post up vs Healthy Aged-matched Trained * Pre	0.473918	-0.0861825	0.528678	-0.727102	-0.0861825	Cancer Untrained * Post down vs Cancer Untrained * Pre	-0.0145576	Cancer Untrained * Post down vs Cancer Untrained * Pre	0.00316818	-0.386984	10.6595	-3.26489	-0.386984	Cancer Trained * Pre down vs Cancer Untrained * Pre	-0.0641848	Cancer Trained * Pre down vs Cancer Untrained * Pre	0.000203521	-0.464872	18.8782	-4.34491	-0.464872	Cancer Trained * Pre down vs Healthy Aged-matched Trained * Pre	-0.0776227	Cancer Trained * Pre down vs Healthy Aged-matched Trained * Pre	0.00448291	-0.349013	9.75415	-3.12316	-0.349013	Cancer Trained * Post down vs Cancer Untrained * Post	-0.057438	Cancer Trained * Post down vs Cancer Untrained * Post	3.03531e-05	-0.543458	25.8003	-5.0794	-0.543458	Cancer Trained * Post down vs Healthy Aged-matched Trained * Post	-0.0905594	Cancer Trained * Post down vs Healthy Aged-matched Trained * Post	9.36084	1.46123	0.780503	1
213270	cg09750365		4.58545e-05	16		ENST00000561591.1	TSS200	RP11-1136G4.1									0.434155	0.114097	0.631863	0.794898	0.114097	Cancer Trained * Post up vs Cancer Trained * Pre	0.00918385	Cancer Trained * Post up vs Cancer Trained * Pre	0.548738	0.0796531	0.369541	0.607899	0.0796531	Healthy Aged-matched Trained * Post up vs Healthy Aged-matched Trained * Pre	0.00392355	Healthy Aged-matched Trained * Post up vs Healthy Aged-matched Trained * Pre	0.980536	-0.00375158	0.000607227	-0.024642	-0.00375158	Cancer Untrained * Post down vs Cancer Untrained * Pre	0.000391501	Cancer Untrained * Post up vs Cancer Untrained * Pre	0.250832	0.178976	1.38202	1.17559	0.178976	Cancer Trained * Pre up vs Cancer Untrained * Pre	0.0134134	Cancer Trained * Pre up vs Cancer Untrained * Pre	0.00425305	-0.432173	9.88961	-3.14477	-0.432173	Cancer Trained * Pre down vs Healthy Aged-matched Trained * Pre	-0.030233	Cancer Trained * Pre down vs Healthy Aged-matched Trained * Pre	0.0491413	0.296825	4.27638	2.06794	0.296825	Cancer Trained * Post up vs Cancer Untrained * Post	0.0222057	Cancer Trained * Post up vs Cancer Untrained * Post	0.00777525	-0.397729	8.37604	-2.89414	-0.397729	Cancer Trained * Post down vs Healthy Aged-matched Trained * Post	-0.0249727	Cancer Trained * Post down vs Healthy Aged-matched Trained * Post	9.19707	2.36856	1.28767	1
409925	cg17647814		5.07994e-05	6		ENST00000379928.4;ENST00000475213.1	TSS1500;3'UTR	RP11-69L16.4;SSR1		Unclassified	6:7275830-7277371						0.815117	0.0718909	0.0558428	0.236311	0.0718909	Cancer Trained * Post up vs Cancer Trained * Pre	0.0135008	Cancer Trained * Post up vs Cancer Trained * Pre	0.967522	0.0114213	0.00169136	0.0411261	0.0114213	Healthy Aged-matched Trained * Post up vs Healthy Aged-matched Trained * Pre	0.00316878	Healthy Aged-matched Trained * Post up vs Healthy Aged-matched Trained * Pre	0.925853	-0.0303336	0.00883722	-0.0940065	-0.0303336	Cancer Untrained * Post down vs Cancer Untrained * Pre	-0.00671514	Cancer Untrained * Post down vs Cancer Untrained * Pre	0.00504025	-0.992192	9.45494	-3.07489	-0.992192	Cancer Trained * Pre down vs Cancer Untrained * Pre	-0.166327	Cancer Trained * Pre down vs Cancer Untrained * Pre	6.10284e-05	-1.40089	23.1322	-4.80959	-1.40089	Cancer Trained * Pre down vs Healthy Aged-matched Trained * Pre	-0.22262	Cancer Trained * Pre down vs Healthy Aged-matched Trained * Pre	0.00721827	-0.889968	8.55792	-2.92539	-0.889968	Cancer Trained * Post down vs Cancer Untrained * Post	-0.146111	Cancer Trained * Post down vs Cancer Untrained * Post	0.000104547	-1.34042	21.1783	-4.60199	-1.34042	Cancer Trained * Post down vs Healthy Aged-matched Trained * Post	-0.212288	Cancer Trained * Post down vs Healthy Aged-matched Trained * Post	9.07409	10.4977	5.78443	1
644185	cg03666500		5.42895e-05	6													0.743224	-0.0734584	0.10972	-0.33124	-0.0734584	Cancer Trained * Post down vs Cancer Trained * Pre	-0.00355102	Cancer Trained * Post down vs Cancer Trained * Pre	0.273221	-0.226806	1.25514	-1.12033	-0.226806	Healthy Aged-matched Trained * Post down vs Healthy Aged-matched Trained * Pre	-0.023073	Healthy Aged-matched Trained * Post down vs Healthy Aged-matched Trained * Pre	0.767569	-0.070282	0.0892764	-0.298792	-0.070282	Cancer Untrained * Post down vs Cancer Untrained * Pre	-0.00648882	Cancer Untrained * Post down vs Cancer Untrained * Pre	0.000264532	-0.998165	18.0075	-4.24352	-0.998165	Cancer Trained * Pre down vs Cancer Untrained * Pre	-0.0842677	Cancer Trained * Pre down vs Cancer Untrained * Pre	0.000512989	-0.84643	15.8918	-3.98645	-0.84643	Cancer Trained * Pre down vs Healthy Aged-matched Trained * Pre	-0.0708939	Cancer Trained * Pre down vs Healthy Aged-matched Trained * Pre	0.000130908	-1.00134	20.3876	-4.51526	-1.00134	Cancer Trained * Post down vs Cancer Untrained * Post	-0.0813299	Cancer Trained * Post down vs Cancer Untrained * Post	0.00317341	-0.693083	10.6552	-3.26422	-0.693083	Cancer Trained * Post down vs Healthy Aged-matched Trained * Post	-0.0513719	Cancer Trained * Post down vs Healthy Aged-matched Trained * Post	8.99481	5.52969	3.07382	1
192954	cg00366685	CD86	5.54243e-05	3		ENST00000483949.1;ENST00000482356.1;ENST00000393627.2;ENST00000469710.1;ENST00000478390	TSS1500;TSS1500;TSS1500;5'UTR;5'UTR	CD86;CD86;CD86;CD86;CD86						NM_176892;NM_006889;NM_001206925;NM_001206924;NM_175862	TSS1500;TSS1500;5'UTR;Body;Body	CD86;CD86;CD86;CD86;CD86	0.392821	-0.0550778	0.756108	-0.869545	-0.0550778	Cancer Trained * Post down vs Cancer Trained * Pre	-0.00926528	Cancer Trained * Post down vs Cancer Trained * Pre	0.860248	-0.0102856	0.0316424	-0.177883	-0.0102856	Healthy Aged-matched Trained * Post down vs Healthy Aged-matched Trained * Pre	-0.00166494	Healthy Aged-matched Trained * Post down vs Healthy Aged-matched Trained * Pre	0.710636	-0.0252108	0.140816	-0.375255	-0.0252108	Cancer Untrained * Post down vs Cancer Untrained * Pre	-0.00407187	Cancer Untrained * Post down vs Cancer Untrained * Pre	0.00370036	0.215102	10.251	3.20172	0.215102	Cancer Trained * Pre up vs Cancer Untrained * Pre	0.0359864	Cancer Trained * Pre up vs Cancer Untrained * Pre	4.0046e-05	0.301539	24.7233	4.97225	0.301539	Cancer Trained * Pre up vs Healthy Aged-matched Trained * Pre	0.0500972	Cancer Trained * Pre up vs Healthy Aged-matched Trained * Pre	0.00723525	0.185235	8.55216	2.92441	0.185235	Cancer Trained * Post up vs Cancer Untrained * Post	0.030793	Cancer Trained * Post up vs Cancer Untrained * Post	0.000271371	0.256746	17.9237	4.23364	0.256746	Cancer Trained * Post up vs Healthy Aged-matched Trained * Post	0.0424969	Cancer Trained * Post up vs Healthy Aged-matched Trained * Post	8.97021	0.449865	0.250755	1
374497	cg15084585		6.00024e-05	8		ENST00000521601.1	3'UTR	KB-1552D7.2				S_Shore	chr8:105342213-105342558				0.861565	0.0225635	0.0310423	0.176188	0.0225635	Cancer Trained * Post up vs Cancer Trained * Pre	0.00343478	Cancer Trained * Post up vs Cancer Trained * Pre	0.93121	-0.0101939	0.00760332	-0.087197	-0.0101939	Healthy Aged-matched Trained * Post down vs Healthy Aged-matched Trained * Pre	-0.00169782	Healthy Aged-matched Trained * Post down vs Healthy Aged-matched Trained * Pre	0.62913	0.0664173	0.239085	0.488963	0.0664173	Cancer Untrained * Post up vs Cancer Untrained * Pre	0.00996975	Cancer Untrained * Post up vs Cancer Untrained * Pre	0.0952154	0.235549	3.00714	1.73411	0.235549	Cancer Trained * Pre up vs Cancer Untrained * Pre	0.0381968	Cancer Trained * Pre up vs Cancer Untrained * Pre	0.00445223	-0.383285	9.77179	-3.12599	-0.383285	Cancer Trained * Pre down vs Healthy Aged-matched Trained * Pre	-0.0640412	Cancer Trained * Pre down vs Healthy Aged-matched Trained * Pre	0.146948	0.191695	2.2406	1.49686	0.191695	Cancer Trained * Post up vs Cancer Untrained * Post	0.0316618	Cancer Trained * Post up vs Cancer Untrained * Post	0.00845364	-0.350528	8.17288	-2.85882	-0.350528	Cancer Trained * Post down vs Healthy Aged-matched Trained * Post	-0.0589086	Cancer Trained * Post down vs Healthy Aged-matched Trained * Post	8.8762	1.81968	1.02503	1
547506	cg25552172		6.02616e-05	17						Unclassified	17:46755212-46756974	Island	chr17:46755565-46756006				0.550885	-0.0689397	0.365556	-0.604612	-0.0689397	Cancer Trained * Post down vs Cancer Trained * Pre	-0.00312121	Cancer Trained * Post down vs Cancer Trained * Pre	0.772078	0.0304789	0.0857422	0.292818	0.0304789	Healthy Aged-matched Trained * Post up vs Healthy Aged-matched Trained * Pre	0.00191452	Healthy Aged-matched Trained * Post up vs Healthy Aged-matched Trained * Pre	0.0731548	0.226228	3.49907	1.87058	0.226228	Cancer Untrained * Post up vs Cancer Untrained * Pre	0.014519	Cancer Untrained * Post up vs Cancer Untrained * Pre	0.708867	-0.0456746	0.14263	-0.377664	-0.0456746	Cancer Trained * Pre down vs Cancer Untrained * Pre	-0.002371	Cancer Trained * Pre down vs Cancer Untrained * Pre	0.000494786	-0.436732	16.0041	-4.00052	-0.436732	Cancer Trained * Pre down vs Healthy Aged-matched Trained * Pre	-0.0282132	Cancer Trained * Pre down vs Healthy Aged-matched Trained * Pre	0.00619628	-0.340842	8.93553	-2.98924	-0.340842	Cancer Trained * Post down vs Cancer Untrained * Post	-0.0200112	Cancer Trained * Post down vs Cancer Untrained * Post	4.69025e-05	-0.53615	24.1199	-4.9112	-0.53615	Cancer Trained * Post down vs Healthy Aged-matched Trained * Post	-0.0332489	Cancer Trained * Post down vs Healthy Aged-matched Trained * Post	8.87111	1.4417	0.812579	1
573326	cg10508927	2006-09-01	6.10246e-05	X		ENST00000394616.4	5'UTR	2006-09-01						NM_015129;NM_145799;NM_145800;NM_145802	Body;Body;Body;Body	SEPT6;SEPT6;SEPT6;SEPT6	0.791371	0.0198295	0.0714917	0.267379	0.0198295	Cancer Trained * Post up vs Cancer Trained * Pre	0.00321548	Cancer Trained * Post up vs Cancer Trained * Pre	0.252407	-0.0793173	1.37262	-1.17159	-0.0793173	Healthy Aged-matched Trained * Post down vs Healthy Aged-matched Trained * Pre	-0.0116627	Healthy Aged-matched Trained * Post down vs Healthy Aged-matched Trained * Pre	0.999705	-2.93493e-05	1.39212e-07	-0.000373111	-2.93493e-05	Cancer Untrained * Post down vs Cancer Untrained * Pre	-6.43492e-05	Cancer Untrained * Post down vs Cancer Untrained * Pre	0.0566114	0.157229	3.99528	1.99882	0.157229	Cancer Trained * Pre up vs Cancer Untrained * Pre	0.0250448	Cancer Trained * Pre up vs Cancer Untrained * Pre	0.00483184	-0.21957	9.5624	-3.09231	-0.21957	Cancer Trained * Pre down vs Healthy Aged-matched Trained * Pre	-0.033706	Cancer Trained * Pre down vs Healthy Aged-matched Trained * Pre	0.0248226	0.177088	5.7018	2.38784	0.177088	Cancer Trained * Post up vs Cancer Untrained * Post	0.0283246	Cancer Trained * Post up vs Cancer Untrained * Post	0.10231	-0.120423	2.87634	-1.69598	-0.120423	Cancer Trained * Post down vs Healthy Aged-matched Trained * Post	-0.0188278	Cancer Trained * Post down vs Healthy Aged-matched Trained * Post	8.85627	0.608874	0.343753	1
339103	cg10436120	IL32	6.21515e-05	16		ENST00000325568.5;ENST00000534507.1;ENST00000531965.1;ENST00000532086.1;ENST00000529699	TSS1500;TSS1500;TSS1500;TSS1500;TSS1500;TSS1500;TSS1500;TSS1500;TSS1500;TSS1500;TSS1500	IL32;IL32;IL32;IL32;IL32;IL32;IL32;IL32;IL32;IL32;IL32;IL32;IL32;IL32;IL32;IL32;IL32;IL						NM_001012718;NM_004221;NM_001012633;NM_001012631;NM_001012635;NM_001012634;NM_001308078	TSS1500;TSS1500;TSS1500;TSS1500;TSS1500;TSS1500;TSS1500;TSS1500;TSS1500	IL32;IL32;IL32;IL32;IL32;IL32;IL32;IL32;IL32	0.875842	-0.0126251	0.0249169	-0.157851	-0.0126251	Cancer Trained * Post down vs Cancer Trained * Pre	-0.00165207	Cancer Trained * Post down vs Cancer Trained * Pre	0.291833	0.0786231	1.15959	1.07684	0.0786231	Healthy Aged-matched Trained * Post up vs Healthy Aged-matched Trained * Pre	0.00889715	Healthy Aged-matched Trained * Post up vs Healthy Aged-matched Trained * Pre	0.00132873	0.306496	13.0532	3.61293	0.306496	Cancer Untrained * Post up vs Cancer Untrained * Pre	0.0345282	Cancer Untrained * Post up vs Cancer Untrained * Pre	1.8797e-05	0.446657	27.7215	5.26512	0.446657	Cancer Trained * Pre up vs Cancer Untrained * Pre	0.0495085	Cancer Trained * Pre up vs Cancer Untrained * Pre	0.000465616	0.308156	16.1939	4.02417	0.308156	Cancer Trained * Pre up vs Healthy Aged-matched Trained * Pre	0.0332516	Cancer Trained * Pre up vs Healthy Aged-matched Trained * Pre	0.123375	0.127536	2.54264	1.59457	0.127536	Cancer Trained * Post up vs Cancer Untrained * Post	0.0133282	Cancer Trained * Post up vs Cancer Untrained * Post	0.00899396	0.216908	8.02346	2.83257	0.216908	Cancer Trained * Post up vs Healthy Aged-matched Trained * Post	0.0227024	Cancer Trained * Post up vs Healthy Aged-matched Trained * Post	8.8347	0.706448	0.399814	1
14207	cg02483735		6.9239e-05	1													0.0300357	0.299919	5.29267	2.30058	0.299919	Cancer Trained * Post up vs Cancer Trained * Pre	0.0474561	Cancer Trained * Post up vs Cancer Trained * Pre	0.34493	0.114566	0.926745	0.962676	0.114566	Healthy Aged-matched Trained * Post up vs Healthy Aged-matched Trained * Pre	0.0160543	Healthy Aged-matched Trained * Post up vs Healthy Aged-matched Trained * Pre	0.0784364	0.25373	3.36712	1.83497	0.25373	Cancer Untrained * Post up vs Cancer Untrained * Pre	0.0392646	Cancer Untrained * Post up vs Cancer Untrained * Pre	0.951674	-0.00846466	0.00374743	-0.0612163	-0.00846466	Cancer Trained * Pre down vs Cancer Untrained * Pre	-0.00180717	Cancer Trained * Pre down vs Cancer Untrained * Pre	0.000235326	-0.535311	18.3937	-4.28878	-0.535311	Cancer Trained * Pre down vs Healthy Aged-matched Trained * Pre	-0.0812537	Cancer Trained * Pre down vs Healthy Aged-matched Trained * Pre	0.774685	0.0377241	0.0837344	0.289369	0.0377241	Cancer Trained * Post up vs Cancer Untrained * Post	0.00638431	Cancer Trained * Post up vs Cancer Untrained * Post	0.00962399	-0.349958	7.86119	-2.80378	-0.349958	Cancer Trained * Post down vs Healthy Aged-matched Trained * Post	-0.0498519	Cancer Trained * Post down vs Healthy Aged-matched Trained * Post	8.70805	1.84997	1.06222	1
299438	cg26209169		7.25614e-05	5					chr5:1315765-1315765	Promoter_Associated	5:1315610-1317313						0.246598	-0.131848	1.40766	-1.18645	-0.131848	Cancer Trained * Post down vs Cancer Trained * Pre	-0.0227499	Cancer Trained * Post down vs Cancer Trained * Pre	0.737697	0.0343551	0.114687	0.338655	0.0343551	Healthy Aged-matched Trained * Post up vs Healthy Aged-matched Trained * Pre	0.00607497	Healthy Aged-matched Trained * Post up vs Healthy Aged-matched Trained * Pre	0.916794	0.0124392	0.0111375	0.105534	0.0124392	Cancer Untrained * Post up vs Cancer Untrained * Pre	0.00199061	Cancer Untrained * Post up vs Cancer Untrained * Pre	4.1012e-05	0.58499	24.6318	4.96304	0.58499	Cancer Trained * Pre up vs Cancer Untrained * Pre	0.0987143	Cancer Trained * Pre up vs Cancer Untrained * Pre	0.000817489	0.40477	14.4729	3.80433	0.40477	Cancer Trained * Pre up vs Healthy Aged-matched Trained * Pre	0.069049	Cancer Trained * Pre up vs Healthy Aged-matched Trained * Pre	0.000541022	0.440703	15.7269	3.96571	0.440703	Cancer Trained * Post up vs Cancer Untrained * Post	0.0739738	Cancer Trained * Post up vs Cancer Untrained * Post	0.0340592	0.238567	5.02759	2.24223	0.238567	Cancer Trained * Post up vs Healthy Aged-matched Trained * Post	0.0402241	Cancer Trained * Post up vs Healthy Aged-matched Trained * Post	8.65341	1.33581	0.771842	1
607282	cg08137888	FAM110A	7.27252e-05	20		ENST00000505691.1;ENST00000541082.1	TSS1500;1stExon	RP11-276A18.2;FAM110A				Island	chr20:825267-826276	NM_001042353;NM_207121;NM_031424	Body;Body;1stExon	FAM110A;FAM110A;FAM110A	0.939214	0.00611524	0.00593333	0.0770281	0.00611524	Cancer Trained * Post up vs Cancer Trained * Pre	0.00101547	Cancer Trained * Post up vs Cancer Trained * Pre	0.129977	0.113474	2.45159	1.56576	0.113474	Healthy Aged-matched Trained * Post up vs Healthy Aged-matched Trained * Pre	0.0196221	Healthy Aged-matched Trained * Post up vs Healthy Aged-matched Trained * Pre	0.149319	-0.125278	2.21344	-1.48776	-0.125278	Cancer Untrained * Post down vs Cancer Untrained * Pre	-0.021688	Cancer Untrained * Post down vs Cancer Untrained * Pre	0.0172727	-0.214742	6.50361	-2.55022	-0.214742	Cancer Trained * Pre down vs Cancer Untrained * Pre	-0.0370453	Cancer Trained * Pre down vs Cancer Untrained * Pre	0.00120528	-0.27755	13.3335	-3.6515	-0.27755	Cancer Trained * Pre down vs Healthy Aged-matched Trained * Pre	-0.0478865	Cancer Trained * Pre down vs Healthy Aged-matched Trained * Pre	0.30382	-0.0833491	1.10224	-1.04987	-0.0833491	Cancer Trained * Post down vs Cancer Untrained * Post	-0.0143419	Cancer Trained * Post down vs Cancer Untrained * Post	3.15907e-05	-0.384909	25.6435	-5.06394	-0.384909	Cancer Trained * Post down vs Healthy Aged-matched Trained * Post	-0.0664931	Cancer Trained * Post down vs Healthy Aged-matched Trained * Post	8.65078	0.681543	0.39392	1
183444	cg13692437		7.61982e-05	4													0.944129	0.00458567	0.00501116	0.0707895	0.00458567	Cancer Trained * Post up vs Cancer Trained * Pre	0.000693762	Cancer Trained * Post up vs Cancer Trained * Pre	0.282169	0.0649989	1.20816	1.09916	0.0649989	Healthy Aged-matched Trained * Post up vs Healthy Aged-matched Trained * Pre	0.0108594	Healthy Aged-matched Trained * Post up vs Healthy Aged-matched Trained * Pre	0.560369	-0.0405502	0.348309	-0.590177	-0.0405502	Cancer Untrained * Post down vs Cancer Untrained * Pre	-0.00651141	Cancer Untrained * Post down vs Cancer Untrained * Pre	0.493433	0.0477559	0.483097	0.695052	0.0477559	Cancer Trained * Pre up vs Cancer Untrained * Pre	0.00773759	Cancer Trained * Pre up vs Cancer Untrained * Pre	5.54905e-05	0.300573	23.4866	4.8463	0.300573	Cancer Trained * Pre up vs Healthy Aged-matched Trained * Pre	0.0492578	Cancer Trained * Pre up vs Healthy Aged-matched Trained * Pre	0.163968	0.0928918	2.0563	1.43398	0.0928918	Cancer Trained * Post up vs Cancer Untrained * Post	0.0149428	Cancer Trained * Post up vs Cancer Untrained * Post	0.000687383	0.24016	14.9941	3.87223	0.24016	Cancer Trained * Post up vs Healthy Aged-matched Trained * Post	0.0390921	Cancer Trained * Post up vs Healthy Aged-matched Trained * Post	8.5966	0.450925	0.26227	1
277663	cg26651188	LPCAT3	8.21726e-05	12		ENST00000545459.1;ENST00000540060.1;ENST00000539868.1;ENST00000439543.2;ENST00000564245	3'UTR;TSS1500;TSS200;5'UTR;5'UTR;3'UTR;3'UTR	LPCAT3;LPCAT3;LPCAT3;EMG1;U47924.19;LPCAT3;LPCAT3						NM_005768	Body	LPCAT3	0.0774059	-0.705811	3.39206	-1.84175	-0.705811	Cancer Trained * Post down vs Cancer Trained * Pre	-0.114869	Cancer Trained * Post down vs Cancer Trained * Pre	0.669874	0.15092	0.186107	0.431401	0.15092	Healthy Aged-matched Trained * Post up vs Healthy Aged-matched Trained * Pre	0.0254916	Healthy Aged-matched Trained * Post up vs Healthy Aged-matched Trained * Pre	6.83022e-05	-1.93732	22.7162	-4.76616	-1.93732	Cancer Untrained * Post down vs Cancer Untrained * Pre	-0.256256	Cancer Untrained * Post down vs Cancer Untrained * Pre	0.0118931	-1.10279	7.36066	-2.71305	-1.10279	Cancer Trained * Pre down vs Cancer Untrained * Pre	-0.1194	Cancer Trained * Pre down vs Cancer Untrained * Pre	0.00621362	1.09636	8.92857	2.98807	1.09636	Cancer Trained * Pre up vs Healthy Aged-matched Trained * Pre	0.181217	Cancer Trained * Pre up vs Healthy Aged-matched Trained * Pre	0.739756	0.128723	0.112823	0.335891	0.128723	Cancer Trained * Post up vs Cancer Untrained * Post	0.0219878	Cancer Trained * Post up vs Cancer Untrained * Post	0.519655	0.23963	0.426537	0.653098	0.23963	Cancer Trained * Post up vs Healthy Aged-matched Trained * Post	0.0408563	Cancer Trained * Post up vs Healthy Aged-matched Trained * Post	8.50934	15.6214	9.17896	1
759454	cg19139618	SKAP1	8.23092e-05	17						Unclassified_Cell_type_specific	17:46504701-46504812	N_Shelf	chr17:46507344-46507778	NM_003726;NM_001075099	Body;Body	SKAP1;SKAP1	1.39e-05	0.336619	28.9708	5.38245	0.336619	Cancer Trained * Post up vs Cancer Trained * Pre	0.0154515	Cancer Trained * Post up vs Cancer Trained * Pre	0.192597	0.0764489	1.7931	1.33907	0.0764489	Healthy Aged-matched Trained * Post up vs Healthy Aged-matched Trained * Pre	0.00335037	Healthy Aged-matched Trained * Post up vs Healthy Aged-matched Trained * Pre	0.0110865	0.181972	7.52555	2.74327	0.181972	Cancer Untrained * Post up vs Cancer Untrained * Pre	0.00827884	Cancer Untrained * Post up vs Cancer Untrained * Pre	0.0790834	-0.121441	3.35166	-1.83075	-0.121441	Cancer Trained * Pre down vs Cancer Untrained * Pre	-0.00594552	Cancer Trained * Pre down vs Cancer Untrained * Pre	0.0012899	-0.217037	13.1382	-3.62467	-0.217037	Cancer Trained * Pre down vs Healthy Aged-matched Trained * Pre	-0.0104904	Cancer Trained * Pre down vs Healthy Aged-matched Trained * Pre	0.600131	0.0332064	0.28192	0.530962	0.0332064	Cancer Trained * Post up vs Cancer Untrained * Post	0.00122716	Cancer Trained * Post up vs Cancer Untrained * Post	0.477983	0.0431337	0.518925	0.720364	0.0431337	Cancer Trained * Post up vs Healthy Aged-matched Trained * Post	0.00161074	Cancer Trained * Post up vs Healthy Aged-matched Trained * Post	8.50742	0.415935	0.244454	1
547006	cg03776840		8.88546e-05	16													0.881533	0.0257132	0.0226676	0.150558	0.0257132	Cancer Trained * Post up vs Cancer Trained * Pre	0.0041887	Cancer Trained * Post up vs Cancer Trained * Pre	0.881408	0.0234979	0.022716	0.150718	0.0234979	Healthy Aged-matched Trained * Post up vs Healthy Aged-matched Trained * Pre	0.0005744	Healthy Aged-matched Trained * Post up vs Healthy Aged-matched Trained * Pre	0.486586	-0.127928	0.498737	-0.706213	-0.127928	Cancer Untrained * Post down vs Cancer Untrained * Pre	-0.0139419	Cancer Untrained * Post down vs Cancer Untrained * Pre	0.595455	0.0974248	0.289254	0.537824	0.0974248	Cancer Trained * Pre up vs Cancer Untrained * Pre	0.00650512	Cancer Trained * Pre up vs Cancer Untrained * Pre	0.00287275	-0.540345	10.92	-3.30455	-0.540345	Cancer Trained * Pre down vs Healthy Aged-matched Trained * Pre	-0.0461181	Cancer Trained * Pre down vs Healthy Aged-matched Trained * Pre	0.15402	0.251066	2.16107	1.47006	0.251066	Cancer Trained * Post up vs Cancer Untrained * Post	0.0246357	Cancer Trained * Post up vs Cancer Untrained * Post	0.00297056	-0.538129	10.8307	-3.291	-0.538129	Cancer Trained * Post down vs Healthy Aged-matched Trained * Post	-0.0425038	Cancer Trained * Post down vs Healthy Aged-matched Trained * Post	8.41949	3.06975	1.823	1
200647	cg00018179	PKM	0.000100349	15	RDMR	ENST00000561609.1;ENST00000564276.1;ENST00000568459.1;ENST00000565154.1;ENST00000565184	TSS200;3'UTR;5'UTR;5'UTR;5'UTR;5'UTR;5'UTR;5'UTR;5'UTR;5'UTR;5'UTR;5'UTR;5'UTR;5'UTR;5'	PKM2;PKM2;PKM2;PKM2;PKM2;PKM2;PKM2;PKM2;PKM2;PKM2;PKM2;PKM2;PKM2;PKM2;PKM2		Promoter_Associated	15:72520669-72521219	N_Shore	chr15:72522131-72524238	NM_001206799;NM_001206796;NM_002654;NM_001206797;NM_182471;NM_182470;NM_001206798	Body;Body;5'UTR;5'UTR;5'UTR;5'UTR;5'UTR	PKM;PKM;PKM;PKM;PKM;PKM;PKM	0.701529	-0.0840692	0.150302	-0.387688	-0.0840692	Cancer Trained * Post down vs Cancer Trained * Pre	-0.00352187	Cancer Trained * Post down vs Cancer Trained * Pre	0.511786	-0.13175	0.442972	-0.665561	-0.13175	Healthy Aged-matched Trained * Post down vs Healthy Aged-matched Trained * Pre	-0.00950704	Healthy Aged-matched Trained * Post down vs Healthy Aged-matched Trained * Pre	0.221508	0.28838	1.57205	1.25381	0.28838	Cancer Untrained * Post up vs Cancer Untrained * Pre	0.0128953	Cancer Untrained * Post up vs Cancer Untrained * Pre	0.24973	0.271035	1.38864	1.17841	0.271035	Cancer Trained * Pre up vs Cancer Untrained * Pre	0.013692	Cancer Trained * Pre up vs Cancer Untrained * Pre	0.000908088	-0.781272	14.1607	-3.76307	-0.781272	Cancer Trained * Pre down vs Healthy Aged-matched Trained * Pre	-0.0494543	Cancer Trained * Pre down vs Healthy Aged-matched Trained * Pre	0.644071	-0.101413	0.218716	-0.467671	-0.101413	Cancer Trained * Post down vs Cancer Untrained * Post	-0.00272523	Cancer Trained * Post down vs Cancer Untrained * Post	0.00162347	-0.733591	12.4849	-3.5334	-0.733591	Cancer Trained * Post down vs Healthy Aged-matched Trained * Post	-0.0434691	Cancer Trained * Post down vs Healthy Aged-matched Trained * Post	8.28074	4.86731	2.93893	1
203245	cg18644710	SPATS2L	0.000100355	2		ENST00000439084.1;ENST00000409718.1;ENST00000358677.4;ENST00000409988.3;ENST00000409385	5'UTR;5'UTR;5'UTR;5'UTR;5'UTR;5'UTR;5'UTR;5'UTR;5'UTR;5'UTR;5'UTR;5'UTR;5'UTR;5'UTR;5'U	SPATS2L;SPATS2L;SPATS2L;SPATS2L;SPATS2L;SPATS2L;SPATS2L;SPATS2L;SPATS2L;SPATS2L;SPATS2L				Island	chr2:201171200-201172492	NM_015535;NM_001100424;NM_001100423;NM_001100422	5'UTR;5'UTR;5'UTR;5'UTR	SPATS2L;SPATS2L;SPATS2L;SPATS2L	6.384e-06	-0.884086	32.3371	-5.68657	-0.884086	Cancer Trained * Post down vs Cancer Trained * Pre	-0.0260856	Cancer Trained * Post down vs Cancer Trained * Pre	0.974864	-0.00451684	0.00101289	-0.031826	-0.00451684	Healthy Aged-matched Trained * Post down vs Healthy Aged-matched Trained * Pre	-4.35778e-05	Healthy Aged-matched Trained * Post down vs Healthy Aged-matched Trained * Pre	0.0576664	0.328104	3.95898	1.98972	0.328104	Cancer Untrained * Post up vs Cancer Untrained * Pre	0.00946953	Cancer Untrained * Post up vs Cancer Untrained * Pre	0.0214135	0.404753	6.02475	2.45454	0.404753	Cancer Trained * Pre up vs Cancer Untrained * Pre	0.0132463	Cancer Trained * Pre up vs Cancer Untrained * Pre	0.00668924	0.440192	8.74551	2.95728	0.440192	Cancer Trained * Pre up vs Healthy Aged-matched Trained * Pre	0.015305	Cancer Trained * Pre up vs Healthy Aged-matched Trained * Pre	2.26045e-05	-0.807438	26.9731	-5.19356	-0.807438	Cancer Trained * Post down vs Cancer Untrained * Post	-0.0223088	Cancer Trained * Post down vs Cancer Untrained * Post	0.00677735	-0.439377	8.71316	-2.95181	-0.439377	Cancer Trained * Post down vs Healthy Aged-matched Trained * Post	-0.010737	Cancer Trained * Post down vs Healthy Aged-matched Trained * Post	8.28068	2.50186	1.51066	1
500090	cg02735762	TTF1	0.000102126	9		ENST00000334270.2;ENST00000245588.4	5'UTR;5'UTR	TTF1;TTF1				N_Shore	chr9:135282052-135282315	NM_007344	5'UTR	TTF1	0.701241	0.0305625	0.150607	0.388081	0.0305625	Cancer Trained * Post up vs Cancer Trained * Pre	0.0051915	Cancer Trained * Post up vs Cancer Trained * Pre	0.419531	0.0590068	0.673677	0.820778	0.0590068	Healthy Aged-matched Trained * Post up vs Healthy Aged-matched Trained * Pre	0.0101457	Healthy Aged-matched Trained * Post up vs Healthy Aged-matched Trained * Pre	0.408086	0.0702844	0.707998	0.841426	0.0702844	Cancer Untrained * Post up vs Cancer Untrained * Pre	0.0120869	Cancer Untrained * Post up vs Cancer Untrained * Pre	0.000504371	0.33354	15.9444	3.99305	0.33354	Cancer Trained * Pre up vs Cancer Untrained * Pre	0.0570079	Cancer Trained * Pre up vs Cancer Untrained * Pre	0.000379391	0.309424	16.8408	4.10376	0.309424	Cancer Trained * Pre up vs Healthy Aged-matched Trained * Pre	0.0528411	Cancer Trained * Pre up vs Healthy Aged-matched Trained * Pre	0.000985538	0.293818	13.9195	3.73088	0.293818	Cancer Trained * Post up vs Cancer Untrained * Post	0.0501125	Cancer Trained * Post up vs Cancer Untrained * Post	0.000996526	0.28098	13.8869	3.72651	0.28098	Cancer Trained * Post up vs Healthy Aged-matched Trained * Post	0.0478869	Cancer Trained * Post up vs Healthy Aged-matched Trained * Post	8.26083	0.640424	0.387627	1
651946	cg01715172	ESR1	0.000103741	6		ENST00000338799.5;ENST00000456483.2;ENST00000446550.1;ENST00000443427.1;ENST00000206249	5'UTR;5'UTR;TSS1500;TSS1500;TSS1500;TSS1500;TSS1500;TSS1500;TSS1500;5'UTR;5'UTR;5'UTR	ESR1;ESR1;ESR1;ESR1;ESR1;ESR1;ESR1;ESR1;ESR1;ESR1;ESR1;ESR1				N_Shore	chr6:152128822-152129771	NM_000125;NM_001122741;NM_001122740;NM_001122742	TSS1500;5'UTR;TSS1500;5'UTR	ESR1;ESR1;ESR1;ESR1	0.503113	0.124199	0.461614	0.679422	0.124199	Cancer Trained * Post up vs Cancer Trained * Pre	0.0131358	Cancer Trained * Post up vs Cancer Trained * Pre	0.435656	-0.13221	0.627696	-0.792273	-0.13221	Healthy Aged-matched Trained * Post down vs Healthy Aged-matched Trained * Pre	-0.0176995	Healthy Aged-matched Trained * Post down vs Healthy Aged-matched Trained * Pre	0.270885	-0.218308	1.26773	-1.12594	-0.218308	Cancer Untrained * Post down vs Cancer Untrained * Pre	-0.0246886	Cancer Untrained * Post down vs Cancer Untrained * Pre	0.0811478	-0.352393	3.30327	-1.81749	-0.352393	Cancer Trained * Pre down vs Cancer Untrained * Pre	-0.0386036	Cancer Trained * Pre down vs Cancer Untrained * Pre	4.75478e-05	-0.85863	24.0681	-4.90593	-0.85863	Cancer Trained * Pre down vs Healthy Aged-matched Trained * Pre	-0.105131	Cancer Trained * Pre down vs Healthy Aged-matched Trained * Pre	0.9573	-0.0098861	0.00292477	-0.0540812	-0.0098861	Cancer Trained * Post down vs Cancer Untrained * Post	-0.000779241	Cancer Trained * Post down vs Cancer Untrained * Post	0.00204699	-0.602221	11.8398	-3.44089	-0.602221	Cancer Trained * Post down vs Healthy Aged-matched Trained * Post	-0.0742953	Cancer Trained * Post down vs Healthy Aged-matched Trained * Post	8.24305	3.44315	2.08852	1
159913	cg13873269	SUSD1	0.000106793	9		ENST00000355396.3;ENST00000374264.2;ENST00000374263.3;ENST00000374270.3	TSS1500;TSS1500;TSS1500;TSS1500	SUSD1;SUSD1;SUSD1;SUSD1		Promoter_Associated	9:114936531-114938463	S_Shore	chr9:114937020-114937824	NM_022486	TSS1500	SUSD1	0.185303	-0.123941	1.85541	-1.36213	-0.123941	Cancer Trained * Post down vs Cancer Trained * Pre	-0.0197368	Cancer Trained * Post down vs Cancer Trained * Pre	0.640733	0.0392395	0.22317	0.472408	0.0392395	Healthy Aged-matched Trained * Post up vs Healthy Aged-matched Trained * Pre	0.00654821	Healthy Aged-matched Trained * Post up vs Healthy Aged-matched Trained * Pre	0.671628	-0.0413986	0.184004	-0.428957	-0.0413986	Cancer Untrained * Post down vs Cancer Untrained * Pre	-0.00682658	Cancer Untrained * Post down vs Cancer Untrained * Pre	0.0415513	-0.207353	4.61609	-2.14851	-0.207353	Cancer Trained * Pre down vs Cancer Untrained * Pre	-0.034251	Cancer Trained * Pre down vs Cancer Untrained * Pre	0.00204343	-0.29982	11.8445	-3.44159	-0.29982	Cancer Trained * Pre down vs Healthy Aged-matched Trained * Pre	-0.0499397	Cancer Trained * Pre down vs Healthy Aged-matched Trained * Pre	0.00384564	-0.289895	10.1506	-3.18599	-0.289895	Cancer Trained * Post down vs Cancer Untrained * Post	-0.0471612	Cancer Trained * Post down vs Cancer Untrained * Post	1.6544e-05	-0.463001	28.2462	-5.31472	-0.463001	Cancer Trained * Post down vs Healthy Aged-matched Trained * Post	-0.0762247	Cancer Trained * Post down vs Healthy Aged-matched Trained * Post	8.21026	0.849686	0.517454	1
245953	cg11387901		0.000108818	10													0.868559	0.045515	0.0279554	0.167199	0.045515	Cancer Trained * Post up vs Cancer Trained * Pre	0.00567988	Cancer Trained * Post up vs Cancer Trained * Pre	0.823312	-0.0560736	0.0509159	-0.225646	-0.0560736	Healthy Aged-matched Trained * Post down vs Healthy Aged-matched Trained * Pre	-0.00948564	Healthy Aged-matched Trained * Post down vs Healthy Aged-matched Trained * Pre	0.657833	0.129425	0.200929	0.448251	0.129425	Cancer Untrained * Post up vs Cancer Untrained * Pre	0.0201948	Cancer Untrained * Post up vs Cancer Untrained * Pre	0.000229461	1.24114	18.4775	4.29854	1.24114	Cancer Trained * Pre up vs Cancer Untrained * Pre	0.176871	Cancer Trained * Pre up vs Cancer Untrained * Pre	0.00337173	0.844344	10.495	3.2396	0.844344	Cancer Trained * Pre up vs Healthy Aged-matched Trained * Pre	0.114483	Cancer Trained * Pre up vs Healthy Aged-matched Trained * Pre	0.000259438	1.15723	18.0714	4.25105	1.15723	Cancer Trained * Post up vs Cancer Untrained * Post	0.162357	Cancer Trained * Post up vs Cancer Untrained * Post	0.00127464	0.945932	13.1724	3.62938	0.945932	Cancer Trained * Post up vs Healthy Aged-matched Trained * Post	0.129648	Cancer Trained * Post up vs Healthy Aged-matched Trained * Post	8.18905	7.58557	4.63153	1
251760	cg20292791	DAB1	0.000109928	1	CDMR	ENST00000371236.1;ENST00000371234.4;ENST00000485760.1	5'UTR;5'UTR;3'UTR	DAB1;DAB1;DAB1						NM_021080	5'UTR	DAB1	0.59663	0.0793264	0.287399	0.536096	0.0793264	Cancer Trained * Post up vs Cancer Trained * Pre	0.0126003	Cancer Trained * Post up vs Cancer Trained * Pre	0.320289	-0.136971	1.02823	-1.01402	-0.136971	Healthy Aged-matched Trained * Post down vs Healthy Aged-matched Trained * Pre	-0.0188263	Healthy Aged-matched Trained * Post down vs Healthy Aged-matched Trained * Pre	0.0842292	0.282225	3.23361	1.79822	0.282225	Cancer Untrained * Post up vs Cancer Untrained * Pre	0.0441444	Cancer Untrained * Post up vs Cancer Untrained * Pre	0.0101696	0.436351	7.72981	2.78025	0.436351	Cancer Trained * Pre up vs Cancer Untrained * Pre	0.0677502	Cancer Trained * Pre up vs Cancer Untrained * Pre	0.00784151	-0.409509	8.35535	-2.89056	-0.409509	Cancer Trained * Pre down vs Healthy Aged-matched Trained * Pre	-0.0583024	Cancer Trained * Pre down vs Healthy Aged-matched Trained * Pre	0.127207	0.233452	2.48912	1.5777	0.233452	Cancer Trained * Post up vs Cancer Untrained * Post	0.0362061	Cancer Trained * Post up vs Cancer Untrained * Post	0.184784	-0.193211	1.85996	-1.3638	-0.193211	Cancer Trained * Post down vs Healthy Aged-matched Trained * Post	-0.0268758	Cancer Trained * Post down vs Healthy Aged-matched Trained * Post	8.1776	2.23813	1.36845	1
465720	cg02644232		0.000115969	16		ENST00000539881.1;ENST00000308149.7;ENST00000327982.4;ENST00000538273.1	5'UTR;5'UTR;5'UTR;5'UTR	NLRC5;NLRC5;NLRC5;NLRC5	chr16:57034523-57034523								0.442776	0.0691462	0.60823	0.779891	0.0691462	Cancer Trained * Post up vs Cancer Trained * Pre	0.00631608	Cancer Trained * Post up vs Cancer Trained * Pre	0.00341468	0.261785	10.4617	3.23445	0.261785	Healthy Aged-matched Trained * Post up vs Healthy Aged-matched Trained * Pre	0.0280147	Healthy Aged-matched Trained * Post up vs Healthy Aged-matched Trained * Pre	0.929947	-0.00835087	0.00788574	-0.0888017	-0.00835087	Cancer Untrained * Post down vs Cancer Untrained * Pre	-0.000986528	Cancer Untrained * Post down vs Cancer Untrained * Pre	0.0153799	0.244624	6.76671	2.60129	0.244624	Cancer Trained * Pre up vs Cancer Untrained * Pre	0.0250746	Cancer Trained * Pre up vs Cancer Untrained * Pre	9.16141e-05	0.39497	21.6496	4.65291	0.39497	Cancer Trained * Pre up vs Healthy Aged-matched Trained * Pre	0.0420224	Cancer Trained * Pre up vs Healthy Aged-matched Trained * Pre	0.0012625	0.322121	13.1999	3.63317	0.322121	Cancer Trained * Post up vs Cancer Untrained * Post	0.0323772	Cancer Trained * Post up vs Cancer Untrained * Post	0.0250583	0.202332	5.68132	2.38355	0.202332	Cancer Trained * Post up vs Healthy Aged-matched Trained * Post	0.0203237	Cancer Trained * Post up vs Healthy Aged-matched Trained * Post	8.11742	0.797621	0.491302	1
110374	cg11724984	KDM2B	0.000120168	12		ENST00000538503.1;ENST00000543025.1;ENST00000538243.1	3'UTR;3'UTR;3'UTR	KDM2B;KDM2B;KDM2B				Island	chr12:121890758-121891144	NM_032590;NM_001005366	Body;Body	KDM2B;KDM2B	0.82647	0.0704684	0.0490808	0.221542	0.0704684	Cancer Trained * Post up vs Cancer Trained * Pre	0.00146586	Cancer Trained * Post up vs Cancer Trained * Pre	0.714081	0.107601	0.137321	0.370568	0.107601	Healthy Aged-matched Trained * Post up vs Healthy Aged-matched Trained * Pre	0.00566031	Healthy Aged-matched Trained * Post up vs Healthy Aged-matched Trained * Pre	0.706265	-0.128613	0.145324	-0.381214	-0.128613	Cancer Untrained * Post down vs Cancer Untrained * Pre	-0.0066272	Cancer Untrained * Post down vs Cancer Untrained * Pre	0.0164005	0.868094	6.62069	2.57307	0.868094	Cancer Trained * Pre up vs Cancer Untrained * Pre	0.0313748	Cancer Trained * Pre up vs Cancer Untrained * Pre	0.00015492	1.35529	19.805	4.45028	1.35529	Cancer Trained * Pre up vs Healthy Aged-matched Trained * Pre	0.0568498	Cancer Trained * Pre up vs Healthy Aged-matched Trained * Pre	0.002535	1.06717	11.2562	3.35503	1.06717	Cancer Trained * Post up vs Cancer Untrained * Post	0.0394679	Cancer Trained * Post up vs Cancer Untrained * Post	0.000212434	1.31816	18.7346	4.32835	1.31816	Cancer Trained * Post up vs Healthy Aged-matched Trained * Post	0.0526553	Cancer Trained * Post up vs Healthy Aged-matched Trained * Post	8.07755	10.2157	6.3235	1
289947	cg13658800		0.000125137	4		ENST00000510095.1	5'UTR	RP11-281P23.2									0.301283	0.126705	1.11412	1.05552	0.126705	Cancer Trained * Post up vs Cancer Trained * Pre	0.0173694	Cancer Trained * Post up vs Cancer Trained * Pre	0.701152	0.0425399	0.150702	0.388203	0.0425399	Healthy Aged-matched Trained * Post up vs Healthy Aged-matched Trained * Pre	0.00709081	Healthy Aged-matched Trained * Post up vs Healthy Aged-matched Trained * Pre	0.50004	-0.0871349	0.468356	-0.684366	-0.0871349	Cancer Untrained * Post down vs Cancer Untrained * Pre	-0.0131107	Cancer Untrained * Post down vs Cancer Untrained * Pre	0.19213	0.170678	1.79701	1.34052	0.170678	Cancer Trained * Pre up vs Cancer Untrained * Pre	0.0252128	Cancer Trained * Pre up vs Cancer Untrained * Pre	0.000474729	0.461631	16.1333	4.01663	0.461631	Cancer Trained * Pre up vs Healthy Aged-matched Trained * Pre	0.0700644	Cancer Trained * Pre up vs Healthy Aged-matched Trained * Pre	0.00368659	0.384518	10.2607	3.20324	0.384518	Cancer Trained * Post up vs Cancer Untrained * Post	0.0556929	Cancer Trained * Post up vs Cancer Untrained * Post	7.14199e-05	0.545796	22.5524	4.74894	0.545796	Cancer Trained * Post up vs Healthy Aged-matched Trained * Post	0.0803429	Cancer Trained * Post up vs Healthy Aged-matched Trained * Post	8.03224	1.44678	0.900608	1
351436	cg03096803	ST6GALNAC1	0.000125203	17		ENST00000156626.6	TSS1500	ST6GALNAC1						NM_018414	TSS1500	ST6GALNAC1	0.954208	-0.00455534	0.00336431	-0.0580026	-0.00455534	Cancer Trained * Post down vs Cancer Trained * Pre	-0.000635135	Cancer Trained * Post down vs Cancer Trained * Pre	0.719409	-0.0260489	0.132012	-0.363334	-0.0260489	Healthy Aged-matched Trained * Post down vs Healthy Aged-matched Trained * Pre	-0.00379549	Healthy Aged-matched Trained * Post down vs Healthy Aged-matched Trained * Pre	0.320534	-0.0844248	1.02717	-1.01349	-0.0844248	Cancer Untrained * Post down vs Cancer Untrained * Pre	-0.0133848	Cancer Untrained * Post down vs Cancer Untrained * Pre	0.386748	0.073382	0.776032	0.880927	0.073382	Cancer Trained * Pre up vs Cancer Untrained * Pre	0.0111603	Cancer Trained * Pre up vs Cancer Untrained * Pre	0.00622139	-0.224644	8.92546	-2.98755	-0.224644	Cancer Trained * Pre down vs Healthy Aged-matched Trained * Pre	-0.0337611	Cancer Trained * Pre down vs Healthy Aged-matched Trained * Pre	0.0623085	0.153251	3.8077	1.95133	0.153251	Cancer Trained * Post up vs Cancer Untrained * Post	0.0239099	Cancer Trained * Post up vs Cancer Untrained * Post	0.0122099	-0.20315	7.29922	-2.70171	-0.20315	Cancer Trained * Post down vs Healthy Aged-matched Trained * Post	-0.0306007	Cancer Trained * Post down vs Healthy Aged-matched Trained * Post	8.03166	0.619244	0.385502	1
429685	cg20928454		0.000132855	6	CDMR							N_Shelf	chr6:169424232-169425521				0.329109	0.0821913	0.990696	0.995337	0.0821913	Cancer Trained * Post up vs Cancer Trained * Pre	0.0141791	Cancer Trained * Post up vs Cancer Trained * Pre	0.114823	-0.123162	2.66946	-1.63385	-0.123162	Healthy Aged-matched Trained * Post down vs Healthy Aged-matched Trained * Pre	-0.0210014	Healthy Aged-matched Trained * Post down vs Healthy Aged-matched Trained * Pre	0.450477	0.0671461	0.587731	0.766636	0.0671461	Cancer Untrained * Post up vs Cancer Untrained * Pre	0.0116088	Cancer Untrained * Post up vs Cancer Untrained * Pre	0.0228788	0.212373	5.87943	2.42475	0.212373	Cancer Trained * Pre up vs Cancer Untrained * Pre	0.0367437	Cancer Trained * Pre up vs Cancer Untrained * Pre	0.00770043	-0.229135	8.39963	-2.89821	-0.229135	Cancer Trained * Pre down vs Healthy Aged-matched Trained * Pre	-0.0392793	Cancer Trained * Pre down vs Healthy Aged-matched Trained * Pre	0.0108119	0.227418	7.58471	2.75404	0.227418	Cancer Trained * Post up vs Cancer Untrained * Post	0.039314	Cancer Trained * Post up vs Cancer Untrained * Post	0.766053	-0.0237817	0.0904819	-0.300802	-0.0237817	Cancer Trained * Post down vs Healthy Aged-matched Trained * Post	-0.00409887	Cancer Trained * Post down vs Healthy Aged-matched Trained * Post	7.9656	0.678953	0.426178	1
511667	cg04705480	LOC101928710	0.000134303	17										NR_110849;NR_110848	Body;Body	LOC101928710;LOC101928710	0.732643	0.0560319	0.119338	0.345453	0.0560319	Cancer Trained * Post up vs Cancer Trained * Pre	0.00935022	Cancer Trained * Post up vs Cancer Trained * Pre	0.813902	-0.0352241	0.0565937	-0.237894	-0.0352241	Healthy Aged-matched Trained * Post down vs Healthy Aged-matched Trained * Pre	-0.00606505	Healthy Aged-matched Trained * Post down vs Healthy Aged-matched Trained * Pre	0.265093	0.196121	1.29959	1.13999	0.196121	Cancer Untrained * Post up vs Cancer Untrained * Pre	0.0293973	Cancer Untrained * Post up vs Cancer Untrained * Pre	0.491984	-0.11998	0.486375	-0.697406	-0.11998	Cancer Trained * Pre down vs Cancer Untrained * Pre	-0.0194851	Cancer Trained * Pre down vs Cancer Untrained * Pre	0.000126329	-0.703321	20.5118	-4.529	-0.703321	Cancer Trained * Pre down vs Healthy Aged-matched Trained * Pre	-0.107142	Cancer Trained * Pre down vs Healthy Aged-matched Trained * Pre	0.121406	-0.260069	2.5709	-1.6034	-0.260069	Cancer Trained * Post down vs Cancer Untrained * Post	-0.0395322	Cancer Trained * Post down vs Cancer Untrained * Post	0.00057589	-0.612065	15.5343	-3.94136	-0.612065	Cancer Trained * Post down vs Healthy Aged-matched Trained * Post	-0.0917267	Cancer Trained * Post down vs Healthy Aged-matched Trained * Post	7.95356	2.61555	1.64427	1
276957	cg16217445		0.000135876	5						Unclassified_Cell_type_specific	5:18466392-18466560						0.73392	-0.255038	0.118154	-0.343735	-0.255038	Cancer Trained * Post down vs Cancer Trained * Pre	-0.0161485	Cancer Trained * Post down vs Cancer Trained * Pre	0.994282	-0.00490261	5.23934e-05	-0.00723833	-0.00490261	Healthy Aged-matched Trained * Post down vs Healthy Aged-matched Trained * Pre	0.0107676	Healthy Aged-matched Trained * Post up vs Healthy Aged-matched Trained * Pre	0.43366	0.62624	0.633242	0.795765	0.62624	Cancer Untrained * Post up vs Cancer Untrained * Pre	0.0799524	Cancer Untrained * Post up vs Cancer Untrained * Pre	0.868095	0.132049	0.0281551	0.167795	0.132049	Cancer Trained * Pre up vs Cancer Untrained * Pre	0.00659482	Cancer Trained * Pre up vs Cancer Untrained * Pre	0.00075874	-2.72326	14.6962	-3.83356	-2.72326	Cancer Trained * Pre down vs Healthy Aged-matched Trained * Pre	-0.371531	Cancer Trained * Pre down vs Healthy Aged-matched Trained * Pre	0.322266	-0.749229	1.01969	-1.0098	-0.749229	Cancer Trained * Post down vs Cancer Untrained * Post	-0.0895061	Cancer Trained * Post down vs Cancer Untrained * Post	0.000307148	-2.97339	17.5199	-4.18568	-2.97339	Cancer Trained * Post down vs Healthy Aged-matched Trained * Post	-0.398447	Cancer Trained * Post down vs Healthy Aged-matched Trained * Post	7.94063	54.6418	34.4065	1
289080	cg07250923	DSCR4	0.00013817	21		ENST00000553129.1	3'UTR	TMPRSS3						NM_005867	Body	DSCR4	0.390677	0.10588	0.76309	0.87355	0.10588	Cancer Trained * Post up vs Cancer Trained * Pre	0.0138377	Cancer Trained * Post up vs Cancer Trained * Pre	0.267427	-0.125506	1.28664	-1.1343	-0.125506	Healthy Aged-matched Trained * Post down vs Healthy Aged-matched Trained * Pre	-0.0146129	Healthy Aged-matched Trained * Post down vs Healthy Aged-matched Trained * Pre	0.947818	0.00849875	0.00437028	0.0661081	0.00849875	Cancer Untrained * Post up vs Cancer Untrained * Pre	0.00127287	Cancer Untrained * Post up vs Cancer Untrained * Pre	0.0594559	0.253853	3.89908	1.97461	0.253853	Cancer Trained * Pre up vs Cancer Untrained * Pre	0.0342786	Cancer Trained * Pre up vs Cancer Untrained * Pre	0.0085049	-0.331458	8.15826	-2.85627	-0.331458	Cancer Trained * Pre down vs Healthy Aged-matched Trained * Pre	-0.04058	Cancer Trained * Pre down vs Healthy Aged-matched Trained * Pre	0.00770754	0.351234	8.39737	2.89782	0.351234	Cancer Trained * Post up vs Cancer Untrained * Post	0.0468434	Cancer Trained * Post up vs Cancer Untrained * Post	0.396688	-0.100073	0.74366	-0.862357	-0.100073	Cancer Trained * Post down vs Healthy Aged-matched Trained * Post	-0.0121294	Cancer Trained * Post down vs Healthy Aged-matched Trained * Post	7.92208	1.45478	0.918182	1
440204	cg18812391	FAM188A	0.000139295	10		ENST00000477891.1	3'UTR	FAM188A						NM_024948	Body	FAM188A	0.000151733	0.355263	19.8764	4.4583	0.355263	Cancer Trained * Post up vs Cancer Trained * Pre	0.0256693	Cancer Trained * Post up vs Cancer Trained * Pre	0.20526	0.0946088	1.69154	1.30059	0.0946088	Healthy Aged-matched Trained * Post up vs Healthy Aged-matched Trained * Pre	0.00604599	Healthy Aged-matched Trained * Post up vs Healthy Aged-matched Trained * Pre	0.237473	0.102296	1.46489	1.21033	0.102296	Cancer Untrained * Post up vs Cancer Untrained * Pre	0.00791572	Cancer Untrained * Post up vs Cancer Untrained * Pre	0.638431	-0.0402044	0.226274	-0.475682	-0.0402044	Cancer Trained * Pre down vs Cancer Untrained * Pre	-0.00309094	Cancer Trained * Pre down vs Cancer Untrained * Pre	0.00162039	-0.269633	12.4903	-3.53416	-0.269633	Cancer Trained * Pre down vs Healthy Aged-matched Trained * Pre	-0.0201762	Cancer Trained * Pre down vs Healthy Aged-matched Trained * Pre	0.0131373	0.212762	7.12898	2.67002	0.212762	Cancer Trained * Post up vs Cancer Untrained * Post	0.0146626	Cancer Trained * Post up vs Cancer Untrained * Post	0.907256	-0.00897875	0.0138503	-0.117687	-0.00897875	Cancer Trained * Post down vs Healthy Aged-matched Trained * Post	-0.000552926	Cancer Trained * Post down vs Healthy Aged-matched Trained * Post	7.91309	0.628083	0.396863	1
790177	cg06742341	MAP6	0.00014076	11		ENST00000545476.1;ENST00000434603.2;ENST00000526740.1;ENST00000304771.3	TSS1500;TSS1500;TSS1500;TSS200	MAP6;MAP6;MAP6;MAP6				S_Shore	chr11:75378416-75379882	NM_207577;NM_033063	TSS1500;TSS1500	MAP6;MAP6	0.938828	0.00756878	0.00600918	0.0775189	0.00756878	Cancer Trained * Post up vs Cancer Trained * Pre	0.00138072	Cancer Trained * Post up vs Cancer Trained * Pre	0.431202	-0.0713117	0.640127	-0.800079	-0.0713117	Healthy Aged-matched Trained * Post down vs Healthy Aged-matched Trained * Pre	-0.0119977	Healthy Aged-matched Trained * Post down vs Healthy Aged-matched Trained * Pre	0.497522	0.0712941	0.473933	0.688428	0.0712941	Cancer Untrained * Post up vs Cancer Untrained * Pre	0.0119703	Cancer Untrained * Post up vs Cancer Untrained * Pre	0.363848	-0.0957858	0.855485	-0.924925	-0.0957858	Cancer Trained * Pre down vs Cancer Untrained * Pre	-0.0164853	Cancer Trained * Pre down vs Cancer Untrained * Pre	8.35332e-05	-0.438288	21.9822	-4.68852	-0.438288	Cancer Trained * Pre down vs Healthy Aged-matched Trained * Pre	-0.0734702	Cancer Trained * Pre down vs Healthy Aged-matched Trained * Pre	0.114854	-0.159511	2.66898	-1.6337	-0.159511	Cancer Trained * Post down vs Cancer Untrained * Post	-0.0270748	Cancer Trained * Post down vs Cancer Untrained * Post	0.000737456	-0.359408	14.7818	-3.84471	-0.359408	Cancer Trained * Post down vs Healthy Aged-matched Trained * Post	-0.0600918	Cancer Trained * Post down vs Healthy Aged-matched Trained * Post	7.90152	0.941581	0.595823	1
15872	cg26472183	TRIB1	0.000143777	8		ENST00000521778.1;ENST00000519576.1	5'UTR;TSS200	TRIB1;TRIB1				S_Shore	chr8:126444232-126444440	NM_025195;NM_001282985	Body;Body	TRIB1;TRIB1	0.784517	0.0291843	0.0763945	0.276395	0.0291843	Cancer Trained * Post up vs Cancer Trained * Pre	0.00500755	Cancer Trained * Post up vs Cancer Trained * Pre	0.393685	0.0836595	0.753312	0.867935	0.0836595	Healthy Aged-matched Trained * Post up vs Healthy Aged-matched Trained * Pre	0.0142168	Healthy Aged-matched Trained * Post up vs Healthy Aged-matched Trained * Pre	0.923185	-0.0109083	0.00948683	-0.0974004	-0.0109083	Cancer Untrained * Post down vs Cancer Untrained * Pre	-0.00201524	Cancer Untrained * Post down vs Cancer Untrained * Pre	0.0360949	-0.248073	4.90646	-2.21505	-0.248073	Cancer Trained * Pre down vs Cancer Untrained * Pre	-0.042844	Cancer Trained * Pre down vs Cancer Untrained * Pre	0.000365521	-0.416326	16.9597	-4.11821	-0.416326	Cancer Trained * Pre down vs Healthy Aged-matched Trained * Pre	-0.0717206	Cancer Trained * Pre down vs Healthy Aged-matched Trained * Pre	0.0600461	-0.20798	3.87977	-1.96971	-0.20798	Cancer Trained * Post down vs Cancer Untrained * Post	-0.0358212	Cancer Trained * Post down vs Cancer Untrained * Post	9.06307e-05	-0.470801	21.6883	-4.65707	-0.470801	Cancer Trained * Post down vs Healthy Aged-matched Trained * Post	-0.0809298	Cancer Trained * Post down vs Healthy Aged-matched Trained * Post	7.87807	1.09791	0.696814	1
268401	cg14966562	ZFR	0.000144977	5		ENST00000382126.2;ENST00000505204.1;ENST00000505366.1	5'UTR;TSS200;3'UTR	ZFR;ZFR;ZFR		Promoter_Associated	5:32444524-32445052	Island	chr5:32443753-32444923	NM_016107	Body	ZFR	6.63029e-05	-0.66368	22.8256	-4.77762	-0.66368	Cancer Trained * Post down vs Cancer Trained * Pre	-0.01941	Cancer Trained * Post down vs Cancer Trained * Pre	0.0536541	0.256812	4.10127	2.02516	0.256812	Healthy Aged-matched Trained * Post up vs Healthy Aged-matched Trained * Pre	0.00722525	Healthy Aged-matched Trained * Post up vs Healthy Aged-matched Trained * Pre	0.432521	0.117543	0.636426	0.797763	0.117543	Cancer Untrained * Post up vs Cancer Untrained * Pre	0.00373315	Cancer Untrained * Post up vs Cancer Untrained * Pre	0.28999	0.159284	1.16869	1.08106	0.159284	Cancer Trained * Pre up vs Cancer Untrained * Pre	0.00494955	Cancer Trained * Pre up vs Cancer Untrained * Pre	0.000352035	0.549665	17.08	4.1328	0.549665	Cancer Trained * Pre up vs Healthy Aged-matched Trained * Pre	0.0167901	Cancer Trained * Pre up vs Healthy Aged-matched Trained * Pre	0.000144504	-0.621939	20.0447	-4.47714	-0.621939	Cancer Trained * Post down vs Cancer Untrained * Post	-0.0181936	Cancer Trained * Post down vs Cancer Untrained * Post	0.00998284	-0.370828	7.77389	-2.78817	-0.370828	Cancer Trained * Post down vs Healthy Aged-matched Trained * Post	-0.00984515	Cancer Trained * Post down vs Healthy Aged-matched Trained * Post	7.8689	1.8981	1.20608	1
200506	cg13639901	RBM33	0.000147298	7		ENST00000438356.1;ENST00000341148.3	5'UTR;5'UTR	RBM33;RBM33		Promoter_Associated_Cell_type_specific	7:155556260-155557534			NM_053043	Body	RBM33	0.892412	-0.01769	0.0186697	-0.136637	-0.01769	Cancer Trained * Post down vs Cancer Trained * Pre	-0.00106721	Cancer Trained * Post down vs Cancer Trained * Pre	0.227766	0.146137	1.52892	1.2365	0.146137	Healthy Aged-matched Trained * Post up vs Healthy Aged-matched Trained * Pre	0.015208	Healthy Aged-matched Trained * Post up vs Healthy Aged-matched Trained * Pre	0.96079	-0.00681899	0.00246586	-0.0496574	-0.00681899	Cancer Untrained * Post down vs Cancer Untrained * Pre	-0.00149936	Cancer Untrained * Post down vs Cancer Untrained * Pre	0.00834277	0.393342	8.20483	2.86441	0.393342	Cancer Trained * Pre up vs Cancer Untrained * Pre	0.0336897	Cancer Trained * Pre up vs Cancer Untrained * Pre	4.67122e-05	0.608965	24.1354	4.91278	0.608965	Cancer Trained * Pre up vs Healthy Aged-matched Trained * Pre	0.0555947	Cancer Trained * Pre up vs Healthy Aged-matched Trained * Pre	0.00673876	0.382471	8.72727	2.9542	0.382471	Cancer Trained * Post up vs Cancer Untrained * Post	0.0341219	Cancer Trained * Post up vs Cancer Untrained * Post	0.00140394	0.445137	12.8961	3.59111	0.445137	Cancer Trained * Post up vs Healthy Aged-matched Trained * Post	0.0393196	Cancer Trained * Post up vs Healthy Aged-matched Trained * Post	7.85138	1.64503	1.04761	1
250546	cg20775959	ARNT2	0.000147541	15		ENST00000529181.1;ENST00000303329.4;ENST00000540859.1;ENST00000559008.1	TSS1500;TSS1500;TSS1500;TSS1500	ARNT2;ARNT2;ARNT2;RP11-210M15.2				Island	chr15:80696076-80697393	NM_014862	TSS1500	ARNT2	0.241822	-0.161358	1.43727	-1.19886	-0.161358	Cancer Trained * Post down vs Cancer Trained * Pre	-0.0180051	Cancer Trained * Post down vs Cancer Trained * Pre	0.396503	-0.105996	0.744252	-0.862701	-0.105996	Healthy Aged-matched Trained * Post down vs Healthy Aged-matched Trained * Pre	-0.0129571	Healthy Aged-matched Trained * Post down vs Healthy Aged-matched Trained * Pre	0.611247	0.0734846	0.26497	0.514753	0.0734846	Cancer Untrained * Post up vs Cancer Untrained * Pre	0.00865157	Cancer Untrained * Post up vs Cancer Untrained * Pre	0.392439	-0.124235	0.757349	-0.870258	-0.124235	Cancer Trained * Pre down vs Cancer Untrained * Pre	-0.011664	Cancer Trained * Pre down vs Cancer Untrained * Pre	0.00043493	-0.521982	16.408	-4.05068	-0.521982	Cancer Trained * Pre down vs Healthy Aged-matched Trained * Pre	-0.0581487	Cancer Trained * Pre down vs Healthy Aged-matched Trained * Pre	0.0132018	-0.359078	7.11764	-2.66789	-0.359078	Cancer Trained * Post down vs Cancer Untrained * Post	-0.0383207	Cancer Trained * Post down vs Cancer Untrained * Post	0.000143323	-0.577344	20.0731	-4.4803	-0.577344	Cancer Trained * Post down vs Healthy Aged-matched Trained * Post	-0.0631968	Cancer Trained * Post down vs Healthy Aged-matched Trained * Post	7.84956	1.77745	1.1322	1
524878	cg15210906		0.000149645	X						Unclassified_Cell_type_specific	X:9384958-9385126						0.24021	0.093761	1.44743	1.20309	0.093761	Cancer Trained * Post up vs Cancer Trained * Pre	0.0151348	Cancer Trained * Post up vs Cancer Trained * Pre	0.661669	-0.031507	0.196133	-0.442869	-0.031507	Healthy Aged-matched Trained * Post down vs Healthy Aged-matched Trained * Pre	-0.00447801	Healthy Aged-matched Trained * Post down vs Healthy Aged-matched Trained * Pre	0.299322	0.0876124	1.1234	1.0599	0.0876124	Cancer Untrained * Post up vs Cancer Untrained * Pre	0.0141504	Cancer Untrained * Post up vs Cancer Untrained * Pre	0.817066	-0.0193237	0.0546491	-0.233772	-0.0193237	Cancer Trained * Pre down vs Cancer Untrained * Pre	-0.00312506	Cancer Trained * Pre down vs Cancer Untrained * Pre	9.4609e-05	-0.346253	21.5343	-4.64051	-0.346253	Cancer Trained * Pre down vs Healthy Aged-matched Trained * Pre	-0.0538874	Cancer Trained * Pre down vs Healthy Aged-matched Trained * Pre	0.867112	-0.0131751	0.0285802	-0.169057	-0.0131751	Cancer Trained * Post down vs Cancer Untrained * Post	-0.00214063	Cancer Trained * Post down vs Cancer Untrained * Post	0.00661959	-0.220985	8.77141	-2.96166	-0.220985	Cancer Trained * Post down vs Healthy Aged-matched Trained * Post	-0.0342746	Cancer Trained * Post down vs Healthy Aged-matched Trained * Post	7.83396	0.594753	0.3796	1
399738	cg05920420		0.000150977	1						Promoter_Associated_Cell_type_specific	1:29210076-29211267	N_Shelf	chr1:29213438-29214300				0.87143	0.0182716	0.0267362	0.163512	0.0182716	Cancer Trained * Post up vs Cancer Trained * Pre	0.00253383	Cancer Trained * Post up vs Cancer Trained * Pre	0.218819	-0.12867	1.59105	-1.26137	-0.12867	Healthy Aged-matched Trained * Post down vs Healthy Aged-matched Trained * Pre	-0.0155296	Healthy Aged-matched Trained * Post down vs Healthy Aged-matched Trained * Pre	0.579178	0.0665997	0.315748	0.561914	0.0665997	Cancer Untrained * Post up vs Cancer Untrained * Pre	0.00940714	Cancer Untrained * Post up vs Cancer Untrained * Pre	0.000497939	0.47386	15.9844	3.99804	0.47386	Cancer Trained * Pre up vs Cancer Untrained * Pre	0.0558903	Cancer Trained * Pre up vs Cancer Untrained * Pre	0.00767547	0.310218	8.40755	2.89958	0.310218	Cancer Trained * Pre up vs Healthy Aged-matched Trained * Pre	0.0348662	Cancer Trained * Pre up vs Healthy Aged-matched Trained * Pre	0.000809714	0.425532	14.5015	3.80808	0.425532	Cancer Trained * Post up vs Cancer Untrained * Post	0.0490169	Cancer Trained * Post up vs Cancer Untrained * Post	0.000245109	0.457159	18.2588	4.27303	0.457159	Cancer Trained * Post up vs Healthy Aged-matched Trained * Post	0.0529296	Cancer Trained * Post up vs Healthy Aged-matched Trained * Post	7.8242	1.22124	0.780427	1
763592	cg22546859	SIRT2	0.000154194	19		ENST00000576510.1;ENST00000443898.1;ENST00000358931.5;ENST00000407552.1;ENST00000476771	5'UTR;TSS200;TSS200;TSS200;TSS1500;TSS200;TSS200;TSS200;TSS200;TSS1500;TSS1500;TSS200;T	NFKBIB;SIRT2;SIRT2;SIRT2;SIRT2;NFKBIB;NFKBIB;NFKBIB;NFKBIB;SIRT2;SIRT2;NFKBIB;SIRT2;SIR		Promoter_Associated	19:39389714-39391622	Island	chr19:39390033-39390895	NM_012237;NM_002503;NM_030593;NM_001001716	TSS200;TSS200;TSS200;TSS200	SIRT2;NFKBIB;SIRT2;NFKBIB	6.65621e-05	-0.534946	22.8112	-4.77611	-0.534946	Cancer Trained * Post down vs Cancer Trained * Pre	-0.0161246	Cancer Trained * Post down vs Cancer Trained * Pre	0.000747893	0.392542	14.7395	3.8392	0.392542	Healthy Aged-matched Trained * Post up vs Healthy Aged-matched Trained * Pre	0.0116345	Healthy Aged-matched Trained * Post up vs Healthy Aged-matched Trained * Pre	0.397224	-0.102329	0.741947	-0.861364	-0.102329	Cancer Untrained * Post down vs Cancer Untrained * Pre	-0.003085	Cancer Untrained * Post down vs Cancer Untrained * Pre	0.242441	0.142231	1.4334	1.19725	0.142231	Cancer Trained * Pre up vs Cancer Untrained * Pre	0.0049641	Cancer Trained * Pre up vs Cancer Untrained * Pre	0.000527877	0.426296	15.803	3.9753	0.426296	Cancer Trained * Pre up vs Healthy Aged-matched Trained * Pre	0.0131646	Cancer Trained * Pre up vs Healthy Aged-matched Trained * Pre	0.0156868	-0.290386	6.72171	-2.59263	-0.290386	Cancer Trained * Post down vs Cancer Untrained * Post	-0.00807551	Cancer Trained * Post down vs Cancer Untrained * Post	8.68008e-05	-0.501192	21.8437	-4.67372	-0.501192	Cancer Trained * Post down vs Healthy Aged-matched Trained * Post	-0.0145946	Cancer Trained * Post down vs Healthy Aged-matched Trained * Post	7.80103	1.2233	0.784064	1
612152	cg09457801	C4orf22	0.000154521	4	DMR	ENST00000507780.1;ENST00000512931.1;ENST00000502497.1;ENST00000503883.1	3'UTR;5'UTR;5'UTR;5'UTR	FGF5;C4orf22;C4orf22;C4orf22		Unclassified	4:81256700-81258249	Island	chr4:81257040-81257270	NM_152770	Body	C4orf22	2.81917e-05	-0.781945	26.0916	-5.10799	-0.781945	Cancer Trained * Post down vs Cancer Trained * Pre	-0.0276056	Cancer Trained * Post down vs Cancer Trained * Pre	0.533231	-0.0882956	0.399215	-0.631835	-0.0882956	Healthy Aged-matched Trained * Post down vs Healthy Aged-matched Trained * Pre	-0.00243732	Healthy Aged-matched Trained * Post down vs Healthy Aged-matched Trained * Pre	0.829658	0.0352997	0.0472648	0.217405	0.0352997	Cancer Untrained * Post up vs Cancer Untrained * Pre	0.00110833	Cancer Untrained * Post up vs Cancer Untrained * Pre	0.328584	0.161791	0.99289	0.996439	0.161791	Cancer Trained * Pre up vs Cancer Untrained * Pre	0.00652804	Cancer Trained * Pre up vs Cancer Untrained * Pre	0.00349957	0.472594	10.3971	3.22446	0.472594	Cancer Trained * Pre up vs Healthy Aged-matched Trained * Pre	0.0180476	Cancer Trained * Pre up vs Healthy Aged-matched Trained * Pre	0.000239675	-0.655455	18.333	-4.2817	-0.655455	Cancer Trained * Post down vs Cancer Untrained * Post	-0.0221859	Cancer Trained * Post down vs Cancer Untrained * Post	0.144029	-0.221056	2.27478	-1.50824	-0.221056	Cancer Trained * Post down vs Healthy Aged-matched Trained * Post	-0.00712074	Cancer Trained * Post down vs Healthy Aged-matched Trained * Post	7.7987	2.28446	1.46465	1
789321	cg18966871	NSUN2	0.000154726	5		ENST00000539938.1;ENST00000505264.1	5'UTR;TSS200	NSUN2;NSUN2						NR_037947;NM_001193455;NM_017755	Body;Body;Body	NSUN2;NSUN2;NSUN2	7.9495e-06	0.375222	31.3666	5.60059	0.375222	Cancer Trained * Post up vs Cancer Trained * Pre	0.0166747	Cancer Trained * Post up vs Cancer Trained * Pre	0.395707	0.0528527	0.746803	0.864177	0.0528527	Healthy Aged-matched Trained * Post up vs Healthy Aged-matched Trained * Pre	0.00238628	Healthy Aged-matched Trained * Post up vs Healthy Aged-matched Trained * Pre	0.910203	-0.00809599	0.0129801	-0.11393	-0.00809599	Cancer Untrained * Post down vs Cancer Untrained * Pre	-0.000384334	Cancer Untrained * Post down vs Cancer Untrained * Pre	0.1266	-0.1123	2.49747	-1.58034	-0.1123	Cancer Trained * Pre down vs Cancer Untrained * Pre	-0.00528825	Cancer Trained * Pre down vs Cancer Untrained * Pre	0.00402702	-0.203156	10.0308	-3.16715	-0.203156	Cancer Trained * Pre down vs Healthy Aged-matched Trained * Pre	-0.00941373	Cancer Trained * Pre down vs Healthy Aged-matched Trained * Pre	0.000441078	0.271018	16.3639	4.04523	0.271018	Cancer Trained * Post up vs Cancer Untrained * Post	0.0117708	Cancer Trained * Post up vs Cancer Untrained * Post	0.0749092	0.119214	3.45407	1.85851	0.119214	Cancer Trained * Post up vs Healthy Aged-matched Trained * Post	0.0048747	Cancer Trained * Post up vs Healthy Aged-matched Trained * Post	7.79724	0.437483	0.280537	1
202896	cg27267310	PLEKHA7	0.000155925	11		ENST00000529213.1	3'UTR	PLEKHA7		Unclassified_Cell_type_specific	11:16946350-16946493	Island	chr11:16946392-16947398	NM_175058	Body	PLEKHA7	0.89047	-0.0140278	0.0193543	-0.13912	-0.0140278	Cancer Trained * Post down vs Cancer Trained * Pre	-0.0016801	Cancer Trained * Post down vs Cancer Trained * Pre	0.53934	-0.0572866	0.387334	-0.622362	-0.0572866	Healthy Aged-matched Trained * Post down vs Healthy Aged-matched Trained * Pre	-0.00621224	Healthy Aged-matched Trained * Post down vs Healthy Aged-matched Trained * Pre	0.960869	0.00530014	0.00245596	0.0495576	0.00530014	Cancer Untrained * Post up vs Cancer Untrained * Pre	0.000737906	Cancer Untrained * Post up vs Cancer Untrained * Pre	0.869387	0.017768	0.027601	0.166136	0.017768	Cancer Trained * Pre up vs Cancer Untrained * Pre	0.00220789	Cancer Trained * Pre up vs Cancer Untrained * Pre	0.000541635	-0.382807	15.7234	-3.96527	-0.382807	Cancer Trained * Pre down vs Healthy Aged-matched Trained * Pre	-0.0394025	Cancer Trained * Pre down vs Healthy Aged-matched Trained * Pre	0.98778	-0.00155988	0.00023932	-0.01547	-0.00155988	Cancer Trained * Post down vs Cancer Untrained * Post	-0.000210115	Cancer Trained * Post down vs Cancer Untrained * Post	0.001691	-0.339548	12.3706	-3.51718	-0.339548	Cancer Trained * Post down vs Healthy Aged-matched Trained * Post	-0.0348704	Cancer Trained * Post down vs Healthy Aged-matched Trained * Post	7.78877	0.989875	0.63545	1
267165	cg08121845		0.000156179	3													0.828878	-0.0446908	0.0477055	-0.218416	-0.0446908	Cancer Trained * Post down vs Cancer Trained * Pre	-0.0103665	Cancer Trained * Post down vs Cancer Trained * Pre	0.35023	0.177813	0.90623	0.951961	0.177813	Healthy Aged-matched Trained * Post up vs Healthy Aged-matched Trained * Pre	0.0306168	Healthy Aged-matched Trained * Post up vs Healthy Aged-matched Trained * Pre	0.115018	0.354386	2.66645	1.63293	0.354386	Cancer Untrained * Post up vs Cancer Untrained * Pre	0.0606226	Cancer Untrained * Post up vs Cancer Untrained * Pre	0.0246471	-0.518922	5.7172	-2.39107	-0.518922	Cancer Trained * Pre down vs Cancer Untrained * Pre	-0.0817644	Cancer Trained * Pre down vs Cancer Untrained * Pre	0.0036732	-0.627813	10.2702	-3.20472	-0.627813	Cancer Trained * Pre down vs Healthy Aged-matched Trained * Pre	-0.100213	Cancer Trained * Pre down vs Healthy Aged-matched Trained * Pre	0.000141038	-0.917999	20.1287	-4.4865	-0.917999	Cancer Trained * Post down vs Cancer Untrained * Post	-0.152754	Cancer Trained * Post down vs Cancer Untrained * Post	0.000205852	-0.850316	18.84	-4.34051	-0.850316	Cancer Trained * Post down vs Healthy Aged-matched Trained * Post	-0.141196	Cancer Trained * Post down vs Healthy Aged-matched Trained * Post	7.78698	4.07518	2.61666	1
11641	cg05952202		0.000157025	1					chr1:1136075-1136075	Unclassified	1:1135946-1137292	Island	chr1:1136360-1137156				0.0348262	-0.35004	4.98102	-2.23182	-0.35004	Cancer Trained * Post down vs Cancer Trained * Pre	-0.0490381	Cancer Trained * Post down vs Cancer Trained * Pre	0.687867	0.0581944	0.165206	0.406455	0.0581944	Healthy Aged-matched Trained * Post up vs Healthy Aged-matched Trained * Pre	0.00647412	Healthy Aged-matched Trained * Post up vs Healthy Aged-matched Trained * Pre	0.00943749	-0.467808	7.90798	-2.81211	-0.467808	Cancer Untrained * Post down vs Cancer Untrained * Pre	-0.0517949	Cancer Untrained * Post down vs Cancer Untrained * Pre	0.00647704	0.494198	8.82537	2.97075	0.494198	Cancer Trained * Pre up vs Cancer Untrained * Pre	0.0676207	Cancer Trained * Pre up vs Cancer Untrained * Pre	0.0048106	0.464625	9.57363	3.09413	0.464625	Cancer Trained * Pre up vs Healthy Aged-matched Trained * Pre	0.0628441	Cancer Trained * Pre up vs Healthy Aged-matched Trained * Pre	0.000637244	0.611966	15.2243	3.90183	0.611966	Cancer Trained * Post up vs Cancer Untrained * Post	0.0703775	Cancer Trained * Post up vs Cancer Untrained * Post	0.710436	0.0563906	0.141021	0.375528	0.0563906	Cancer Trained * Post up vs Healthy Aged-matched Trained * Post	0.00733179	Cancer Trained * Post up vs Healthy Aged-matched Trained * Post	7.78105	2.39258	1.53744	1
799794	cg00597197	ZBTB6	0.000164658	9		ENST00000373659.3	TSS200	ZBTB6		Promoter_Associated	9:125675007-125675807			NM_006626	TSS200	ZBTB6	0.000562281	-0.584285	15.6079	-3.95069	-0.584285	Cancer Trained * Post down vs Cancer Trained * Pre	-0.0174404	Cancer Trained * Post down vs Cancer Trained * Pre	0.0893182	-0.238653	3.12472	-1.76769	-0.238653	Healthy Aged-matched Trained * Post down vs Healthy Aged-matched Trained * Pre	-0.00606358	Healthy Aged-matched Trained * Post down vs Healthy Aged-matched Trained * Pre	0.950476	0.00984099	0.00393568	0.062735	0.00984099	Cancer Untrained * Post up vs Cancer Untrained * Pre	-0.000443905	Cancer Untrained * Post down vs Cancer Untrained * Pre	0.205753	0.203789	1.68774	1.29913	0.203789	Cancer Trained * Pre up vs Cancer Untrained * Pre	0.00599628	Cancer Trained * Pre up vs Cancer Untrained * Pre	0.00147642	0.505667	12.753	3.57114	0.505667	Cancer Trained * Pre up vs Healthy Aged-matched Trained * Pre	0.0149476	Cancer Trained * Pre up vs Healthy Aged-matched Trained * Pre	0.0140992	-0.390337	6.96585	-2.63929	-0.390337	Cancer Trained * Post down vs Cancer Untrained * Post	-0.0110002	Cancer Trained * Post down vs Cancer Untrained * Post	0.269117	0.160035	1.27736	1.1302	0.160035	Cancer Trained * Post up vs Healthy Aged-matched Trained * Post	0.00357083	Cancer Trained * Post up vs Healthy Aged-matched Trained * Post	7.72907	2.11321	1.36705	1
630315	cg18896948	DPH6-AS1	0.000166602	15		ENST00000501169.2;ENST00000559210.1	5'UTR;5'UTR	RP11-702M1.1;RP11-702M1.1						NR_038251	Body	DPH6-AS1	0.935313	-0.00768667	0.00672117	-0.0819827	-0.00768667	Cancer Trained * Post down vs Cancer Trained * Pre	-0.00129238	Cancer Trained * Post down vs Cancer Trained * Pre	0.980304	0.00213424	0.000621778	0.0249355	0.00213424	Healthy Aged-matched Trained * Post up vs Healthy Aged-matched Trained * Pre	0.000370562	Healthy Aged-matched Trained * Post up vs Healthy Aged-matched Trained * Pre	0.950407	-0.00624756	0.00394672	-0.0628229	-0.00624756	Cancer Untrained * Post down vs Cancer Untrained * Pre	-0.00103936	Cancer Untrained * Post down vs Cancer Untrained * Pre	0.000821441	0.378142	14.4585	3.80244	0.378142	Cancer Trained * Pre up vs Cancer Untrained * Pre	0.0652399	Cancer Trained * Pre up vs Cancer Untrained * Pre	0.000938782	0.33663	14.0625	3.75	0.33663	Cancer Trained * Pre up vs Healthy Aged-matched Trained * Pre	0.058014	Cancer Trained * Pre up vs Healthy Aged-matched Trained * Pre	0.000473365	0.376702	16.1423	4.01775	0.376702	Cancer Trained * Post up vs Cancer Untrained * Post	0.0649869	Cancer Trained * Post up vs Cancer Untrained * Post	0.001239	0.326809	13.2539	3.6406	0.326809	Cancer Trained * Post up vs Healthy Aged-matched Trained * Post	0.0563511	Cancer Trained * Post up vs Healthy Aged-matched Trained * Post	7.71625	0.847907	0.54943	1
793513	cg25940241	SLITRK1	0.000171081	13		ENST00000377084.2	TSS1500	SLITRK1				S_Shelf	chr13:84453664-84453897	NM_001281503;NM_052910	TSS1500;TSS1500	SLITRK1;SLITRK1	0.0160039	-0.347278	6.67622	-2.58384	-0.347278	Cancer Trained * Post down vs Cancer Trained * Pre	-0.0300762	Cancer Trained * Post down vs Cancer Trained * Pre	0.265703	-0.139687	1.29619	-1.1385	-0.139687	Healthy Aged-matched Trained * Post down vs Healthy Aged-matched Trained * Pre	-0.0100924	Healthy Aged-matched Trained * Post down vs Healthy Aged-matched Trained * Pre	0.2653	0.162442	1.29844	1.13949	0.162442	Cancer Untrained * Post up vs Cancer Untrained * Pre	0.0145469	Cancer Untrained * Post up vs Cancer Untrained * Pre	0.0712034	0.26862	3.55059	1.8843	0.26862	Cancer Trained * Pre up vs Cancer Untrained * Pre	0.0233372	Cancer Trained * Pre up vs Cancer Untrained * Pre	0.00037092	0.529208	16.9129	4.11252	0.529208	Cancer Trained * Pre up vs Healthy Aged-matched Trained * Pre	0.0429888	Cancer Trained * Pre up vs Healthy Aged-matched Trained * Pre	0.0849432	-0.2411	3.21788	-1.79384	-0.2411	Cancer Trained * Post down vs Cancer Untrained * Post	-0.021286	Cancer Trained * Post down vs Cancer Untrained * Post	0.0193729	0.321617	6.24658	2.49932	0.321617	Cancer Trained * Post up vs Healthy Aged-matched Trained * Post	0.023005	Cancer Trained * Post up vs Healthy Aged-matched Trained * Post	7.6873	1.73584	1.12903	1
688720	cg01663407	AFTPH	0.000173404	2		ENST00000422803.1;ENST00000498706.1	5'UTR;5'UTR	AFTPH;AFTPH				S_Shelf	chr2:64751141-64752083	NM_203437;NM_001002243;NM_017657	5'UTR;5'UTR;5'UTR	AFTPH;AFTPH;AFTPH	0.011433	0.239567	7.45315	2.73005	0.239567	Cancer Trained * Post up vs Cancer Trained * Pre	0.024932	Cancer Trained * Post up vs Cancer Trained * Pre	0.0133111	0.213428	7.09856	2.66431	0.213428	Healthy Aged-matched Trained * Post up vs Healthy Aged-matched Trained * Pre	0.0196405	Healthy Aged-matched Trained * Post up vs Healthy Aged-matched Trained * Pre	0.0656942	0.179159	3.7052	1.92489	0.179159	Cancer Untrained * Post up vs Cancer Untrained * Pre	0.018473	Cancer Untrained * Post up vs Cancer Untrained * Pre	0.442409	-0.0726475	0.609221	-0.780526	-0.0726475	Cancer Trained * Pre down vs Cancer Untrained * Pre	-0.00796853	Cancer Trained * Pre down vs Cancer Untrained * Pre	0.00435334	-0.263408	9.82955	-3.13521	-0.263408	Cancer Trained * Pre down vs Healthy Aged-matched Trained * Pre	-0.0275279	Cancer Trained * Pre down vs Healthy Aged-matched Trained * Pre	0.890188	-0.0122397	0.0194548	-0.139481	-0.0122397	Cancer Trained * Post down vs Cancer Untrained * Post	-0.00150955	Cancer Trained * Post down vs Cancer Untrained * Post	0.00917528	-0.237269	7.97551	-2.82409	-0.237269	Cancer Trained * Post down vs Healthy Aged-matched Trained * Post	-0.0222365	Cancer Trained * Post down vs Healthy Aged-matched Trained * Post	7.67261	0.738527	0.481275	1
344725	cg06748421	CYBRD1	0.000178775	2		ENST00000409484.1;ENST00000468308.1;ENST00000375252.3;ENST00000474182.1;ENST00000494587	TSS1500;TSS1500;TSS1500;TSS1500;TSS1500	CYBRD1;CYBRD1;CYBRD1;CYBRD1;CYBRD1				N_Shore	chr2:172378822-172380189	NM_001256909;NM_001127383;NM_024843	TSS1500;TSS1500;TSS1500	CYBRD1;CYBRD1;CYBRD1	0.739118	0.0487884	0.113399	0.336748	0.0487884	Cancer Trained * Post up vs Cancer Trained * Pre	0.00731366	Cancer Trained * Post up vs Cancer Trained * Pre	0.738365	-0.0446711	0.11408	-0.337758	-0.0446711	Healthy Aged-matched Trained * Post down vs Healthy Aged-matched Trained * Pre	-0.00666224	Healthy Aged-matched Trained * Post down vs Healthy Aged-matched Trained * Pre	0.524437	-0.0992051	0.416766	-0.645574	-0.0992051	Cancer Untrained * Post down vs Cancer Untrained * Pre	-0.0157908	Cancer Untrained * Post down vs Cancer Untrained * Pre	0.0995813	-0.262832	2.92537	-1.71037	-0.262832	Cancer Trained * Pre down vs Cancer Untrained * Pre	-0.040548	Cancer Trained * Pre down vs Cancer Untrained * Pre	0.000122572	-0.629847	20.6174	-4.54064	-0.629847	Cancer Trained * Pre down vs Healthy Aged-matched Trained * Pre	-0.0920599	Cancer Trained * Pre down vs Healthy Aged-matched Trained * Pre	0.435445	-0.114839	0.628278	-0.79264	-0.114839	Cancer Trained * Post down vs Cancer Untrained * Post	-0.0174435	Cancer Trained * Post down vs Cancer Untrained * Post	0.000696839	-0.536387	14.9528	-3.86688	-0.536387	Cancer Trained * Post down vs Healthy Aged-matched Trained * Post	-0.078084	Cancer Trained * Post down vs Healthy Aged-matched Trained * Post	7.63943	2.00445	1.31191	1
568580	cg22673542	OR2T10	0.000183134	1		ENST00000330500.2	TSS1500	OR2T10						NM_001004693	TSS1500	OR2T10	0.912353	0.0168822	0.0123634	0.111191	0.0168822	Cancer Trained * Post up vs Cancer Trained * Pre	0.00336112	Cancer Trained * Post up vs Cancer Trained * Pre	0.192368	0.185696	1.79502	1.33978	0.185696	Healthy Aged-matched Trained * Post up vs Healthy Aged-matched Trained * Pre	0.0159633	Healthy Aged-matched Trained * Post up vs Healthy Aged-matched Trained * Pre	0.849066	0.030967	0.0369765	0.192293	0.030967	Cancer Untrained * Post up vs Cancer Untrained * Pre	0.00357355	Cancer Untrained * Post up vs Cancer Untrained * Pre	0.0101432	-0.447913	7.73598	-2.78136	-0.447913	Cancer Trained * Pre down vs Cancer Untrained * Pre	-0.0471791	Cancer Trained * Pre down vs Cancer Untrained * Pre	0.00149036	-0.518583	12.7264	-3.56741	-0.518583	Cancer Trained * Pre down vs Healthy Aged-matched Trained * Pre	-0.054428	Cancer Trained * Pre down vs Healthy Aged-matched Trained * Pre	0.0054462	-0.461998	9.25893	-3.04285	-0.461998	Cancer Trained * Post down vs Cancer Untrained * Post	-0.0473915	Cancer Trained * Post down vs Cancer Untrained * Post	7.5267e-05	-0.687397	22.3607	-4.72871	-0.687397	Cancer Trained * Post down vs Healthy Aged-matched Trained * Post	-0.0670302	Cancer Trained * Post down vs Healthy Aged-matched Trained * Post	7.61329	2.19382	1.44079	1
772033	cg18439658		0.000190908	8													0.000295079	0.317498	17.6502	4.20121	0.317498	Cancer Trained * Post up vs Cancer Trained * Pre	0.0138791	Cancer Trained * Post up vs Cancer Trained * Pre	0.370585	-0.0629032	0.831373	-0.911797	-0.0629032	Healthy Aged-matched Trained * Post down vs Healthy Aged-matched Trained * Pre	-0.00266482	Healthy Aged-matched Trained * Post down vs Healthy Aged-matched Trained * Pre	0.0252633	0.190762	5.66367	2.37985	0.190762	Cancer Untrained * Post up vs Cancer Untrained * Pre	0.00892113	Cancer Untrained * Post up vs Cancer Untrained * Pre	0.937415	0.00635747	0.00629049	0.0793126	0.00635747	Cancer Trained * Pre up vs Cancer Untrained * Pre	0.000379699	Cancer Trained * Pre up vs Cancer Untrained * Pre	0.000177534	-0.318196	19.3396	-4.39768	-0.318196	Cancer Trained * Pre down vs Healthy Aged-matched Trained * Pre	-0.0140475	Cancer Trained * Pre down vs Healthy Aged-matched Trained * Pre	0.0904453	0.133093	3.10157	1.76113	0.133093	Cancer Trained * Post up vs Cancer Untrained * Post	0.00533772	Cancer Trained * Post up vs Cancer Untrained * Post	0.398119	0.0622046	0.739099	0.859709	0.0622046	Cancer Trained * Post up vs Healthy Aged-matched Trained * Post	0.00249647	Cancer Trained * Post up vs Healthy Aged-matched Trained * Post	7.56828	0.540305	0.356953	1
82933	cg11353984	SFRS12	0.000192064	5		ENST00000380918.3;ENST00000334121.6;ENST00000523851.1;ENST00000520058.1;ENST00000522912	TSS1500;TSS200;TSS200;TSS200;TSS200;TSS200;TSS200;3'UTR;5'UTR	SREK1;SREK1;SREK1;SREK1;SREK1;SREK1;SREK1;AC025442.3;SREK1		Promoter_Associated	5:65439901-65440581	Island	chr5:65439836-65440764	NM_001077199;NM_139168	TSS200;TSS1500	SFRS12;SFRS12	0.0673776	-0.165651	3.65644	-1.91218	-0.165651	Cancer Trained * Post down vs Cancer Trained * Pre	-0.00279617	Cancer Trained * Post down vs Cancer Trained * Pre	0.617435	-0.0399987	0.255824	-0.50579	-0.0399987	Healthy Aged-matched Trained * Post down vs Healthy Aged-matched Trained * Pre	-0.000461608	Healthy Aged-matched Trained * Post down vs Healthy Aged-matched Trained * Pre	0.47927	-0.0659948	0.515864	-0.718237	-0.0659948	Cancer Untrained * Post down vs Cancer Untrained * Pre	-0.00102638	Cancer Untrained * Post down vs Cancer Untrained * Pre	0.288403	0.0996674	1.17658	1.0847	0.0996674	Cancer Trained * Pre up vs Cancer Untrained * Pre	0.00176669	Cancer Trained * Pre up vs Cancer Untrained * Pre	0.000121828	0.376802	20.6388	4.54299	0.376802	Cancer Trained * Pre up vs Healthy Aged-matched Trained * Pre	0.00571032	Cancer Trained * Pre up vs Healthy Aged-matched Trained * Pre	0.999902	1.07765e-05	1.54748e-08	0.000124398	1.07765e-05	Cancer Trained * Post up vs Cancer Untrained * Post	-3.10242e-06	Cancer Trained * Post down vs Cancer Untrained * Post	0.00564431	0.251149	9.16898	3.02803	0.251149	Cancer Trained * Post up vs Healthy Aged-matched Trained * Post	0.00337576	Cancer Trained * Post up vs Healthy Aged-matched Trained * Post	7.56175	0.709356	0.469042	1
230336	cg05449108	RPH3AL	0.000196056	17		ENST00000576001.1;ENST00000570954.1	3'UTR;3'UTR	RPH3AL;RPH3AL				Island	chr17:114060-114353	NM_006987	Body	RPH3AL	0.697372	0.162457	0.15475	0.393382	0.162457	Cancer Trained * Post up vs Cancer Trained * Pre	0.0150758	Cancer Trained * Post up vs Cancer Trained * Pre	0.956178	-0.0209248	0.00308074	-0.0555044	-0.0209248	Healthy Aged-matched Trained * Post down vs Healthy Aged-matched Trained * Pre	-0.000623832	Healthy Aged-matched Trained * Post down vs Healthy Aged-matched Trained * Pre	0.778569	0.124504	0.0807909	0.284237	0.124504	Cancer Untrained * Post up vs Cancer Untrained * Pre	0.0193284	Cancer Untrained * Post up vs Cancer Untrained * Pre	0.000496202	1.75185	15.9952	3.9994	1.75185	Cancer Trained * Pre up vs Cancer Untrained * Pre	0.230327	Cancer Trained * Pre up vs Cancer Untrained * Pre	0.00736388	1.15337	8.50893	2.91701	1.15337	Cancer Trained * Pre up vs Healthy Aged-matched Trained * Pre	0.145421	Cancer Trained * Pre up vs Healthy Aged-matched Trained * Pre	0.000209397	1.7898	18.7828	4.33391	1.7898	Cancer Trained * Post up vs Cancer Untrained * Post	0.226075	Cancer Trained * Post up vs Cancer Untrained * Post	0.00237776	1.33675	11.4298	3.3808	1.33675	Cancer Trained * Post up vs Healthy Aged-matched Trained * Post	0.161121	Cancer Trained * Post up vs Healthy Aged-matched Trained * Post	7.53955	16.0733	10.6593	1
694234	cg24953956	DENND2A	0.000196499	7										NM_015689	Body	DENND2A	0.476603	-0.0572304	0.522218	-0.722647	-0.0572304	Cancer Trained * Post down vs Cancer Trained * Pre	-0.00987848	Cancer Trained * Post down vs Cancer Trained * Pre	0.833781	-0.0153308	0.0449685	-0.212058	-0.0153308	Healthy Aged-matched Trained * Post down vs Healthy Aged-matched Trained * Pre	-0.0026338	Healthy Aged-matched Trained * Post down vs Healthy Aged-matched Trained * Pre	0.570588	0.0482799	0.330354	0.574764	0.0482799	Cancer Untrained * Post up vs Cancer Untrained * Pre	0.00791136	Cancer Untrained * Post up vs Cancer Untrained * Pre	0.000490737	0.336311	16.0297	4.00372	0.336311	Cancer Trained * Pre up vs Cancer Untrained * Pre	0.0567291	Cancer Trained * Pre up vs Cancer Untrained * Pre	0.000279091	0.320188	17.8319	4.22278	0.320188	Cancer Trained * Pre up vs Healthy Aged-matched Trained * Pre	0.0541599	Cancer Trained * Pre up vs Healthy Aged-matched Trained * Pre	0.00741134	0.2308	8.49318	2.91431	0.2308	Cancer Trained * Post up vs Cancer Untrained * Post	0.0389393	Cancer Trained * Post up vs Cancer Untrained * Post	0.00114957	0.278289	13.4703	3.67019	0.278289	Cancer Trained * Post up vs Healthy Aged-matched Trained * Post	0.0469152	Cancer Trained * Post up vs Healthy Aged-matched Trained * Post	7.53711	0.590904	0.391996	1
492490	cg26362877	LOC101929260	0.000203096	2		ENST00000441356.1	TSS1500	AC104777.2						NR_110241	TSS1500	LOC101929260	0.000273487	0.3521	17.8983	4.23064	0.3521	Cancer Trained * Post up vs Cancer Trained * Pre	0.0130336	Cancer Trained * Post up vs Cancer Trained * Pre	0.41069	0.0635678	0.700061	0.836697	0.0635678	Healthy Aged-matched Trained * Post up vs Healthy Aged-matched Trained * Pre	0.00204651	Healthy Aged-matched Trained * Post up vs Healthy Aged-matched Trained * Pre	0.137973	0.135275	2.34836	1.53244	0.135275	Cancer Untrained * Post up vs Cancer Untrained * Pre	0.00548156	Cancer Untrained * Post up vs Cancer Untrained * Pre	0.647654	0.0408357	0.213997	0.462598	0.0408357	Cancer Trained * Pre up vs Cancer Untrained * Pre	0.00176211	Cancer Trained * Pre up vs Cancer Untrained * Pre	0.00613111	-0.238542	8.96189	-2.99364	-0.238542	Cancer Trained * Pre down vs Healthy Aged-matched Trained * Pre	-0.00907857	Cancer Trained * Pre down vs Healthy Aged-matched Trained * Pre	0.00478993	0.25766	9.58461	3.0959	0.25766	Cancer Trained * Post up vs Cancer Untrained * Post	0.00931411	Cancer Trained * Post up vs Cancer Untrained * Post	0.536114	0.0499897	0.393576	0.627357	0.0499897	Cancer Trained * Post up vs Healthy Aged-matched Trained * Post	0.00190849	Cancer Trained * Post up vs Healthy Aged-matched Trained * Post	7.50154	0.649502	0.432912	1
377744	cg14075444	FBN2	0.000206611	5										NM_001999	Body	FBN2	0.0717455	-0.189827	3.53612	-1.88046	-0.189827	Cancer Trained * Post down vs Cancer Trained * Pre	-0.0187902	Cancer Trained * Post down vs Cancer Trained * Pre	0.187695	-0.124819	1.83466	-1.3545	-0.124819	Healthy Aged-matched Trained * Post down vs Healthy Aged-matched Trained * Pre	-0.0148846	Healthy Aged-matched Trained * Post down vs Healthy Aged-matched Trained * Pre	0.964443	0.00482114	0.00202748	0.0450276	0.00482114	Cancer Untrained * Post up vs Cancer Untrained * Pre	-0.000281265	Cancer Untrained * Post down vs Cancer Untrained * Pre	0.000543444	0.424426	15.7131	3.96397	0.424426	Cancer Trained * Pre up vs Cancer Untrained * Pre	0.0445148	Cancer Trained * Pre up vs Cancer Untrained * Pre	0.000420892	0.39273	16.5115	4.06344	0.39273	Cancer Trained * Pre up vs Healthy Aged-matched Trained * Pre	0.0409166	Cancer Trained * Pre up vs Healthy Aged-matched Trained * Pre	0.0316603	0.229777	5.18113	2.27621	0.229777	Cancer Trained * Post up vs Cancer Untrained * Post	0.0260059	Cancer Trained * Post up vs Cancer Untrained * Post	0.00231921	0.327722	11.4977	3.39082	0.327722	Cancer Trained * Post up vs Healthy Aged-matched Trained * Post	0.037011	Cancer Trained * Post up vs Healthy Aged-matched Trained * Post	7.48309	0.953193	0.636898	1
24623	cg19367176	OR2T11	0.000208416	1		ENST00000330803.2	TSS1500	OR2T11		Unclassified_Cell_type_specific	1:248791524-248791913			NM_001001964	TSS1500	OR2T11	0.124534	0.207851	2.52625	1.58942	0.207851	Cancer Trained * Post up vs Cancer Trained * Pre	0.00887567	Cancer Trained * Post up vs Cancer Trained * Pre	0.883158	0.0177247	0.0220451	0.148476	0.0177247	Healthy Aged-matched Trained * Post up vs Healthy Aged-matched Trained * Pre	0.000541915	Healthy Aged-matched Trained * Post up vs Healthy Aged-matched Trained * Pre	0.103525	0.234365	2.85499	1.68967	0.234365	Cancer Untrained * Post up vs Cancer Untrained * Pre	0.00786145	Cancer Untrained * Post up vs Cancer Untrained * Pre	0.0449919	-0.292733	4.45414	-2.11048	-0.292733	Cancer Trained * Pre down vs Cancer Untrained * Pre	-0.0122252	Cancer Trained * Pre down vs Cancer Untrained * Pre	7.38498e-05	-0.592972	22.43	-4.73604	-0.592972	Cancer Trained * Pre down vs Healthy Aged-matched Trained * Pre	-0.0227142	Cancer Trained * Pre down vs Healthy Aged-matched Trained * Pre	0.0220557	-0.319247	5.95974	-2.44126	-0.319247	Cancer Trained * Post down vs Cancer Untrained * Post	-0.011211	Cancer Trained * Post down vs Cancer Untrained * Post	0.00355976	-0.402846	10.3524	-3.21751	-0.402846	Cancer Trained * Post down vs Healthy Aged-matched Trained * Post	-0.0143804	Cancer Trained * Post down vs Healthy Aged-matched Trained * Post	7.47375	1.59763	1.06883	1
110022	cg13948456	GPSM1	0.00021596	9						Unclassified_Cell_type_specific	9:139239651-139241100	Island	chr9:139239712-139239958	NM_001145638	Body	GPSM1	0.766434	-0.0363654	0.0901782	-0.300297	-0.0363654	Cancer Trained * Post down vs Cancer Trained * Pre	-0.00540749	Cancer Trained * Post down vs Cancer Trained * Pre	0.628291	-0.0541863	0.240262	-0.490166	-0.0541863	Healthy Aged-matched Trained * Post down vs Healthy Aged-matched Trained * Pre	-0.00844412	Healthy Aged-matched Trained * Post down vs Healthy Aged-matched Trained * Pre	0.94057	-0.00967269	0.00567111	-0.0753068	-0.00967269	Cancer Untrained * Post down vs Cancer Untrained * Pre	-0.00175085	Cancer Untrained * Post down vs Cancer Untrained * Pre	0.760884	0.0395179	0.0946589	0.307667	0.0395179	Cancer Trained * Pre up vs Cancer Untrained * Pre	0.0057891	Cancer Trained * Pre up vs Cancer Untrained * Pre	0.00118186	-0.424263	13.3901	-3.65925	-0.424263	Cancer Trained * Pre down vs Healthy Aged-matched Trained * Pre	-0.0645024	Cancer Trained * Pre down vs Healthy Aged-matched Trained * Pre	0.9165	0.0128253	0.0112165	0.105908	0.0128253	Cancer Trained * Post up vs Cancer Untrained * Post	0.00213246	Cancer Trained * Post up vs Cancer Untrained * Post	0.00174109	-0.406442	12.2889	-3.50555	-0.406442	Cancer Trained * Post down vs Healthy Aged-matched Trained * Post	-0.0614657	Cancer Trained * Post down vs Healthy Aged-matched Trained * Post	7.43562	1.36302	0.916546	1
697665	cg27159468	SP100	0.000231739	2		ENST00000492546.1	5'UTR	SP100						NM_001206701;NM_003113;NM_001080391	Body;Body;Body	SP100;SP100;SP100	0.102922	0.127237	2.86555	1.69279	0.127237	Cancer Trained * Post up vs Cancer Trained * Pre	0.00484791	Cancer Trained * Post up vs Cancer Trained * Pre	0.517971	-0.0449946	0.430017	-0.655757	-0.0449946	Healthy Aged-matched Trained * Post down vs Healthy Aged-matched Trained * Pre	-0.00164383	Healthy Aged-matched Trained * Post down vs Healthy Aged-matched Trained * Pre	0.302862	0.0838689	1.10671	1.052	0.0838689	Cancer Untrained * Post up vs Cancer Untrained * Pre	0.00367839	Cancer Untrained * Post up vs Cancer Untrained * Pre	0.404967	0.0675347	0.717605	0.847116	0.0675347	Cancer Trained * Pre up vs Cancer Untrained * Pre	0.0030135	Cancer Trained * Pre up vs Cancer Untrained * Pre	0.000527666	-0.286089	15.8043	-3.97546	-0.286089	Cancer Trained * Pre down vs Healthy Aged-matched Trained * Pre	-0.0104585	Cancer Trained * Pre down vs Healthy Aged-matched Trained * Pre	0.152568	0.110903	2.17704	1.47548	0.110903	Cancer Trained * Post up vs Cancer Untrained * Post	0.00418302	Cancer Trained * Post up vs Cancer Untrained * Post	0.126185	-0.113858	2.5032	-1.58215	-0.113858	Cancer Trained * Post down vs Healthy Aged-matched Trained * Post	-0.00396679	Cancer Trained * Post down vs Healthy Aged-matched Trained * Post	7.36031	0.519783	0.353099	1
409629	cg26014197	ZSCAN10	0.000236856	16		ENST00000571903.1;ENST00000571903.1;ENST00000252463.2;ENST00000572431.1;ENST00000575108	3'UTR;1stExon;TSS1500;5'UTR;5'UTR;3'UTR;5'UTR;5'UTR;5'UTR;5'UTR	ZSCAN10;ZSCAN10;ZSCAN10;ZSCAN10;ZSCAN10;ZSCAN10;ZSCAN10;ZSCAN10;ZSCAN10;ZSCAN10				S_Shelf	chr16:3139033-3140536	NM_032805	TSS1500	ZSCAN10	0.4095	0.185548	0.70368	0.838856	0.185548	Cancer Trained * Post up vs Cancer Trained * Pre	0.0241589	Cancer Trained * Post up vs Cancer Trained * Pre	0.464425	-0.15002	0.552005	-0.74297	-0.15002	Healthy Aged-matched Trained * Post down vs Healthy Aged-matched Trained * Pre	-0.0146979	Healthy Aged-matched Trained * Post down vs Healthy Aged-matched Trained * Pre	0.970389	-0.00879653	0.00140583	-0.0374943	-0.00879653	Cancer Untrained * Post down vs Cancer Untrained * Pre	0.00170789	Cancer Untrained * Post up vs Cancer Untrained * Pre	0.191897	-0.314671	1.79896	-1.34125	-0.314671	Cancer Trained * Pre down vs Cancer Untrained * Pre	-0.0400513	Cancer Trained * Pre down vs Cancer Untrained * Pre	6.13322e-05	-1.01815	23.1138	-4.80768	-1.01815	Cancer Trained * Pre down vs Healthy Aged-matched Trained * Pre	-0.113921	Cancer Trained * Pre down vs Healthy Aged-matched Trained * Pre	0.591268	-0.120326	0.295923	-0.543988	-0.120326	Cancer Trained * Post down vs Cancer Untrained * Post	-0.0176003	Cancer Trained * Post down vs Cancer Untrained * Post	0.00351101	-0.682579	10.3886	-3.22313	-0.682579	Cancer Trained * Post down vs Healthy Aged-matched Trained * Post	-0.0750643	Cancer Trained * Post down vs Healthy Aged-matched Trained * Post	7.33706	4.48715	3.05787	1
730726	cg06450952	C8orf56	0.000237481	8		ENST00000436771.1;ENST00000521246.1	5'UTR;5'UTR	C8orf56;C8orf56						NR_027071	Body	C8orf56	7.12993e-05	0.384608	22.5586	4.74959	0.384608	Cancer Trained * Post up vs Cancer Trained * Pre	0.0175034	Cancer Trained * Post up vs Cancer Trained * Pre	0.0468769	0.154551	4.3712	2.09074	0.154551	Healthy Aged-matched Trained * Post up vs Healthy Aged-matched Trained * Pre	0.00657189	Healthy Aged-matched Trained * Post up vs Healthy Aged-matched Trained * Pre	0.2147	0.109344	1.62074	1.27308	0.109344	Cancer Untrained * Post up vs Cancer Untrained * Pre	0.00485211	Cancer Untrained * Post up vs Cancer Untrained * Pre	0.16273	-0.12354	2.06892	-1.43837	-0.12354	Cancer Trained * Pre down vs Cancer Untrained * Pre	-0.00601552	Cancer Trained * Pre down vs Cancer Untrained * Pre	0.00401855	-0.245614	10.0363	-3.16801	-0.245614	Cancer Trained * Pre down vs Healthy Aged-matched Trained * Pre	-0.0114247	Cancer Trained * Pre down vs Healthy Aged-matched Trained * Pre	0.0727131	0.151723	3.5106	1.87366	0.151723	Cancer Trained * Post up vs Cancer Untrained * Post	0.00663577	Cancer Trained * Post up vs Cancer Untrained * Post	0.842583	-0.0155576	0.0402673	-0.200667	-0.0155576	Cancer Trained * Post down vs Healthy Aged-matched Trained * Post	-0.000493224	Cancer Trained * Post down vs Healthy Aged-matched Trained * Post	7.33426	0.601159	0.409829	1
183185	cg05610550	SLC35E4	0.000238384	22		ENST00000300385.8;ENST00000343605.4;ENST00000343605.4;ENST00000406566.1;ENST00000451479	TSS200;5'UTR;1stExon;TSS1500;TSS1500;5'UTR	SLC35E4;SLC35E4;SLC35E4;SLC35E4;SLC35E4;MTMR3		Promoter_Associated	22:31031477-31031709	Island	chr22:31031358-31032059	NM_001001479	TSS200	SLC35E4	0.157564	-0.146961	2.12284	-1.457	-0.146961	Cancer Trained * Post down vs Cancer Trained * Pre	-0.00460798	Cancer Trained * Post down vs Cancer Trained * Pre	0.340398	-0.0894922	0.944639	-0.971925	-0.0894922	Healthy Aged-matched Trained * Post down vs Healthy Aged-matched Trained * Pre	-0.00235307	Healthy Aged-matched Trained * Post down vs Healthy Aged-matched Trained * Pre	0.213441	0.136586	1.62995	1.2767	0.136586	Cancer Untrained * Post up vs Cancer Untrained * Pre	0.00355897	Cancer Untrained * Post up vs Cancer Untrained * Pre	6.78405e-05	0.510183	22.7412	4.76877	0.510183	Cancer Trained * Pre up vs Cancer Untrained * Pre	0.0147218	Cancer Trained * Pre up vs Cancer Untrained * Pre	0.000920033	0.362909	14.122	3.75793	0.362909	Cancer Trained * Pre up vs Healthy Aged-matched Trained * Pre	0.0107364	Cancer Trained * Pre up vs Healthy Aged-matched Trained * Pre	0.0337192	0.226636	5.0486	2.24691	0.226636	Cancer Trained * Post up vs Cancer Untrained * Post	0.00655488	Cancer Trained * Post up vs Cancer Untrained * Post	0.00406961	0.30544	10.0036	3.16284	0.30544	Cancer Trained * Post up vs Healthy Aged-matched Trained * Post	0.00848152	Cancer Trained * Post up vs Healthy Aged-matched Trained * Post	7.33022	0.932209	0.635867	1
749495	cg06068308	MTSS1	0.000243057	8		ENST00000523179.1;ENST00000431961.2;ENST00000524090.1;ENST00000522118.1;ENST00000354184	TSS1500;TSS200;TSS1500;TSS1500;5'UTR	MTSS1;MTSS1;MTSS1;MTSS1;MTSS1						NM_014751;NM_001282974;NM_001282971	Body;Body;Body	MTSS1;MTSS1;MTSS1	0.938227	0.0233944	0.00612811	0.0782823	0.0233944	Cancer Trained * Post up vs Cancer Trained * Pre	0.00454173	Cancer Trained * Post up vs Cancer Trained * Pre	0.72047	0.0987286	0.130969	0.361897	0.0987286	Healthy Aged-matched Trained * Post up vs Healthy Aged-matched Trained * Pre	0.00840028	Healthy Aged-matched Trained * Post up vs Healthy Aged-matched Trained * Pre	0.705926	0.120982	0.145677	0.381677	0.120982	Cancer Untrained * Post up vs Cancer Untrained * Pre	0.0187428	Cancer Untrained * Post up vs Cancer Untrained * Pre	0.730253	0.110521	0.121574	0.348674	0.110521	Cancer Trained * Pre up vs Cancer Untrained * Pre	0.0161625	Cancer Trained * Pre up vs Cancer Untrained * Pre	0.0020457	-0.984595	11.8415	-3.44115	-0.984595	Cancer Trained * Pre down vs Healthy Aged-matched Trained * Pre	-0.131297	Cancer Trained * Pre down vs Healthy Aged-matched Trained * Pre	0.965824	0.0129334	0.00187296	0.0432777	0.0129334	Cancer Trained * Post up vs Cancer Untrained * Post	0.00196142	Cancer Trained * Post up vs Cancer Untrained * Post	0.00105397	-1.05993	13.7229	-3.70444	-1.05993	Cancer Trained * Post down vs Healthy Aged-matched Trained * Post	-0.135156	Cancer Trained * Post down vs Healthy Aged-matched Trained * Post	7.30961	8.16022	5.58185	1
586690	cg12221864	WDR43	0.000246977	2		ENST00000296126.6	TSS1500	WDR43						NM_015131	Body	WDR43	1.49983e-05	0.324007	28.6531	5.35286	0.324007	Cancer Trained * Post up vs Cancer Trained * Pre	0.0144572	Cancer Trained * Post up vs Cancer Trained * Pre	0.646394	-0.0256597	0.215649	-0.46438	-0.0256597	Healthy Aged-matched Trained * Post down vs Healthy Aged-matched Trained * Pre	-0.000959118	Healthy Aged-matched Trained * Post down vs Healthy Aged-matched Trained * Pre	0.572206	-0.0367447	0.327567	-0.572335	-0.0367447	Cancer Untrained * Post down vs Cancer Untrained * Pre	-0.00175701	Cancer Untrained * Post down vs Cancer Untrained * Pre	0.0910598	-0.112839	3.08908	-1.75758	-0.112839	Cancer Trained * Pre down vs Cancer Untrained * Pre	-0.00546983	Cancer Trained * Pre down vs Cancer Untrained * Pre	0.000876131	-0.218896	14.2668	-3.77714	-0.218896	Cancer Trained * Pre down vs Healthy Aged-matched Trained * Pre	-0.00998771	Cancer Trained * Pre down vs Healthy Aged-matched Trained * Pre	0.000387331	0.247913	16.7749	4.09572	0.247913	Cancer Trained * Post up vs Cancer Untrained * Post	0.0107443	Cancer Trained * Post up vs Cancer Untrained * Post	0.0330318	0.130771	5.09183	2.25651	0.130771	Cancer Trained * Post up vs Healthy Aged-matched Trained * Post	0.00542856	Cancer Trained * Post up vs Healthy Aged-matched Trained * Post	7.29263	0.333988	0.22899	1
534898	cg12641283		0.00024718	4													0.675182	0.058291	0.179788	0.424014	0.058291	Cancer Trained * Post up vs Cancer Trained * Pre	0.00586998	Cancer Trained * Post up vs Cancer Trained * Pre	0.301134	0.132505	1.11482	1.05585	0.132505	Healthy Aged-matched Trained * Post up vs Healthy Aged-matched Trained * Pre	0.0163574	Healthy Aged-matched Trained * Post up vs Healthy Aged-matched Trained * Pre	0.0451743	0.307454	4.44595	2.10854	0.307454	Cancer Untrained * Post up vs Cancer Untrained * Pre	0.0418816	Cancer Untrained * Post up vs Cancer Untrained * Pre	0.000123067	0.661859	20.6033	4.53909	0.661859	Cancer Trained * Pre up vs Cancer Untrained * Pre	0.0855536	Cancer Trained * Pre up vs Cancer Untrained * Pre	0.00285113	0.435351	10.9402	3.3076	0.435351	Cancer Trained * Pre up vs Healthy Aged-matched Trained * Pre	0.0537852	Cancer Trained * Pre up vs Healthy Aged-matched Trained * Pre	0.0060093	0.412697	9.01198	3.002	0.412697	Cancer Trained * Post up vs Cancer Untrained * Post	0.049542	Cancer Trained * Post up vs Cancer Untrained * Post	0.011074	0.361137	7.5282	2.74376	0.361137	Cancer Trained * Post up vs Healthy Aged-matched Trained * Post	0.0432978	Cancer Trained * Post up vs Healthy Aged-matched Trained * Post	7.29176	1.7226	1.1812	1
538246	cg23007409	P2RX3	0.0002472	11										NM_002559	Body	P2RX3	4.95499e-06	0.458973	33.4803	5.78622	0.458973	Cancer Trained * Post up vs Cancer Trained * Pre	0.0166809	Cancer Trained * Post up vs Cancer Trained * Pre	0.841783	0.0146053	0.0406833	0.201701	0.0146053	Healthy Aged-matched Trained * Post up vs Healthy Aged-matched Trained * Pre	0.000514021	Healthy Aged-matched Trained * Post up vs Healthy Aged-matched Trained * Pre	0.437966	-0.0663176	0.621327	-0.788243	-0.0663176	Cancer Untrained * Post down vs Cancer Untrained * Pre	-0.002762	Cancer Untrained * Post down vs Cancer Untrained * Pre	0.0129183	-0.225251	7.16798	-2.67731	-0.225251	Cancer Trained * Pre down vs Cancer Untrained * Pre	-0.00888393	Cancer Trained * Pre down vs Cancer Untrained * Pre	0.00181866	-0.264908	12.1673	-3.48817	-0.264908	Cancer Trained * Pre down vs Healthy Aged-matched Trained * Pre	-0.0102888	Cancer Trained * Pre down vs Healthy Aged-matched Trained * Pre	0.00086412	0.300039	14.3078	3.78256	0.300039	Cancer Trained * Post up vs Cancer Untrained * Post	0.0105589	Cancer Trained * Post up vs Cancer Untrained * Post	0.0262138	0.179459	5.58389	2.36303	0.179459	Cancer Trained * Post up vs Healthy Aged-matched Trained * Post	0.00587803	Cancer Trained * Post up vs Healthy Aged-matched Trained * Post	7.29168	0.573485	0.393246	1
584925	cg05722035	ARHGEF3	0.000252257	3		ENST00000481422.1;ENST00000498517.1;ENST00000477833.1;ENST00000477440.2;ENST00000486829	3'UTR;3'UTR;3'UTR;3'UTR;3'UTR	ARHGEF3;ARHGEF3;ARHGEF3;ARHGEF3;ARHGEF3						NM_001128615	Body	ARHGEF3	0.934937	-0.015791	0.00679979	-0.0824608	-0.015791	Cancer Trained * Post down vs Cancer Trained * Pre	-0.000838709	Cancer Trained * Post down vs Cancer Trained * Pre	0.212756	0.223527	1.635	1.27867	0.223527	Healthy Aged-matched Trained * Post up vs Healthy Aged-matched Trained * Pre	0.0260213	Healthy Aged-matched Trained * Post up vs Healthy Aged-matched Trained * Pre	0.135874	0.313003	2.37477	1.54103	0.313003	Cancer Untrained * Post up vs Cancer Untrained * Pre	0.0468152	Cancer Untrained * Post up vs Cancer Untrained * Pre	0.681002	0.084483	0.173007	0.415941	0.084483	Cancer Trained * Pre up vs Cancer Untrained * Pre	0.0109086	Cancer Trained * Pre up vs Cancer Untrained * Pre	0.00554866	-0.556473	9.21197	-3.03512	-0.556473	Cancer Trained * Pre down vs Healthy Aged-matched Trained * Pre	-0.079205	Cancer Trained * Pre down vs Healthy Aged-matched Trained * Pre	0.213754	-0.244311	1.62766	-1.2758	-0.244311	Cancer Trained * Post down vs Cancer Untrained * Post	-0.0367453	Cancer Trained * Post down vs Cancer Untrained * Post	0.000205903	-0.795791	18.8392	-4.34041	-0.795791	Cancer Trained * Post down vs Healthy Aged-matched Trained * Post	-0.106065	Cancer Trained * Post down vs Healthy Aged-matched Trained * Post	7.27023	3.33259	2.29194	1
137025	cg11317625		0.000256605	8													0.670497	-0.053939	0.185359	-0.430533	-0.053939	Cancer Trained * Post down vs Cancer Trained * Pre	-0.00373166	Cancer Trained * Post down vs Cancer Trained * Pre	0.0995691	-0.19562	2.92559	-1.71044	-0.19562	Healthy Aged-matched Trained * Post down vs Healthy Aged-matched Trained * Pre	-0.0104986	Healthy Aged-matched Trained * Post down vs Healthy Aged-matched Trained * Pre	0.642425	-0.0624563	0.220906	-0.470006	-0.0624563	Cancer Untrained * Post down vs Cancer Untrained * Pre	-0.0043318	Cancer Untrained * Post down vs Cancer Untrained * Pre	0.172715	-0.186526	1.97031	-1.40368	-0.186526	Cancer Trained * Pre down vs Cancer Untrained * Pre	-0.011327	Cancer Trained * Pre down vs Cancer Untrained * Pre	0.000110719	-0.549357	20.9752	-4.57987	-0.549357	Cancer Trained * Pre down vs Healthy Aged-matched Trained * Pre	-0.0323051	Cancer Trained * Pre down vs Healthy Aged-matched Trained * Pre	0.167716	-0.178009	2.01879	-1.42084	-0.178009	Cancer Trained * Post down vs Cancer Untrained * Post	-0.0107269	Cancer Trained * Post down vs Cancer Untrained * Post	0.00227413	-0.407677	11.5512	-3.39871	-0.407677	Cancer Trained * Post down vs Healthy Aged-matched Trained * Post	-0.0255382	Cancer Trained * Post down vs Healthy Aged-matched Trained * Post	7.25215	1.42288	0.981009	1
674809	cg06849209	KRT75	0.000263853	12		ENST00000252245.5	TSS200	KRT75						NM_004693	TSS1500	KRT75	0.875597	0.026679	0.0250165	0.158166	0.026679	Cancer Trained * Post up vs Cancer Trained * Pre	0.00457373	Cancer Trained * Post up vs Cancer Trained * Pre	0.325421	0.154459	1.00622	1.00311	0.154459	Healthy Aged-matched Trained * Post up vs Healthy Aged-matched Trained * Pre	0.0252429	Healthy Aged-matched Trained * Post up vs Healthy Aged-matched Trained * Pre	0.399464	-0.153365	0.734832	-0.857224	-0.153365	Cancer Untrained * Post down vs Cancer Untrained * Pre	-0.026484	Cancer Untrained * Post down vs Cancer Untrained * Pre	0.312491	-0.184425	1.06261	-1.03083	-0.184425	Cancer Trained * Pre down vs Cancer Untrained * Pre	-0.0317523	Cancer Trained * Pre down vs Cancer Untrained * Pre	0.00226957	-0.549008	11.5567	-3.39951	-0.549008	Cancer Trained * Pre down vs Healthy Aged-matched Trained * Pre	-0.0933732	Cancer Trained * Pre down vs Healthy Aged-matched Trained * Pre	0.979487	-0.00438055	0.000674443	-0.02597	-0.00438055	Cancer Trained * Post down vs Cancer Untrained * Post	-0.000694603	Cancer Trained * Post down vs Cancer Untrained * Post	0.000303167	-0.676788	17.5623	-4.19074	-0.676788	Cancer Trained * Post down vs Healthy Aged-matched Trained * Post	-0.114042	Cancer Trained * Post down vs Healthy Aged-matched Trained * Post	7.22274	2.56877	1.77825	1
319318	cg17201563		0.000272264	2		ENST00000516091.1;ENST00000377977.3	TSS1500;5'UTR	Vault;AC074391.1									0.698804	0.105738	0.153208	0.391418	0.105738	Cancer Trained * Post up vs Cancer Trained * Pre	0.0103833	Cancer Trained * Post up vs Cancer Trained * Pre	0.791609	0.0658597	0.0713246	0.267067	0.0658597	Healthy Aged-matched Trained * Post up vs Healthy Aged-matched Trained * Pre	0.00887572	Healthy Aged-matched Trained * Post up vs Healthy Aged-matched Trained * Pre	0.60878	-0.148518	0.268675	-0.518339	-0.148518	Cancer Untrained * Post down vs Cancer Untrained * Pre	-0.0161104	Cancer Untrained * Post down vs Cancer Untrained * Pre	0.752953	-0.091182	0.101271	-0.318231	-0.091182	Cancer Trained * Pre down vs Cancer Untrained * Pre	-0.0108162	Cancer Trained * Pre down vs Cancer Untrained * Pre	0.00128176	0.938134	13.1564	3.62717	0.938134	Cancer Trained * Pre up vs Healthy Aged-matched Trained * Pre	0.0984525	Cancer Trained * Pre up vs Healthy Aged-matched Trained * Pre	0.551505	0.163075	0.364411	0.603665	0.163075	Cancer Trained * Post up vs Cancer Untrained * Post	0.0156775	Cancer Trained * Post up vs Cancer Untrained * Post	0.000866767	0.978012	14.2987	3.78136	0.978012	Cancer Trained * Post up vs Healthy Aged-matched Trained * Post	0.0999601	Cancer Trained * Post up vs Healthy Aged-matched Trained * Post	7.18968	6.55845	4.56101	1
416355	cg24364876	DMD	0.000275853	X		ENST00000535280.1;ENST00000472681.1;ENST00000488902.1	5'UTR;3'UTR;3'UTR	DMD;DMD;DMD						NM_004010;NM_004009;NM_004006;NM_000109	5'UTR;Body;Body;Body	DMD;DMD;DMD;DMD	0.569552	-0.0351569	0.332144	-0.57632	-0.0351569	Cancer Trained * Post down vs Cancer Trained * Pre	-0.00608758	Cancer Trained * Post down vs Cancer Trained * Pre	0.0849695	-0.0998854	3.2173	-1.79368	-0.0998854	Healthy Aged-matched Trained * Post down vs Healthy Aged-matched Trained * Pre	-0.0172493	Healthy Aged-matched Trained * Post down vs Healthy Aged-matched Trained * Pre	0.23383	0.0789407	1.48853	1.22005	0.0789407	Cancer Untrained * Post up vs Cancer Untrained * Pre	0.0136568	Cancer Untrained * Post up vs Cancer Untrained * Pre	0.150201	0.0960453	2.20347	1.48441	0.0960453	Cancer Trained * Pre up vs Cancer Untrained * Pre	0.0166097	Cancer Trained * Pre up vs Cancer Untrained * Pre	0.00129993	-0.211521	13.116	-3.62161	-0.211521	Cancer Trained * Pre down vs Healthy Aged-matched Trained * Pre	-0.0365837	Cancer Trained * Pre down vs Healthy Aged-matched Trained * Pre	0.769731	-0.0180522	0.0875723	-0.295926	-0.0180522	Cancer Trained * Post down vs Cancer Untrained * Post	-0.00313466	Cancer Trained * Post down vs Cancer Untrained * Post	0.0187718	-0.146792	6.31688	-2.51334	-0.146792	Cancer Trained * Post down vs Healthy Aged-matched Trained * Post	-0.025422	Cancer Trained * Post down vs Healthy Aged-matched Trained * Post	7.17591	0.333795	0.23258	1
471529	cg08252882	LRRC2	0.000278563	3		ENST00000496388.1	3'UTR	LRRC2	chr3:46591078-46591078					NM_024512	Body	LRRC2	0.0893952	0.14892	3.12313	1.76724	0.14892	Cancer Trained * Post up vs Cancer Trained * Pre	0.0221436	Cancer Trained * Post up vs Cancer Trained * Pre	0.0796071	0.140569	3.33925	1.82736	0.140569	Healthy Aged-matched Trained * Post up vs Healthy Aged-matched Trained * Pre	0.022115	Healthy Aged-matched Trained * Post up vs Healthy Aged-matched Trained * Pre	0.351529	0.0848518	0.901271	0.949353	0.0848518	Cancer Untrained * Post up vs Cancer Untrained * Pre	0.0131631	Cancer Untrained * Post up vs Cancer Untrained * Pre	0.00762633	0.259402	8.42324	2.90228	0.259402	Cancer Trained * Pre up vs Cancer Untrained * Pre	0.0399383	Cancer Trained * Pre up vs Cancer Untrained * Pre	0.00383082	0.257172	10.1606	3.18757	0.257172	Cancer Trained * Pre up vs Healthy Aged-matched Trained * Pre	0.0398154	Cancer Trained * Pre up vs Healthy Aged-matched Trained * Pre	0.00074899	0.32347	14.7351	3.83863	0.32347	Cancer Trained * Post up vs Cancer Untrained * Post	0.0489187	Cancer Trained * Post up vs Cancer Untrained * Post	0.00297003	0.265522	10.8311	3.29107	0.265522	Cancer Trained * Post up vs Healthy Aged-matched Trained * Post	0.039844	Cancer Trained * Post up vs Healthy Aged-matched Trained * Post	7.16564	0.636032	0.443807	1
712407	cg16450879	MYBBP1A	0.000280886	17		ENST00000574547.1;ENST00000572759.1;ENST00000381556.2;ENST00000571354.1	TSS1500;TSS1500;ExonBnd;TSS200	MYBBP1A;MYBBP1A;MYBBP1A;MYBBP1A						NM_014520;NM_001105538;NM_001105538;NM_014520	ExonBnd;ExonBnd;Body;Body	MYBBP1A;MYBBP1A;MYBBP1A;MYBBP1A	0.23569	0.196027	1.4764	1.21507	0.196027	Cancer Trained * Post up vs Cancer Trained * Pre	0.0299678	Cancer Trained * Post up vs Cancer Trained * Pre	0.898027	0.0190665	0.0167607	0.129463	0.0190665	Healthy Aged-matched Trained * Post up vs Healthy Aged-matched Trained * Pre	0.00304581	Healthy Aged-matched Trained * Post up vs Healthy Aged-matched Trained * Pre	0.646162	0.0795192	0.215954	0.464709	0.0795192	Cancer Untrained * Post up vs Cancer Untrained * Pre	0.0138361	Cancer Untrained * Post up vs Cancer Untrained * Pre	0.0102469	0.475192	7.71182	2.77702	0.475192	Cancer Trained * Pre up vs Cancer Untrained * Pre	0.0795535	Cancer Trained * Pre up vs Cancer Untrained * Pre	0.00287976	0.510273	10.9135	3.30356	0.510273	Cancer Trained * Pre up vs Healthy Aged-matched Trained * Pre	0.0855251	Cancer Trained * Pre up vs Healthy Aged-matched Trained * Pre	0.00115702	0.5917	13.4516	3.66764	0.5917	Cancer Trained * Post up vs Cancer Untrained * Post	0.0956852	Cancer Trained * Post up vs Cancer Untrained * Post	0.000155343	0.687234	19.7956	4.44922	0.687234	Cancer Trained * Post up vs Healthy Aged-matched Trained * Post	0.112447	Cancer Trained * Post up vs Healthy Aged-matched Trained * Post	7.15691	2.32844	1.62671	1
101762	cg09629193	FAM195A	0.000281374	16		ENST00000307650.4;ENST00000491999.1;ENST00000474840.1;ENST00000537787.1	TSS1500;TSS1500;TSS1500;TSS1500	FAM195A;FAM195A;FAM195A;FAM195A		Promoter_Associated	16:691442-692842	N_Shore	chr16:691597-692700	NM_138418	TSS1500	FAM195A	0.0502426	-0.350899	4.23202	-2.05719	-0.350899	Cancer Trained * Post down vs Cancer Trained * Pre	-0.0138213	Cancer Trained * Post down vs Cancer Trained * Pre	0.040298	-0.336812	4.67885	-2.16307	-0.336812	Healthy Aged-matched Trained * Post down vs Healthy Aged-matched Trained * Pre	-0.0175873	Healthy Aged-matched Trained * Post down vs Healthy Aged-matched Trained * Pre	0.60664	-0.094341	0.271914	-0.521453	-0.094341	Cancer Untrained * Post down vs Cancer Untrained * Pre	-0.00386997	Cancer Untrained * Post down vs Cancer Untrained * Pre	0.635089	-0.0869215	0.230826	-0.480444	-0.0869215	Cancer Trained * Pre down vs Cancer Untrained * Pre	-0.00431175	Cancer Trained * Pre down vs Cancer Untrained * Pre	0.00163032	-0.576769	12.4731	-3.53173	-0.576769	Cancer Trained * Pre down vs Healthy Aged-matched Trained * Pre	-0.0307371	Cancer Trained * Pre down vs Healthy Aged-matched Trained * Pre	0.0549246	-0.34348	4.05495	-2.01369	-0.34348	Cancer Trained * Post down vs Cancer Untrained * Post	-0.0142631	Cancer Trained * Post down vs Cancer Untrained * Post	0.00131185	-0.590856	13.0899	-3.61799	-0.590856	Cancer Trained * Post down vs Healthy Aged-matched Trained * Post	-0.0269711	Cancer Trained * Post down vs Healthy Aged-matched Trained * Post	7.15509	2.60221	1.81843	1
148447	cg02017347	ANKRD26P1	0.000283492	16		ENST00000566201.2	TSS1500	ANKRD26P1						NR_026556	TSS1500	ANKRD26P1	0.589393	-0.0429055	0.298944	-0.546757	-0.0429055	Cancer Trained * Post down vs Cancer Trained * Pre	-0.00701508	Cancer Trained * Post down vs Cancer Trained * Pre	0.562651	0.0420302	0.344244	0.586723	0.0420302	Healthy Aged-matched Trained * Post up vs Healthy Aged-matched Trained * Pre	0.0072281	Healthy Aged-matched Trained * Post up vs Healthy Aged-matched Trained * Pre	0.366875	-0.0764916	0.844573	-0.919007	-0.0764916	Cancer Untrained * Post down vs Cancer Untrained * Pre	-0.0126307	Cancer Untrained * Post down vs Cancer Untrained * Pre	0.791817	-0.022206	0.0711787	-0.266793	-0.022206	Cancer Trained * Pre down vs Cancer Untrained * Pre	-0.00362228	Cancer Trained * Pre down vs Cancer Untrained * Pre	0.00595545	-0.225827	9.03447	-3.00574	-0.225827	Cancer Trained * Pre down vs Healthy Aged-matched Trained * Pre	-0.0381409	Cancer Trained * Pre down vs Healthy Aged-matched Trained * Pre	0.885858	0.0113801	0.0210306	0.145019	0.0113801	Cancer Trained * Post up vs Cancer Untrained * Post	0.0019933	Cancer Trained * Post up vs Cancer Untrained * Post	0.000348939	-0.310763	17.1084	-4.13623	-0.310763	Cancer Trained * Post down vs Healthy Aged-matched Trained * Post	-0.0523841	Cancer Trained * Post down vs Healthy Aged-matched Trained * Post	7.14722	0.550155	0.384873	1
462627	cg17867252	KCNQ5-IT1	0.000287471	6		ENST00000445310.1	5'UTR	KCNQ5-IT1						NR_120503;NM_001160132;NM_001160134;NM_001160133;NM_001160130;NM_019842	Body;Body;Body;Body;Body;Body	KCNQ5-IT1;KCNQ5;KCNQ5;KCNQ5;KCNQ5;KCNQ5	0.166757	-0.153566	2.02829	-1.42418	-0.153566	Cancer Trained * Post down vs Cancer Trained * Pre	-0.0138654	Cancer Trained * Post down vs Cancer Trained * Pre	0.999664	4.19021e-05	1.81214e-07	0.000425692	4.19021e-05	Healthy Aged-matched Trained * Post up vs Healthy Aged-matched Trained * Pre	-8.88805e-05	Healthy Aged-matched Trained * Post down vs Healthy Aged-matched Trained * Pre	0.0745604	-0.212828	3.46292	-1.86089	-0.212828	Cancer Untrained * Post down vs Cancer Untrained * Pre	-0.0246113	Cancer Untrained * Post down vs Cancer Untrained * Pre	0.00331256	0.371331	10.5417	3.2468	0.371331	Cancer Trained * Pre up vs Cancer Untrained * Pre	0.0367195	Cancer Trained * Pre up vs Cancer Untrained * Pre	0.00143599	0.369812	12.8319	3.58216	0.369812	Cancer Trained * Pre up vs Healthy Aged-matched Trained * Pre	0.0363093	Cancer Trained * Pre up vs Healthy Aged-matched Trained * Pre	0.00050399	0.430593	15.9468	3.99334	0.430593	Cancer Trained * Post up vs Cancer Untrained * Post	0.0474654	Cancer Trained * Post up vs Cancer Untrained * Post	0.0465375	0.216204	4.38586	2.09424	0.216204	Cancer Trained * Post up vs Healthy Aged-matched Trained * Post	0.0225329	Cancer Trained * Post up vs Healthy Aged-matched Trained * Post	7.13261	1.03662	0.726676	1
373765	cg02668694	NLK	0.000293903	17		ENST00000496808.1;ENST00000407008.3;ENST00000407008.3	TSS1500;5'UTR;1stExon	NLK;NLK;NLK				S_Shore	chr17:26368586-26369133	NM_016231	TSS200	NLK	0.808675	-0.043392	0.0598851	-0.244714	-0.043392	Cancer Trained * Post down vs Cancer Trained * Pre	-0.00601181	Cancer Trained * Post down vs Cancer Trained * Pre	0.739721	0.0543774	0.112854	0.335938	0.0543774	Healthy Aged-matched Trained * Post up vs Healthy Aged-matched Trained * Pre	0.00639772	Healthy Aged-matched Trained * Post up vs Healthy Aged-matched Trained * Pre	0.0354905	-0.418081	4.94161	-2.22297	-0.418081	Cancer Untrained * Post down vs Cancer Untrained * Pre	-0.0411993	Cancer Untrained * Post down vs Cancer Untrained * Pre	0.244322	-0.224247	1.42168	-1.19234	-0.224247	Cancer Trained * Pre down vs Cancer Untrained * Pre	-0.0220912	Cancer Trained * Pre down vs Cancer Untrained * Pre	0.00464126	-0.52779	9.66518	-3.10889	-0.52779	Cancer Trained * Pre down vs Healthy Aged-matched Trained * Pre	-0.0577877	Cancer Trained * Pre down vs Healthy Aged-matched Trained * Pre	0.404247	0.150442	0.719842	0.848435	0.150442	Cancer Trained * Post up vs Cancer Untrained * Post	0.0130963	Cancer Trained * Post up vs Cancer Untrained * Post	0.00110784	-0.625559	13.5777	-3.68479	-0.625559	Cancer Trained * Post down vs Healthy Aged-matched Trained * Post	-0.0701972	Cancer Trained * Post down vs Healthy Aged-matched Trained * Post	7.10944	2.79413	1.96508	1
277673	cg21079550		0.000301322	17		ENST00000364385.1	TSS1500	U6									0.01017	0.243263	7.72972	2.78024	0.243263	Cancer Trained * Post up vs Cancer Trained * Pre	0.0100321	Cancer Trained * Post up vs Cancer Trained * Pre	0.585214	-0.0441656	0.305746	-0.552943	-0.0441656	Healthy Aged-matched Trained * Post down vs Healthy Aged-matched Trained * Pre	-0.00151808	Healthy Aged-matched Trained * Post down vs Healthy Aged-matched Trained * Pre	0.277238	0.103085	1.2338	1.11077	0.103085	Cancer Untrained * Post up vs Cancer Untrained * Pre	0.00433598	Cancer Untrained * Post up vs Cancer Untrained * Pre	0.918732	-0.00956516	0.0106229	-0.103067	-0.00956516	Cancer Trained * Pre down vs Cancer Untrained * Pre	-0.000519624	Cancer Trained * Pre down vs Cancer Untrained * Pre	0.000145328	-0.374876	20.0251	-4.47494	-0.374876	Cancer Trained * Pre down vs Healthy Aged-matched Trained * Pre	-0.0147326	Cancer Trained * Pre down vs Healthy Aged-matched Trained * Pre	0.148011	0.130613	2.22837	1.49277	0.130613	Cancer Trained * Post up vs Cancer Untrained * Post	0.00517648	Cancer Trained * Post up vs Cancer Untrained * Post	0.306535	-0.0874474	1.08966	-1.04387	-0.0874474	Cancer Trained * Post down vs Healthy Aged-matched Trained * Post	-0.00318241	Cancer Trained * Post down vs Healthy Aged-matched Trained * Post	7.08338	0.67786	0.478486	1
390709	cg12259187	TLE4	0.000307247	9		ENST00000485159.1;ENST00000466428.1;ENST00000455913.1;ENST00000496853.1;ENST00000474519	5'UTR;5'UTR;5'UTR;5'UTR;5'UTR;5'UTR;5'UTR;3'UTR	TLE4;TLE4;TLE4;TLE4;TLE4;TLE4;TLE4;TLE4						NM_001282760;NR_104239;NM_001282748;NM_001282749;NM_001282753;NM_007005	5'UTR;Body;Body;Body;Body;Body	TLE4;TLE4;TLE4;TLE4;TLE4;TLE4	0.982289	0.00291886	0.000502744	0.022422	0.00291886	Cancer Trained * Post up vs Cancer Trained * Pre	0.000763595	Cancer Trained * Post up vs Cancer Trained * Pre	0.959006	0.00616986	0.00269557	0.0519189	0.00616986	Healthy Aged-matched Trained * Post up vs Healthy Aged-matched Trained * Pre	0.00143501	Healthy Aged-matched Trained * Post up vs Healthy Aged-matched Trained * Pre	0.97302	-0.00471682	0.00116699	-0.0341612	-0.00471682	Cancer Untrained * Post down vs Cancer Untrained * Pre	-3.26842e-05	Cancer Untrained * Post down vs Cancer Untrained * Pre	0.00257575	0.46236	11.2132	3.34861	0.46236	Cancer Trained * Pre up vs Cancer Untrained * Pre	0.0426739	Cancer Trained * Pre up vs Cancer Untrained * Pre	0.000818038	0.474126	14.4709	3.80407	0.474126	Cancer Trained * Pre up vs Healthy Aged-matched Trained * Pre	0.0437319	Cancer Trained * Pre up vs Healthy Aged-matched Trained * Pre	0.00133728	0.469996	13.0349	3.61039	0.469996	Cancer Trained * Post up vs Cancer Untrained * Post	0.0434702	Cancer Trained * Post up vs Cancer Untrained * Post	0.000874252	0.470875	14.2732	3.77798	0.470875	Cancer Trained * Post up vs Healthy Aged-matched Trained * Post	0.0430605	Cancer Trained * Post up vs Healthy Aged-matched Trained * Post	7.06306	1.49618	1.05916	1
238908	cg16830794	MYBBP1A	0.000308112	17		ENST00000573175.1;ENST00000573175.1;ENST00000573723.1	3'UTR;1stExon;TSS200	MYBBP1A;MYBBP1A;MYBBP1A						NM_001105538;NM_014520	Body;Body	MYBBP1A;MYBBP1A	0.155357	0.241423	2.14653	1.4651	0.241423	Cancer Trained * Post up vs Cancer Trained * Pre	0.0288923	Cancer Trained * Post up vs Cancer Trained * Pre	0.696658	0.0593218	0.155521	0.394362	0.0593218	Healthy Aged-matched Trained * Post up vs Healthy Aged-matched Trained * Pre	0.00830921	Healthy Aged-matched Trained * Post up vs Healthy Aged-matched Trained * Pre	0.890491	-0.0243105	0.019347	-0.139094	-0.0243105	Cancer Untrained * Post down vs Cancer Untrained * Pre	-0.00169759	Cancer Untrained * Post down vs Cancer Untrained * Pre	0.0651263	0.337188	3.72196	1.92924	0.337188	Cancer Trained * Pre up vs Cancer Untrained * Pre	0.0471727	Cancer Trained * Pre up vs Cancer Untrained * Pre	0.00236102	0.533827	11.449	3.38364	0.533827	Cancer Trained * Pre up vs Healthy Aged-matched Trained * Pre	0.0744969	Cancer Trained * Pre up vs Healthy Aged-matched Trained * Pre	0.00118291	0.602922	13.3876	3.6589	0.602922	Cancer Trained * Post up vs Cancer Untrained * Post	0.0777626	Cancer Trained * Post up vs Cancer Untrained * Post	0.000123451	0.715928	20.5924	4.53789	0.715928	Cancer Trained * Post up vs Healthy Aged-matched Trained * Post	0.09508	Cancer Trained * Post up vs Healthy Aged-matched Trained * Post	7.06013	2.39631	1.69707	1
673338	cg15926352	RBM15B	0.000308236	3		ENST00000536338.1;ENST00000323686.4	TSS200;1stExon	RBM15B;RBM15B				N_Shore	chr3:51430384-51430737	NM_013286	1stExon	RBM15B	0.00264162	0.350011	11.1451	3.33842	0.350011	Cancer Trained * Post up vs Cancer Trained * Pre	0.0156439	Cancer Trained * Post up vs Cancer Trained * Pre	0.0782799	0.17572	3.37089	1.836	0.17572	Healthy Aged-matched Trained * Post up vs Healthy Aged-matched Trained * Pre	0.00638817	Healthy Aged-matched Trained * Post up vs Healthy Aged-matched Trained * Pre	0.0572872	-0.221624	3.97194	-1.99297	-0.221624	Cancer Untrained * Post down vs Cancer Untrained * Pre	-0.00979831	Cancer Untrained * Post down vs Cancer Untrained * Pre	0.0142899	-0.292845	6.93497	-2.63343	-0.292845	Cancer Trained * Pre down vs Cancer Untrained * Pre	-0.0135103	Cancer Trained * Pre down vs Cancer Untrained * Pre	0.00263405	-0.335226	11.1528	-3.33958	-0.335226	Cancer Trained * Pre down vs Healthy Aged-matched Trained * Pre	-0.0153039	Cancer Trained * Pre down vs Healthy Aged-matched Trained * Pre	0.0134714	0.27879	7.07089	2.65911	0.27879	Cancer Trained * Post up vs Cancer Untrained * Post	0.0119319	Cancer Trained * Post up vs Cancer Untrained * Post	0.121437	-0.160935	2.57046	-1.60327	-0.160935	Cancer Trained * Post down vs Healthy Aged-matched Trained * Post	-0.00604808	Cancer Trained * Post down vs Healthy Aged-matched Trained * Post	7.05971	0.97001	0.687004	1
432871	cg17969988	ASIC2	0.000311308	17										NM_183377;NM_001094	Body;Body	ASIC2;ASIC2	0.0253918	0.322809	5.6527	2.37754	0.322809	Cancer Trained * Post up vs Cancer Trained * Pre	0.0394202	Cancer Trained * Post up vs Cancer Trained * Pre	0.760283	-0.0382329	0.0951521	-0.308467	-0.0382329	Healthy Aged-matched Trained * Post down vs Healthy Aged-matched Trained * Pre	-0.00373588	Healthy Aged-matched Trained * Post down vs Healthy Aged-matched Trained * Pre	0.937112	-0.0114774	0.00635177	-0.079698	-0.0114774	Cancer Untrained * Post down vs Cancer Untrained * Pre	-0.00219848	Cancer Untrained * Post down vs Cancer Untrained * Pre	0.569248	0.0830619	0.33267	0.576776	0.0830619	Cancer Trained * Pre up vs Cancer Untrained * Pre	0.00995427	Cancer Trained * Pre up vs Cancer Untrained * Pre	0.00228578	-0.441545	11.5373	-3.39665	-0.441545	Cancer Trained * Pre down vs Healthy Aged-matched Trained * Pre	-0.0513845	Cancer Trained * Pre down vs Healthy Aged-matched Trained * Pre	0.00505311	0.417349	9.44847	3.07384	0.417349	Cancer Trained * Post up vs Cancer Untrained * Post	0.0515729	Cancer Trained * Post up vs Cancer Untrained * Post	0.541333	-0.0805031	0.383511	-0.619282	-0.0805031	Cancer Trained * Post down vs Healthy Aged-matched Trained * Post	-0.00822845	Cancer Trained * Post down vs Healthy Aged-matched Trained * Post	7.04937	1.62442	1.15217	1
333338	cg09149149	LOC441177	0.000311669	6	DMR	ENST00000455853.1;ENST00000444465.1	TSS200;TSS1500	LINC00473;LINC00473				Island	chr6:166401526-166402659	NR_027284;NR_026861;NR_026860	Body;TSS200;TSS200	LOC441177;C6orf176;C6orf176	0.000497476	-0.4821	15.9873	-3.99841	-0.4821	Cancer Trained * Post down vs Cancer Trained * Pre	-0.0126117	Cancer Trained * Post down vs Cancer Trained * Pre	0.0202949	-0.27281	6.1433	-2.47857	-0.27281	Healthy Aged-matched Trained * Post down vs Healthy Aged-matched Trained * Pre	-0.00628488	Healthy Aged-matched Trained * Post down vs Healthy Aged-matched Trained * Pre	0.9841	0.00257425	0.000405182	0.0201291	0.00257425	Cancer Untrained * Post up vs Cancer Untrained * Pre	0.000569621	Cancer Untrained * Post up vs Cancer Untrained * Pre	0.0450765	0.269788	4.45034	2.10958	0.269788	Cancer Trained * Pre up vs Cancer Untrained * Pre	0.00773243	Cancer Trained * Pre up vs Cancer Untrained * Pre	0.00358007	0.371161	10.3375	3.21519	0.371161	Cancer Trained * Pre up vs Healthy Aged-matched Trained * Pre	0.0101023	Cancer Trained * Pre up vs Healthy Aged-matched Trained * Pre	0.0868667	-0.214886	3.17626	-1.78221	-0.214886	Cancer Trained * Post down vs Cancer Untrained * Post	-0.00544892	Cancer Trained * Post down vs Cancer Untrained * Post	0.173146	0.161872	1.96621	1.40222	0.161872	Cancer Trained * Post up vs Healthy Aged-matched Trained * Post	0.00377549	Cancer Trained * Post up vs Healthy Aged-matched Trained * Post	7.04817	1.28081	0.908615	1
406878	cg01265089	FAM107A	0.000312538	3		ENST00000394481.1	3'UTR	FAM107A						NM_001282714;NM_001282713;NM_007177;NM_001076778	3'UTR;3'UTR;3'UTR;3'UTR	FAM107A;FAM107A;FAM107A;FAM107A	0.000656215	0.287401	15.135	3.89037	0.287401	Cancer Trained * Post up vs Cancer Trained * Pre	0.021869	Cancer Trained * Post up vs Cancer Trained * Pre	0.561886	0.0396456	0.345603	0.58788	0.0396456	Healthy Aged-matched Trained * Post up vs Healthy Aged-matched Trained * Pre	0.00279747	Healthy Aged-matched Trained * Post up vs Healthy Aged-matched Trained * Pre	0.242862	-0.0937253	1.43076	-1.19614	-0.0937253	Cancer Untrained * Post down vs Cancer Untrained * Pre	-0.00773892	Cancer Untrained * Post down vs Cancer Untrained * Pre	0.110665	-0.129588	2.73517	-1.65383	-0.129588	Cancer Trained * Pre down vs Cancer Untrained * Pre	-0.0103557	Cancer Trained * Pre down vs Cancer Untrained * Pre	0.0008188	-0.269035	14.4681	-3.8037	-0.269035	Cancer Trained * Pre down vs Healthy Aged-matched Trained * Pre	-0.0206456	Cancer Trained * Pre down vs Healthy Aged-matched Trained * Pre	0.00223922	0.251538	11.5935	3.40492	0.251538	Cancer Trained * Post up vs Cancer Untrained * Post	0.0192522	Cancer Trained * Post up vs Cancer Untrained * Post	0.766006	-0.0212801	0.0905195	-0.300865	-0.0212801	Cancer Trained * Post down vs Healthy Aged-matched Trained * Post	-0.00157406	Cancer Trained * Post down vs Healthy Aged-matched Trained * Post	7.04527	0.48062	0.341094	1
570004	cg26965354		0.00031358	10													0.830576	-0.0440321	0.0467484	-0.216214	-0.0440321	Cancer Trained * Post down vs Cancer Trained * Pre	-0.00456682	Cancer Trained * Post down vs Cancer Trained * Pre	0.469431	0.136563	0.539607	0.734579	0.136563	Healthy Aged-matched Trained * Post up vs Healthy Aged-matched Trained * Pre	0.0172391	Healthy Aged-matched Trained * Post up vs Healthy Aged-matched Trained * Pre	0.280848	-0.238092	1.21497	-1.10226	-0.238092	Cancer Untrained * Post down vs Cancer Untrained * Pre	-0.0246963	Cancer Untrained * Post down vs Cancer Untrained * Pre	0.26571	-0.245918	1.29615	-1.13849	-0.245918	Cancer Trained * Pre down vs Cancer Untrained * Pre	-0.0231947	Cancer Trained * Pre down vs Cancer Untrained * Pre	0.00262122	-0.651538	11.166	-3.34155	-0.651538	Cancer Trained * Pre down vs Healthy Aged-matched Trained * Pre	-0.0728501	Cancer Trained * Pre down vs Healthy Aged-matched Trained * Pre	0.801083	-0.0518579	0.0648421	-0.254641	-0.0518579	Cancer Trained * Post down vs Cancer Untrained * Post	-0.00306522	Cancer Trained * Post down vs Cancer Untrained * Post	0.000248463	-0.832133	18.2139	-4.26777	-0.832133	Cancer Trained * Post down vs Healthy Aged-matched Trained * Post	-0.094656	Cancer Trained * Post down vs Healthy Aged-matched Trained * Post	7.0418	3.65061	2.5921	1
289164	cg16124934	RPS6KL1	0.000315305	14		ENST00000556776.1;ENST00000555647.1;ENST00000557413.1;ENST00000557383.1;ENST00000555009	5'UTR;5'UTR;5'UTR;TSS1500;TSS1500;TSS1500;TSS1500;TSS1500;3'UTR;3'UTR	RPS6KL1;RPS6KL1;RPS6KL1;RPS6KL1;RPS6KL1;RPS6KL1;RPS6KL1;RPS6KL1;RPS6KL1;RPS6KL1		Promoter_Associated	14:75389209-75390361	N_Shore	chr14:75389712-75390133	NM_031464	TSS1500	RPS6KL1	0.849119	-0.015682	0.0369504	-0.192225	-0.015682	Cancer Trained * Post down vs Cancer Trained * Pre	-0.00275768	Cancer Trained * Post down vs Cancer Trained * Pre	0.47372	0.0541742	0.529157	0.727432	0.0541742	Healthy Aged-matched Trained * Post up vs Healthy Aged-matched Trained * Pre	0.00937708	Healthy Aged-matched Trained * Post up vs Healthy Aged-matched Trained * Pre	0.873755	0.0138906	0.0257694	0.160529	0.0138906	Cancer Untrained * Post up vs Cancer Untrained * Pre	0.00239083	Cancer Untrained * Post up vs Cancer Untrained * Pre	0.123143	0.138068	2.54594	1.5956	0.138068	Cancer Trained * Pre up vs Cancer Untrained * Pre	0.0238913	Cancer Trained * Pre up vs Cancer Untrained * Pre	0.000121835	0.354843	20.6385	4.54297	0.354843	Cancer Trained * Pre up vs Healthy Aged-matched Trained * Pre	0.061377	Cancer Trained * Pre up vs Healthy Aged-matched Trained * Pre	0.195558	0.108495	1.76863	1.3299	0.108495	Cancer Trained * Post up vs Cancer Untrained * Post	0.0187428	Cancer Trained * Post up vs Cancer Untrained * Post	0.00121412	0.284987	13.3124	3.64862	0.284987	Cancer Trained * Post up vs Healthy Aged-matched Trained * Post	0.0492423	Cancer Trained * Post up vs Healthy Aged-matched Trained * Post	7.03609	0.585361	0.41597	1
637609	cg12418025		0.000323025	14		ENST00000551935.1	3'UTR	EGLN3									0.685347	-0.0464781	0.168045	-0.409933	-0.0464781	Cancer Trained * Post down vs Cancer Trained * Pre	-0.0077576	Cancer Trained * Post down vs Cancer Trained * Pre	0.470802	-0.0757928	0.536248	-0.732289	-0.0757928	Healthy Aged-matched Trained * Post down vs Healthy Aged-matched Trained * Pre	-0.012445	Healthy Aged-matched Trained * Post down vs Healthy Aged-matched Trained * Pre	0.70694	0.045733	0.144623	0.380293	0.045733	Cancer Untrained * Post up vs Cancer Untrained * Pre	0.00734101	Cancer Untrained * Post up vs Cancer Untrained * Pre	0.623371	0.0597957	0.247238	0.497231	0.0597957	Cancer Trained * Pre up vs Cancer Untrained * Pre	0.00973183	Cancer Trained * Pre up vs Cancer Untrained * Pre	0.00188374	0.377127	12.0696	3.47413	0.377127	Cancer Trained * Pre up vs Healthy Aged-matched Trained * Pre	0.0585411	Cancer Trained * Pre up vs Healthy Aged-matched Trained * Pre	0.777309	-0.0324155	0.0817397	-0.285902	-0.0324155	Cancer Trained * Post down vs Cancer Untrained * Post	-0.00536678	Cancer Trained * Post down vs Cancer Untrained * Post	0.000952781	0.406441	14.0189	3.74418	0.406441	Cancer Trained * Post up vs Healthy Aged-matched Trained * Post	0.0632286	Cancer Trained * Post up vs Healthy Aged-matched Trained * Post	7.01094	1.12657	0.803436	1
589189	cg01216618	SLC41A3	0.000325311	3		ENST00000508263.1;ENST00000513723.1;ENST00000514023.1;ENST00000513464.1;ENST00000505996	TSS1500;ExonBnd;3'UTR;3'UTR;3'UTR;5'UTR;5'UTR	RP11-158I23.1;SLC41A3;SLC41A3;SLC41A3;SLC41A3;SLC41A3;SLC41A3						NM_001008486;NM_001008485;NM_001008487;NM_017836;NM_001164475	Body;Body;Body;Body;5'UTR	SLC41A3;SLC41A3;SLC41A3;SLC41A3;SLC41A3	0.00171548	0.303299	12.3303	3.51146	0.303299	Cancer Trained * Post up vs Cancer Trained * Pre	0.0121665	Cancer Trained * Post up vs Cancer Trained * Pre	0.123214	0.125786	2.54493	1.59528	0.125786	Healthy Aged-matched Trained * Post up vs Healthy Aged-matched Trained * Pre	0.00444002	Healthy Aged-matched Trained * Post up vs Healthy Aged-matched Trained * Pre	0.0145978	0.240406	6.88605	2.62413	0.240406	Cancer Untrained * Post up vs Cancer Untrained * Pre	0.00960779	Cancer Untrained * Post up vs Cancer Untrained * Pre	0.832402	0.0195911	0.0457296	0.213845	0.0195911	Cancer Trained * Pre up vs Cancer Untrained * Pre	0.00076884	Cancer Trained * Pre up vs Cancer Untrained * Pre	0.00542807	-0.251748	9.26733	-3.04423	-0.251748	Cancer Trained * Pre down vs Healthy Aged-matched Trained * Pre	-0.0102807	Cancer Trained * Pre down vs Healthy Aged-matched Trained * Pre	0.348739	0.0824842	0.911957	0.954965	0.0824842	Cancer Trained * Post up vs Cancer Untrained * Post	0.00332758	Cancer Trained * Post up vs Cancer Untrained * Post	0.377922	-0.0742351	0.805824	-0.897677	-0.0742351	Cancer Trained * Post down vs Healthy Aged-matched Trained * Post	-0.00255422	Cancer Trained * Post down vs Healthy Aged-matched Trained * Post	7.00361	0.653129	0.46628	1
457559	cg21475402	BCAN	0.000325647	1		ENST00000441358.1;ENST00000255029.6;ENST00000329117.4;ENST00000457777.1;ENST00000424639	5'UTR;5'UTR;5'UTR;5'UTR;5'UTR;5'UTR;5'UTR	BCAN;BCAN;BCAN;BCAN;BCAN;BCAN;BCAN		Unclassified	1:156611020-156612689	Island	chr1:156611639-156612447	NM_021948;NM_198427	5'UTR;5'UTR	BCAN;BCAN	0.728358	-0.0506772	0.123363	-0.351231	-0.0506772	Cancer Trained * Post down vs Cancer Trained * Pre	-0.00708281	Cancer Trained * Post down vs Cancer Trained * Pre	0.216227	-0.167107	1.60965	-1.26872	-0.167107	Healthy Aged-matched Trained * Post down vs Healthy Aged-matched Trained * Pre	-0.02205	Healthy Aged-matched Trained * Post down vs Healthy Aged-matched Trained * Pre	0.447174	0.118191	0.596455	0.772305	0.118191	Cancer Untrained * Post up vs Cancer Untrained * Pre	0.0125681	Cancer Untrained * Post up vs Cancer Untrained * Pre	0.327579	0.152815	0.997106	0.998552	0.152815	Cancer Trained * Pre up vs Cancer Untrained * Pre	0.0184936	Cancer Trained * Pre up vs Cancer Untrained * Pre	0.00114382	-0.507281	13.4849	-3.67217	-0.507281	Cancer Trained * Pre down vs Healthy Aged-matched Trained * Pre	-0.0632708	Cancer Trained * Pre down vs Healthy Aged-matched Trained * Pre	0.912299	-0.0160531	0.0123788	-0.11126	-0.0160531	Cancer Trained * Post down vs Cancer Untrained * Post	-0.0011573	Cancer Trained * Post down vs Cancer Untrained * Post	0.00906259	-0.390851	8.00518	-2.82934	-0.390851	Cancer Trained * Post down vs Healthy Aged-matched Trained * Post	-0.0483036	Cancer Trained * Post down vs Healthy Aged-matched Trained * Post	7.00254	1.82224	1.30112	1
754471	cg14301033		0.000326566	14		ENST00000556332.1	TSS1500	RP11-894P9.2									0.00155878	0.393366	12.5995	3.54958	0.393366	Cancer Trained * Post up vs Cancer Trained * Pre	0.0171132	Cancer Trained * Post up vs Cancer Trained * Pre	0.312972	0.104178	1.06045	1.02978	0.104178	Healthy Aged-matched Trained * Post up vs Healthy Aged-matched Trained * Pre	0.00407935	Healthy Aged-matched Trained * Post up vs Healthy Aged-matched Trained * Pre	0.410642	-0.0983581	0.700208	-0.836784	-0.0983581	Cancer Untrained * Post down vs Cancer Untrained * Pre	-0.00509717	Cancer Untrained * Post down vs Cancer Untrained * Pre	0.599133	-0.0625827	0.283475	-0.532424	-0.0625827	Cancer Trained * Pre down vs Cancer Untrained * Pre	-0.00342329	Cancer Trained * Pre down vs Cancer Untrained * Pre	0.00785747	-0.306605	8.3504	-2.88971	-0.306605	Cancer Trained * Pre down vs Healthy Aged-matched Trained * Pre	-0.0137168	Cancer Trained * Pre down vs Healthy Aged-matched Trained * Pre	0.00068708	0.429141	14.9955	3.8724	0.429141	Cancer Trained * Post up vs Cancer Untrained * Post	0.0187871	Cancer Trained * Post up vs Cancer Untrained * Post	0.870929	-0.0174173	0.026947	-0.164155	-0.0174173	Cancer Trained * Post down vs Healthy Aged-matched Trained * Post	-0.000682934	Cancer Trained * Post down vs Healthy Aged-matched Trained * Post	6.99962	1.07455	0.767575	1
585384	cg19453136	LOC100128554	0.000326909	12		ENST00000544759.1;ENST00000397346.3;ENST00000545767.1;ENST00000540774.1	5'UTR;5'UTR;5'UTR;5'UTR	RP5-944M2.3;RP5-944M2.3;RP5-944M2.3;RP5-944M2.3						NR_015398	Body	LOC100128554	0.653507	0.0349066	0.206421	0.454336	0.0349066	Cancer Trained * Post up vs Cancer Trained * Pre	0.00556465	Cancer Trained * Post up vs Cancer Trained * Pre	0.398192	0.0602869	0.738865	0.859573	0.0602869	Healthy Aged-matched Trained * Post up vs Healthy Aged-matched Trained * Pre	0.0103431	Healthy Aged-matched Trained * Post up vs Healthy Aged-matched Trained * Pre	0.987083	-0.00133255	0.000267396	-0.0163522	-0.00133255	Cancer Untrained * Post down vs Cancer Untrained * Pre	-0.000321299	Cancer Untrained * Post down vs Cancer Untrained * Pre	0.115483	0.132889	2.65929	1.63073	0.132889	Cancer Trained * Pre up vs Cancer Untrained * Pre	0.0222717	Cancer Trained * Pre up vs Cancer Untrained * Pre	0.000232686	0.3158	18.4311	4.29315	0.3158	Cancer Trained * Pre up vs Healthy Aged-matched Trained * Pre	0.053176	Cancer Trained * Pre up vs Healthy Aged-matched Trained * Pre	0.0371639	0.169128	4.84586	2.20133	0.169128	Cancer Trained * Post up vs Cancer Untrained * Post	0.0281576	Cancer Trained * Post up vs Cancer Untrained * Post	0.000566001	0.29042	15.5876	3.94811	0.29042	Cancer Trained * Post up vs Healthy Aged-matched Trained * Post	0.0483976	Cancer Trained * Post up vs Healthy Aged-matched Trained * Post	6.99853	0.51639	0.368928	1
458176	cg09035995	MCPH1	0.000330426	8		ENST00000522020.1	5'UTR	MCPH1	chr8:6323096-6323096					NM_024596	Body	MCPH1	0.581906	-0.127054	0.3112	-0.557853	-0.127054	Cancer Trained * Post down vs Cancer Trained * Pre	-0.0140776	Cancer Trained * Post down vs Cancer Trained * Pre	0.505204	0.140562	0.457068	0.676068	0.140562	Healthy Aged-matched Trained * Post up vs Healthy Aged-matched Trained * Pre	0.0210991	Healthy Aged-matched Trained * Post up vs Healthy Aged-matched Trained * Pre	0.601325	0.127843	0.280068	0.529215	0.127843	Cancer Untrained * Post up vs Cancer Untrained * Pre	0.0201875	Cancer Untrained * Post up vs Cancer Untrained * Pre	0.000172916	1.06481	19.4292	4.40785	1.06481	Cancer Trained * Pre up vs Cancer Untrained * Pre	0.145764	Cancer Trained * Pre up vs Cancer Untrained * Pre	0.00154259	0.774922	12.629	3.55372	0.774922	Cancer Trained * Pre up vs Healthy Aged-matched Trained * Pre	0.102815	Cancer Trained * Pre up vs Healthy Aged-matched Trained * Pre	0.00153353	0.809913	12.6456	3.55607	0.809913	Cancer Trained * Post up vs Cancer Untrained * Post	0.111499	Cancer Trained * Post up vs Cancer Untrained * Post	0.0283939	0.507306	5.41242	2.32646	0.507306	Cancer Trained * Post up vs Healthy Aged-matched Trained * Post	0.0676382	Cancer Trained * Post up vs Healthy Aged-matched Trained * Post	6.98742	4.53069	3.24203	1
363373	cg19856758		0.000330523	2						Promoter_Associated	2:62684003-62685029	S_Shore	chr2:62684122-62684552				0.702085	-0.0247909	0.149712	-0.386926	-0.0247909	Cancer Trained * Post down vs Cancer Trained * Pre	-0.00385413	Cancer Trained * Post down vs Cancer Trained * Pre	0.66639	-0.0255166	0.190326	-0.436264	-0.0255166	Healthy Aged-matched Trained * Post down vs Healthy Aged-matched Trained * Pre	-0.00409858	Healthy Aged-matched Trained * Post down vs Healthy Aged-matched Trained * Pre	0.874057	-0.0108828	0.0256449	-0.16014	-0.0108828	Cancer Untrained * Post down vs Cancer Untrained * Pre	-0.00175731	Cancer Untrained * Post down vs Cancer Untrained * Pre	0.298081	-0.0722183	1.12931	-1.06269	-0.0722183	Cancer Trained * Pre down vs Cancer Untrained * Pre	-0.0118754	Cancer Trained * Pre down vs Cancer Untrained * Pre	0.00932856	0.172809	7.93578	2.81705	0.172809	Cancer Trained * Pre up vs Healthy Aged-matched Trained * Pre	0.0276415	Cancer Trained * Pre up vs Healthy Aged-matched Trained * Pre	0.190948	-0.0861264	1.80694	-1.34422	-0.0861264	Cancer Trained * Post down vs Cancer Untrained * Post	-0.0139722	Cancer Trained * Post down vs Cancer Untrained * Post	0.00907245	0.173534	8.00257	2.82888	0.173534	Cancer Trained * Post up vs Healthy Aged-matched Trained * Post	0.027886	Cancer Trained * Post up vs Healthy Aged-matched Trained * Post	6.98712	0.35854	0.256572	1
488109	cg11732505	UXS1	0.000332671	2		ENST00000479621.1;ENST00000479774.1;ENST00000444193.1;ENST00000416298.1;ENST00000479621	1stExon;TSS200;5'UTR;5'UTR;3'UTR;3'UTR;3'UTR	UXS1;UXS1;UXS1;UXS1;UXS1;UXS1;UXS1		Promoter_Associated_Cell_type_specific	2:106776330-106776619			NR_045607;NM_001253875;NM_025076	Body;Body;Body	UXS1;UXS1;UXS1	0.160147	-0.219973	2.09562	-1.44763	-0.219973	Cancer Trained * Post down vs Cancer Trained * Pre	-0.0230561	Cancer Trained * Post down vs Cancer Trained * Pre	0.724489	0.0494459	0.127062	0.356457	0.0494459	Healthy Aged-matched Trained * Post up vs Healthy Aged-matched Trained * Pre	0.00561665	Healthy Aged-matched Trained * Post up vs Healthy Aged-matched Trained * Pre	0.63769	-0.0768368	0.227279	-0.476738	-0.0768368	Cancer Untrained * Post down vs Cancer Untrained * Pre	-0.00951629	Cancer Untrained * Post down vs Cancer Untrained * Pre	0.303768	0.169229	1.10247	1.04999	0.169229	Cancer Trained * Pre up vs Cancer Untrained * Pre	0.0173871	Cancer Trained * Pre up vs Cancer Untrained * Pre	8.52027e-05	0.681001	21.9107	4.68089	0.681001	Cancer Trained * Pre up vs Healthy Aged-matched Trained * Pre	0.0774444	Cancer Trained * Pre up vs Healthy Aged-matched Trained * Pre	0.865046	0.0260924	0.029485	0.171712	0.0260924	Cancer Trained * Post up vs Cancer Untrained * Post	0.00384721	Cancer Trained * Post up vs Cancer Untrained * Post	0.00906939	0.411582	8.00338	2.82903	0.411582	Cancer Trained * Post up vs Healthy Aged-matched Trained * Post	0.0487716	Cancer Trained * Post up vs Healthy Aged-matched Trained * Post	6.9804	2.01474	1.44314	1
443112	cg25710122	BHMT2	0.000333308	5		ENST00000519743.1;ENST00000523046.1;ENST00000520388.1	3'UTR;TSS1500;3'UTR	BHMT2;BHMT2;DMGDH						NM_001178005;NM_017614	Body;Body	BHMT2;BHMT2	0.00606329	0.257867	8.98964	2.99827	0.257867	Cancer Trained * Post up vs Cancer Trained * Pre	0.013973	Cancer Trained * Post up vs Cancer Trained * Pre	0.469563	-0.0576556	0.539282	-0.734358	-0.0576556	Healthy Aged-matched Trained * Post down vs Healthy Aged-matched Trained * Pre	-0.0030055	Healthy Aged-matched Trained * Post down vs Healthy Aged-matched Trained * Pre	0.644832	-0.0425635	0.217708	-0.466592	-0.0425635	Cancer Untrained * Post down vs Cancer Untrained * Pre	-0.00270852	Cancer Untrained * Post down vs Cancer Untrained * Pre	0.893639	0.0123213	0.0182438	0.13507	0.0123213	Cancer Trained * Pre up vs Cancer Untrained * Pre	0.00053986	Cancer Trained * Pre up vs Cancer Untrained * Pre	0.0015043	-0.293449	12.7	-3.56371	-0.293449	Cancer Trained * Pre down vs Healthy Aged-matched Trained * Pre	-0.0160384	Cancer Trained * Pre down vs Healthy Aged-matched Trained * Pre	0.00125212	0.312751	13.2236	3.63643	0.312751	Cancer Trained * Post up vs Cancer Untrained * Post	0.0172214	Cancer Trained * Post up vs Cancer Untrained * Post	0.790848	0.0220735	0.0718595	0.268066	0.0220735	Cancer Trained * Post up vs Healthy Aged-matched Trained * Post	0.000940142	Cancer Trained * Post up vs Healthy Aged-matched Trained * Post	6.97842	0.645231	0.462304	1
68965	cg18466108	APAF1	0.000340448	12		ENST00000551964.1;ENST00000359972.2;ENST00000547743.1;ENST00000420861.1;ENST00000299157	TSS1500;TSS1500;TSS1500;1stExon;1stExon;1stExon;5'UTR	APAF1;APAF1;APAF1;IKBIP;IKBIP;IKBIP;IKBIP				Island	chr12:99038272-99039483	NM_181868;NM_201612;NM_001160;NM_153687;NM_181869;NM_181861;NM_013229;NM_201613	TSS1500;1stExon;TSS1500;1stExon;TSS1500;TSS1500;TSS1500;1stExon	APAF1;IKBIP;APAF1;IKBIP;APAF1;APAF1;APAF1;IKBIP	0.00271387	-0.235215	11.0725	-3.32754	-0.235215	Cancer Trained * Post down vs Cancer Trained * Pre	-0.0061058	Cancer Trained * Post down vs Cancer Trained * Pre	0.956124	-0.00358605	0.00308836	-0.0555731	-0.00358605	Healthy Aged-matched Trained * Post down vs Healthy Aged-matched Trained * Pre	-0.000119895	Healthy Aged-matched Trained * Post down vs Healthy Aged-matched Trained * Pre	0.0310445	-0.171342	5.22265	-2.28531	-0.171342	Cancer Untrained * Post down vs Cancer Untrained * Pre	-0.00471182	Cancer Untrained * Post down vs Cancer Untrained * Pre	0.372048	-0.0681503	0.826221	-0.908967	-0.0681503	Cancer Trained * Pre down vs Cancer Untrained * Pre	-0.00193047	Cancer Trained * Pre down vs Cancer Untrained * Pre	0.00192727	0.234505	12.0062	3.465	0.234505	Cancer Trained * Pre up vs Healthy Aged-matched Trained * Pre	0.00617641	Cancer Trained * Pre up vs Healthy Aged-matched Trained * Pre	0.07357	-0.132023	3.48831	-1.8677	-0.132023	Cancer Trained * Post down vs Cancer Untrained * Post	-0.00332445	Cancer Trained * Post down vs Cancer Untrained * Post	0.966446	0.00287558	0.00180532	0.042489	0.00287558	Cancer Trained * Post up vs Healthy Aged-matched Trained * Post	0.000190501	Cancer Trained * Post up vs Healthy Aged-matched Trained * Post	6.95647	0.434495	0.312296	1
648008	cg03738168		0.000342865	1													0.00795629	0.213778	8.31997	2.88444	0.213778	Cancer Trained * Post up vs Cancer Trained * Pre	0.0084702	Cancer Trained * Post up vs Cancer Trained * Pre	0.393437	0.058753	0.754115	0.868398	0.058753	Healthy Aged-matched Trained * Post up vs Healthy Aged-matched Trained * Pre	0.00225689	Healthy Aged-matched Trained * Post up vs Healthy Aged-matched Trained * Pre	0.881228	-0.0118661	0.0227855	-0.150949	-0.0118661	Cancer Untrained * Post down vs Cancer Untrained * Pre	-0.000369856	Cancer Untrained * Post down vs Cancer Untrained * Pre	0.260314	-0.0905402	1.32656	-1.15176	-0.0905402	Cancer Trained * Pre down vs Cancer Untrained * Pre	-0.00370209	Cancer Trained * Pre down vs Cancer Untrained * Pre	0.00048008	-0.284706	16.0983	-4.01226	-0.284706	Cancer Trained * Pre down vs Healthy Aged-matched Trained * Pre	-0.0109788	Cancer Trained * Pre down vs Healthy Aged-matched Trained * Pre	0.0802985	0.135104	3.32301	1.82291	0.135104	Cancer Trained * Post up vs Cancer Untrained * Post	0.00513797	Cancer Trained * Post up vs Cancer Untrained * Post	0.0795775	-0.129681	3.33995	-1.82755	-0.129681	Cancer Trained * Post down vs Healthy Aged-matched Trained * Post	-0.00476551	Cancer Trained * Post down vs Healthy Aged-matched Trained * Post	6.94915	0.477139	0.343307	1
618614	cg08870741	PPWD1	0.000342944	5		ENST00000502703.1;ENST00000505380.1;ENST00000508982.1;ENST00000261308.5;ENST00000503435	TSS1500;TSS1500;TSS200;TSS200;TSS200;TSS200;TSS200;TSS200;TSS200;TSS200;TSS200;TSS200;T	PPWD1;PPWD1;PPWD1;PPWD1;PPWD1;PPWD1;PPWD1;PPWD1;CENPK;CENPK;CENPK;CENPK;CENPK;CENPK;CEN		Promoter_Associated	5:64858477-64859610	Island	chr5:64858775-64859283	NM_015342;NM_022145	TSS200;TSS200	PPWD1;CENPK	0.000213846	-0.715479	18.7124	-4.32579	-0.715479	Cancer Trained * Post down vs Cancer Trained * Pre	-0.0248136	Cancer Trained * Post down vs Cancer Trained * Pre	0.153264	0.222386	2.16937	1.47288	0.222386	Healthy Aged-matched Trained * Post up vs Healthy Aged-matched Trained * Pre	0.00716001	Healthy Aged-matched Trained * Post up vs Healthy Aged-matched Trained * Pre	0.0305168	0.402307	5.25896	2.29324	0.402307	Cancer Untrained * Post up vs Cancer Untrained * Pre	0.0155418	Cancer Untrained * Post up vs Cancer Untrained * Pre	0.0102789	0.486943	7.70442	2.77568	0.486943	Cancer Trained * Pre up vs Cancer Untrained * Pre	0.0178534	Cancer Trained * Pre up vs Cancer Untrained * Pre	0.000176373	0.696805	19.3619	4.40021	0.696805	Cancer Trained * Pre up vs Healthy Aged-matched Trained * Pre	0.0242244	Cancer Trained * Pre up vs Healthy Aged-matched Trained * Pre	0.000797415	-0.630843	14.5472	-3.81408	-0.630843	Cancer Trained * Post down vs Cancer Untrained * Post	-0.022502	Cancer Trained * Post down vs Cancer Untrained * Post	0.140494	-0.24106	2.31727	-1.52226	-0.24106	Cancer Trained * Post down vs Healthy Aged-matched Trained * Post	-0.00774926	Cancer Trained * Post down vs Healthy Aged-matched Trained * Post	6.94891	2.37624	1.70979	1
2351	cg15590007	ALOX5	0.000349033	10						Unclassified	10:45868498-45870369	S_Shore	chr10:45868718-45870156	NM_000698	Body	ALOX5	0.208745	-0.144916	1.66494	-1.29032	-0.144916	Cancer Trained * Post down vs Cancer Trained * Pre	-0.0225955	Cancer Trained * Post down vs Cancer Trained * Pre	0.645564	0.0477308	0.216742	0.465556	0.0477308	Healthy Aged-matched Trained * Post up vs Healthy Aged-matched Trained * Pre	0.00737147	Healthy Aged-matched Trained * Post up vs Healthy Aged-matched Trained * Pre	0.195921	0.158288	1.76567	1.32878	0.158288	Cancer Untrained * Post up vs Cancer Untrained * Pre	0.0268726	Cancer Untrained * Post up vs Cancer Untrained * Pre	3.45494e-05	0.599105	25.294	5.02931	0.599105	Cancer Trained * Pre up vs Cancer Untrained * Pre	0.0982349	Cancer Trained * Pre up vs Cancer Untrained * Pre	0.00103972	0.398909	13.7626	3.7098	0.398909	Cancer Trained * Pre up vs Healthy Aged-matched Trained * Pre	0.0644496	Cancer Trained * Pre up vs Healthy Aged-matched Trained * Pre	0.0142491	0.2959	6.94154	2.63468	0.2959	Cancer Trained * Post up vs Cancer Untrained * Post	0.0487668	Cancer Trained * Post up vs Cancer Untrained * Post	0.0665739	0.206263	3.67954	1.91821	0.206263	Cancer Trained * Post up vs Healthy Aged-matched Trained * Post	0.0344827	Cancer Trained * Post up vs Healthy Aged-matched Trained * Post	6.93072	1.09276	0.788343	1
413270	cg14511375		0.000350171	7		ENST00000449903.1	5'UTR	AC006372.5		Unclassified_Cell_type_specific	7:157295063-157296591	S_Shore	chr7:157293455-157294066				0.188872	0.118703	1.82455	1.35076	0.118703	Cancer Trained * Post up vs Cancer Trained * Pre	0.0204311	Cancer Trained * Post up vs Cancer Trained * Pre	0.288013	0.087089	1.17853	1.0856	0.087089	Healthy Aged-matched Trained * Post up vs Healthy Aged-matched Trained * Pre	0.0150727	Healthy Aged-matched Trained * Post up vs Healthy Aged-matched Trained * Pre	0.956425	0.0051443	0.00304602	0.0551907	0.0051443	Cancer Untrained * Post up vs Cancer Untrained * Pre	0.000914194	Cancer Untrained * Post up vs Cancer Untrained * Pre	0.114188	0.152571	2.6793	1.63686	0.152571	Cancer Trained * Pre up vs Cancer Untrained * Pre	0.0261982	Cancer Trained * Pre up vs Cancer Untrained * Pre	0.000884312	0.317492	14.2392	3.77349	0.317492	Cancer Trained * Pre up vs Healthy Aged-matched Trained * Pre	0.0546898	Cancer Trained * Pre up vs Healthy Aged-matched Trained * Pre	0.0056397	0.26613	9.17104	3.02837	0.26613	Cancer Trained * Post up vs Cancer Untrained * Post	0.0457151	Cancer Trained * Post up vs Cancer Untrained * Post	0.000337432	0.349106	17.2161	4.14923	0.349106	Cancer Trained * Post up vs Healthy Aged-matched Trained * Post	0.0600481	Cancer Trained * Post up vs Healthy Aged-matched Trained * Post	6.92736	0.668723	0.482667	1
714283	cg16461781	ECE1	0.000358574	1		ENST00000526194.1	3'UTR	ECE1	chr1:21588176-21588176					NM_001113347;NM_001113349;NM_001397;NM_001113348	Body;Body;Body;Body	ECE1;ECE1;ECE1;ECE1	0.662849	0.036329	0.194672	0.441217	0.036329	Cancer Trained * Post up vs Cancer Trained * Pre	0.00626963	Cancer Trained * Post up vs Cancer Trained * Pre	0.86076	0.0133209	0.0314084	0.177224	0.0133209	Healthy Aged-matched Trained * Post up vs Healthy Aged-matched Trained * Pre	0.00228727	Healthy Aged-matched Trained * Post up vs Healthy Aged-matched Trained * Pre	0.794448	-0.0229981	0.0693469	-0.263338	-0.0229981	Cancer Untrained * Post down vs Cancer Untrained * Pre	-0.00395283	Cancer Untrained * Post down vs Cancer Untrained * Pre	0.00276752	0.289913	11.0199	3.31963	0.289913	Cancer Trained * Pre up vs Cancer Untrained * Pre	0.0500696	Cancer Trained * Pre up vs Cancer Untrained * Pre	0.00368618	0.252524	10.261	3.20328	0.252524	Cancer Trained * Pre up vs Healthy Aged-matched Trained * Pre	0.0436666	Cancer Trained * Pre up vs Healthy Aged-matched Trained * Pre	0.000265899	0.34924	17.9906	4.24153	0.34924	Cancer Trained * Post up vs Cancer Untrained * Post	0.0602921	Cancer Trained * Post up vs Cancer Untrained * Post	0.00178713	0.275532	12.216	3.49514	0.275532	Cancer Trained * Post up vs Healthy Aged-matched Trained * Post	0.047649	Cancer Trained * Post up vs Healthy Aged-matched Trained * Post	6.9029	0.584986	0.423724	1
175583	cg02667102		0.000362422	5													0.679202	-0.0412658	0.175087	-0.418434	-0.0412658	Cancer Trained * Post down vs Cancer Trained * Pre	-0.00714307	Cancer Trained * Post down vs Cancer Trained * Pre	0.862202	0.015788	0.0307544	0.175369	0.015788	Healthy Aged-matched Trained * Post up vs Healthy Aged-matched Trained * Pre	0.00270032	Healthy Aged-matched Trained * Post up vs Healthy Aged-matched Trained * Pre	0.885226	-0.015254	0.0212662	-0.145829	-0.015254	Cancer Untrained * Post down vs Cancer Untrained * Pre	-0.00264167	Cancer Untrained * Post down vs Cancer Untrained * Pre	0.560258	0.0617513	0.348509	0.590346	0.0617513	Cancer Trained * Pre up vs Cancer Untrained * Pre	0.0106909	Cancer Trained * Pre up vs Cancer Untrained * Pre	0.0062311	-0.282026	8.92158	-2.9869	-0.282026	Cancer Trained * Pre down vs Healthy Aged-matched Trained * Pre	-0.048482	Cancer Trained * Pre down vs Healthy Aged-matched Trained * Pre	0.7201	0.0357395	0.131332	0.362398	0.0357395	Cancer Trained * Post up vs Cancer Untrained * Post	0.00618947	Cancer Trained * Post up vs Cancer Untrained * Post	0.0014038	-0.33908	12.8964	-3.59115	-0.33908	Cancer Trained * Post down vs Healthy Aged-matched Trained * Post	-0.0583254	Cancer Trained * Post down vs Healthy Aged-matched Trained * Post	6.8919	0.837868	0.607864	1
168369	cg14850568		0.000375651	5													0.148684	-0.252266	2.22067	-1.49019	-0.252266	Cancer Trained * Post down vs Cancer Trained * Pre	-0.0220111	Cancer Trained * Post down vs Cancer Trained * Pre	0.324431	-0.155338	1.01043	-1.0052	-0.155338	Healthy Aged-matched Trained * Post down vs Healthy Aged-matched Trained * Pre	-0.0154979	Healthy Aged-matched Trained * Post down vs Healthy Aged-matched Trained * Pre	0.833543	-0.0381311	0.0450996	-0.212367	-0.0381311	Cancer Untrained * Post down vs Cancer Untrained * Pre	-0.00132451	Cancer Untrained * Post down vs Cancer Untrained * Pre	0.562609	-0.105359	0.344318	-0.586786	-0.105359	Cancer Trained * Pre down vs Cancer Untrained * Pre	-0.00948198	Cancer Trained * Pre down vs Cancer Untrained * Pre	0.00158818	-0.574101	12.5468	-3.54215	-0.574101	Cancer Trained * Pre down vs Healthy Aged-matched Trained * Pre	-0.0599115	Cancer Trained * Pre down vs Healthy Aged-matched Trained * Pre	0.07078	-0.319494	3.56199	-1.88732	-0.319494	Cancer Trained * Post down vs Cancer Untrained * Post	-0.0301685	Cancer Trained * Post down vs Cancer Untrained * Post	0.000345401	-0.671029	17.1411	-4.14018	-0.671029	Cancer Trained * Post down vs Healthy Aged-matched Trained * Post	-0.0664247	Cancer Trained * Post down vs Healthy Aged-matched Trained * Post	6.85503	2.45557	1.79107	1
730409	cg02150344		0.000379437	1	CDMR	ENST00000450784.1;ENST00000426045.1;ENST00000457955.1;ENST00000444858.1;ENST00000435378	TSS1500;TSS1500;TSS1500;TSS1500;TSS1500;TSS1500;TSS1500;TSS1500;TSS1500;TSS1500;TSS1500	RP11-452F19.3;RP11-452F19.3;RP11-452F19.3;RP11-452F19.3;RP11-452F19.3;RP11-452F19.3;DIS		Promoter_Associated	1:222987526-222989289	N_Shore	chr1:222988244-222988561				0.800539	0.059709	0.0652055	0.255354	0.059709	Cancer Trained * Post up vs Cancer Trained * Pre	0.00376853	Cancer Trained * Post up vs Cancer Trained * Pre	0.855453	0.0392882	0.0338774	0.184058	0.0392882	Healthy Aged-matched Trained * Post up vs Healthy Aged-matched Trained * Pre	0.00765884	Healthy Aged-matched Trained * Post up vs Healthy Aged-matched Trained * Pre	0.627695	-0.121779	0.241101	-0.491021	-0.121779	Cancer Untrained * Post down vs Cancer Untrained * Pre	-0.0151888	Cancer Untrained * Post down vs Cancer Untrained * Pre	0.0486702	0.514033	4.2957	2.07261	0.514033	Cancer Trained * Pre up vs Cancer Untrained * Pre	0.0595374	Cancer Trained * Pre up vs Cancer Untrained * Pre	0.000454267	0.903055	16.2713	4.03377	0.903055	Cancer Trained * Pre up vs Healthy Aged-matched Trained * Pre	0.114594	Cancer Trained * Pre up vs Healthy Aged-matched Trained * Pre	0.00641928	0.695521	8.84759	2.97449	0.695521	Cancer Trained * Post up vs Cancer Untrained * Post	0.0784948	Cancer Trained * Post up vs Cancer Untrained * Post	0.0003592	0.923476	17.0155	4.12498	0.923476	Cancer Trained * Post up vs Healthy Aged-matched Trained * Post	0.110703	Cancer Trained * Post up vs Healthy Aged-matched Trained * Post	6.84473	4.67802	3.41724	1
774445	cg01586351	RASGRF2	0.000382102	5						Unclassified_Cell_type_specific	5:80302763-80303209			NM_006909	Body	RASGRF2	0.446607	-0.0877823	0.597961	-0.77328	-0.0877823	Cancer Trained * Post down vs Cancer Trained * Pre	-0.00841913	Cancer Trained * Post down vs Cancer Trained * Pre	0.68137	-0.0430506	0.172584	-0.415432	-0.0430506	Healthy Aged-matched Trained * Post down vs Healthy Aged-matched Trained * Pre	-0.00569128	Healthy Aged-matched Trained * Post down vs Healthy Aged-matched Trained * Pre	0.300172	-0.127389	1.11936	-1.058	-0.127389	Cancer Untrained * Post down vs Cancer Untrained * Pre	-0.0151755	Cancer Untrained * Post down vs Cancer Untrained * Pre	0.0786243	0.220793	3.36262	1.83374	0.220793	Cancer Trained * Pre up vs Cancer Untrained * Pre	0.0241353	Cancer Trained * Pre up vs Cancer Untrained * Pre	0.000278763	0.459009	17.8358	4.22324	0.459009	Cancer Trained * Pre up vs Healthy Aged-matched Trained * Pre	0.0528946	Cancer Trained * Pre up vs Healthy Aged-matched Trained * Pre	0.0304748	0.2604	5.26188	2.29388	0.2604	Cancer Trained * Post up vs Cancer Untrained * Post	0.0308916	Cancer Trained * Post up vs Cancer Untrained * Post	0.000802321	0.414278	14.5289	3.81167	0.414278	Cancer Trained * Post up vs Healthy Aged-matched Trained * Post	0.0501668	Cancer Trained * Post up vs Healthy Aged-matched Trained * Post	6.83755	1.10141	0.805416	1
66172	cg10949319	MIR1307	0.000384346	10		ENST00000408840.1;ENST00000369825.1;ENST00000369811.1;ENST00000369815.1;ENST00000309579	1stExon;5'UTR;5'UTR;5'UTR;5'UTR	MIR1307;USMG5;USMG5;USMG5;USMG5				N_Shore	chr10:105155820-105156484	NR_031707;NM_032747	Body;5'UTR	MIR1307;USMG5	0.0450868	0.404693	4.44987	2.10947	0.404693	Cancer Trained * Post up vs Cancer Trained * Pre	0.0450586	Cancer Trained * Post up vs Cancer Trained * Pre	0.000794811	0.668185	14.557	3.81536	0.668185	Healthy Aged-matched Trained * Post up vs Healthy Aged-matched Trained * Pre	0.0872168	Healthy Aged-matched Trained * Post up vs Healthy Aged-matched Trained * Pre	0.22683	-0.252128	1.53527	-1.23906	-0.252128	Cancer Untrained * Post down vs Cancer Untrained * Pre	-0.0307126	Cancer Untrained * Post down vs Cancer Untrained * Pre	0.907883	0.0237846	0.0136627	0.116887	0.0237846	Cancer Trained * Pre up vs Cancer Untrained * Pre	0.00299476	Cancer Trained * Pre up vs Cancer Untrained * Pre	0.00337454	0.594981	10.4928	3.23926	0.594981	Cancer Trained * Pre up vs Healthy Aged-matched Trained * Pre	0.0786129	Cancer Trained * Pre up vs Healthy Aged-matched Trained * Pre	0.00156626	0.680605	12.586	3.54767	0.680605	Cancer Trained * Post up vs Cancer Untrained * Post	0.078766	Cancer Trained * Post up vs Cancer Untrained * Post	0.0831779	0.331489	3.25704	1.80473	0.331489	Cancer Trained * Post up vs Healthy Aged-matched Trained * Post	0.0364547	Cancer Trained * Post up vs Healthy Aged-matched Trained * Post	6.83154	3.14291	2.30029	1
125854	cg06379192	PRDM16	0.000385877	1		ENST00000512462.1	5'UTR	PRDM16				N_Shore	chr1:3157509-3158300	NM_022114;NM_199454	Body;Body	PRDM16;PRDM16	0.119716	0.47892	2.5956	1.61109	0.47892	Cancer Trained * Post up vs Cancer Trained * Pre	0.0270527	Cancer Trained * Post up vs Cancer Trained * Pre	0.534695	0.17084	0.396344	0.629559	0.17084	Healthy Aged-matched Trained * Post up vs Healthy Aged-matched Trained * Pre	0.00745646	Healthy Aged-matched Trained * Post up vs Healthy Aged-matched Trained * Pre	0.372407	0.286376	0.82496	0.908273	0.286376	Cancer Untrained * Post up vs Cancer Untrained * Pre	0.0153877	Cancer Untrained * Post up vs Cancer Untrained * Pre	0.00238973	-1.06532	11.4162	-3.37878	-1.06532	Cancer Trained * Pre down vs Cancer Untrained * Pre	-0.0649894	Cancer Trained * Pre down vs Cancer Untrained * Pre	0.00042542	-1.15531	16.4777	-4.05928	-1.15531	Cancer Trained * Pre down vs Healthy Aged-matched Trained * Pre	-0.0703741	Cancer Trained * Pre down vs Healthy Aged-matched Trained * Pre	0.00703763	-0.872778	8.62023	-2.93602	-0.872778	Cancer Trained * Post down vs Cancer Untrained * Post	-0.0533243	Cancer Trained * Post down vs Cancer Untrained * Post	0.00638366	-0.847231	8.86142	-2.97681	-0.847231	Cancer Trained * Post down vs Healthy Aged-matched Trained * Post	-0.0507778	Cancer Trained * Post down vs Healthy Aged-matched Trained * Post	6.82747	7.54151	5.52292	1
106715	cg16028578	TMEM146	0.000392592	19		ENST00000358403.5;ENST00000360614.2;ENST00000540670.1;ENST00000381614.2	TSS1500;TSS1500;TSS200;TSS200	LONP1;LONP1;LONP1;CATSPERD		Promoter_Associated	19:5719340-5721023	Island	chr19:5719624-5720796	NM_152784;NM_004793	TSS200;TSS1500	TMEM146;LONP1	0.00237439	-0.333322	11.4337	-3.38137	-0.333322	Cancer Trained * Post down vs Cancer Trained * Pre	-0.00371199	Cancer Trained * Post down vs Cancer Trained * Pre	0.991202	-0.00100223	0.000124044	-0.0111375	-0.00100223	Healthy Aged-matched Trained * Post down vs Healthy Aged-matched Trained * Pre	7.03237e-05	Healthy Aged-matched Trained * Post up vs Healthy Aged-matched Trained * Pre	0.0735287	0.195309	3.48938	1.86799	0.195309	Cancer Untrained * Post up vs Cancer Untrained * Pre	0.00262651	Cancer Untrained * Post up vs Cancer Untrained * Pre	0.283158	0.114682	1.20309	1.09686	0.114682	Cancer Trained * Pre up vs Cancer Untrained * Pre	0.00136407	Cancer Trained * Pre up vs Cancer Untrained * Pre	0.00335189	0.305978	10.5106	3.242	0.305978	Cancer Trained * Pre up vs Healthy Aged-matched Trained * Pre	0.0034325	Cancer Trained * Pre up vs Healthy Aged-matched Trained * Pre	0.000296554	-0.413948	17.634	-4.19928	-0.413948	Cancer Trained * Post down vs Cancer Untrained * Post	-0.00497443	Cancer Trained * Post down vs Cancer Untrained * Post	0.782456	-0.0263422	0.0779025	-0.27911	-0.0263422	Cancer Trained * Post down vs Healthy Aged-matched Trained * Post	-0.000349809	Cancer Trained * Post down vs Healthy Aged-matched Trained * Post	6.80979	0.827153	0.607326	1
338864	cg19445578	SDK2	0.000393343	17		ENST00000479356.1	3'UTR	SDK2		Promoter_Associated	17:71425054-71426323			NM_001144952	Body	SDK2	0.333585	0.14832	0.972177	0.98599	0.14832	Cancer Trained * Post up vs Cancer Trained * Pre	0.0246019	Cancer Trained * Post up vs Cancer Trained * Pre	0.517813	-0.0900834	0.430344	-0.656006	-0.0900834	Healthy Aged-matched Trained * Post down vs Healthy Aged-matched Trained * Pre	-0.0138447	Healthy Aged-matched Trained * Post down vs Healthy Aged-matched Trained * Pre	0.631321	-0.077515	0.236028	-0.485827	-0.077515	Cancer Untrained * Post down vs Cancer Untrained * Pre	-0.0132877	Cancer Untrained * Post down vs Cancer Untrained * Pre	0.23852	0.192668	1.45819	1.20755	0.192668	Cancer Trained * Pre up vs Cancer Untrained * Pre	0.0326579	Cancer Trained * Pre up vs Cancer Untrained * Pre	0.00939774	-0.405269	7.91808	-2.81391	-0.405269	Cancer Trained * Pre down vs Healthy Aged-matched Trained * Pre	-0.066432	Cancer Trained * Pre down vs Healthy Aged-matched Trained * Pre	0.0101259	0.418503	7.74004	2.78209	0.418503	Cancer Trained * Post up vs Cancer Untrained * Post	0.0705475	Cancer Trained * Post up vs Cancer Untrained * Post	0.257568	-0.166865	1.34235	-1.1586	-0.166865	Cancer Trained * Post down vs Healthy Aged-matched Trained * Post	-0.0279854	Cancer Trained * Post down vs Healthy Aged-matched Trained * Post	6.80784	1.92564	1.41428	1
180808	cg14489884	MRFAP1L1	0.000393422	4		ENST00000320848.6;ENST00000320848.6;ENST00000500563.2	1stExon;5'UTR;TSS200	MRFAP1L1;MRFAP1L1;MRFAP1L1		NonGene_Associated	4:6710798-6712319	Island	chr4:6710948-6711793	NM_203462;NM_203462	1stExon;5'UTR	MRFAP1L1;MRFAP1L1	0.000686542	-0.468996	14.9978	-3.8727	-0.468996	Cancer Trained * Post down vs Cancer Trained * Pre	-0.00905216	Cancer Trained * Post down vs Cancer Trained * Pre	0.678498	0.0463664	0.175905	0.41941	0.0463664	Healthy Aged-matched Trained * Post up vs Healthy Aged-matched Trained * Pre	0.000849014	Healthy Aged-matched Trained * Post up vs Healthy Aged-matched Trained * Pre	0.162893	0.184683	2.06725	1.43779	0.184683	Cancer Untrained * Post up vs Cancer Untrained * Pre	0.00387822	Cancer Untrained * Post up vs Cancer Untrained * Pre	0.228743	0.158483	1.52232	1.23382	0.158483	Cancer Trained * Pre up vs Cancer Untrained * Pre	0.00362074	Cancer Trained * Pre up vs Cancer Untrained * Pre	0.00117758	0.424447	13.4006	3.66069	0.424447	Cancer Trained * Pre up vs Healthy Aged-matched Trained * Pre	0.00842461	Cancer Trained * Pre up vs Healthy Aged-matched Trained * Pre	0.000394041	-0.495196	16.7203	-4.08905	-0.495196	Cancer Trained * Post down vs Cancer Untrained * Post	-0.00930965	Cancer Trained * Post down vs Cancer Untrained * Post	0.440342	-0.0909155	0.61483	-0.784111	-0.0909155	Cancer Trained * Post down vs Healthy Aged-matched Trained * Post	-0.00147657	Cancer Trained * Post down vs Healthy Aged-matched Trained * Post	6.80763	1.248	0.91662	1
552536	cg03266337	CELF2-AS1	0.000393534	10		ENST00000379256.3	TSS1500	C10orf31						NR_126062;NM_001025077;NM_006561;NM_001083591;NM_001025076	Body;Body;Body;Body;Body	CELF2-AS1;CELF2;CELF2;CELF2;CELF2	0.159514	0.202596	2.10224	1.44991	0.202596	Cancer Trained * Post up vs Cancer Trained * Pre	0.0226526	Cancer Trained * Post up vs Cancer Trained * Pre	0.269109	0.144166	1.2774	1.13022	0.144166	Healthy Aged-matched Trained * Post up vs Healthy Aged-matched Trained * Pre	0.0132236	Healthy Aged-matched Trained * Post up vs Healthy Aged-matched Trained * Pre	0.620367	-0.074334	0.251561	-0.501558	-0.074334	Cancer Untrained * Post down vs Cancer Untrained * Pre	-0.00913359	Cancer Untrained * Post down vs Cancer Untrained * Pre	0.888748	-0.0209449	0.0199721	-0.141323	-0.0209449	Cancer Trained * Pre down vs Cancer Untrained * Pre	-0.00301233	Cancer Trained * Pre down vs Cancer Untrained * Pre	0.00516005	-0.410065	9.39535	-3.06518	-0.410065	Cancer Trained * Pre down vs Healthy Aged-matched Trained * Pre	-0.0426274	Cancer Trained * Pre down vs Healthy Aged-matched Trained * Pre	0.0788923	0.255985	3.35621	1.832	0.255985	Cancer Trained * Post up vs Cancer Untrained * Post	0.0287738	Cancer Trained * Post up vs Cancer Untrained * Post	0.0144547	-0.351635	6.90864	-2.62843	-0.351635	Cancer Trained * Post down vs Healthy Aged-matched Trained * Post	-0.0331984	Cancer Trained * Post down vs Healthy Aged-matched Trained * Post	6.80734	1.66137	1.22028	1
424301	cg12668515		0.000396325	9		ENST00000391107.1	TSS1500	RNY4P18									0.380781	0.0864263	0.796064	0.892224	0.0864263	Cancer Trained * Post up vs Cancer Trained * Pre	0.0121064	Cancer Trained * Post up vs Cancer Trained * Pre	0.178066	0.122536	1.92027	1.38574	0.122536	Healthy Aged-matched Trained * Post up vs Healthy Aged-matched Trained * Pre	0.0177381	Healthy Aged-matched Trained * Post up vs Healthy Aged-matched Trained * Pre	0.0543976	-0.207376	4.07401	-2.01842	-0.207376	Cancer Untrained * Post down vs Cancer Untrained * Pre	-0.0291185	Cancer Untrained * Post down vs Cancer Untrained * Pre	0.363277	-0.0951436	0.857558	-0.926044	-0.0951436	Cancer Trained * Pre down vs Cancer Untrained * Pre	-0.0132523	Cancer Trained * Pre down vs Cancer Untrained * Pre	0.00121976	0.338211	13.299	3.64678	0.338211	Cancer Trained * Pre up vs Healthy Aged-matched Trained * Pre	0.0486164	Cancer Trained * Pre up vs Healthy Aged-matched Trained * Pre	0.0509007	0.198659	4.20604	2.05086	0.198659	Cancer Trained * Post up vs Cancer Untrained * Post	0.0279727	Cancer Trained * Post up vs Cancer Untrained * Post	0.00322695	0.302101	10.6109	3.25743	0.302101	Cancer Trained * Post up vs Healthy Aged-matched Trained * Post	0.0429847	Cancer Trained * Post up vs Healthy Aged-matched Trained * Post	6.80011	0.797571	0.58644	1
388786	cg24560898	INPP5A	0.000400087	10		ENST00000487614.1	5'UTR	INPP5A						NM_005539	Body	INPP5A	0.000638176	0.349076	15.2198	3.90126	0.349076	Cancer Trained * Post up vs Cancer Trained * Pre	0.012789	Cancer Trained * Post up vs Cancer Trained * Pre	0.0251495	0.194557	5.67345	2.3819	0.194557	Healthy Aged-matched Trained * Post up vs Healthy Aged-matched Trained * Pre	0.00654332	Healthy Aged-matched Trained * Post up vs Healthy Aged-matched Trained * Pre	0.622119	-0.0473609	0.249034	-0.499033	-0.0473609	Cancer Untrained * Post down vs Cancer Untrained * Pre	-0.00179494	Cancer Untrained * Post down vs Cancer Untrained * Pre	0.0388693	-0.206909	4.75312	-2.18016	-0.206909	Cancer Trained * Pre down vs Cancer Untrained * Pre	-0.00796199	Cancer Trained * Pre down vs Cancer Untrained * Pre	0.00458308	-0.266778	9.69748	-3.11408	-0.266778	Cancer Trained * Pre down vs Healthy Aged-matched Trained * Pre	-0.00963181	Cancer Trained * Pre down vs Healthy Aged-matched Trained * Pre	0.0442781	0.189527	4.48657	2.11815	0.189527	Cancer Trained * Post up vs Cancer Untrained * Post	0.006622	Cancer Trained * Post up vs Cancer Untrained * Post	0.201975	-0.112259	1.71713	-1.31039	-0.112259	Cancer Trained * Post down vs Healthy Aged-matched Trained * Post	-0.00338609	Cancer Trained * Post down vs Healthy Aged-matched Trained * Post	6.79045	0.679574	0.50039	1
199155	cg12248482	FHOD3	0.000409882	18										NM_001281740;NM_001281739;NM_025135	Body;Body;Body	FHOD3;FHOD3;FHOD3	0.250751	-0.140393	1.38251	-1.1758	-0.140393	Cancer Trained * Post down vs Cancer Trained * Pre	-0.0166144	Cancer Trained * Post down vs Cancer Trained * Pre	0.277331	0.121048	1.23332	1.11055	0.121048	Healthy Aged-matched Trained * Post up vs Healthy Aged-matched Trained * Pre	0.0169349	Healthy Aged-matched Trained * Post up vs Healthy Aged-matched Trained * Pre	0.32634	-0.126792	1.00233	-1.00116	-0.126792	Cancer Untrained * Post down vs Cancer Untrained * Pre	-0.0176535	Cancer Untrained * Post down vs Cancer Untrained * Pre	0.00684272	0.373322	8.68946	2.94779	0.373322	Cancer Trained * Pre up vs Cancer Untrained * Pre	0.0469595	Cancer Trained * Pre up vs Cancer Untrained * Pre	6.74371e-05	0.545422	22.7631	4.77107	0.545422	Cancer Trained * Pre up vs Healthy Aged-matched Trained * Pre	0.0702901	Cancer Trained * Pre up vs Healthy Aged-matched Trained * Pre	0.00585662	0.359722	9.07635	3.0127	0.359722	Cancer Trained * Post up vs Cancer Untrained * Post	0.0479987	Cancer Trained * Post up vs Cancer Untrained * Post	0.0200441	0.283982	6.17087	2.48412	0.283982	Cancer Trained * Post up vs Healthy Aged-matched Trained * Post	0.0367409	Cancer Trained * Post up vs Healthy Aged-matched Trained * Post	6.76574	1.20572	0.891051	1
484924	cg18183961	RBM47	0.000414673	4		ENST00000381795.6;ENST00000514014.1;ENST00000510871.1;ENST00000319592.4;ENST00000514782	TSS1500;5'UTR;5'UTR;5'UTR;5'UTR;5'UTR;5'UTR;5'UTR;5'UTR	RBM47;RBM47;RBM47;RBM47;RBM47;RBM47;RBM47;RBM47;RBM47						NM_019027;NM_001098634	TSS1500;5'UTR	RBM47;RBM47	0.127844	-0.0898513	2.4804	-1.57493	-0.0898513	Cancer Trained * Post down vs Cancer Trained * Pre	-0.0130631	Cancer Trained * Post down vs Cancer Trained * Pre	0.371198	-0.0474247	0.829209	-0.910609	-0.0474247	Healthy Aged-matched Trained * Post down vs Healthy Aged-matched Trained * Pre	-0.00721685	Healthy Aged-matched Trained * Post down vs Healthy Aged-matched Trained * Pre	0.763539	-0.018404	0.0925004	-0.304139	-0.018404	Cancer Untrained * Post down vs Cancer Untrained * Pre	-0.00297679	Cancer Untrained * Post down vs Cancer Untrained * Pre	0.000231476	0.259908	18.4484	4.29516	0.259908	Cancer Trained * Pre up vs Cancer Untrained * Pre	0.0384366	Cancer Trained * Pre up vs Cancer Untrained * Pre	0.0076609	0.158425	8.41219	2.90038	0.158425	Cancer Trained * Pre up vs Healthy Aged-matched Trained * Pre	0.0231907	Cancer Trained * Pre up vs Healthy Aged-matched Trained * Pre	0.00288116	0.18846	10.9122	3.30336	0.18846	Cancer Trained * Post up vs Cancer Untrained * Post	0.0283502	Cancer Trained * Post up vs Cancer Untrained * Post	0.0437728	0.115998	4.50989	2.12365	0.115998	Cancer Trained * Post up vs Healthy Aged-matched Trained * Post	0.0173444	Cancer Trained * Post up vs Healthy Aged-matched Trained * Post	6.75389	0.274783	0.203426	1
441778	cg09955858	CES1	0.000416465	16		ENST00000563005.1;ENST00000565403.1;ENST00000426667.2;ENST00000566555.1	3'UTR;3'UTR;5'UTR;TSS1500	CES1;CES1;CES1;CES1		Unclassified_Cell_type_specific	16:55862797-55862887	N_Shelf	chr16:55866647-55866998	NM_001266;NM_001025194;NM_001025195	Body;Body;Body	CES1;CES1;CES1	0.497211	0.050041	0.474626	0.688931	0.050041	Cancer Trained * Post up vs Cancer Trained * Pre	0.0060151	Cancer Trained * Post up vs Cancer Trained * Pre	0.494013	0.0460244	0.48179	0.694111	0.0460244	Healthy Aged-matched Trained * Post up vs Healthy Aged-matched Trained * Pre	0.00588972	Healthy Aged-matched Trained * Post up vs Healthy Aged-matched Trained * Pre	0.98802	-0.0011684	0.000230001	-0.0151658	-0.0011684	Cancer Untrained * Post down vs Cancer Untrained * Pre	-0.000266007	Cancer Untrained * Post down vs Cancer Untrained * Pre	0.00968532	0.2158	7.84601	2.80107	0.2158	Cancer Trained * Pre up vs Cancer Untrained * Pre	0.0272724	Cancer Trained * Pre up vs Cancer Untrained * Pre	0.00103351	0.258156	13.7802	3.71216	0.258156	Cancer Trained * Pre up vs Healthy Aged-matched Trained * Pre	0.0328376	Cancer Trained * Pre up vs Healthy Aged-matched Trained * Pre	0.00113277	0.267009	13.513	3.676	0.267009	Cancer Trained * Post up vs Cancer Untrained * Post	0.0335535	Cancer Trained * Post up vs Cancer Untrained * Post	0.000892384	0.262173	14.2123	3.76992	0.262173	Cancer Trained * Post up vs Healthy Aged-matched Trained * Post	0.032963	Cancer Trained * Post up vs Healthy Aged-matched Trained * Post	6.74949	0.445124	0.329747	1
94138	cg26832294	TNIP3	0.000418782	4		ENST00000515605.1;ENST00000515605.1;ENST00000506753.1	1stExon;3'UTR;3'UTR	TNIP3;TNIP3;TNIP3		Unclassified_Cell_type_specific	4:122078295-122078631			NM_024873;NM_001128843	Body;Body	TNIP3;TNIP3	0.000212776	-0.494064	18.7292	-4.32772	-0.494064	Cancer Trained * Post down vs Cancer Trained * Pre	-0.00849894	Cancer Trained * Post down vs Cancer Trained * Pre	0.914605	-0.0112889	0.0117337	-0.108322	-0.0112889	Healthy Aged-matched Trained * Post down vs Healthy Aged-matched Trained * Pre	-0.000158173	Healthy Aged-matched Trained * Post down vs Healthy Aged-matched Trained * Pre	0.0588259	-0.23974	3.91994	-1.97988	-0.23974	Cancer Untrained * Post down vs Cancer Untrained * Pre	-0.00454556	Cancer Untrained * Post down vs Cancer Untrained * Pre	0.977398	0.00346513	0.000818914	0.0286167	0.00346513	Cancer Trained * Pre up vs Cancer Untrained * Pre	0.000102236	Cancer Trained * Pre up vs Cancer Untrained * Pre	0.00142273	0.391941	12.8582	3.58584	0.391941	Cancer Trained * Pre up vs Healthy Aged-matched Trained * Pre	0.00691729	Cancer Trained * Pre up vs Healthy Aged-matched Trained * Pre	0.0374764	-0.25086	4.82852	-2.19739	-0.25086	Cancer Trained * Post down vs Cancer Untrained * Post	-0.00385114	Cancer Trained * Post down vs Cancer Untrained * Post	0.413816	-0.090835	0.690633	-0.831043	-0.090835	Cancer Trained * Post down vs Healthy Aged-matched Trained * Post	-0.00142348	Cancer Trained * Post down vs Healthy Aged-matched Trained * Post	6.74384	1.09866	0.814569	1
478687	cg01236747	PLEKHM3	0.000419443	2										NM_001080475	Body	PLEKHM3	0.659557	0.0576836	0.198765	0.445831	0.0576836	Cancer Trained * Post up vs Cancer Trained * Pre	0.00467312	Cancer Trained * Post up vs Cancer Trained * Pre	0.884797	-0.0172889	0.0214265	-0.146378	-0.0172889	Healthy Aged-matched Trained * Post down vs Healthy Aged-matched Trained * Pre	-0.00102549	Healthy Aged-matched Trained * Post down vs Healthy Aged-matched Trained * Pre	0.734837	0.0470024	0.117307	0.342501	0.0470024	Cancer Untrained * Post up vs Cancer Untrained * Pre	0.00247887	Cancer Untrained * Post up vs Cancer Untrained * Pre	0.00155857	0.487126	12.5999	3.54963	0.487126	Cancer Trained * Pre up vs Cancer Untrained * Pre	0.0398618	Cancer Trained * Pre up vs Cancer Untrained * Pre	0.00487642	0.382595	9.53899	3.08853	0.382595	Cancer Trained * Pre up vs Healthy Aged-matched Trained * Pre	0.0306551	Cancer Trained * Pre up vs Healthy Aged-matched Trained * Pre	0.00073221	0.497807	14.8033	3.8475	0.497807	Cancer Trained * Post up vs Cancer Untrained * Post	0.042056	Cancer Trained * Post up vs Cancer Untrained * Post	0.00108295	0.457567	13.6438	3.69375	0.457567	Cancer Trained * Post up vs Healthy Aged-matched Trained * Post	0.0363537	Cancer Trained * Post up vs Healthy Aged-matched Trained * Post	6.74223	1.41084	1.04627	1
163499	cg13600007	EFCAB2	0.000421821	1		ENST00000391837.3;ENST00000497591.1;ENST00000473686.1;ENST00000487845.1;ENST00000549220	5'UTR;5'UTR;5'UTR;5'UTR;5'UTR;5'UTR	EFCAB2;EFCAB2;EFCAB2;EFCAB2;EFCAB2;EFCAB2				Island	chr1:245133028-245134711	NR_026587;NM_001143943;NR_026588;NM_032328;NR_026586	Body;Body;Body;Body;Body	EFCAB2;EFCAB2;EFCAB2;EFCAB2;EFCAB2	5.75099e-05	-0.451492	23.3531	-4.83251	-0.451492	Cancer Trained * Post down vs Cancer Trained * Pre	-0.0142312	Cancer Trained * Post down vs Cancer Trained * Pre	0.368896	-0.0780446	0.837358	-0.915072	-0.0780446	Healthy Aged-matched Trained * Post down vs Healthy Aged-matched Trained * Pre	-0.00226404	Healthy Aged-matched Trained * Post down vs Healthy Aged-matched Trained * Pre	0.274396	-0.110741	1.24885	-1.11752	-0.110741	Cancer Untrained * Post down vs Cancer Untrained * Pre	-0.00327488	Cancer Untrained * Post down vs Cancer Untrained * Pre	0.0183839	0.24998	6.36358	2.52261	0.24998	Cancer Trained * Pre up vs Cancer Untrained * Pre	0.00851896	Cancer Trained * Pre up vs Cancer Untrained * Pre	0.000371897	0.367777	16.9045	4.1115	0.367777	Cancer Trained * Pre up vs Healthy Aged-matched Trained * Pre	0.0119601	Cancer Trained * Pre up vs Healthy Aged-matched Trained * Pre	0.340576	-0.0907712	0.943931	-0.971561	-0.0907712	Cancer Trained * Post down vs Cancer Untrained * Post	-0.00243735	Cancer Trained * Post down vs Cancer Untrained * Post	0.949953	-0.00567104	0.00401937	-0.0633985	-0.00567104	Cancer Trained * Post down vs Healthy Aged-matched Trained * Post	-7.1091e-06	Cancer Trained * Post down vs Healthy Aged-matched Trained * Post	6.73647	0.735019	0.545552	1
445281	cg17607298		0.000421844	13	DMR							Island	chr13:112726281-112728419				0.0328648	0.344797	5.10248	2.25887	0.344797	Cancer Trained * Post up vs Cancer Trained * Pre	0.0248386	Cancer Trained * Post up vs Cancer Trained * Pre	0.504919	-0.0942682	0.457685	-0.676524	-0.0942682	Healthy Aged-matched Trained * Post down vs Healthy Aged-matched Trained * Pre	-0.00760855	Healthy Aged-matched Trained * Post down vs Healthy Aged-matched Trained * Pre	0.378437	0.145175	0.804058	0.896693	0.145175	Cancer Untrained * Post up vs Cancer Untrained * Pre	0.00952679	Cancer Untrained * Post up vs Cancer Untrained * Pre	0.568709	0.0935118	0.333607	0.577587	0.0935118	Cancer Trained * Pre up vs Cancer Untrained * Pre	0.0072451	Cancer Trained * Pre up vs Cancer Untrained * Pre	0.000612208	-0.572514	15.3467	-3.91749	-0.572514	Cancer Trained * Pre down vs Healthy Aged-matched Trained * Pre	-0.0451861	Cancer Trained * Pre down vs Healthy Aged-matched Trained * Pre	0.0662841	0.293133	3.68795	1.9204	0.293133	Cancer Trained * Post up vs Cancer Untrained * Post	0.022557	Cancer Trained * Post up vs Cancer Untrained * Post	0.369892	-0.133449	0.833824	-0.913139	-0.133449	Cancer Trained * Post down vs Healthy Aged-matched Trained * Post	-0.0127389	Cancer Trained * Post down vs Healthy Aged-matched Trained * Post	6.73642	1.96193	1.45621	1
359524	cg25693349	PSMB8	0.000425084	6		ENST00000395339.3;ENST00000490613.1	3'UTR;3'UTR	PSMB8;PSMB8				S_Shore	chr6:32806284-32806669	NM_004159;NM_148919	3'UTR;3'UTR	PSMB8;PSMB8	5.87283e-05	0.457848	23.275	4.82442	0.457848	Cancer Trained * Post up vs Cancer Trained * Pre	0.0289795	Cancer Trained * Post up vs Cancer Trained * Pre	0.577808	-0.0488575	0.318047	-0.563957	-0.0488575	Healthy Aged-matched Trained * Post down vs Healthy Aged-matched Trained * Pre	-0.00290088	Healthy Aged-matched Trained * Post down vs Healthy Aged-matched Trained * Pre	0.888371	-0.0142739	0.0201085	-0.141805	-0.0142739	Cancer Untrained * Post down vs Cancer Untrained * Pre	-0.000627372	Cancer Untrained * Post down vs Cancer Untrained * Pre	0.488714	-0.0707366	0.493836	-0.702735	-0.0707366	Cancer Trained * Pre down vs Cancer Untrained * Pre	-0.00489022	Cancer Trained * Pre down vs Cancer Untrained * Pre	0.00396071	-0.288391	10.0739	-3.17394	-0.288391	Cancer Trained * Pre down vs Healthy Aged-matched Trained * Pre	-0.0187789	Cancer Trained * Pre down vs Healthy Aged-matched Trained * Pre	0.000274319	0.401385	17.8883	4.22946	0.401385	Cancer Trained * Post up vs Cancer Untrained * Post	0.0247166	Cancer Trained * Post up vs Cancer Untrained * Post	0.0240222	0.218315	5.77301	2.40271	0.218315	Cancer Trained * Post up vs Healthy Aged-matched Trained * Post	0.0131014	Cancer Trained * Post up vs Healthy Aged-matched Trained * Post	6.72863	0.757511	0.562902	1
742589	cg00296936		0.000426415	5													0.242329	0.173189	1.43409	1.19754	0.173189	Cancer Trained * Post up vs Cancer Trained * Pre	0.024494	Cancer Trained * Post up vs Cancer Trained * Pre	0.760797	-0.0406337	0.0947301	-0.307783	-0.0406337	Healthy Aged-matched Trained * Post down vs Healthy Aged-matched Trained * Pre	-0.00609577	Healthy Aged-matched Trained * Post down vs Healthy Aged-matched Trained * Pre	0.24489	-0.182672	1.41817	-1.19087	-0.182672	Cancer Untrained * Post down vs Cancer Untrained * Pre	-0.0270907	Cancer Untrained * Post down vs Cancer Untrained * Pre	0.73295	-0.0529273	0.119053	-0.345041	-0.0529273	Cancer Trained * Pre down vs Cancer Untrained * Pre	-0.00779979	Cancer Trained * Pre down vs Cancer Untrained * Pre	0.00647415	0.411369	8.82647	2.97094	0.411369	Cancer Trained * Pre up vs Healthy Aged-matched Trained * Pre	0.0633117	Cancer Trained * Pre up vs Healthy Aged-matched Trained * Pre	0.046496	0.302935	4.38765	2.09467	0.302935	Cancer Trained * Post up vs Cancer Untrained * Post	0.0437849	Cancer Trained * Post up vs Cancer Untrained * Post	0.000130934	0.625192	20.3869	4.51518	0.625192	Cancer Trained * Post up vs Healthy Aged-matched Trained * Post	0.0939014	Cancer Trained * Post up vs Healthy Aged-matched Trained * Post	6.72545	1.75831	1.30721	1
159367	cg09834370	LOC100507406	0.000435718	6		ENST00000419220.1	TSS1500	RP11-356I2.1						NR_121619;NR_121618	TSS1500;TSS1500	LOC100507406;LOC100507406	4.74815e-05	0.430711	24.0734	4.90647	0.430711	Cancer Trained * Post up vs Cancer Trained * Pre	0.0206732	Cancer Trained * Post up vs Cancer Trained * Pre	0.0200332	-0.199087	6.17208	-2.48437	-0.199087	Healthy Aged-matched Trained * Post down vs Healthy Aged-matched Trained * Pre	-0.00898942	Healthy Aged-matched Trained * Post down vs Healthy Aged-matched Trained * Pre	0.882862	0.0138599	0.022158	0.148856	0.0138599	Cancer Untrained * Post up vs Cancer Untrained * Pre	0.000596979	Cancer Untrained * Post up vs Cancer Untrained * Pre	0.0410711	-0.200561	4.63988	-2.15404	-0.200561	Cancer Trained * Pre down vs Cancer Untrained * Pre	-0.0104975	Cancer Trained * Pre down vs Cancer Untrained * Pre	6.21793e-05	-0.403627	23.0629	-4.80239	-0.403627	Cancer Trained * Pre down vs Healthy Aged-matched Trained * Pre	-0.0195557	Cancer Trained * Pre down vs Healthy Aged-matched Trained * Pre	0.020972	0.21629	6.0707	2.46388	0.21629	Cancer Trained * Post up vs Cancer Untrained * Post	0.00957875	Cancer Trained * Post up vs Cancer Untrained * Post	0.0125161	0.226171	7.24149	2.691	0.226171	Cancer Trained * Post up vs Healthy Aged-matched Trained * Post	0.0101069	Cancer Trained * Post up vs Healthy Aged-matched Trained * Post	6.70351	0.645722	0.48163	1
509390	cg07353492		0.00043781	9								N_Shelf	chr9:36136188-36137229				0.975139	0.00312908	0.000990845	0.0314777	0.00312908	Cancer Trained * Post up vs Cancer Trained * Pre	0.000795197	Cancer Trained * Post up vs Cancer Trained * Pre	0.421713	0.0741281	0.667296	0.816882	0.0741281	Healthy Aged-matched Trained * Post up vs Healthy Aged-matched Trained * Pre	0.0118835	Healthy Aged-matched Trained * Post up vs Healthy Aged-matched Trained * Pre	0.532916	-0.06667	0.399835	-0.632325	-0.06667	Cancer Untrained * Post down vs Cancer Untrained * Pre	-0.0110559	Cancer Untrained * Post down vs Cancer Untrained * Pre	0.290143	-0.113946	1.16793	-1.08071	-0.113946	Cancer Trained * Pre down vs Cancer Untrained * Pre	-0.0193749	Cancer Trained * Pre down vs Cancer Untrained * Pre	0.0022066	-0.324621	11.6336	-3.41081	-0.324621	Cancer Trained * Pre down vs Healthy Aged-matched Trained * Pre	-0.0539231	Cancer Trained * Pre down vs Healthy Aged-matched Trained * Pre	0.660788	-0.0441467	0.197228	-0.444103	-0.0441467	Cancer Trained * Post down vs Cancer Untrained * Post	-0.00752378	Cancer Trained * Post down vs Cancer Untrained * Post	0.000330915	-0.39562	17.2789	-4.15679	-0.39562	Cancer Trained * Post down vs Healthy Aged-matched Trained * Post	-0.0650114	Cancer Trained * Post down vs Healthy Aged-matched Trained * Post	6.69864	0.827418	0.617601	1
96992	cg17762670	FAM110A	0.000441524	20		ENST00000381941.3;ENST00000304189.2;ENST00000381939.1;ENST00000246100.3	5'UTR;5'UTR;5'UTR;5'UTR	FAM110A;FAM110A;FAM110A;FAM110A		Unclassified	20:821751-822801	Island	chr20:821674-822500	NM_001289147;NM_001289147;NM_001289146;NM_001289145;NM_001042353;NM_207121	1stExon;5'UTR;5'UTR;5'UTR;5'UTR;5'UTR	FAM110A;FAM110A;FAM110A;FAM110A;FAM110A;FAM110A	0.0233885	-0.368222	5.83128	-2.4148	-0.368222	Cancer Trained * Post down vs Cancer Trained * Pre	-0.0581833	Cancer Trained * Post down vs Cancer Trained * Pre	0.302158	-0.146656	1.11	-1.05357	-0.146656	Healthy Aged-matched Trained * Post down vs Healthy Aged-matched Trained * Pre	-0.0205	Healthy Aged-matched Trained * Post down vs Healthy Aged-matched Trained * Pre	0.918203	0.0167786	0.0107622	0.103741	0.0167786	Cancer Untrained * Post up vs Cancer Untrained * Pre	0.00404213	Cancer Untrained * Post up vs Cancer Untrained * Pre	7.85857e-05	0.762106	22.2036	4.71206	0.762106	Cancer Trained * Pre up vs Cancer Untrained * Pre	0.113802	Cancer Trained * Pre up vs Cancer Untrained * Pre	0.00890993	0.414118	8.04604	2.83655	0.414118	Cancer Trained * Pre up vs Healthy Aged-matched Trained * Pre	0.0650841	Cancer Trained * Pre up vs Healthy Aged-matched Trained * Pre	0.0205464	0.377105	6.11603	2.47306	0.377105	Cancer Trained * Post up vs Cancer Untrained * Post	0.0515761	Cancer Trained * Post up vs Cancer Untrained * Post	0.199154	0.192552	1.73952	1.31891	0.192552	Cancer Trained * Post up vs Healthy Aged-matched Trained * Post	0.0274007	Cancer Trained * Post up vs Healthy Aged-matched Trained * Post	6.69007	1.94445	1.45323	1
335362	cg17946038		0.000444625	6								N_Shore	chr6:170338214-170339677				0.847215	-0.0353908	0.0379015	-0.194683	-0.0353908	Cancer Trained * Post down vs Cancer Trained * Pre	-0.00301449	Cancer Trained * Post down vs Cancer Trained * Pre	0.642868	0.077892	0.220315	0.469377	0.077892	Healthy Aged-matched Trained * Post up vs Healthy Aged-matched Trained * Pre	0.00547688	Healthy Aged-matched Trained * Post up vs Healthy Aged-matched Trained * Pre	0.237724	-0.233239	1.46328	-1.20966	-0.233239	Cancer Untrained * Post down vs Cancer Untrained * Pre	-0.0110068	Cancer Untrained * Post down vs Cancer Untrained * Pre	0.559455	-0.114061	0.349946	-0.591563	-0.114061	Cancer Trained * Pre down vs Cancer Untrained * Pre	-0.00434434	Cancer Trained * Pre down vs Cancer Untrained * Pre	0.000944392	0.652269	14.0449	3.74766	0.652269	Cancer Trained * Pre up vs Healthy Aged-matched Trained * Pre	0.0395127	Cancer Trained * Pre up vs Healthy Aged-matched Trained * Pre	0.648848	0.0837873	0.212438	0.46091	0.0837873	Cancer Trained * Post up vs Cancer Untrained * Post	0.00364799	Cancer Trained * Post up vs Cancer Untrained * Post	0.00477972	0.538987	9.59006	3.09678	0.538987	Cancer Trained * Post up vs Healthy Aged-matched Trained * Post	0.0310213	Cancer Trained * Post up vs Healthy Aged-matched Trained * Post	6.68297	2.76059	2.0654	1
671631	cg19812747	SIK2	0.000448623	11						Unclassified	11:111475074-111476134	S_Shelf	chr11:111472723-111473939	NM_015191	Body	SIK2	0.244996	0.12067	1.41751	1.19059	0.12067	Cancer Trained * Post up vs Cancer Trained * Pre	0.0173868	Cancer Trained * Post up vs Cancer Trained * Pre	0.760908	0.0284632	0.0946394	0.307635	0.0284632	Healthy Aged-matched Trained * Post up vs Healthy Aged-matched Trained * Pre	0.00324525	Healthy Aged-matched Trained * Post up vs Healthy Aged-matched Trained * Pre	0.829871	0.0233415	0.0471445	0.217128	0.0233415	Cancer Untrained * Post up vs Cancer Untrained * Pre	0.00192038	Cancer Untrained * Post up vs Cancer Untrained * Pre	0.000954116	-0.402445	14.0147	-3.74363	-0.402445	Cancer Trained * Pre down vs Cancer Untrained * Pre	-0.0545724	Cancer Trained * Pre down vs Cancer Untrained * Pre	0.000509006	-0.387133	15.916	-3.98948	-0.387133	Cancer Trained * Pre down vs Healthy Aged-matched Trained * Pre	-0.0523319	Cancer Trained * Pre down vs Healthy Aged-matched Trained * Pre	0.00588877	-0.305116	9.06264	-3.01042	-0.305116	Cancer Trained * Post down vs Cancer Untrained * Post	-0.039106	Cancer Trained * Post down vs Cancer Untrained * Post	0.00549345	-0.294926	9.23715	-3.03927	-0.294926	Cancer Trained * Post down vs Healthy Aged-matched Trained * Post	-0.0381904	Cancer Trained * Post down vs Healthy Aged-matched Trained * Post	6.67389	0.856968	0.642031	1
199356	cg09321109	SLC9A3R2	0.00045313	16		ENST00000564033.1;ENST00000424542.2	5'UTR;ExonBnd	SLC9A3R2;SLC9A3R2				N_Shore	chr16:2088753-2088998	NM_001130012;NM_004785	Body;Body	SLC9A3R2;SLC9A3R2	0.754045	0.0393387	0.100346	0.316775	0.0393387	Cancer Trained * Post up vs Cancer Trained * Pre	0.00358391	Cancer Trained * Post up vs Cancer Trained * Pre	0.61663	0.0574708	0.257002	0.506954	0.0574708	Healthy Aged-matched Trained * Post up vs Healthy Aged-matched Trained * Pre	0.00537637	Healthy Aged-matched Trained * Post up vs Healthy Aged-matched Trained * Pre	0.207935	-0.170272	1.67107	-1.2927	-0.170272	Cancer Untrained * Post down vs Cancer Untrained * Pre	-0.0146423	Cancer Untrained * Post down vs Cancer Untrained * Pre	0.417702	-0.108543	0.679064	-0.824053	-0.108543	Cancer Trained * Pre down vs Cancer Untrained * Pre	-0.00967227	Cancer Trained * Pre down vs Cancer Untrained * Pre	0.00174292	0.416754	12.2859	3.50513	0.416754	Cancer Trained * Pre up vs Healthy Aged-matched Trained * Pre	0.0393593	Cancer Trained * Pre up vs Healthy Aged-matched Trained * Pre	0.423416	0.101068	0.662349	0.813848	0.101068	Cancer Trained * Post up vs Cancer Untrained * Post	0.0085539	Cancer Trained * Post up vs Cancer Untrained * Post	0.00255016	0.398621	11.2401	3.35263	0.398621	Cancer Trained * Post up vs Healthy Aged-matched Trained * Post	0.0375668	Cancer Trained * Post up vs Healthy Aged-matched Trained * Post	6.66376	1.2846	0.963871	1
508863	cg05216056	TRIM27	0.000454274	6		ENST00000496091.1;ENST00000481474.1;ENST00000498117.1;ENST00000496091.1	1stExon;3'UTR;3'UTR;3'UTR	TRIM27;TRIM27;TRIM27;TRIM27				N_Shelf	chr6:28890951-28892013	NM_006510	Body	TRIM27	0.0034439	0.244486	10.4393	3.23098	0.244486	Cancer Trained * Post up vs Cancer Trained * Pre	0.0111193	Cancer Trained * Post up vs Cancer Trained * Pre	0.449911	0.0530233	0.589219	0.767606	0.0530233	Healthy Aged-matched Trained * Post up vs Healthy Aged-matched Trained * Pre	0.00198522	Healthy Aged-matched Trained * Post up vs Healthy Aged-matched Trained * Pre	0.0335891	0.18048	5.05671	2.24871	0.18048	Cancer Untrained * Post up vs Cancer Untrained * Pre	0.0081989	Cancer Untrained * Post up vs Cancer Untrained * Pre	0.805719	0.0199506	0.0617903	0.248576	0.0199506	Cancer Trained * Pre up vs Cancer Untrained * Pre	0.000581703	Cancer Trained * Pre up vs Cancer Untrained * Pre	0.00163246	-0.255828	12.4694	-3.53121	-0.255828	Cancer Trained * Pre down vs Healthy Aged-matched Trained * Pre	-0.0115038	Cancer Trained * Pre down vs Healthy Aged-matched Trained * Pre	0.277766	0.0839563	1.23103	1.10952	0.0839563	Cancer Trained * Post up vs Cancer Untrained * Post	0.00350214	Cancer Trained * Post up vs Cancer Untrained * Post	0.382773	-0.0643654	0.789324	-0.888439	-0.0643654	Cancer Trained * Post down vs Healthy Aged-matched Trained * Post	-0.00236969	Cancer Trained * Post down vs Healthy Aged-matched Trained * Post	6.66121	0.476761	0.357864	1
150015	cg26539873		0.000457234	2													0.00488566	0.29999	9.53417	3.08775	0.29999	Cancer Trained * Post up vs Cancer Trained * Pre	0.015172	Cancer Trained * Post up vs Cancer Trained * Pre	0.53042	0.0564257	0.404767	0.636213	0.0564257	Healthy Aged-matched Trained * Post up vs Healthy Aged-matched Trained * Pre	0.00219973	Healthy Aged-matched Trained * Post up vs Healthy Aged-matched Trained * Pre	0.743428	0.0341056	0.109539	0.330967	0.0341056	Cancer Untrained * Post up vs Cancer Untrained * Pre	0.00177885	Cancer Untrained * Post up vs Cancer Untrained * Pre	0.32003	-0.10455	1.02935	-1.01457	-0.10455	Cancer Trained * Pre down vs Cancer Untrained * Pre	-0.00538145	Cancer Trained * Pre down vs Cancer Untrained * Pre	0.000383089	-0.381376	16.8099	-4.09999	-0.381376	Cancer Trained * Pre down vs Healthy Aged-matched Trained * Pre	-0.01875	Cancer Trained * Pre down vs Healthy Aged-matched Trained * Pre	0.109289	0.161334	2.75755	1.66059	0.161334	Cancer Trained * Post up vs Cancer Untrained * Post	0.00801165	Cancer Trained * Post up vs Cancer Untrained * Post	0.150955	-0.137812	2.195	-1.48155	-0.137812	Cancer Trained * Post down vs Healthy Aged-matched Trained * Post	-0.00577781	Cancer Trained * Post down vs Healthy Aged-matched Trained * Post	6.65463	0.785171	0.589943	1
17433	cg10492999	CLDN9	0.000471917	16		ENST00000576978.1;ENST00000445369.2	3'UTR;1stExon	CLDN6;CLDN9				Island	chr16:3063679-3063981	NM_020982	1stExon	CLDN9	0.469409	-0.0810119	0.539659	-0.734615	-0.0810119	Cancer Trained * Post down vs Cancer Trained * Pre	-0.0140138	Cancer Trained * Post down vs Cancer Trained * Pre	0.235229	0.122445	1.47939	1.2163	0.122445	Healthy Aged-matched Trained * Post up vs Healthy Aged-matched Trained * Pre	0.0206819	Healthy Aged-matched Trained * Post up vs Healthy Aged-matched Trained * Pre	0.425792	-0.0947005	0.655501	-0.80963	-0.0947005	Cancer Untrained * Post down vs Cancer Untrained * Pre	-0.015491	Cancer Untrained * Post down vs Cancer Untrained * Pre	0.00116837	0.428545	13.4234	3.66379	0.428545	Cancer Trained * Pre up vs Cancer Untrained * Pre	0.0735987	Cancer Trained * Pre up vs Cancer Untrained * Pre	0.00368497	0.338227	10.2619	3.20342	0.338227	Cancer Trained * Pre up vs Healthy Aged-matched Trained * Pre	0.0578974	Cancer Trained * Pre up vs Healthy Aged-matched Trained * Pre	0.000482677	0.442233	16.0814	4.01016	0.442233	Cancer Trained * Post up vs Cancer Untrained * Post	0.0750759	Cancer Trained * Post up vs Cancer Untrained * Post	0.213531	0.134771	1.6293	1.27644	0.134771	Cancer Trained * Post up vs Healthy Aged-matched Trained * Post	0.0232017	Cancer Trained * Post up vs Healthy Aged-matched Trained * Post	6.62268	1.00675	0.760079	1
779912	cg03626085	STOML3	0.000484032	13		ENST00000423210.1;ENST00000379631.4	TSS1500;TSS1500	STOML3;STOML3						NM_145286;NM_001144033	TSS1500;TSS1500	STOML3;STOML3	0.00173609	0.180074	12.2969	3.5067	0.180074	Cancer Trained * Post up vs Cancer Trained * Pre	0.00992668	Cancer Trained * Post up vs Cancer Trained * Pre	0.486399	-0.0331197	0.499168	-0.706518	-0.0331197	Healthy Aged-matched Trained * Post down vs Healthy Aged-matched Trained * Pre	-0.00165951	Healthy Aged-matched Trained * Post down vs Healthy Aged-matched Trained * Pre	0.0724684	0.102145	3.51701	1.87537	0.102145	Cancer Untrained * Post up vs Cancer Untrained * Pre	0.00578659	Cancer Untrained * Post up vs Cancer Untrained * Pre	0.484212	0.0386768	0.504247	0.710103	0.0386768	Cancer Trained * Pre up vs Cancer Untrained * Pre	0.00211674	Cancer Trained * Pre up vs Cancer Untrained * Pre	0.00116123	-0.18025	13.4411	-3.66621	-0.18025	Cancer Trained * Pre down vs Healthy Aged-matched Trained * Pre	-0.00978132	Cancer Trained * Pre down vs Healthy Aged-matched Trained * Pre	0.0320356	0.116606	5.15628	2.27074	0.116606	Cancer Trained * Post up vs Cancer Untrained * Post	0.00625682	Cancer Trained * Post up vs Cancer Untrained * Post	0.508965	0.0329435	0.448974	0.670055	0.0329435	Cancer Trained * Post up vs Healthy Aged-matched Trained * Post	0.00180487	Cancer Trained * Post up vs Healthy Aged-matched Trained * Post	6.59711	0.217455	0.164811	1
329547	cg27038139	MX2	0.000487887	21		ENST00000496774.1;ENST00000493753.1;ENST00000474368.1;ENST00000482953.1;ENST00000481838	5'UTR;5'UTR;TSS1500;5'UTR;5'UTR;3'UTR	MX2;MX2;MX2;MX2;MX2;TMPRSS3						NM_002463	Body	MX2	0.858237	0.0214063	0.0325701	0.180472	0.0214063	Cancer Trained * Post up vs Cancer Trained * Pre	0.0035714	Cancer Trained * Post up vs Cancer Trained * Pre	0.945682	-0.00745154	0.00473597	-0.0688184	-0.00745154	Healthy Aged-matched Trained * Post down vs Healthy Aged-matched Trained * Pre	-0.00150909	Healthy Aged-matched Trained * Post down vs Healthy Aged-matched Trained * Pre	0.115214	-0.205319	2.66343	-1.632	-0.205319	Cancer Untrained * Post down vs Cancer Untrained * Pre	-0.0314226	Cancer Untrained * Post down vs Cancer Untrained * Pre	0.000550781	-0.498042	15.6717	-3.95874	-0.498042	Cancer Trained * Pre down vs Cancer Untrained * Pre	-0.0787379	Cancer Trained * Pre down vs Cancer Untrained * Pre	0.000945297	-0.425554	14.0421	-3.74728	-0.425554	Cancer Trained * Pre down vs Healthy Aged-matched Trained * Pre	-0.0683996	Cancer Trained * Pre down vs Healthy Aged-matched Trained * Pre	0.0309039	-0.271317	5.23225	-2.28741	-0.271317	Cancer Trained * Post down vs Cancer Untrained * Post	-0.0437439	Cancer Trained * Post down vs Cancer Untrained * Post	0.00179601	-0.396696	12.2022	-3.49317	-0.396696	Cancer Trained * Post down vs Healthy Aged-matched Trained * Post	-0.0633191	Cancer Trained * Post down vs Healthy Aged-matched Trained * Post	6.58911	1.15878	0.879317	1
551013	cg08611472	LOC285696	0.000488365	5		ENST00000399760.2	3'UTR	AC091878.1						NR_027253	Body	LOC285696	4.53044e-05	0.317582	24.2516	4.92459	0.317582	Cancer Trained * Post up vs Cancer Trained * Pre	0.0109761	Cancer Trained * Post up vs Cancer Trained * Pre	0.249782	0.069365	1.38832	1.17827	0.069365	Healthy Aged-matched Trained * Post up vs Healthy Aged-matched Trained * Pre	0.00206448	Healthy Aged-matched Trained * Post up vs Healthy Aged-matched Trained * Pre	0.650046	-0.0314109	0.210881	-0.459217	-0.0314109	Cancer Untrained * Post down vs Cancer Untrained * Pre	-0.0011375	Cancer Untrained * Post down vs Cancer Untrained * Pre	0.0213768	-0.167945	6.02853	-2.45531	-0.167945	Cancer Trained * Pre down vs Cancer Untrained * Pre	-0.0061755	Cancer Trained * Pre down vs Cancer Untrained * Pre	0.00150227	-0.220069	12.7039	-3.56425	-0.220069	Cancer Trained * Pre down vs Healthy Aged-matched Trained * Pre	-0.00793824	Cancer Trained * Pre down vs Healthy Aged-matched Trained * Pre	0.00954209	0.181048	7.88161	2.80742	0.181048	Cancer Trained * Post up vs Cancer Untrained * Post	0.0059381	Cancer Trained * Post up vs Cancer Untrained * Post	0.652409	0.0281479	0.20783	0.455884	0.0281479	Cancer Trained * Post up vs Healthy Aged-matched Trained * Post	0.000973384	Cancer Trained * Post up vs Healthy Aged-matched Trained * Post	6.58813	0.342486	0.259927	1
110953	cg19058685	HOXC4	0.000493256	12		ENST00000303406.4;ENST00000507650.1	5'UTR;5'UTR	HOXC4;HOXC4		Unclassified_Cell_type_specific	12:54440765-54441535	Island	chr12:54440642-54441543	NM_014620	5'UTR	HOXC4	0.0722077	0.139304	3.52388	1.8772	0.139304	Cancer Trained * Post up vs Cancer Trained * Pre	0.0185574	Cancer Trained * Post up vs Cancer Trained * Pre	0.767228	0.0202715	0.0895468	0.299244	0.0202715	Healthy Aged-matched Trained * Post up vs Healthy Aged-matched Trained * Pre	0.00332656	Healthy Aged-matched Trained * Post up vs Healthy Aged-matched Trained * Pre	0.591671	0.0427705	0.295279	0.543395	0.0427705	Cancer Untrained * Post up vs Cancer Untrained * Pre	0.00564866	Cancer Untrained * Post up vs Cancer Untrained * Pre	0.0540542	0.159113	4.08655	2.02152	0.159113	Cancer Trained * Pre up vs Cancer Untrained * Pre	0.0216894	Cancer Trained * Pre up vs Cancer Untrained * Pre	0.00863958	0.202462	8.1203	2.84961	0.202462	Cancer Trained * Pre up vs Healthy Aged-matched Trained * Pre	0.0283064	Cancer Trained * Pre up vs Healthy Aged-matched Trained * Pre	0.00202616	0.255646	11.8679	3.44499	0.255646	Cancer Trained * Post up vs Cancer Untrained * Post	0.0345981	Cancer Trained * Post up vs Cancer Untrained * Post	0.000127655	0.321494	20.4753	4.52497	0.321494	Cancer Trained * Post up vs Healthy Aged-matched Trained * Post	0.0435372	Cancer Trained * Post up vs Healthy Aged-matched Trained * Post	6.57809	0.452807	0.344178	1
711739	cg23210309	DNA2	0.000493314	10		ENST00000551118.1;ENST00000358410.3;ENST00000549829.1;ENST00000399179.2	TSS1500;TSS1500;TSS1500;TSS1500	DNA2;DNA2;DNA2;DNA2				S_Shore	chr10:70231396-70231797	NM_001080449	TSS1500	DNA2	0.0563919	0.204537	4.00293	2.00073	0.204537	Cancer Trained * Post up vs Cancer Trained * Pre	0.00996097	Cancer Trained * Post up vs Cancer Trained * Pre	0.433259	0.0743294	0.634361	0.796468	0.0743294	Healthy Aged-matched Trained * Post up vs Healthy Aged-matched Trained * Pre	0.002621	Healthy Aged-matched Trained * Post up vs Healthy Aged-matched Trained * Pre	0.777058	-0.031037	0.0819298	-0.286234	-0.031037	Cancer Untrained * Post down vs Cancer Untrained * Pre	-0.00135966	Cancer Untrained * Post down vs Cancer Untrained * Pre	0.0347342	-0.242136	4.98655	-2.23306	-0.242136	Cancer Trained * Pre down vs Cancer Untrained * Pre	-0.011527	Cancer Trained * Pre down vs Cancer Untrained * Pre	0.000211383	-0.423841	18.7512	-4.33026	-0.423841	Cancer Trained * Pre down vs Healthy Aged-matched Trained * Pre	-0.0190004	Cancer Trained * Pre down vs Healthy Aged-matched Trained * Pre	0.949333	-0.0065618	0.00411984	-0.064186	-0.0065618	Cancer Trained * Post down vs Cancer Untrained * Post	-0.000206411	Cancer Trained * Post down vs Cancer Untrained * Post	0.00603864	-0.293633	8.99981	-2.99997	-0.293633	Cancer Trained * Post down vs Healthy Aged-matched Trained * Post	-0.0116604	Cancer Trained * Post down vs Healthy Aged-matched Trained * Post	6.57797	0.859347	0.6532	1
783919	cg17736879	STXBP5L	0.000503122	3		ENST00000273666.6;ENST00000471454.1;ENST00000461772.1;ENST00000472879.1;ENST00000492541	TSS1500;TSS1500;TSS1500;TSS1500;TSS1500	STXBP5L;STXBP5L;STXBP5L;STXBP5L;STXBP5L				N_Shore	chr3:120626880-120627579	NM_001308330;NM_014980	TSS1500;TSS1500	STXBP5L;STXBP5L	0.635811	0.0844218	0.229838	0.479414	0.0844218	Cancer Trained * Post up vs Cancer Trained * Pre	0.00528288	Cancer Trained * Post up vs Cancer Trained * Pre	0.846545	0.0314344	0.0382388	0.195547	0.0314344	Healthy Aged-matched Trained * Post up vs Healthy Aged-matched Trained * Pre	0.00168001	Healthy Aged-matched Trained * Post up vs Healthy Aged-matched Trained * Pre	0.533003	-0.118077	0.399663	-0.632189	-0.118077	Cancer Untrained * Post down vs Cancer Untrained * Pre	-0.00791956	Cancer Untrained * Post down vs Cancer Untrained * Pre	0.102071	-0.317	2.88057	-1.69722	-0.317	Cancer Trained * Pre down vs Cancer Untrained * Pre	-0.0214345	Cancer Trained * Pre down vs Cancer Untrained * Pre	0.000436318	-0.682723	16.398	-4.04944	-0.682723	Cancer Trained * Pre down vs Healthy Aged-matched Trained * Pre	-0.045631	Cancer Trained * Pre down vs Healthy Aged-matched Trained * Pre	0.521478	-0.1145	0.422792	-0.650225	-0.1145	Cancer Trained * Post down vs Cancer Untrained * Post	-0.00823209	Cancer Trained * Post down vs Cancer Untrained * Post	0.000974873	-0.629736	13.9514	-3.73516	-0.629736	Cancer Trained * Post down vs Healthy Aged-matched Trained * Post	-0.0420281	Cancer Trained * Post down vs Healthy Aged-matched Trained * Post	6.55817	2.54202	1.93806	1
684243	cg26475515	LOC100131047	0.000503472	6		ENST00000453417.1;ENST00000416948.1	TSS200;3'UTR	RP1-207H1.3;RP1-207H1.3						NR_038401;NM_001206927	Body;Body	LOC100131047;DNAH8	0.589145	-0.0870723	0.299344	-0.547124	-0.0870723	Cancer Trained * Post down vs Cancer Trained * Pre	-0.00752898	Cancer Trained * Post down vs Cancer Trained * Pre	0.245879	0.172636	1.41207	1.18831	0.172636	Healthy Aged-matched Trained * Post up vs Healthy Aged-matched Trained * Pre	0.0189654	Healthy Aged-matched Trained * Post up vs Healthy Aged-matched Trained * Pre	0.900974	0.0212183	0.0158009	0.125701	0.0212183	Cancer Untrained * Post up vs Cancer Untrained * Pre	0.00169939	Cancer Untrained * Post up vs Cancer Untrained * Pre	0.00040007	0.689233	16.6721	4.08315	0.689233	Cancer Trained * Pre up vs Cancer Untrained * Pre	0.0715946	Cancer Trained * Pre up vs Cancer Untrained * Pre	0.0020962	0.522841	11.7744	3.43138	0.522841	Cancer Trained * Pre up vs Healthy Aged-matched Trained * Pre	0.0532346	Cancer Trained * Pre up vs Healthy Aged-matched Trained * Pre	0.0012087	0.580942	13.3253	3.65038	0.580942	Cancer Trained * Post up vs Cancer Untrained * Post	0.0623662	Cancer Trained * Post up vs Cancer Untrained * Post	0.0965194	0.263132	2.98227	1.72692	0.263132	Cancer Trained * Post up vs Healthy Aged-matched Trained * Post	0.0267402	Cancer Trained * Post up vs Healthy Aged-matched Trained * Post	6.55747	2.07604	1.58296	1
621574	cg14898611		0.000505476	7						Unclassified_Cell_type_specific	7:25608480-25608860						0.83213	-0.0284664	0.0458807	-0.214198	-0.0284664	Cancer Trained * Post down vs Cancer Trained * Pre	-0.00287672	Cancer Trained * Post down vs Cancer Trained * Pre	0.857816	-0.0219603	0.032766	-0.181014	-0.0219603	Healthy Aged-matched Trained * Post down vs Healthy Aged-matched Trained * Pre	-0.00295621	Healthy Aged-matched Trained * Post down vs Healthy Aged-matched Trained * Pre	0.703942	-0.0541828	0.147753	-0.384387	-0.0541828	Cancer Untrained * Post down vs Cancer Untrained * Pre	-0.00680148	Cancer Untrained * Post down vs Cancer Untrained * Pre	0.00608828	0.422392	8.97937	2.99656	0.422392	Cancer Trained * Pre up vs Cancer Untrained * Pre	0.0460804	Cancer Trained * Pre up vs Cancer Untrained * Pre	0.000913123	0.478535	14.1443	3.76089	0.478535	Cancer Trained * Pre up vs Healthy Aged-matched Trained * Pre	0.0531493	Cancer Trained * Pre up vs Healthy Aged-matched Trained * Pre	0.00243135	0.448109	11.3693	3.37184	0.448109	Cancer Trained * Post up vs Cancer Untrained * Post	0.0500052	Cancer Trained * Post up vs Cancer Untrained * Post	0.00103983	0.472029	13.7623	3.70976	0.472029	Cancer Trained * Post up vs Healthy Aged-matched Trained * Post	0.0532288	Cancer Trained * Post up vs Healthy Aged-matched Trained * Post	6.55348	1.44682	1.10386	1
394009	cg21543918	NHSL1	0.000505889	6		ENST00000534376.1;ENST00000427025.2;ENST00000427025.2;ENST00000468095.2	3'UTR;1stExon;5'UTR;3'UTR	NHSL1;NHSL1;NHSL1;NHSL1						NM_020464;NM_020464	1stExon;5'UTR	NHSL1;NHSL1	0.590543	0.124441	0.297089	0.545059	0.124441	Cancer Trained * Post up vs Cancer Trained * Pre	0.0131577	Cancer Trained * Post up vs Cancer Trained * Pre	0.762099	0.0637861	0.0936677	0.306052	0.0637861	Healthy Aged-matched Trained * Post up vs Healthy Aged-matched Trained * Pre	0.00742912	Healthy Aged-matched Trained * Post up vs Healthy Aged-matched Trained * Pre	0.27892	-0.268018	1.22499	-1.10679	-0.268018	Cancer Untrained * Post down vs Cancer Untrained * Pre	-0.0258833	Cancer Untrained * Post down vs Cancer Untrained * Pre	0.00147314	-0.864992	12.7593	-3.57202	-0.864992	Cancer Trained * Pre down vs Cancer Untrained * Pre	-0.0947996	Cancer Trained * Pre down vs Cancer Untrained * Pre	0.000547178	-0.865896	15.6919	-3.9613	-0.865896	Cancer Trained * Pre down vs Healthy Aged-matched Trained * Pre	-0.0962697	Cancer Trained * Pre down vs Healthy Aged-matched Trained * Pre	0.0489622	-0.472532	4.2837	-2.06971	-0.472532	Cancer Trained * Post down vs Cancer Untrained * Post	-0.0557586	Cancer Trained * Post down vs Cancer Untrained * Post	0.00111056	-0.80524	13.5705	-3.68382	-0.80524	Cancer Trained * Post down vs Healthy Aged-matched Trained * Post	-0.0905411	Cancer Trained * Post down vs Healthy Aged-matched Trained * Post	6.55266	4.26944	3.25779	1
8615	cg08351598	SMEK3P	0.000511408	X										NR_002784	TSS200	SMEK3P	0.0252303	0.276275	5.66651	2.38044	0.276275	Cancer Trained * Post up vs Cancer Trained * Pre	0.00671302	Cancer Trained * Post up vs Cancer Trained * Pre	0.916131	-0.0112706	0.0113164	-0.106379	-0.0112706	Healthy Aged-matched Trained * Post down vs Healthy Aged-matched Trained * Pre	-0.000110656	Healthy Aged-matched Trained * Post down vs Healthy Aged-matched Trained * Pre	0.0383644	0.26914	4.78009	2.18634	0.26914	Cancer Untrained * Post up vs Cancer Untrained * Pre	0.00691742	Cancer Untrained * Post up vs Cancer Untrained * Pre	0.684691	0.0505744	0.168788	0.410839	0.0505744	Cancer Trained * Pre up vs Cancer Untrained * Pre	0.00137939	Cancer Trained * Pre up vs Cancer Untrained * Pre	0.000514546	-0.44284	15.8823	-3.98527	-0.44284	Cancer Trained * Pre down vs Healthy Aged-matched Trained * Pre	-0.0101487	Cancer Trained * Pre down vs Healthy Aged-matched Trained * Pre	0.623367	0.0577094	0.247244	0.497237	0.0577094	Cancer Trained * Post up vs Cancer Untrained * Post	0.001175	Cancer Trained * Post up vs Cancer Untrained * Post	0.174529	-0.155294	1.95314	-1.39755	-0.155294	Cancer Trained * Post down vs Healthy Aged-matched Trained * Post	-0.00332498	Cancer Trained * Post down vs Healthy Aged-matched Trained * Post	6.54177	1.10147	0.841873	1
210951	cg18885340		0.000515693	4						Unclassified	4:6887838-6888488						0.589776	-0.0832456	0.298324	-0.546191	-0.0832456	Cancer Trained * Post down vs Cancer Trained * Pre	-0.00746344	Cancer Trained * Post down vs Cancer Trained * Pre	0.931511	-0.0120785	0.00753662	-0.0868137	-0.0120785	Healthy Aged-matched Trained * Post down vs Healthy Aged-matched Trained * Pre	-0.000561322	Healthy Aged-matched Trained * Post down vs Healthy Aged-matched Trained * Pre	0.0717296	-0.304006	3.53655	-1.88057	-0.304006	Cancer Untrained * Post down vs Cancer Untrained * Pre	-0.0275297	Cancer Untrained * Post down vs Cancer Untrained * Pre	0.0941379	-0.2813	3.02798	-1.74011	-0.2813	Cancer Trained * Pre down vs Cancer Untrained * Pre	-0.0258038	Cancer Trained * Pre down vs Cancer Untrained * Pre	0.00219003	-0.498155	11.6542	-3.41383	-0.498155	Cancer Trained * Pre down vs Healthy Aged-matched Trained * Pre	-0.0488274	Cancer Trained * Pre down vs Healthy Aged-matched Trained * Pre	0.694584	-0.0605392	0.157775	-0.39721	-0.0605392	Cancer Trained * Post down vs Cancer Untrained * Post	-0.00573749	Cancer Trained * Post down vs Cancer Untrained * Post	0.000637733	-0.569322	15.222	-3.90153	-0.569322	Cancer Trained * Post down vs Healthy Aged-matched Trained * Post	-0.0557295	Cancer Trained * Post down vs Healthy Aged-matched Trained * Post	6.5334	1.89707	1.45182	1
372048	cg17111209	RFWD2	0.000516584	1		ENST00000426030.2;ENST00000461830.2;ENST00000367667.1	TSS1500;3'UTR;3'UTR	RP11-492I21.1;RFWD2;RFWD2						NM_001286644;NM_001001740;NM_022457	Body;Body;Body	RFWD2;RFWD2;RFWD2	0.252028	0.119259	1.37488	1.17255	0.119259	Cancer Trained * Post up vs Cancer Trained * Pre	0.00756445	Cancer Trained * Post up vs Cancer Trained * Pre	0.824658	-0.020788	0.0501291	-0.223895	-0.020788	Healthy Aged-matched Trained * Post down vs Healthy Aged-matched Trained * Pre	-0.00136912	Healthy Aged-matched Trained * Post down vs Healthy Aged-matched Trained * Pre	0.0537014	-0.218424	4.09952	-2.02473	-0.218424	Cancer Untrained * Post down vs Cancer Untrained * Pre	-0.0137817	Cancer Untrained * Post down vs Cancer Untrained * Pre	0.136771	-0.165846	2.36342	-1.53734	-0.165846	Cancer Trained * Pre down vs Cancer Untrained * Pre	-0.0102533	Cancer Trained * Pre down vs Cancer Untrained * Pre	0.000795483	-0.371503	14.5545	-3.81503	-0.371503	Cancer Trained * Pre down vs Healthy Aged-matched Trained * Pre	-0.0214402	Cancer Trained * Pre down vs Healthy Aged-matched Trained * Pre	0.103558	0.171837	2.85441	1.6895	0.171837	Cancer Trained * Post up vs Cancer Untrained * Post	0.0110928	Cancer Trained * Post up vs Cancer Untrained * Post	0.0254295	-0.231456	5.64949	-2.37687	-0.231456	Cancer Trained * Post down vs Healthy Aged-matched Trained * Post	-0.0125067	Cancer Trained * Post down vs Healthy Aged-matched Trained * Post	6.53166	0.844599	0.646542	1
516560	cg18270446	LOH12CR1	0.000521484	12					chr12:12602381-12602381					NM_001300742;NM_058169	Body;Body	LOH12CR1;LOH12CR1	0.550326	-0.0662289	0.366591	-0.605468	-0.0662289	Cancer Trained * Post down vs Cancer Trained * Pre	-0.00534502	Cancer Trained * Post down vs Cancer Trained * Pre	0.583443	-0.0554759	0.308657	-0.555569	-0.0554759	Healthy Aged-matched Trained * Post down vs Healthy Aged-matched Trained * Pre	-0.00564058	Healthy Aged-matched Trained * Post down vs Healthy Aged-matched Trained * Pre	0.519647	0.0757739	0.426553	0.65311	0.0757739	Cancer Untrained * Post up vs Cancer Untrained * Pre	0.00696838	Cancer Untrained * Post up vs Cancer Untrained * Pre	0.000372183	0.476982	16.902	4.1112	0.476982	Cancer Trained * Pre up vs Cancer Untrained * Pre	0.0455404	Cancer Trained * Pre up vs Cancer Untrained * Pre	0.0025441	0.351214	11.2466	3.35359	0.351214	Cancer Trained * Pre up vs Healthy Aged-matched Trained * Pre	0.0327308	Cancer Trained * Pre up vs Healthy Aged-matched Trained * Pre	0.00519498	0.334979	9.37826	3.06239	0.334979	Cancer Trained * Post up vs Cancer Untrained * Post	0.033227	Cancer Trained * Post up vs Cancer Untrained * Post	0.00327918	0.340461	10.5684	3.25091	0.340461	Cancer Trained * Post up vs Healthy Aged-matched Trained * Post	0.0330264	Cancer Trained * Post up vs Healthy Aged-matched Trained * Post	6.5222	0.975477	0.747813	1
259178	cg05482066		0.000527828	8		ENST00000518316.1;ENST00000520779.1	5'UTR;5'UTR	RP11-1049H7.1;MYOM2									0.497319	0.194754	0.474387	0.688758	0.194754	Cancer Trained * Post up vs Cancer Trained * Pre	0.0131294	Cancer Trained * Post up vs Cancer Trained * Pre	0.782553	-0.0720122	0.0778312	-0.278982	-0.0720122	Healthy Aged-matched Trained * Post down vs Healthy Aged-matched Trained * Pre	-0.0075394	Healthy Aged-matched Trained * Post down vs Healthy Aged-matched Trained * Pre	0.878617	0.0462746	0.0238064	0.154293	0.0462746	Cancer Untrained * Post up vs Cancer Untrained * Pre	0.00306409	Cancer Untrained * Post up vs Cancer Untrained * Pre	0.0421744	0.642241	4.58567	2.14142	0.642241	Cancer Trained * Pre up vs Cancer Untrained * Pre	0.0563557	Cancer Trained * Pre up vs Cancer Untrained * Pre	0.00189071	0.940129	12.0593	3.47265	0.940129	Cancer Trained * Pre up vs Healthy Aged-matched Trained * Pre	0.0847156	Cancer Trained * Pre up vs Healthy Aged-matched Trained * Pre	0.00979158	0.79072	7.81998	2.79642	0.79072	Cancer Trained * Post up vs Cancer Untrained * Post	0.066421	Cancer Trained * Post up vs Cancer Untrained * Post	0.000151836	1.20689	19.8741	4.45804	1.20689	Cancer Trained * Post up vs Healthy Aged-matched Trained * Post	0.105384	Cancer Trained * Post up vs Healthy Aged-matched Trained * Post	6.51008	6.50634	4.99712	1
684440	cg02929052		0.000530386	2								S_Shore	chr2:131555096-131555929				0.881295	-0.0135146	0.0227596	-0.150863	-0.0135146	Cancer Trained * Post down vs Cancer Trained * Pre	-0.0017935	Cancer Trained * Post down vs Cancer Trained * Pre	0.871859	-0.0133265	0.0265566	-0.162962	-0.0133265	Healthy Aged-matched Trained * Post down vs Healthy Aged-matched Trained * Pre	-0.002224	Healthy Aged-matched Trained * Post down vs Healthy Aged-matched Trained * Pre	0.75373	-0.0301387	0.100612	-0.317195	-0.0301387	Cancer Untrained * Post down vs Cancer Untrained * Pre	-0.00480967	Cancer Untrained * Post down vs Cancer Untrained * Pre	0.84897	-0.0182828	0.0370243	-0.192417	-0.0182828	Cancer Trained * Pre down vs Cancer Untrained * Pre	-0.00295424	Cancer Trained * Pre down vs Cancer Untrained * Pre	0.00172713	-0.300941	12.3114	-3.50876	-0.300941	Cancer Trained * Pre down vs Healthy Aged-matched Trained * Pre	-0.0490862	Cancer Trained * Pre down vs Healthy Aged-matched Trained * Pre	0.985374	-0.00165874	0.000342856	-0.0185164	-0.00165874	Cancer Trained * Post down vs Cancer Untrained * Post	6.19233e-05	Cancer Trained * Post up vs Cancer Untrained * Post	0.00171765	-0.301129	12.3268	-3.51095	-0.301129	Cancer Trained * Post down vs Healthy Aged-matched Trained * Post	-0.0486557	Cancer Trained * Post down vs Healthy Aged-matched Trained * Post	6.50524	0.652556	0.501561	1
704550	cg05325313	ZSCAN10	0.0005313	16		ENST00000571903.1;ENST00000571903.1;ENST00000252463.2;ENST00000572431.1;ENST00000575108	3'UTR;1stExon;TSS1500;5'UTR;5'UTR;3'UTR;5'UTR;5'UTR;5'UTR;5'UTR	ZSCAN10;ZSCAN10;ZSCAN10;ZSCAN10;ZSCAN10;ZSCAN10;ZSCAN10;ZSCAN10;ZSCAN10;ZSCAN10				S_Shelf	chr16:3139033-3140536	NM_001282415;NM_001282416;NM_032805	5'UTR;5'UTR;5'UTR	ZSCAN10;ZSCAN10;ZSCAN10	0.787258	0.0734404	0.0744122	0.272786	0.0734404	Cancer Trained * Post up vs Cancer Trained * Pre	0.00717314	Cancer Trained * Post up vs Cancer Trained * Pre	0.369966	0.224384	0.833561	0.912996	0.224384	Healthy Aged-matched Trained * Post up vs Healthy Aged-matched Trained * Pre	0.01556	Healthy Aged-matched Trained * Post up vs Healthy Aged-matched Trained * Pre	0.870898	-0.0468865	0.0269598	-0.164194	-0.0468865	Cancer Untrained * Post down vs Cancer Untrained * Pre	3.09497e-05	Cancer Untrained * Post up vs Cancer Untrained * Pre	0.202167	-0.374024	1.71562	-1.30982	-0.374024	Cancer Trained * Pre down vs Cancer Untrained * Pre	-0.0399786	Cancer Trained * Pre down vs Cancer Untrained * Pre	0.00151349	-0.917965	12.6828	-3.56129	-0.917965	Cancer Trained * Pre down vs Healthy Aged-matched Trained * Pre	-0.0954591	Cancer Trained * Pre down vs Healthy Aged-matched Trained * Pre	0.355042	-0.253697	0.887983	-0.942329	-0.253697	Cancer Trained * Post down vs Cancer Untrained * Post	-0.0328364	Cancer Trained * Post down vs Cancer Untrained * Post	0.000339483	-1.06891	17.1966	-4.14688	-1.06891	Cancer Trained * Post down vs Healthy Aged-matched Trained * Post	-0.103846	Cancer Trained * Post down vs Healthy Aged-matched Trained * Post	6.50352	5.8923	4.53008	1
32225	cg13858127	ATP11A	0.000537514	13		ENST00000459908.1;ENST00000489577.1	5'UTR;5'UTR	ATP11A;ATP11A				S_Shore	chr13:113497296-113497661	NM_015205;NM_032189	Body;Body	ATP11A;ATP11A	0.747308	0.0706795	0.106127	0.325772	0.0706795	Cancer Trained * Post up vs Cancer Trained * Pre	0.0088858	Cancer Trained * Post up vs Cancer Trained * Pre	0.998792	0.00030297	2.34003e-06	0.00152972	0.00030297	Healthy Aged-matched Trained * Post up vs Healthy Aged-matched Trained * Pre	-0.00045678	Healthy Aged-matched Trained * Post down vs Healthy Aged-matched Trained * Pre	0.832073	0.0493085	0.0459125	0.214272	0.0493085	Cancer Untrained * Post up vs Cancer Untrained * Pre	0.00893505	Cancer Untrained * Post up vs Cancer Untrained * Pre	0.990228	-0.00284664	0.000153021	-0.0123702	-0.00284664	Cancer Trained * Pre down vs Cancer Untrained * Pre	0.00111481	Cancer Trained * Pre up vs Cancer Untrained * Pre	0.00288099	0.686192	10.9124	3.30339	0.686192	Cancer Trained * Pre up vs Healthy Aged-matched Trained * Pre	0.0820901	Cancer Trained * Pre up vs Healthy Aged-matched Trained * Pre	0.932638	0.0185244	0.00728998	0.0853814	0.0185244	Cancer Trained * Post up vs Cancer Untrained * Post	0.00106556	Cancer Trained * Post up vs Cancer Untrained * Post	0.00123402	0.756568	13.2655	3.64219	0.756568	Cancer Trained * Post up vs Healthy Aged-matched Trained * Post	0.0914327	Cancer Trained * Post up vs Healthy Aged-matched Trained * Post	6.49188	3.8198	2.94198	1
659877	cg13687784		0.000543524	6						Unclassified_Cell_type_specific	6:41380408-41380515	S_Shelf	chr6:41376590-41377167				0.689178	-0.0223386	0.163739	-0.404647	-0.0223386	Cancer Trained * Post down vs Cancer Trained * Pre	-0.00295318	Cancer Trained * Post down vs Cancer Trained * Pre	0.021314	0.123802	6.03501	2.45663	0.123802	Healthy Aged-matched Trained * Post up vs Healthy Aged-matched Trained * Pre	0.0180329	Healthy Aged-matched Trained * Post up vs Healthy Aged-matched Trained * Pre	0.165927	0.0835613	2.03657	1.42709	0.0835613	Cancer Untrained * Post up vs Cancer Untrained * Pre	0.0122247	Cancer Untrained * Post up vs Cancer Untrained * Pre	0.000326326	0.243713	17.324	4.16221	0.243713	Cancer Trained * Pre up vs Cancer Untrained * Pre	0.0350275	Cancer Trained * Pre up vs Cancer Untrained * Pre	0.000448954	0.213446	16.3082	4.03834	0.213446	Cancer Trained * Pre up vs Healthy Aged-matched Trained * Pre	0.030561	Cancer Trained * Pre up vs Healthy Aged-matched Trained * Pre	0.0195005	0.137813	6.23196	2.49639	0.137813	Cancer Trained * Post up vs Cancer Untrained * Post	0.0198497	Cancer Trained * Post up vs Cancer Untrained * Post	0.214589	0.0673055	1.62155	1.2734	0.0673055	Cancer Trained * Post up vs Healthy Aged-matched Trained * Post	0.00957495	Cancer Trained * Post up vs Healthy Aged-matched Trained * Post	6.48077	0.246885	0.190475	1
476538	cg06994787	TXNDC11	0.000547965	16	RDMR	ENST00000572811.1;ENST00000573174.1	TSS1500;3'UTR	RP11-490O6.2;TXNDC11				N_Shore	chr16:11836073-11837092	NM_015914	Body	TXNDC11	0.703821	-0.0592455	0.147881	-0.384553	-0.0592455	Cancer Trained * Post down vs Cancer Trained * Pre	-0.010312	Cancer Trained * Post down vs Cancer Trained * Pre	0.703054	0.0542308	0.148688	0.3856	0.0542308	Healthy Aged-matched Trained * Post up vs Healthy Aged-matched Trained * Pre	0.00834544	Healthy Aged-matched Trained * Post up vs Healthy Aged-matched Trained * Pre	0.519153	0.106852	0.427573	0.65389	0.106852	Cancer Untrained * Post up vs Cancer Untrained * Pre	0.0182475	Cancer Untrained * Post up vs Cancer Untrained * Pre	0.38798	0.143573	0.771956	0.87861	0.143573	Cancer Trained * Pre up vs Cancer Untrained * Pre	0.0246761	Cancer Trained * Pre up vs Cancer Untrained * Pre	0.00858347	-0.420738	8.13604	-2.85237	-0.420738	Cancer Trained * Pre down vs Healthy Aged-matched Trained * Pre	-0.0698896	Cancer Trained * Pre down vs Healthy Aged-matched Trained * Pre	0.884935	-0.0225243	0.0213748	-0.146201	-0.0225243	Cancer Trained * Post down vs Cancer Untrained * Post	-0.00388347	Cancer Trained * Post down vs Cancer Untrained * Post	0.00129967	-0.534214	13.1166	-3.62168	-0.534214	Cancer Trained * Post down vs Healthy Aged-matched Trained * Post	-0.088547	Cancer Trained * Post down vs Healthy Aged-matched Trained * Post	6.47264	1.92039	1.48347	1
372100	cg01264729	PARN	0.000551317	16		ENST00000564904.1	3'UTR	PARN		Unclassified	16:14622697-14623846			NM_001134477;NM_002582	Body;Body	PARN;PARN	0.939261	0.0085742	0.00592425	0.0769692	0.0085742	Cancer Trained * Post up vs Cancer Trained * Pre	0.000613275	Cancer Trained * Post up vs Cancer Trained * Pre	0.135909	0.156695	2.37431	1.54088	0.156695	Healthy Aged-matched Trained * Post up vs Healthy Aged-matched Trained * Pre	0.0187944	Healthy Aged-matched Trained * Post up vs Healthy Aged-matched Trained * Pre	0.684506	0.048573	0.168999	0.411095	0.048573	Cancer Untrained * Post up vs Cancer Untrained * Pre	0.00634319	Cancer Untrained * Post up vs Cancer Untrained * Pre	0.0174329	-0.30084	6.48282	-2.54614	-0.30084	Cancer Trained * Pre down vs Cancer Untrained * Pre	-0.0326074	Cancer Trained * Pre down vs Cancer Untrained * Pre	0.00596983	-0.320471	9.02844	-3.00474	-0.320471	Cancer Trained * Pre down vs Healthy Aged-matched Trained * Pre	-0.0345261	Cancer Trained * Pre down vs Healthy Aged-matched Trained * Pre	0.00522957	-0.340838	9.36146	-3.05965	-0.340838	Cancer Trained * Post down vs Cancer Untrained * Post	-0.0383373	Cancer Trained * Post down vs Cancer Untrained * Post	0.000179457	-0.468592	19.303	-4.39352	-0.468592	Cancer Trained * Post down vs Healthy Aged-matched Trained * Post	-0.0527073	Cancer Trained * Post down vs Healthy Aged-matched Trained * Post	6.46655	1.00308	0.775592	1
253474	cg26451411	TBC1D22A	0.000557296	22		ENST00000394449.2;ENST00000441162.1	3'UTR;3'UTR	TBC1D22A;TBC1D22A						NM_001284304;NM_001284305;NM_001284303;NM_014346;NR_104292	Body;Body;Body;Body;Body	TBC1D22A;TBC1D22A;TBC1D22A;TBC1D22A;TBC1D22A	0.595414	-0.0467324	0.289319	-0.537884	-0.0467324	Cancer Trained * Post down vs Cancer Trained * Pre	-0.00528431	Cancer Trained * Post down vs Cancer Trained * Pre	0.144921	-0.119344	2.26425	-1.50474	-0.119344	Healthy Aged-matched Trained * Post down vs Healthy Aged-matched Trained * Pre	-0.0150186	Healthy Aged-matched Trained * Post down vs Healthy Aged-matched Trained * Pre	0.73367	0.0317069	0.118385	0.344071	0.0317069	Cancer Untrained * Post up vs Cancer Untrained * Pre	0.00400753	Cancer Untrained * Post up vs Cancer Untrained * Pre	0.0205721	0.227847	6.11326	2.4725	0.227847	Cancer Trained * Pre up vs Cancer Untrained * Pre	0.0262097	Cancer Trained * Pre up vs Cancer Untrained * Pre	0.00222394	0.283461	11.6122	3.40767	0.283461	Cancer Trained * Pre up vs Healthy Aged-matched Trained * Pre	0.0331264	Cancer Trained * Pre up vs Healthy Aged-matched Trained * Pre	0.0978533	0.149408	2.95723	1.71966	0.149408	Cancer Trained * Post up vs Cancer Untrained * Post	0.0169179	Cancer Trained * Post up vs Cancer Untrained * Post	0.000240371	0.356073	18.3234	4.28058	0.356073	Cancer Trained * Post up vs Healthy Aged-matched Trained * Post	0.0428607	Cancer Trained * Post up vs Healthy Aged-matched Trained * Post	6.45579	0.609144	0.471781	1
40213	cg26758670	SLC6A12	0.000570286	12		ENST00000537826.1;ENST00000428720.1;ENST00000424061.2;ENST00000536116.1;ENST00000359674	3'UTR;5'UTR;TSS1500;TSS1500;TSS1500;TSS1500;1stExon;TSS200;TSS200	SLC6A12;SLC6A12;SLC6A12;SLC6A12;SLC6A12;SLC6A12;SLC6A12;SLC6A12;SLC6A12						NM_001206931;NM_001122848;NM_003044;NM_001122847;NM_001206931;NM_001122848	5'UTR;5'UTR;TSS1500;TSS1500;1stExon;1stExon	SLC6A12;SLC6A12;SLC6A12;SLC6A12;SLC6A12;SLC6A12	0.249842	-0.203823	1.38796	-1.17812	-0.203823	Cancer Trained * Post down vs Cancer Trained * Pre	-0.027168	Cancer Trained * Post down vs Cancer Trained * Pre	0.571221	0.0906241	0.329261	0.573813	0.0906241	Healthy Aged-matched Trained * Post up vs Healthy Aged-matched Trained * Pre	0.00783231	Healthy Aged-matched Trained * Post up vs Healthy Aged-matched Trained * Pre	0.638757	0.0872034	0.225833	0.475219	0.0872034	Cancer Untrained * Post up vs Cancer Untrained * Pre	0.00870959	Cancer Untrained * Post up vs Cancer Untrained * Pre	0.000144369	0.821628	20.048	4.4775	0.821628	Cancer Trained * Pre up vs Cancer Untrained * Pre	0.0990318	Cancer Trained * Pre up vs Cancer Untrained * Pre	0.00136719	0.596579	12.9717	3.60163	0.596579	Cancer Trained * Pre up vs Healthy Aged-matched Trained * Pre	0.073294	Cancer Trained * Pre up vs Healthy Aged-matched Trained * Pre	0.00513818	0.530602	9.40611	3.06694	0.530602	Cancer Trained * Post up vs Cancer Untrained * Post	0.0631542	Cancer Trained * Post up vs Cancer Untrained * Post	0.080127	0.302132	3.32702	1.82401	0.302132	Cancer Trained * Post up vs Healthy Aged-matched Trained * Post	0.0382937	Cancer Trained * Post up vs Healthy Aged-matched Trained * Post	6.43283	2.4068	1.87071	1
470355	cg18428449	CRISPLD2	0.000573078	16										NM_031476	Body	CRISPLD2	0.228299	0.126642	1.52531	1.23504	0.126642	Cancer Trained * Post up vs Cancer Trained * Pre	0.0128904	Cancer Trained * Post up vs Cancer Trained * Pre	0.00365757	0.300146	10.2814	3.20646	0.300146	Healthy Aged-matched Trained * Post up vs Healthy Aged-matched Trained * Pre	0.0344384	Healthy Aged-matched Trained * Post up vs Healthy Aged-matched Trained * Pre	0.166965	0.154817	2.02623	1.42346	0.154817	Cancer Untrained * Post up vs Cancer Untrained * Pre	0.0166537	Cancer Untrained * Post up vs Cancer Untrained * Pre	0.0990914	0.186307	2.93433	1.71299	0.186307	Cancer Trained * Pre up vs Cancer Untrained * Pre	0.0200812	Cancer Trained * Pre up vs Cancer Untrained * Pre	0.000625567	0.383774	15.2807	3.90906	0.383774	Cancer Trained * Pre up vs Healthy Aged-matched Trained * Pre	0.0432962	Cancer Trained * Pre up vs Healthy Aged-matched Trained * Pre	0.135606	0.158132	2.37817	1.54213	0.158132	Cancer Trained * Post up vs Cancer Untrained * Post	0.0163179	Cancer Trained * Post up vs Cancer Untrained * Post	0.0421433	0.210269	4.58718	2.14177	0.210269	Cancer Trained * Post up vs Healthy Aged-matched Trained * Post	0.0217482	Cancer Trained * Post up vs Healthy Aged-matched Trained * Post	6.42797	0.844847	0.657165	1
79928	cg00578039	C6orf25	0.000576268	6		ENST00000466312.1;ENST00000471545.1;ENST00000480039.1;ENST00000460663.1	5'UTR;5'UTR;ExonBnd;5'UTR	C6orf25;C6orf25;C6orf25;C6orf25				N_Shore	chr6:31691425-31691718	NM_138274;NM_138273;NM_138275;NM_138272;NM_025260;NM_138277	Body;Body;Body;Body;Body;Body	C6orf25;C6orf25;C6orf25;C6orf25;C6orf25;C6orf25	0.000186286	0.733156	19.1765	4.37909	0.733156	Cancer Trained * Post up vs Cancer Trained * Pre	0.0210319	Cancer Trained * Post up vs Cancer Trained * Pre	0.111444	-0.252183	2.72263	-1.65004	-0.252183	Healthy Aged-matched Trained * Post down vs Healthy Aged-matched Trained * Pre	-0.00890471	Healthy Aged-matched Trained * Post down vs Healthy Aged-matched Trained * Pre	0.0301949	0.408098	5.28145	2.29814	0.408098	Cancer Untrained * Post up vs Cancer Untrained * Pre	0.0136144	Cancer Untrained * Post up vs Cancer Untrained * Pre	0.635938	0.0851012	0.229665	0.479234	0.0851012	Cancer Trained * Pre up vs Cancer Untrained * Pre	0.00332124	Cancer Trained * Pre up vs Cancer Untrained * Pre	0.00412547	-0.50609	9.96828	-3.15726	-0.50609	Cancer Trained * Pre down vs Healthy Aged-matched Trained * Pre	-0.0156387	Cancer Trained * Pre down vs Healthy Aged-matched Trained * Pre	0.021638	0.410159	6.00178	2.44985	0.410159	Cancer Trained * Post up vs Cancer Untrained * Post	0.0107387	Cancer Trained * Post up vs Cancer Untrained * Post	0.00618778	0.479249	8.93895	2.98981	0.479249	Cancer Trained * Post up vs Healthy Aged-matched Trained * Post	0.0142979	Cancer Trained * Post up vs Healthy Aged-matched Trained * Post	6.42244	2.25027	1.75188	1
258524	cg14605795	OR2T11	0.000579541	1		ENST00000330803.2	TSS1500	OR2T11						NM_001001964	TSS1500	OR2T11	0.479407	0.0905719	0.515539	0.718011	0.0905719	Cancer Trained * Post up vs Cancer Trained * Pre	0.0154805	Cancer Trained * Post up vs Cancer Trained * Pre	0.789011	0.0311465	0.0731601	0.270481	0.0311465	Healthy Aged-matched Trained * Post up vs Healthy Aged-matched Trained * Pre	0.00522804	Healthy Aged-matched Trained * Post up vs Healthy Aged-matched Trained * Pre	0.368129	0.122631	0.840088	0.916563	0.122631	Cancer Untrained * Post up vs Cancer Untrained * Pre	0.0212124	Cancer Untrained * Post up vs Cancer Untrained * Pre	0.00662116	0.396241	8.77082	2.96156	0.396241	Cancer Trained * Pre up vs Cancer Untrained * Pre	0.0682444	Cancer Trained * Pre up vs Cancer Untrained * Pre	0.00175994	0.422856	12.2588	3.50126	0.422856	Cancer Trained * Pre up vs Healthy Aged-matched Trained * Pre	0.0726098	Cancer Trained * Pre up vs Healthy Aged-matched Trained * Pre	0.00790705	0.364181	8.33509	2.88705	0.364181	Cancer Trained * Post up vs Cancer Untrained * Post	0.0625125	Cancer Trained * Post up vs Cancer Untrained * Post	0.000504041	0.482281	15.9465	3.9933	0.482281	Cancer Trained * Post up vs Healthy Aged-matched Trained * Post	0.0828623	Cancer Trained * Post up vs Healthy Aged-matched Trained * Post	6.41681	1.2763	0.9945	1
117097	cg08170494	E2F8	0.000583285	11		ENST00000531809.1;ENST00000250024.4;ENST00000532666.1;ENST00000527884.1;ENST00000527978	TSS1500;TSS1500;TSS200;TSS200;5'UTR	E2F8;E2F8;E2F8;E2F8;RP11-428C19.4		Promoter_Associated	11:19261661-19263333	Island	chr11:19262473-19264397	NM_001256372;NM_024680;NM_001256372;NM_001256371	5'UTR;TSS1500;1stExon;TSS200	E2F8;E2F8;E2F8;E2F8	0.82392	0.0265112	0.0505595	0.224854	0.0265112	Cancer Trained * Post up vs Cancer Trained * Pre	0.000915805	Cancer Trained * Post up vs Cancer Trained * Pre	0.037639	0.236287	4.81956	2.19535	0.236287	Healthy Aged-matched Trained * Post up vs Healthy Aged-matched Trained * Pre	0.00505351	Healthy Aged-matched Trained * Post up vs Healthy Aged-matched Trained * Pre	0.323761	-0.125884	1.01329	-1.00662	-0.125884	Cancer Untrained * Post down vs Cancer Untrained * Pre	-0.00265924	Cancer Untrained * Post down vs Cancer Untrained * Pre	0.0244006	0.299587	5.73902	2.39563	0.299587	Cancer Trained * Pre up vs Cancer Untrained * Pre	0.00756948	Cancer Trained * Pre up vs Cancer Untrained * Pre	0.000434116	0.457341	16.4139	4.05141	0.457341	Cancer Trained * Pre up vs Healthy Aged-matched Trained * Pre	0.0108749	Cancer Trained * Pre up vs Healthy Aged-matched Trained * Pre	0.000758896	0.451982	14.6956	3.83348	0.451982	Cancer Trained * Post up vs Cancer Untrained * Post	0.0111445	Cancer Trained * Post up vs Cancer Untrained * Post	0.0378204	0.247564	4.80961	2.19308	0.247564	Cancer Trained * Post up vs Healthy Aged-matched Trained * Post	0.00673718	Cancer Trained * Post up vs Healthy Aged-matched Trained * Post	6.4104	1.11391	0.868831	1
496266	cg26680760		0.000585428	16		ENST00000570700.1	TSS1500	RP11-473M20.11		Promoter_Associated	16:3155809-3157002	N_Shore	chr16:3156249-3156889				0.465666	0.180782	0.548909	0.740884	0.180782	Cancer Trained * Post up vs Cancer Trained * Pre	0.0174777	Cancer Trained * Post up vs Cancer Trained * Pre	0.942619	-0.016195	0.00528606	-0.0727053	-0.016195	Healthy Aged-matched Trained * Post down vs Healthy Aged-matched Trained * Pre	-0.00238644	Healthy Aged-matched Trained * Post down vs Healthy Aged-matched Trained * Pre	0.616812	0.131137	0.256735	0.50669	0.131137	Cancer Untrained * Post up vs Cancer Untrained * Pre	0.0164895	Cancer Untrained * Post up vs Cancer Untrained * Pre	0.018045	0.655013	6.40527	2.53086	0.655013	Cancer Trained * Pre up vs Cancer Untrained * Pre	0.0940046	Cancer Trained * Pre up vs Cancer Untrained * Pre	0.0020509	0.803685	11.8345	3.44013	0.803685	Cancer Trained * Pre up vs Healthy Aged-matched Trained * Pre	0.117157	Cancer Trained * Pre up vs Healthy Aged-matched Trained * Pre	0.00789227	0.704658	8.33964	2.88784	0.704658	Cancer Trained * Post up vs Cancer Untrained * Post	0.0949928	Cancer Trained * Post up vs Cancer Untrained * Post	0.000238698	1.00066	18.3465	4.28328	1.00066	Cancer Trained * Post up vs Healthy Aged-matched Trained * Post	0.137022	Cancer Trained * Post up vs Healthy Aged-matched Trained * Post	6.40676	4.76824	3.72126	1
542618	cg02755555		0.000588091	6													0.454153	0.15463	0.578142	0.760356	0.15463	Cancer Trained * Post up vs Cancer Trained * Pre	0.0201539	Cancer Trained * Post up vs Cancer Trained * Pre	0.00130592	0.672001	13.1028	3.61979	0.672001	Healthy Aged-matched Trained * Post up vs Healthy Aged-matched Trained * Pre	0.099548	Healthy Aged-matched Trained * Post up vs Healthy Aged-matched Trained * Pre	0.87887	-0.0332114	0.0237064	-0.153969	-0.0332114	Cancer Untrained * Post down vs Cancer Untrained * Pre	-0.0058393	Cancer Untrained * Post down vs Cancer Untrained * Pre	0.0452093	0.454736	4.44438	2.10817	0.454736	Cancer Trained * Pre up vs Cancer Untrained * Pre	0.060699	Cancer Trained * Pre up vs Cancer Untrained * Pre	0.000565501	0.768796	15.5903	3.94846	0.768796	Cancer Trained * Pre up vs Healthy Aged-matched Trained * Pre	0.111593	Cancer Trained * Pre up vs Healthy Aged-matched Trained * Pre	0.00410079	0.642578	9.98381	3.15972	0.642578	Cancer Trained * Post up vs Cancer Untrained * Post	0.0866922	Cancer Trained * Post up vs Cancer Untrained * Post	0.208414	0.251425	1.66744	1.2913	0.251425	Cancer Trained * Post up vs Healthy Aged-matched Trained * Post	0.0321987	Cancer Trained * Post up vs Healthy Aged-matched Trained * Post	6.40225	3.30977	2.58485	1
614176	cg20140034	POU2AF1	0.000594195	11		ENST00000393067.3;ENST00000393067.3;ENST00000530793.1	1stExon;5'UTR;TSS1500	POU2AF1;POU2AF1;POU2AF1		Unclassified	11:111249442-111250825			NM_006235	TSS200	POU2AF1	0.562767	0.039801	0.344039	0.586548	0.039801	Cancer Trained * Post up vs Cancer Trained * Pre	0.00614644	Cancer Trained * Post up vs Cancer Trained * Pre	0.361683	0.0575571	0.863371	0.929177	0.0575571	Healthy Aged-matched Trained * Post up vs Healthy Aged-matched Trained * Pre	0.00935752	Healthy Aged-matched Trained * Post up vs Healthy Aged-matched Trained * Pre	0.439683	0.0565168	0.616626	0.785255	0.0565168	Cancer Untrained * Post up vs Cancer Untrained * Pre	0.00901253	Cancer Untrained * Post up vs Cancer Untrained * Pre	0.00830096	0.206312	8.217	2.86653	0.206312	Cancer Trained * Pre up vs Cancer Untrained * Pre	0.0322967	Cancer Trained * Pre up vs Cancer Untrained * Pre	0.000678458	0.251901	15.0337	3.87734	0.251901	Cancer Trained * Pre up vs Healthy Aged-matched Trained * Pre	0.039561	Cancer Trained * Pre up vs Healthy Aged-matched Trained * Pre	0.00984562	0.189596	7.80686	2.79408	0.189596	Cancer Trained * Post up vs Cancer Untrained * Post	0.0294307	Cancer Trained * Post up vs Cancer Untrained * Post	0.00135891	0.234145	12.989	3.60403	0.234145	Cancer Trained * Post up vs Healthy Aged-matched Trained * Post	0.0363499	Cancer Trained * Post up vs Healthy Aged-matched Trained * Post	6.392	0.367898	0.28778	1
495395	cg16863619		0.000599637	5	CDMR												0.674206	0.0649559	0.18094	0.42537	0.0649559	Cancer Trained * Post up vs Cancer Trained * Pre	0.00473602	Cancer Trained * Post up vs Cancer Trained * Pre	0.247815	-0.164954	1.40023	-1.18331	-0.164954	Healthy Aged-matched Trained * Post down vs Healthy Aged-matched Trained * Pre	-0.0187365	Healthy Aged-matched Trained * Post down vs Healthy Aged-matched Trained * Pre	0.924737	0.0154559	0.00910608	0.0954258	0.0154559	Cancer Untrained * Post up vs Cancer Untrained * Pre	0.000598755	Cancer Untrained * Post up vs Cancer Untrained * Pre	0.0792063	-0.296394	3.34874	-1.82996	-0.296394	Cancer Trained * Pre down vs Cancer Untrained * Pre	-0.0288247	Cancer Trained * Pre down vs Cancer Untrained * Pre	8.75593e-05	-0.682824	21.8123	-4.67037	-0.682824	Cancer Trained * Pre down vs Healthy Aged-matched Trained * Pre	-0.0704348	Cancer Trained * Pre down vs Healthy Aged-matched Trained * Pre	0.11847	-0.246894	2.61406	-1.61681	-0.246894	Cancer Trained * Post down vs Cancer Untrained * Post	-0.0246874	Cancer Trained * Post down vs Cancer Untrained * Post	0.0047675	-0.452915	9.59659	-3.09784	-0.452915	Cancer Trained * Post down vs Healthy Aged-matched Trained * Post	-0.0469622	Cancer Trained * Post down vs Healthy Aged-matched Trained * Post	6.38295	1.86053	1.45742	1
148621	cg25729068	TC2N	0.000604018	14		ENST00000340892.5;ENST00000360594.5;ENST00000556018.1;ENST00000435962.2	TSS1500;TSS1500;TSS1500;5'UTR	TC2N;TC2N;TC2N;TC2N		Unclassified	14:92301815-92303535	S_Shore	chr14:92302201-92303078	NM_152332;NM_001128596;NM_001128595	TSS1500;5'UTR;TSS1500	TC2N;TC2N;TC2N	0.155537	-0.325735	2.14458	-1.46444	-0.325735	Cancer Trained * Post down vs Cancer Trained * Pre	-0.0150305	Cancer Trained * Post down vs Cancer Trained * Pre	0.315549	-0.207964	1.04899	-1.0242	-0.207964	Healthy Aged-matched Trained * Post down vs Healthy Aged-matched Trained * Pre	-0.00561758	Healthy Aged-matched Trained * Post down vs Healthy Aged-matched Trained * Pre	0.20308	0.30837	1.70847	1.30708	0.30837	Cancer Untrained * Post up vs Cancer Untrained * Pre	0.0128523	Cancer Untrained * Post up vs Cancer Untrained * Pre	0.0067678	0.696537	8.71665	2.9524	0.696537	Cancer Trained * Pre up vs Cancer Untrained * Pre	0.028936	Cancer Trained * Pre up vs Cancer Untrained * Pre	0.000584861	0.838068	15.4868	3.93533	0.838068	Cancer Trained * Pre up vs Healthy Aged-matched Trained * Pre	0.0332675	Cancer Trained * Pre up vs Healthy Aged-matched Trained * Pre	0.781265	0.0624317	0.0787816	0.280681	0.0624317	Cancer Trained * Post up vs Cancer Untrained * Post	0.00105315	Cancer Trained * Post up vs Cancer Untrained * Post	0.00236886	0.720298	11.44	3.38231	0.720298	Cancer Trained * Post up vs Healthy Aged-matched Trained * Post	0.0238546	Cancer Trained * Post up vs Healthy Aged-matched Trained * Post	6.37573	3.94299	3.09219	1
426261	cg01096250		0.000609446	6								S_Shelf	chr6:8064046-8064765				0.709108	0.0680067	0.142383	0.377337	0.0680067	Cancer Trained * Post up vs Cancer Trained * Pre	0.00970517	Cancer Trained * Post up vs Cancer Trained * Pre	0.97349	0.00552241	0.00112666	0.0335658	0.00552241	Healthy Aged-matched Trained * Post up vs Healthy Aged-matched Trained * Pre	-0.000118484	Healthy Aged-matched Trained * Post down vs Healthy Aged-matched Trained * Pre	0.962335	0.00911832	0.00227527	0.0476998	0.00911832	Cancer Untrained * Post up vs Cancer Untrained * Pre	0.000799051	Cancer Untrained * Post up vs Cancer Untrained * Pre	0.00288738	-0.631307	10.9064	-3.30249	-0.631307	Cancer Trained * Pre down vs Cancer Untrained * Pre	-0.0651483	Cancer Trained * Pre down vs Cancer Untrained * Pre	0.000805766	-0.657434	14.5161	-3.80999	-0.657434	Cancer Trained * Pre down vs Healthy Aged-matched Trained * Pre	-0.0673863	Cancer Trained * Pre down vs Healthy Aged-matched Trained * Pre	0.00394008	-0.572418	10.0875	-3.17608	-0.572418	Cancer Trained * Post down vs Cancer Untrained * Post	-0.0562421	Cancer Trained * Post down vs Cancer Untrained * Post	0.00201156	-0.59495	11.8879	-3.44788	-0.59495	Cancer Trained * Post down vs Healthy Aged-matched Trained * Post	-0.0575627	Cancer Trained * Post down vs Healthy Aged-matched Trained * Post	6.36686	2.58512	2.03013	1
312350	cg17473206		0.000617955	14		ENST00000555106.1;ENST00000555909.1	TSS1500;5'UTR	RP11-293M10.2;RP11-293M10.2									3.25341e-05	0.335973	25.5283	5.05256	0.335973	Cancer Trained * Post up vs Cancer Trained * Pre	0.0152581	Cancer Trained * Post up vs Cancer Trained * Pre	0.607183	0.0316052	0.271089	0.520662	0.0316052	Healthy Aged-matched Trained * Post up vs Healthy Aged-matched Trained * Pre	0.00123851	Healthy Aged-matched Trained * Post up vs Healthy Aged-matched Trained * Pre	0.530263	0.0448889	0.405079	0.636458	0.0448889	Cancer Untrained * Post up vs Cancer Untrained * Pre	0.00208422	Cancer Untrained * Post up vs Cancer Untrained * Pre	0.0515713	-0.144196	4.17994	-2.04449	-0.144196	Cancer Trained * Pre down vs Cancer Untrained * Pre	-0.00703221	Cancer Trained * Pre down vs Cancer Untrained * Pre	0.000756181	-0.244147	14.7064	-3.83489	-0.244147	Cancer Trained * Pre down vs Healthy Aged-matched Trained * Pre	-0.0115732	Cancer Trained * Pre down vs Healthy Aged-matched Trained * Pre	0.0365645	0.146888	4.8796	2.20898	0.146888	Cancer Trained * Post up vs Cancer Untrained * Post	0.00614171	Cancer Trained * Post up vs Cancer Untrained * Post	0.353251	0.0602207	0.894734	0.945904	0.0602207	Cancer Trained * Post up vs Healthy Aged-matched Trained * Post	0.0024464	Cancer Trained * Post up vs Healthy Aged-matched Trained * Post	6.35313	0.351143	0.276355	1
514119	cg23031689		0.00062312	7													0.782936	0.0412019	0.0775498	0.278478	0.0412019	Cancer Trained * Post up vs Cancer Trained * Pre	0.00697951	Cancer Trained * Post up vs Cancer Trained * Pre	0.565311	-0.0787018	0.339545	-0.582705	-0.0787018	Healthy Aged-matched Trained * Post down vs Healthy Aged-matched Trained * Pre	-0.0135923	Healthy Aged-matched Trained * Post down vs Healthy Aged-matched Trained * Pre	0.926598	0.0146037	0.00866004	0.0930593	0.0146037	Cancer Untrained * Post up vs Cancer Untrained * Pre	0.00199322	Cancer Untrained * Post up vs Cancer Untrained * Pre	0.59544	-0.0844036	0.289278	-0.537846	-0.0844036	Cancer Trained * Pre down vs Cancer Untrained * Pre	-0.0146729	Cancer Trained * Pre down vs Cancer Untrained * Pre	0.000440189	-0.573138	16.3702	-4.04601	-0.573138	Cancer Trained * Pre down vs Healthy Aged-matched Trained * Pre	-0.09845	Cancer Trained * Pre down vs Healthy Aged-matched Trained * Pre	0.69933	-0.0578054	0.152645	-0.390698	-0.0578054	Cancer Trained * Post down vs Cancer Untrained * Post	-0.00968659	Cancer Trained * Post down vs Cancer Untrained * Post	0.00371995	-0.453235	10.2372	-3.19956	-0.453235	Cancer Trained * Post down vs Healthy Aged-matched Trained * Post	-0.0778782	Cancer Trained * Post down vs Healthy Aged-matched Trained * Post	6.3449	1.73615	1.36815	1
509714	cg05029961		0.000632036	14								N_Shelf	chr14:101531643-101532384				0.209384	0.386801	1.66012	1.28846	0.386801	Cancer Trained * Post up vs Cancer Trained * Pre	0.0410831	Cancer Trained * Post up vs Cancer Trained * Pre	0.973227	-0.00928992	0.00114913	-0.0338988	-0.00928992	Healthy Aged-matched Trained * Post down vs Healthy Aged-matched Trained * Pre	0.000827568	Healthy Aged-matched Trained * Post up vs Healthy Aged-matched Trained * Pre	0.90736	0.037431	0.0138189	0.117554	0.037431	Cancer Untrained * Post up vs Cancer Untrained * Pre	0.00675376	Cancer Untrained * Post up vs Cancer Untrained * Pre	0.293991	-0.341319	1.14903	-1.07193	-0.341319	Cancer Trained * Pre down vs Cancer Untrained * Pre	-0.0379032	Cancer Trained * Pre down vs Cancer Untrained * Pre	0.000248443	-1.22667	18.2141	-4.2678	-1.22667	Cancer Trained * Pre down vs Healthy Aged-matched Trained * Pre	-0.160519	Cancer Trained * Pre down vs Healthy Aged-matched Trained * Pre	0.978816	0.00805144	0.000719301	0.0268198	0.00805144	Cancer Trained * Post up vs Cancer Untrained * Post	-0.00357379	Cancer Trained * Post down vs Cancer Untrained * Post	0.00785698	-0.83058	8.35055	-2.88973	-0.83058	Cancer Trained * Post down vs Healthy Aged-matched Trained * Post	-0.120263	Cancer Trained * Post down vs Healthy Aged-matched Trained * Post	6.33085	7.13196	5.6327	1
280378	cg18925601		0.0006329	7								Island	chr7:158752436-158752716				0.874417	0.0456765	0.0254973	0.159679	0.0456765	Cancer Trained * Post up vs Cancer Trained * Pre	0.00796685	Cancer Trained * Post up vs Cancer Trained * Pre	0.514859	0.172523	0.436501	0.660682	0.172523	Healthy Aged-matched Trained * Post up vs Healthy Aged-matched Trained * Pre	0.0224895	Healthy Aged-matched Trained * Post up vs Healthy Aged-matched Trained * Pre	0.924419	0.0290755	0.00918358	0.095831	0.0290755	Cancer Untrained * Post up vs Cancer Untrained * Pre	0.00415025	Cancer Untrained * Post up vs Cancer Untrained * Pre	0.431556	-0.242559	0.639131	-0.799457	-0.242559	Cancer Trained * Pre down vs Cancer Untrained * Pre	-0.0407099	Cancer Trained * Pre down vs Cancer Untrained * Pre	0.00174141	-0.96006	12.2884	-3.50548	-0.96006	Cancer Trained * Pre down vs Healthy Aged-matched Trained * Pre	-0.15173	Cancer Trained * Pre down vs Healthy Aged-matched Trained * Pre	0.437005	-0.225958	0.623969	-0.789917	-0.225958	Cancer Trained * Post down vs Cancer Untrained * Post	-0.0368933	Cancer Trained * Post down vs Cancer Untrained * Post	0.000536984	-1.08691	15.7501	-3.96863	-1.08691	Cancer Trained * Post down vs Healthy Aged-matched Trained * Post	-0.166253	Cancer Trained * Post down vs Healthy Aged-matched Trained * Post	6.3295	6.47397	5.11412	1
507480	cg18315861	OR2T11	0.000632923	1		ENST00000330803.2	1stExon	OR2T11						NM_001001964	1stExon	OR2T11	0.0998991	0.176562	2.91958	1.70868	0.176562	Cancer Trained * Post up vs Cancer Trained * Pre	0.0264356	Cancer Trained * Post up vs Cancer Trained * Pre	0.879052	-0.0145018	0.0236347	-0.153736	-0.0145018	Healthy Aged-matched Trained * Post down vs Healthy Aged-matched Trained * Pre	-0.00236916	Healthy Aged-matched Trained * Post down vs Healthy Aged-matched Trained * Pre	0.577888	-0.0617969	0.317913	-0.563838	-0.0617969	Cancer Untrained * Post down vs Cancer Untrained * Pre	-0.00941545	Cancer Untrained * Post down vs Cancer Untrained * Pre	0.603083	0.0577205	0.277354	0.526644	0.0577205	Cancer Trained * Pre up vs Cancer Untrained * Pre	0.00941688	Cancer Trained * Pre up vs Cancer Untrained * Pre	0.00985463	0.276388	7.80468	2.79368	0.276388	Cancer Trained * Pre up vs Healthy Aged-matched Trained * Pre	0.0439552	Cancer Trained * Pre up vs Healthy Aged-matched Trained * Pre	0.00832503	0.296079	8.20999	2.86531	0.296079	Cancer Trained * Post up vs Cancer Untrained * Post	0.045268	Cancer Trained * Post up vs Cancer Untrained * Post	7.6009e-05	0.467452	22.3249	4.72492	0.467452	Cancer Trained * Post up vs Healthy Aged-matched Trained * Post	0.07276	Cancer Trained * Post up vs Healthy Aged-matched Trained * Post	6.32947	0.844793	0.66735	1
501860	cg03822389	UBASH3B	0.00063814	11		ENST00000526386.1	5'UTR	UBASH3B						NM_032873	Body	UBASH3B	0.00280462	0.360332	10.9843	3.31425	0.360332	Cancer Trained * Post up vs Cancer Trained * Pre	0.0236941	Cancer Trained * Post up vs Cancer Trained * Pre	0.703381	-0.0382262	0.148343	-0.385153	-0.0382262	Healthy Aged-matched Trained * Post down vs Healthy Aged-matched Trained * Pre	-0.00239252	Healthy Aged-matched Trained * Post down vs Healthy Aged-matched Trained * Pre	0.381984	0.102625	0.791989	0.889938	0.102625	Cancer Untrained * Post up vs Cancer Untrained * Pre	0.00786571	Cancer Untrained * Post up vs Cancer Untrained * Pre	0.400944	0.0985383	0.730167	0.854498	0.0985383	Cancer Trained * Pre up vs Cancer Untrained * Pre	0.008264	Cancer Trained * Pre up vs Cancer Untrained * Pre	0.00607036	-0.31205	8.98673	-2.99779	-0.31205	Cancer Trained * Pre down vs Healthy Aged-matched Trained * Pre	-0.0212716	Cancer Trained * Pre down vs Healthy Aged-matched Trained * Pre	0.00307757	0.356245	10.7365	3.27666	0.356245	Cancer Trained * Post up vs Cancer Untrained * Post	0.0240924	Cancer Trained * Post up vs Cancer Untrained * Post	0.413805	0.0865082	0.690666	0.831063	0.0865082	Cancer Trained * Post up vs Healthy Aged-matched Trained * Post	0.00481502	Cancer Trained * Post up vs Healthy Aged-matched Trained * Post	6.32136	0.934019	0.73878	1
660263	cg13375187	THBS1	0.000647355	15		ENST00000484734.1;ENST00000560769.1;ENST00000560769.1;ENST00000559746.1;ENST00000559746	5'UTR;3'UTR;1stExon;1stExon;5'UTR	THBS1;CTD-2033D15.1;CTD-2033D15.1;THBS1;THBS1		Unclassified_Cell_type_specific	15:39886266-39886472			NM_003246	Body	THBS1	0.00107145	0.286404	13.6749	3.69796	0.286404	Cancer Trained * Post up vs Cancer Trained * Pre	0.0147337	Cancer Trained * Post up vs Cancer Trained * Pre	0.128873	0.111035	2.46643	1.57049	0.111035	Healthy Aged-matched Trained * Post up vs Healthy Aged-matched Trained * Pre	0.00503457	Healthy Aged-matched Trained * Post up vs Healthy Aged-matched Trained * Pre	0.480256	0.0588676	0.51353	0.71661	0.0588676	Cancer Untrained * Post up vs Cancer Untrained * Pre	0.00267777	Cancer Untrained * Post up vs Cancer Untrained * Pre	0.0278122	-0.191893	5.4567	-2.33596	-0.191893	Cancer Trained * Pre down vs Cancer Untrained * Pre	-0.0101528	Cancer Trained * Pre down vs Cancer Untrained * Pre	0.000673696	-0.287717	15.0551	-3.88009	-0.287717	Cancer Trained * Pre down vs Healthy Aged-matched Trained * Pre	-0.0147317	Cancer Trained * Pre down vs Healthy Aged-matched Trained * Pre	0.649337	0.0356437	0.211802	0.460219	0.0356437	Cancer Trained * Post up vs Cancer Untrained * Post	0.0019031	Cancer Trained * Post up vs Cancer Untrained * Post	0.142289	-0.112348	2.29554	-1.5151	-0.112348	Cancer Trained * Post down vs Healthy Aged-matched Trained * Post	-0.00503264	Cancer Trained * Post down vs Healthy Aged-matched Trained * Post	6.30721	0.472914	0.3749	1
197994	cg17185840	AHI1	0.000649171	6										NM_001134830;NM_017651;NM_001134831;NM_001134832	Body;Body;Body;Body	AHI1;AHI1;AHI1;AHI1	0.110207	0.121165	2.74258	1.65607	0.121165	Cancer Trained * Post up vs Cancer Trained * Pre	0.00611351	Cancer Trained * Post up vs Cancer Trained * Pre	0.416361	0.0551988	0.683038	0.826461	0.0551988	Healthy Aged-matched Trained * Post up vs Healthy Aged-matched Trained * Pre	0.00268499	Healthy Aged-matched Trained * Post up vs Healthy Aged-matched Trained * Pre	0.0354252	0.172575	4.94545	2.22384	0.172575	Cancer Untrained * Post up vs Cancer Untrained * Pre	0.00938375	Cancer Untrained * Post up vs Cancer Untrained * Pre	0.331224	0.0768968	0.981904	0.990911	0.0768968	Cancer Trained * Pre up vs Cancer Untrained * Pre	0.00442871	Cancer Trained * Pre up vs Cancer Untrained * Pre	0.00497263	-0.215784	9.48927	-3.08047	-0.215784	Cancer Trained * Pre down vs Healthy Aged-matched Trained * Pre	-0.0107224	Cancer Trained * Pre down vs Healthy Aged-matched Trained * Pre	0.730487	0.0254873	0.121354	0.348359	0.0254873	Cancer Trained * Post up vs Cancer Untrained * Post	0.00115846	Cancer Trained * Post up vs Cancer Untrained * Post	0.0424108	-0.149818	4.57426	-2.13875	-0.149818	Cancer Trained * Post down vs Healthy Aged-matched Trained * Post	-0.00729391	Cancer Trained * Post down vs Healthy Aged-matched Trained * Post	6.30445	0.421844	0.334561	1
215983	cg05035353		0.000649516	17													0.0502728	-0.123268	4.23082	-2.0569	-0.123268	Cancer Trained * Post down vs Cancer Trained * Pre	-0.0197742	Cancer Trained * Post down vs Cancer Trained * Pre	0.817962	0.0127252	0.0541051	0.232605	0.0127252	Healthy Aged-matched Trained * Post up vs Healthy Aged-matched Trained * Pre	0.00208369	Healthy Aged-matched Trained * Post up vs Healthy Aged-matched Trained * Pre	0.320176	0.0644707	1.02872	1.01426	0.0644707	Cancer Untrained * Post up vs Cancer Untrained * Pre	0.0105682	Cancer Untrained * Post up vs Cancer Untrained * Pre	7.01474e-05	0.302304	22.6183	4.75587	0.302304	Cancer Trained * Pre up vs Cancer Untrained * Pre	0.0488628	Cancer Trained * Pre up vs Cancer Untrained * Pre	0.000378888	0.235494	16.8451	4.10427	0.235494	Cancer Trained * Pre up vs Healthy Aged-matched Trained * Pre	0.0378045	Cancer Trained * Pre up vs Healthy Aged-matched Trained * Pre	0.0674438	0.114566	3.65455	1.91169	0.114566	Cancer Trained * Post up vs Cancer Untrained * Post	0.0185203	Cancer Trained * Post up vs Cancer Untrained * Post	0.0952106	0.0995008	3.00723	1.73414	0.0995008	Cancer Trained * Post up vs Healthy Aged-matched Trained * Post	0.0159466	Cancer Trained * Post up vs Healthy Aged-matched Trained * Post	6.30392	0.283006	0.224468	1
377685	cg01692410	CES1	0.000656938	16		ENST00000563005.1;ENST00000565403.1;ENST00000426667.2	3'UTR;3'UTR;5'UTR	CES1;CES1;CES1				N_Shore	chr16:55866647-55866998	NM_001266;NM_001025195;NM_001025194	Body;Body;Body	CES1;CES1;CES1	0.544022	0.0777228	0.378396	0.615139	0.0777228	Cancer Trained * Post up vs Cancer Trained * Pre	0.0102196	Cancer Trained * Post up vs Cancer Trained * Pre	0.242523	0.138067	1.43288	1.19703	0.138067	Healthy Aged-matched Trained * Post up vs Healthy Aged-matched Trained * Pre	0.0206261	Healthy Aged-matched Trained * Post up vs Healthy Aged-matched Trained * Pre	0.952154	-0.00812217	0.00367317	-0.0606067	-0.00812217	Cancer Untrained * Post down vs Cancer Untrained * Pre	-0.000395268	Cancer Untrained * Post down vs Cancer Untrained * Pre	0.0862452	0.239342	3.18959	1.78594	0.239342	Cancer Trained * Pre up vs Cancer Untrained * Pre	0.0337754	Cancer Trained * Pre up vs Cancer Untrained * Pre	0.000392314	0.494862	16.7343	4.09075	0.494862	Cancer Trained * Pre up vs Healthy Aged-matched Trained * Pre	0.0704402	Cancer Trained * Pre up vs Healthy Aged-matched Trained * Pre	0.016377	0.325187	6.62393	2.5737	0.325187	Cancer Trained * Post up vs Cancer Untrained * Post	0.0443902	Cancer Trained * Post up vs Cancer Untrained * Post	0.00140106	0.434518	12.9019	3.59192	0.434518	Cancer Trained * Post up vs Healthy Aged-matched Trained * Post	0.0600337	Cancer Trained * Post up vs Healthy Aged-matched Trained * Post	6.29272	1.25574	0.99777	1
308016	cg16133681	IFLTD1	0.000657308	12		ENST00000540106.1;ENST00000445693.1;ENST00000545543.1;ENST00000542224.1	TSS200;TSS200;TSS200;TSS200	IFLTD1;IFLTD1;IFLTD1;IFLTD1						NM_001145727	TSS200	IFLTD1	0.654977	-0.0705115	0.204544	-0.452266	-0.0705115	Cancer Trained * Post down vs Cancer Trained * Pre	-0.0106045	Cancer Trained * Post down vs Cancer Trained * Pre	0.634609	0.0684757	0.231485	0.481128	0.0684757	Healthy Aged-matched Trained * Post up vs Healthy Aged-matched Trained * Pre	0.00872248	Healthy Aged-matched Trained * Post up vs Healthy Aged-matched Trained * Pre	0.845109	-0.0326432	0.0389674	-0.197402	-0.0326432	Cancer Untrained * Post down vs Cancer Untrained * Pre	-0.00426981	Cancer Untrained * Post down vs Cancer Untrained * Pre	0.956319	0.00914877	0.00306084	0.0553249	0.00914877	Cancer Trained * Pre up vs Cancer Untrained * Pre	0.00193043	Cancer Trained * Pre up vs Cancer Untrained * Pre	0.000766312	0.571655	14.6664	3.82967	0.571655	Cancer Trained * Pre up vs Healthy Aged-matched Trained * Pre	0.0772868	Cancer Trained * Pre up vs Healthy Aged-matched Trained * Pre	0.855336	-0.0287195	0.033933	-0.184209	-0.0287195	Cancer Trained * Post down vs Cancer Untrained * Post	-0.00440424	Cancer Trained * Post down vs Cancer Untrained * Post	0.00769406	0.432667	8.40165	2.89856	0.432667	Cancer Trained * Post up vs Healthy Aged-matched Trained * Post	0.0579599	Cancer Trained * Post up vs Healthy Aged-matched Trained * Post	6.29217	1.9118	1.51919	1
610089	cg08037541	SP2	0.000661858	17		ENST00000322172.8	TSS200	SP2		Promoter_Associated	17:45972785-45974766	N_Shore	chr17:45973465-45974254	NM_003110	TSS200	SP2	0.00139693	-0.508876	12.9103	-3.59309	-0.508876	Cancer Trained * Post down vs Cancer Trained * Pre	-0.0151519	Cancer Trained * Post down vs Cancer Trained * Pre	0.0250545	0.30817	5.68165	2.38362	0.30817	Healthy Aged-matched Trained * Post up vs Healthy Aged-matched Trained * Pre	0.00708883	Healthy Aged-matched Trained * Post up vs Healthy Aged-matched Trained * Pre	0.420609	0.123005	0.670516	0.81885	0.123005	Cancer Untrained * Post up vs Cancer Untrained * Pre	0.00325962	Cancer Untrained * Post up vs Cancer Untrained * Pre	0.0148206	0.393195	6.85135	2.61751	0.393195	Cancer Trained * Pre up vs Cancer Untrained * Pre	0.0121508	Cancer Trained * Pre up vs Cancer Untrained * Pre	1.54495e-05	0.724266	28.5298	5.34133	0.724266	Cancer Trained * Pre up vs Healthy Aged-matched Trained * Pre	0.0199599	Cancer Trained * Pre up vs Healthy Aged-matched Trained * Pre	0.104369	-0.238686	2.84033	-1.68533	-0.238686	Cancer Trained * Post down vs Cancer Untrained * Post	-0.00626076	Cancer Trained * Post down vs Cancer Untrained * Post	0.500125	-0.0927791	0.468169	-0.684229	-0.0927791	Cancer Trained * Post down vs Healthy Aged-matched Trained * Post	-0.00228082	Cancer Trained * Post down vs Healthy Aged-matched Trained * Post	6.28537	1.5759	1.25362	1
654885	cg20899781		0.000662208	2													0.479101	-0.122895	0.516265	-0.718516	-0.122895	Cancer Trained * Post down vs Cancer Trained * Pre	-0.0121847	Cancer Trained * Post down vs Cancer Trained * Pre	0.462697	0.116459	0.556334	0.745878	0.116459	Healthy Aged-matched Trained * Post up vs Healthy Aged-matched Trained * Pre	0.0143041	Healthy Aged-matched Trained * Post up vs Healthy Aged-matched Trained * Pre	0.945096	-0.0126196	0.00483888	-0.0695621	-0.0126196	Cancer Untrained * Post down vs Cancer Untrained * Pre	-0.00107723	Cancer Untrained * Post down vs Cancer Untrained * Pre	0.608827	-0.0940217	0.268603	-0.518269	-0.0940217	Cancer Trained * Pre down vs Cancer Untrained * Pre	-0.00730594	Cancer Trained * Pre down vs Cancer Untrained * Pre	0.00643737	-0.486904	8.84061	-2.97332	-0.486904	Cancer Trained * Pre down vs Healthy Aged-matched Trained * Pre	-0.052712	Cancer Trained * Pre down vs Healthy Aged-matched Trained * Pre	0.243515	-0.204297	1.42669	-1.19444	-0.204297	Cancer Trained * Post down vs Cancer Untrained * Post	-0.0184134	Cancer Trained * Post down vs Cancer Untrained * Post	0.000161197	-0.726258	19.6688	-4.43495	-0.726258	Cancer Trained * Post down vs Healthy Aged-matched Trained * Post	-0.0792008	Cancer Trained * Post down vs Healthy Aged-matched Trained * Post	6.28485	2.29825	1.82841	1
158592	cg26445933	ZC3H12C	0.000662209	11										NM_033390	Body	ZC3H12C	0.852171	-0.0350747	0.0354521	-0.188287	-0.0350747	Cancer Trained * Post down vs Cancer Trained * Pre	-0.0040072	Cancer Trained * Post down vs Cancer Trained * Pre	0.553851	0.102046	0.360102	0.600085	0.102046	Healthy Aged-matched Trained * Post up vs Healthy Aged-matched Trained * Pre	0.0169873	Healthy Aged-matched Trained * Post up vs Healthy Aged-matched Trained * Pre	0.158171	0.28744	2.1164	1.45478	0.28744	Cancer Untrained * Post up vs Cancer Untrained * Pre	0.0474393	Cancer Untrained * Post up vs Cancer Untrained * Pre	0.000143039	0.885381	20.08	4.48107	0.885381	Cancer Trained * Pre up vs Cancer Untrained * Pre	0.136583	Cancer Trained * Pre up vs Cancer Untrained * Pre	0.00577455	0.538367	9.11172	3.01856	0.538367	Cancer Trained * Pre up vs Healthy Aged-matched Trained * Pre	0.0797647	Cancer Trained * Pre up vs Healthy Aged-matched Trained * Pre	0.00573286	0.562866	9.12989	3.02157	0.562866	Cancer Trained * Post up vs Cancer Untrained * Post	0.0851367	Cancer Trained * Post up vs Cancer Untrained * Post	0.0335149	0.401247	5.06135	2.24974	0.401247	Cancer Trained * Post up vs Healthy Aged-matched Trained * Post	0.0587702	Cancer Trained * Post up vs Healthy Aged-matched Trained * Post	6.28485	2.72615	2.16883	1
708460	cg26718357		0.000668015	8	RDMR	ENST00000523627.1	5'UTR	RP11-459E5.1				S_Shore	chr8:22547486-22553427				0.433907	0.167992	0.632553	0.795332	0.167992	Cancer Trained * Post up vs Cancer Trained * Pre	0.0173452	Cancer Trained * Post up vs Cancer Trained * Pre	0.941692	0.014246	0.00545866	0.0738828	0.014246	Healthy Aged-matched Trained * Post up vs Healthy Aged-matched Trained * Pre	0.00101677	Healthy Aged-matched Trained * Post up vs Healthy Aged-matched Trained * Pre	0.505629	0.151311	0.45615	0.675388	0.151311	Cancer Untrained * Post up vs Cancer Untrained * Pre	0.0147245	Cancer Untrained * Post up vs Cancer Untrained * Pre	0.729284	0.0784082	0.122487	0.349981	0.0784082	Cancer Trained * Pre up vs Cancer Untrained * Pre	0.00843861	Cancer Trained * Pre up vs Cancer Untrained * Pre	0.0016234	-0.714566	12.4851	-3.53342	-0.714566	Cancer Trained * Pre down vs Healthy Aged-matched Trained * Pre	-0.0685955	Cancer Trained * Pre down vs Healthy Aged-matched Trained * Pre	0.656457	0.0950894	0.202666	0.450185	0.0950894	Cancer Trained * Post up vs Cancer Untrained * Post	0.0110593	Cancer Trained * Post up vs Cancer Untrained * Post	0.0103395	-0.56082	7.69047	-2.77317	-0.56082	Cancer Trained * Post down vs Healthy Aged-matched Trained * Post	-0.0522671	Cancer Trained * Post down vs Healthy Aged-matched Trained * Post	6.27626	3.5002	2.78845	1
163315	cg22222644	LIM2	0.000673697	19		ENST00000221973.2	3'UTR	LIM2						NM_030657;NM_001161748	3'UTR;3'UTR	LIM2;LIM2	0.221075	0.067331	1.57509	1.25503	0.067331	Cancer Trained * Post up vs Cancer Trained * Pre	0.0113631	Cancer Trained * Post up vs Cancer Trained * Pre	0.00680574	0.144478	8.70284	2.95006	0.144478	Healthy Aged-matched Trained * Post up vs Healthy Aged-matched Trained * Pre	0.0247949	Healthy Aged-matched Trained * Post up vs Healthy Aged-matched Trained * Pre	0.229795	-0.0700457	1.51525	-1.23096	-0.0700457	Cancer Untrained * Post down vs Cancer Untrained * Pre	-0.0120385	Cancer Untrained * Post down vs Cancer Untrained * Pre	0.167926	0.0808094	2.01672	1.42011	0.0808094	Cancer Trained * Pre up vs Cancer Untrained * Pre	0.013822	Cancer Trained * Pre up vs Cancer Untrained * Pre	0.00231147	0.174239	11.5068	3.39217	0.174239	Cancer Trained * Pre up vs Healthy Aged-matched Trained * Pre	0.02991	Cancer Trained * Pre up vs Healthy Aged-matched Trained * Pre	0.000417147	0.218186	16.5398	4.06691	0.218186	Cancer Trained * Post up vs Cancer Untrained * Post	0.0372236	Cancer Trained * Post up vs Cancer Untrained * Post	0.0703747	0.0970918	3.57296	1.89023	0.0970918	Cancer Trained * Post up vs Healthy Aged-matched Trained * Post	0.0164782	Cancer Trained * Post up vs Healthy Aged-matched Trained * Post	6.26792	0.225506	0.179889	1
389531	cg23729284		0.000680982	2					chr2:191709790-191709790								0.000428205	0.252813	16.4572	4.05674	0.252813	Cancer Trained * Post up vs Cancer Trained * Pre	0.0116519	Cancer Trained * Post up vs Cancer Trained * Pre	0.0856798	0.101796	3.20182	1.78936	0.101796	Healthy Aged-matched Trained * Post up vs Healthy Aged-matched Trained * Pre	0.004254	Healthy Aged-matched Trained * Post up vs Healthy Aged-matched Trained * Pre	0.506161	0.0445866	0.454999	0.674536	0.0445866	Cancer Untrained * Post up vs Cancer Untrained * Pre	0.00187349	Cancer Untrained * Post up vs Cancer Untrained * Pre	0.0745954	-0.122988	3.46203	-1.86065	-0.122988	Cancer Trained * Pre down vs Cancer Untrained * Pre	-0.00596782	Cancer Trained * Pre down vs Cancer Untrained * Pre	0.0020004	-0.205855	11.9033	-3.45011	-0.205855	Cancer Trained * Pre down vs Healthy Aged-matched Trained * Pre	-0.00969298	Cancer Trained * Pre down vs Healthy Aged-matched Trained * Pre	0.183555	0.0852384	1.87079	1.36777	0.0852384	Cancer Trained * Post up vs Cancer Untrained * Post	0.00381055	Cancer Trained * Post up vs Cancer Untrained * Post	0.366842	-0.0548375	0.844691	-0.919071	-0.0548375	Cancer Trained * Post down vs Healthy Aged-matched Trained * Post	-0.00229512	Cancer Trained * Post down vs Healthy Aged-matched Trained * Post	6.25735	0.303771	0.242731	1
410956	cg15560591	CCDC88C	0.000683871	14		ENST00000389857.6	ExonBnd	CCDC88C						NM_001080414;NM_001080414	ExonBnd;Body	CCDC88C;CCDC88C	0.0145639	-0.211413	6.89137	-2.62514	-0.211413	Cancer Trained * Post down vs Cancer Trained * Pre	-0.0295749	Cancer Trained * Post down vs Cancer Trained * Pre	0.688482	-0.029819	0.164517	-0.405607	-0.029819	Healthy Aged-matched Trained * Post down vs Healthy Aged-matched Trained * Pre	-0.00444153	Healthy Aged-matched Trained * Post down vs Healthy Aged-matched Trained * Pre	0.302136	0.089999	1.11011	1.05362	0.089999	Cancer Untrained * Post up vs Cancer Untrained * Pre	0.0136521	Cancer Untrained * Post up vs Cancer Untrained * Pre	2.80942e-05	0.436435	26.1053	5.10933	0.436435	Cancer Trained * Pre up vs Cancer Untrained * Pre	0.0633706	Cancer Trained * Pre up vs Cancer Untrained * Pre	0.00508879	0.236785	9.43061	3.07093	0.236785	Cancer Trained * Pre up vs Healthy Aged-matched Trained * Pre	0.0335152	Cancer Trained * Pre up vs Healthy Aged-matched Trained * Pre	0.106084	0.135023	2.81097	1.67659	0.135023	Cancer Trained * Post up vs Cancer Untrained * Post	0.0201437	Cancer Trained * Post up vs Cancer Untrained * Post	0.480754	0.0551912	0.512354	0.715789	0.0551912	Cancer Trained * Post up vs Healthy Aged-matched Trained * Post	0.00838185	Cancer Trained * Post up vs Healthy Aged-matched Trained * Post	6.25319	0.506955	0.405357	1
614776	cg18547218		0.000685642	8		ENST00000411395.1	TSS200	U2		Unclassified_Cell_type_specific	8:81498091-81498242						0.589523	0.0360617	0.298733	0.546565	0.0360617	Cancer Trained * Post up vs Cancer Trained * Pre	0.00417695	Cancer Trained * Post up vs Cancer Trained * Pre	0.374143	-0.0545039	0.818893	-0.904927	-0.0545039	Healthy Aged-matched Trained * Post down vs Healthy Aged-matched Trained * Pre	-0.00716445	Healthy Aged-matched Trained * Post down vs Healthy Aged-matched Trained * Pre	0.326426	0.0700498	1.00196	1.00098	0.0700498	Cancer Untrained * Post up vs Cancer Untrained * Pre	0.00907769	Cancer Untrained * Post up vs Cancer Untrained * Pre	0.00766479	0.202957	8.41095	2.90016	0.202957	Cancer Trained * Pre up vs Cancer Untrained * Pre	0.0253782	Cancer Trained * Pre up vs Cancer Untrained * Pre	0.00628108	0.188472	8.90169	2.98357	0.188472	Cancer Trained * Pre up vs Healthy Aged-matched Trained * Pre	0.0235399	Cancer Trained * Pre up vs Healthy Aged-matched Trained * Pre	0.0168578	0.168969	6.55847	2.56095	0.168969	Cancer Trained * Post up vs Cancer Untrained * Post	0.0204774	Cancer Trained * Post up vs Cancer Untrained * Post	0.000168758	0.279037	19.5121	4.41725	0.279037	Cancer Trained * Post up vs Healthy Aged-matched Trained * Post	0.0348813	Cancer Trained * Post up vs Healthy Aged-matched Trained * Post	6.25065	0.34013	0.272075	1
285322	cg05539515	KANK4	0.000688733	1		ENST00000354381.3;ENST00000371153.4	5'UTR;5'UTR	KANK4;KANK4				Island	chr1:62784136-62785133	NM_181712	5'UTR	KANK4	0.130994	-0.133547	2.43805	-1.56143	-0.133547	Cancer Trained * Post down vs Cancer Trained * Pre	-0.0161926	Cancer Trained * Post down vs Cancer Trained * Pre	0.144169	-0.117715	2.27311	-1.50769	-0.117715	Healthy Aged-matched Trained * Post down vs Healthy Aged-matched Trained * Pre	-0.0152597	Healthy Aged-matched Trained * Post down vs Healthy Aged-matched Trained * Pre	0.603042	-0.047781	0.277416	-0.526703	-0.047781	Cancer Untrained * Post down vs Cancer Untrained * Pre	-0.00670809	Cancer Untrained * Post down vs Cancer Untrained * Pre	0.232812	-0.110928	1.49521	-1.22279	-0.110928	Cancer Trained * Pre down vs Cancer Untrained * Pre	-0.0142261	Cancer Trained * Pre down vs Cancer Untrained * Pre	0.00166648	-0.28849	12.4115	-3.523	-0.28849	Cancer Trained * Pre down vs Healthy Aged-matched Trained * Pre	-0.0368529	Cancer Trained * Pre down vs Healthy Aged-matched Trained * Pre	0.0300907	-0.196694	5.28879	-2.29974	-0.196694	Cancer Trained * Post down vs Cancer Untrained * Post	-0.0237106	Cancer Trained * Post down vs Cancer Untrained * Post	0.00102263	-0.304322	13.8111	-3.71633	-0.304322	Cancer Trained * Post down vs Healthy Aged-matched Trained * Post	-0.0377859	Cancer Trained * Post down vs Healthy Aged-matched Trained * Post	6.24623	0.571157	0.457201	1
500017	cg06148154	C5orf66	0.000701935	5		ENST00000432382.3;ENST00000505828.1	5'UTR;5'UTR	CTC-203F4.1;CTC-349C3.1		Unclassified_Cell_type_specific	5:134510279-134510928			NM_001277348	5'UTR	C5orf66	0.741331	0.0671732	0.111408	0.333778	0.0671732	Cancer Trained * Post up vs Cancer Trained * Pre	0.0108837	Cancer Trained * Post up vs Cancer Trained * Pre	0.596958	-0.0984013	0.286884	-0.535615	-0.0984013	Healthy Aged-matched Trained * Post down vs Healthy Aged-matched Trained * Pre	-0.0153951	Healthy Aged-matched Trained * Post down vs Healthy Aged-matched Trained * Pre	0.614373	0.108911	0.260325	0.51022	0.108911	Cancer Untrained * Post up vs Cancer Untrained * Pre	0.0183561	Cancer Untrained * Post up vs Cancer Untrained * Pre	0.173886	0.298782	1.9592	1.39971	0.298782	Cancer Trained * Pre up vs Cancer Untrained * Pre	0.0495997	Cancer Trained * Pre up vs Cancer Untrained * Pre	0.00719465	-0.56394	8.56598	-2.92677	-0.56394	Cancer Trained * Pre down vs Healthy Aged-matched Trained * Pre	-0.0842736	Cancer Trained * Pre down vs Healthy Aged-matched Trained * Pre	0.213257	0.257044	1.63131	1.27723	0.257044	Cancer Trained * Post up vs Cancer Untrained * Post	0.0421273	Cancer Trained * Post up vs Cancer Untrained * Post	0.0491901	-0.398365	4.27439	-2.06746	-0.398365	Cancer Trained * Post down vs Healthy Aged-matched Trained * Post	-0.0579947	Cancer Trained * Post down vs Healthy Aged-matched Trained * Post	6.2276	3.15289	2.53138	1
351190	cg16143519		0.000702436	1													0.0476925	-0.246547	4.33647	-2.08242	-0.246547	Cancer Trained * Post down vs Cancer Trained * Pre	-0.0290444	Cancer Trained * Post down vs Cancer Trained * Pre	0.655154	-0.0488535	0.20432	-0.452018	-0.0488535	Healthy Aged-matched Trained * Post down vs Healthy Aged-matched Trained * Pre	-0.00631708	Healthy Aged-matched Trained * Post down vs Healthy Aged-matched Trained * Pre	0.412509	0.104656	0.694561	0.833403	0.104656	Cancer Untrained * Post up vs Cancer Untrained * Pre	0.015162	Cancer Untrained * Post up vs Cancer Untrained * Pre	5.1851e-05	0.611868	23.7411	4.87248	0.611868	Cancer Trained * Pre up vs Cancer Untrained * Pre	0.0792872	Cancer Trained * Pre up vs Cancer Untrained * Pre	0.0034245	0.366506	10.4541	3.23328	0.366506	Cancer Trained * Pre up vs Healthy Aged-matched Trained * Pre	0.0449876	Cancer Trained * Pre up vs Healthy Aged-matched Trained * Pre	0.0371371	0.260666	4.84736	2.20167	0.260666	Cancer Trained * Post up vs Cancer Untrained * Post	0.0350808	Cancer Trained * Post up vs Cancer Untrained * Post	0.14893	0.168812	2.21786	1.48925	0.168812	Cancer Trained * Post up vs Healthy Aged-matched Trained * Post	0.0222603	Cancer Trained * Post up vs Healthy Aged-matched Trained * Post	6.2269	1.09105	0.876077	1
64783	cg21195231	GPSM1	0.000708537	9						Unclassified_Cell_type_specific	9:139239651-139241100	S_Shore	chr9:139239712-139239958	NM_001145638	Body	GPSM1	0.718807	-0.0578388	0.132606	-0.364152	-0.0578388	Cancer Trained * Post down vs Cancer Trained * Pre	-0.0065106	Cancer Trained * Post down vs Cancer Trained * Pre	0.805259	-0.0361291	0.0620899	-0.249178	-0.0361291	Healthy Aged-matched Trained * Post down vs Healthy Aged-matched Trained * Pre	-0.00531802	Healthy Aged-matched Trained * Post down vs Healthy Aged-matched Trained * Pre	0.817638	-0.0392572	0.0543017	-0.233027	-0.0392572	Cancer Untrained * Post down vs Cancer Untrained * Pre	-0.00554504	Cancer Untrained * Post down vs Cancer Untrained * Pre	0.588372	-0.0923645	0.300596	-0.548267	-0.0923645	Cancer Trained * Pre down vs Cancer Untrained * Pre	-0.0127433	Cancer Trained * Pre down vs Cancer Untrained * Pre	0.00144618	-0.544311	12.8118	-3.57935	-0.544311	Cancer Trained * Pre down vs Healthy Aged-matched Trained * Pre	-0.0828515	Cancer Trained * Pre down vs Healthy Aged-matched Trained * Pre	0.491303	-0.110946	0.487921	-0.698514	-0.110946	Cancer Trained * Post down vs Cancer Untrained * Post	-0.0137088	Cancer Trained * Post down vs Cancer Untrained * Post	0.00100773	-0.56602	13.8541	-3.72211	-0.56602	Cancer Trained * Post down vs Healthy Aged-matched Trained * Post	-0.0840441	Cancer Trained * Post down vs Healthy Aged-matched Trained * Post	6.21843	1.96094	1.57672	1
642564	cg18387732		0.000713799	20													0.00574723	0.22005	9.12361	3.02053	0.22005	Cancer Trained * Post up vs Cancer Trained * Pre	0.0104138	Cancer Trained * Post up vs Cancer Trained * Pre	0.0107262	-0.183381	7.60351	-2.75745	-0.183381	Healthy Aged-matched Trained * Post down vs Healthy Aged-matched Trained * Pre	-0.0079954	Healthy Aged-matched Trained * Post down vs Healthy Aged-matched Trained * Pre	0.0513077	-0.158172	4.19015	-2.04699	-0.158172	Cancer Untrained * Post down vs Cancer Untrained * Pre	-0.0075921	Cancer Untrained * Post down vs Cancer Untrained * Pre	0.101234	-0.131485	2.8955	-1.70162	-0.131485	Cancer Trained * Pre down vs Cancer Untrained * Pre	-0.00623309	Cancer Trained * Pre down vs Cancer Untrained * Pre	0.000278943	-0.294553	17.8336	-4.22299	-0.294553	Cancer Trained * Pre down vs Healthy Aged-matched Trained * Pre	-0.0132473	Cancer Trained * Pre down vs Healthy Aged-matched Trained * Pre	0.00234225	0.246737	11.4708	3.38685	0.246737	Cancer Trained * Post up vs Cancer Untrained * Post	0.0117728	Cancer Trained * Post up vs Cancer Untrained * Post	0.131101	0.108878	2.43664	1.56098	0.108878	Cancer Trained * Post up vs Healthy Aged-matched Trained * Post	0.00516196	Cancer Trained * Post up vs Healthy Aged-matched Trained * Post	6.21118	0.41206	0.331708	1
509520	cg20065905	FOXK2	0.00071473	17		ENST00000576912.1;ENST00000576131.1;ENST00000335255.5;ENST00000574694.1	1stExon;5'UTR;3'UTR;TSS1500	RP13-638C3.4;FOXK2;FOXK2;FOXK2				S_Shore	chr17:80559025-80559450	NM_004514	3'UTR	FOXK2	0.320439	0.135091	1.02758	1.0137	0.135091	Cancer Trained * Post up vs Cancer Trained * Pre	0.00596381	Cancer Trained * Post up vs Cancer Trained * Pre	0.435705	-0.0963728	0.62756	-0.792187	-0.0963728	Healthy Aged-matched Trained * Post down vs Healthy Aged-matched Trained * Pre	-0.00595316	Healthy Aged-matched Trained * Post down vs Healthy Aged-matched Trained * Pre	0.880566	-0.0214563	0.023042	-0.151796	-0.0214563	Cancer Untrained * Post down vs Cancer Untrained * Pre	-0.00155271	Cancer Untrained * Post down vs Cancer Untrained * Pre	0.0555405	0.28386	4.03293	2.00821	0.28386	Cancer Trained * Pre up vs Cancer Untrained * Pre	0.0139397	Cancer Trained * Pre up vs Cancer Untrained * Pre	0.00920406	0.360162	7.96799	2.82276	0.360162	Cancer Trained * Pre up vs Healthy Aged-matched Trained * Pre	0.0179843	Cancer Trained * Pre up vs Healthy Aged-matched Trained * Pre	0.00287142	0.440407	10.9213	3.30473	0.440407	Cancer Trained * Post up vs Cancer Untrained * Post	0.0214562	Cancer Trained * Post up vs Cancer Untrained * Post	9.55091e-05	0.591625	21.5004	4.63685	0.591625	Cancer Trained * Post up vs Healthy Aged-matched Trained * Post	0.0299013	Cancer Trained * Post up vs Healthy Aged-matched Trained * Post	6.2099	1.37857	1.10998	1
227134	cg13302386		0.000720156	5													0.725142	-0.0413439	0.126434	-0.355575	-0.0413439	Cancer Trained * Post down vs Cancer Trained * Pre	-0.00416866	Cancer Trained * Post down vs Cancer Trained * Pre	0.599083	-0.0565207	0.283553	-0.532497	-0.0565207	Healthy Aged-matched Trained * Post down vs Healthy Aged-matched Trained * Pre	-0.00526206	Healthy Aged-matched Trained * Post down vs Healthy Aged-matched Trained * Pre	0.906752	-0.0145932	0.0140019	-0.118329	-0.0145932	Cancer Untrained * Post down vs Cancer Untrained * Pre	-0.00213223	Cancer Untrained * Post down vs Cancer Untrained * Pre	0.918252	0.0127862	0.0107491	0.103678	0.0127862	Cancer Trained * Pre up vs Cancer Untrained * Pre	0.00114324	Cancer Trained * Pre up vs Cancer Untrained * Pre	0.00207681	-0.382407	11.7999	-3.4351	-0.382407	Cancer Trained * Pre down vs Healthy Aged-matched Trained * Pre	-0.0365274	Cancer Trained * Pre down vs Healthy Aged-matched Trained * Pre	0.905363	-0.0139645	0.0144242	-0.120101	-0.0139645	Cancer Trained * Post down vs Cancer Untrained * Post	-0.000893185	Cancer Trained * Post down vs Cancer Untrained * Post	0.00291404	-0.36723	10.8819	-3.29877	-0.36723	Cancer Trained * Post down vs Healthy Aged-matched Trained * Post	-0.0354341	Cancer Trained * Post down vs Healthy Aged-matched Trained * Post	6.2025	1.04818	0.844969	1
295131	cg09303053		0.000720941	8													0.337359	0.176052	0.956827	0.978175	0.176052	Cancer Trained * Post up vs Cancer Trained * Pre	0.0152922	Cancer Trained * Post up vs Cancer Trained * Pre	0.742884	0.054497	0.110022	0.331695	0.054497	Healthy Aged-matched Trained * Post up vs Healthy Aged-matched Trained * Pre	0.00656703	Healthy Aged-matched Trained * Post up vs Healthy Aged-matched Trained * Pre	0.863297	-0.0332087	0.0302624	-0.173961	-0.0332087	Cancer Untrained * Post down vs Cancer Untrained * Pre	-0.00274552	Cancer Untrained * Post down vs Cancer Untrained * Pre	0.285421	0.208382	1.19157	1.09159	0.208382	Cancer Trained * Pre up vs Cancer Untrained * Pre	0.0209581	Cancer Trained * Pre up vs Cancer Untrained * Pre	0.00175258	0.603616	12.2705	3.50293	0.603616	Cancer Trained * Pre up vs Healthy Aged-matched Trained * Pre	0.0636587	Cancer Trained * Pre up vs Healthy Aged-matched Trained * Pre	0.0287648	0.417643	5.38471	2.3205	0.417643	Cancer Trained * Post up vs Cancer Untrained * Post	0.0389959	Cancer Trained * Post up vs Cancer Untrained * Post	0.000289699	0.725171	17.7101	4.20834	0.725171	Cancer Trained * Post up vs Healthy Aged-matched Trained * Post	0.0723839	Cancer Trained * Post up vs Healthy Aged-matched Trained * Post	6.20143	2.51102	2.02455	1
493692	cg06800658		0.00072382	5	RDMR							S_Shelf	chr5:134879443-134879819				0.113636	0.169216	2.68792	1.63949	0.169216	Cancer Trained * Post up vs Cancer Trained * Pre	0.0194692	Cancer Trained * Post up vs Cancer Trained * Pre	0.965606	0.00410362	0.00189693	0.0435538	0.00410362	Healthy Aged-matched Trained * Post up vs Healthy Aged-matched Trained * Pre	0.000200878	Healthy Aged-matched Trained * Post up vs Healthy Aged-matched Trained * Pre	0.0244692	0.262118	5.73293	2.39435	0.262118	Cancer Untrained * Post up vs Cancer Untrained * Pre	0.0295684	Cancer Untrained * Post up vs Cancer Untrained * Pre	0.833809	0.0232107	0.0449532	0.212022	0.0232107	Cancer Trained * Pre up vs Cancer Untrained * Pre	0.00312668	Cancer Trained * Pre up vs Cancer Untrained * Pre	0.000651912	-0.384694	15.155	-3.89294	-0.384694	Cancer Trained * Pre down vs Healthy Aged-matched Trained * Pre	-0.0429977	Cancer Trained * Pre down vs Healthy Aged-matched Trained * Pre	0.505731	-0.0696914	0.455927	-0.675224	-0.0696914	Cancer Trained * Post down vs Cancer Untrained * Post	-0.00697256	Cancer Trained * Post down vs Cancer Untrained * Post	0.0355583	-0.219582	4.93763	-2.22208	-0.219582	Cancer Trained * Post down vs Healthy Aged-matched Trained * Post	-0.0237294	Cancer Trained * Post down vs Healthy Aged-matched Trained * Post	6.19753	0.825263	0.6658	1
579343	cg25907437		0.000727021	15		ENST00000553358.1	TSS200	UNC45A				N_Shore	chr15:91473314-91473592				0.369634	0.0878766	0.834738	0.91364	0.0878766	Cancer Trained * Post up vs Cancer Trained * Pre	0.00490311	Cancer Trained * Post up vs Cancer Trained * Pre	0.352085	0.0832578	0.899156	0.948239	0.0832578	Healthy Aged-matched Trained * Post up vs Healthy Aged-matched Trained * Pre	0.00551051	Healthy Aged-matched Trained * Post up vs Healthy Aged-matched Trained * Pre	0.066533	-0.195723	3.68073	-1.91852	-0.195723	Cancer Untrained * Post down vs Cancer Untrained * Pre	-0.0133349	Cancer Untrained * Post down vs Cancer Untrained * Pre	0.153779	0.150063	2.16372	1.47096	0.150063	Cancer Trained * Pre up vs Cancer Untrained * Pre	0.00912579	Cancer Trained * Pre up vs Cancer Untrained * Pre	0.00454157	0.287114	9.7208	3.11782	0.287114	Cancer Trained * Pre up vs Healthy Aged-matched Trained * Pre	0.0182333	Cancer Trained * Pre up vs Healthy Aged-matched Trained * Pre	0.000133144	0.433663	20.3286	4.50873	0.433663	Cancer Trained * Post up vs Cancer Untrained * Post	0.0273638	Cancer Trained * Post up vs Cancer Untrained * Post	0.00401889	0.291733	10.0361	3.16798	0.291733	Cancer Trained * Post up vs Healthy Aged-matched Trained * Post	0.0176259	Cancer Trained * Post up vs Healthy Aged-matched Trained * Post	6.19322	0.716181	0.578198	1
745370	cg18432572	CYFIP2	0.000733692	5		ENST00000435847.2;ENST00000520942.1;ENST00000442283.2;ENST00000523119.1;ENST00000520759	TSS1500;TSS1500;5'UTR;3'UTR;3'UTR;3'UTR;3'UTR	CYFIP2;CYFIP2;CYFIP2;CYFIP2;CYFIP2;CYFIP2;CYFIP2						NM_001037333;NM_014376;NM_001037332	Body;Body;Body	CYFIP2;CYFIP2;CYFIP2	0.43996	-0.07798	0.615871	-0.784774	-0.07798	Cancer Trained * Post down vs Cancer Trained * Pre	-0.0114804	Cancer Trained * Post down vs Cancer Trained * Pre	0.457338	0.0684796	0.569937	0.754942	0.0684796	Healthy Aged-matched Trained * Post up vs Healthy Aged-matched Trained * Pre	0.0113272	Healthy Aged-matched Trained * Post up vs Healthy Aged-matched Trained * Pre	0.711141	-0.039477	0.1403	-0.374567	-0.039477	Cancer Untrained * Post down vs Cancer Untrained * Pre	-0.00635955	Cancer Untrained * Post down vs Cancer Untrained * Pre	0.000724533	0.405937	14.8351	3.85163	0.405937	Cancer Trained * Pre up vs Cancer Untrained * Pre	0.0638992	Cancer Trained * Pre up vs Cancer Untrained * Pre	0.004021	0.301367	10.0347	3.16776	0.301367	Cancer Trained * Pre up vs Healthy Aged-matched Trained * Pre	0.047074	Cancer Trained * Pre up vs Healthy Aged-matched Trained * Pre	0.00107192	0.367434	13.6736	3.69778	0.367434	Cancer Trained * Post up vs Cancer Untrained * Post	0.0587784	Cancer Trained * Post up vs Cancer Untrained * Post	0.116004	0.154908	2.6513	1.62828	0.154908	Cancer Trained * Post up vs Healthy Aged-matched Trained * Post	0.0242664	Cancer Trained * Post up vs Healthy Aged-matched Trained * Post	6.18429	0.763267	0.617101	1
607120	cg11652636	C2orf63	0.000738988	2		ENST00000464243.1;ENST00000463300.1;ENST00000425841.1;ENST00000403506.1;ENST00000407122	3'UTR;3'UTR;5'UTR;5'UTR;5'UTR;5'UTR;5'UTR;5'UTR;3'UTR;3'UTR;5'UTR;3'UTR;5'UTR	C2orf63;C2orf63;C2orf63;C2orf63;C2orf63;C2orf63;C2orf63;C2orf63;C2orf63;C2orf63;C2orf63		Promoter_Associated_Cell_type_specific	2:55450152-55450984	Island	chr2:55450616-55450931	NM_152385;NM_001135598	5'UTR;5'UTR	C2orf63;C2orf63	0.217757	-0.361896	1.59864	-1.26437	-0.361896	Cancer Trained * Post down vs Cancer Trained * Pre	-0.0256605	Cancer Trained * Post down vs Cancer Trained * Pre	0.929501	0.0233509	0.00798679	0.0893689	0.0233509	Healthy Aged-matched Trained * Post up vs Healthy Aged-matched Trained * Pre	0.00286877	Healthy Aged-matched Trained * Post up vs Healthy Aged-matched Trained * Pre	0.845832	-0.0596452	0.0385996	-0.196468	-0.0596452	Cancer Untrained * Post down vs Cancer Untrained * Pre	-0.00434741	Cancer Untrained * Post down vs Cancer Untrained * Pre	0.00303254	0.996568	10.7757	3.28263	0.996568	Cancer Trained * Pre up vs Cancer Untrained * Pre	0.0566035	Cancer Trained * Pre up vs Cancer Untrained * Pre	0.000211619	1.18655	18.7475	4.32983	1.18655	Cancer Trained * Pre up vs Healthy Aged-matched Trained * Pre	0.0683382	Cancer Trained * Pre up vs Healthy Aged-matched Trained * Pre	0.0228272	0.694318	5.88437	2.42577	0.694318	Cancer Trained * Post up vs Cancer Untrained * Post	0.0352904	Cancer Trained * Post up vs Cancer Untrained * Post	0.00724177	0.801301	8.54994	2.92403	0.801301	Cancer Trained * Post up vs Healthy Aged-matched Trained * Post	0.0398089	Cancer Trained * Post up vs Healthy Aged-matched Trained * Post	6.17726	6.3259	5.12031	1
657237	cg09054518	KEL	0.000739148	7		ENST00000460479.1;ENST00000476829.1;ENST00000479768.1;ENST00000467543.1;ENST00000355265	TSS1500;TSS1500;TSS1500;TSS1500;TSS1500	KEL;KEL;KEL;KEL;KEL						NM_000420	TSS1500	KEL	0.604494	-0.0761491	0.275187	-0.524583	-0.0761491	Cancer Trained * Post down vs Cancer Trained * Pre	-0.00833167	Cancer Trained * Post down vs Cancer Trained * Pre	0.761946	-0.040583	0.0937923	-0.306255	-0.040583	Healthy Aged-matched Trained * Post down vs Healthy Aged-matched Trained * Pre	-0.00564213	Healthy Aged-matched Trained * Post down vs Healthy Aged-matched Trained * Pre	0.379385	0.137782	0.800814	0.894882	0.137782	Cancer Untrained * Post up vs Cancer Untrained * Pre	0.0174746	Cancer Untrained * Post up vs Cancer Untrained * Pre	0.785391	0.0423783	0.075759	0.275243	0.0423783	Cancer Trained * Pre up vs Cancer Untrained * Pre	0.00492513	Cancer Trained * Pre up vs Cancer Untrained * Pre	0.00220321	-0.474124	11.6378	-3.41142	-0.474124	Cancer Trained * Pre down vs Healthy Aged-matched Trained * Pre	-0.065218	Cancer Trained * Pre down vs Healthy Aged-matched Trained * Pre	0.248401	-0.171553	1.39667	-1.18181	-0.171553	Cancer Trained * Post down vs Cancer Untrained * Post	-0.0208811	Cancer Trained * Post down vs Cancer Untrained * Post	0.00115795	-0.50969	13.4493	-3.66733	-0.50969	Cancer Trained * Post down vs Healthy Aged-matched Trained * Post	-0.0679076	Cancer Trained * Post down vs Healthy Aged-matched Trained * Post	6.17705	1.62702	1.31699	1
518759	cg10318641	ZBTB44	0.000740616	11		ENST00000338191.4;ENST00000529348.1	3'UTR;3'UTR	ZBTB44;ZBTB44						NM_014155	Body	ZBTB44	0.579587	0.103893	0.315064	0.561305	0.103893	Cancer Trained * Post up vs Cancer Trained * Pre	0.00917319	Cancer Trained * Post up vs Cancer Trained * Pre	0.710772	0.0633739	0.140678	0.37507	0.0633739	Healthy Aged-matched Trained * Post up vs Healthy Aged-matched Trained * Pre	0.00657285	Healthy Aged-matched Trained * Post up vs Healthy Aged-matched Trained * Pre	0.158622	-0.285282	2.11163	-1.45314	-0.285282	Cancer Untrained * Post down vs Cancer Untrained * Pre	-0.0268981	Cancer Untrained * Post down vs Cancer Untrained * Pre	0.174785	0.274198	1.95073	1.39669	0.274198	Cancer Trained * Pre up vs Cancer Untrained * Pre	0.0215616	Cancer Trained * Pre up vs Cancer Untrained * Pre	0.00150159	0.631661	12.7051	3.56443	0.631661	Cancer Trained * Pre up vs Healthy Aged-matched Trained * Pre	0.0559	Cancer Trained * Pre up vs Healthy Aged-matched Trained * Pre	0.00142932	0.663373	12.8451	3.58401	0.663373	Cancer Trained * Post up vs Cancer Untrained * Post	0.0576329	Cancer Trained * Post up vs Cancer Untrained * Post	0.000841278	0.672181	14.3874	3.79308	0.672181	Cancer Trained * Post up vs Healthy Aged-matched Trained * Post	0.0585003	Cancer Trained * Post up vs Healthy Aged-matched Trained * Post	6.17511	2.64443	2.1412	1
655022	cg12116920	CTBP2	0.000744802	10		ENST00000460976.1	3'UTR	CTBP2						NM_001083914;NM_001290215;NM_001290214;NM_001329	Body;Body;Body;Body	CTBP2;CTBP2;CTBP2;CTBP2	0.000208803	0.391249	18.7923	4.33501	0.391249	Cancer Trained * Post up vs Cancer Trained * Pre	0.0240932	Cancer Trained * Post up vs Cancer Trained * Pre	0.100008	0.14073	2.9176	1.7081	0.14073	Healthy Aged-matched Trained * Post up vs Healthy Aged-matched Trained * Pre	0.00776765	Healthy Aged-matched Trained * Post up vs Healthy Aged-matched Trained * Pre	0.315113	0.0981351	1.05092	1.02514	0.0981351	Cancer Untrained * Post up vs Cancer Untrained * Pre	0.00620383	Cancer Untrained * Post up vs Cancer Untrained * Pre	0.32992	-0.095119	0.987314	-0.993637	-0.095119	Cancer Trained * Pre down vs Cancer Untrained * Pre	-0.00671202	Cancer Trained * Pre down vs Cancer Untrained * Pre	0.00812229	-0.248494	8.26978	-2.87572	-0.248494	Cancer Trained * Pre down vs Healthy Aged-matched Trained * Pre	-0.0160284	Cancer Trained * Pre down vs Healthy Aged-matched Trained * Pre	0.0377653	0.197995	4.81263	2.19377	0.197995	Cancer Trained * Post up vs Cancer Untrained * Post	0.0111773	Cancer Trained * Post up vs Cancer Untrained * Post	0.981485	0.00202553	0.000549466	0.0234407	0.00202553	Cancer Trained * Post up vs Healthy Aged-matched Trained * Post	0.00029706	Cancer Trained * Post up vs Healthy Aged-matched Trained * Post	6.16961	0.628194	0.509104	1
408959	cg07068761		0.000748458	14					chr14:77505083-77505083	Unclassified_Cell_type_specific	14:77504966-77505556						0.511766	-0.083898	0.443015	-0.665594	-0.083898	Cancer Trained * Post down vs Cancer Trained * Pre	-0.0110903	Cancer Trained * Post down vs Cancer Trained * Pre	0.0350876	0.256407	4.96541	2.22832	0.256407	Healthy Aged-matched Trained * Post up vs Healthy Aged-matched Trained * Pre	0.0334993	Healthy Aged-matched Trained * Post up vs Healthy Aged-matched Trained * Pre	0.752753	0.0425819	0.101441	0.318498	0.0425819	Cancer Untrained * Post up vs Cancer Untrained * Pre	0.00474459	Cancer Untrained * Post up vs Cancer Untrained * Pre	0.000595791	0.525172	15.43	3.9281	0.525172	Cancer Trained * Pre up vs Cancer Untrained * Pre	0.0685783	Cancer Trained * Pre up vs Cancer Untrained * Pre	0.00610182	0.361524	8.97383	2.99563	0.361524	Cancer Trained * Pre up vs Healthy Aged-matched Trained * Pre	0.0483497	Cancer Trained * Pre up vs Healthy Aged-matched Trained * Pre	0.00406836	0.398692	10.0044	3.16297	0.398692	Cancer Trained * Post up vs Cancer Untrained * Post	0.0527434	Cancer Trained * Post up vs Cancer Untrained * Post	0.861848	0.0212191	0.0309143	0.175825	0.0212191	Cancer Trained * Post up vs Healthy Aged-matched Trained * Post	0.00376013	Cancer Trained * Post up vs Healthy Aged-matched Trained * Post	6.16483	1.22438	0.993036	1
237749	cg11553560	REV3L	0.000757909	6		ENST00000543871.1;ENST00000434009.1;ENST00000435970.1	5'UTR;3'UTR;5'UTR	REV3L;REV3L;REV3L						NM_002912;NM_001286431;NM_001286432	Body;5'UTR;5'UTR	REV3L;REV3L;REV3L	0.553213	-0.0483842	0.361269	-0.601057	-0.0483842	Cancer Trained * Post down vs Cancer Trained * Pre	-0.00635711	Cancer Trained * Post down vs Cancer Trained * Pre	0.852918	-0.0137655	0.0350904	-0.187324	-0.0137655	Healthy Aged-matched Trained * Post down vs Healthy Aged-matched Trained * Pre	-0.00214289	Healthy Aged-matched Trained * Post down vs Healthy Aged-matched Trained * Pre	0.650539	-0.0391493	0.210242	-0.458522	-0.0391493	Cancer Untrained * Post down vs Cancer Untrained * Pre	-0.00607983	Cancer Untrained * Post down vs Cancer Untrained * Pre	0.00838432	0.244388	8.1928	2.86231	0.244388	Cancer Trained * Pre up vs Cancer Untrained * Pre	0.035091	Cancer Trained * Pre up vs Cancer Untrained * Pre	0.000623169	0.301392	15.2925	3.91056	0.301392	Cancer Trained * Pre up vs Healthy Aged-matched Trained * Pre	0.0436104	Cancer Trained * Pre up vs Healthy Aged-matched Trained * Pre	0.00729048	0.235153	8.53349	2.92121	0.235153	Cancer Trained * Post up vs Cancer Untrained * Post	0.0348137	Cancer Trained * Post up vs Cancer Untrained * Post	0.0019448	0.266774	11.9812	3.46138	0.266774	Cancer Trained * Post up vs Healthy Aged-matched Trained * Post	0.0393962	Cancer Trained * Post up vs Healthy Aged-matched Trained * Post	6.15259	0.49836	0.405	1
664219	cg18923472	LHCGR	0.000760916	2		ENST00000428232.1;ENST00000420913.2;ENST00000294954.6;ENST00000401907.1;ENST00000344775	TSS1500;TSS1500;TSS1500;TSS1500;TSS1500	LHCGR;LHCGR;LHCGR;LHCGR;LHCGR				S_Shore	chr2:48982621-48982958	NM_000233	TSS1500	LHCGR	0.334498	0.0954579	0.96844	0.984093	0.0954579	Cancer Trained * Post up vs Cancer Trained * Pre	0.00456805	Cancer Trained * Post up vs Cancer Trained * Pre	0.33702	0.0866787	0.958196	0.978875	0.0866787	Healthy Aged-matched Trained * Post up vs Healthy Aged-matched Trained * Pre	0.00385697	Healthy Aged-matched Trained * Post up vs Healthy Aged-matched Trained * Pre	0.00318835	0.335643	10.6427	3.26232	0.335643	Cancer Untrained * Post up vs Cancer Untrained * Pre	0.016616	Cancer Untrained * Post up vs Cancer Untrained * Pre	0.470821	0.0753383	0.5362	0.732257	0.0753383	Cancer Trained * Pre up vs Cancer Untrained * Pre	0.00430306	Cancer Trained * Pre up vs Cancer Untrained * Pre	0.00752012	-0.270087	8.45752	-2.90818	-0.270087	Cancer Trained * Pre down vs Healthy Aged-matched Trained * Pre	-0.012619	Cancer Trained * Pre down vs Healthy Aged-matched Trained * Pre	0.101648	-0.164847	2.8881	-1.69944	-0.164847	Cancer Trained * Post down vs Cancer Untrained * Post	-0.00774487	Cancer Trained * Post down vs Cancer Untrained * Post	0.00940345	-0.261307	7.91663	-2.81365	-0.261307	Cancer Trained * Post down vs Healthy Aged-matched Trained * Post	-0.0119079	Cancer Trained * Post down vs Healthy Aged-matched Trained * Post	6.14873	0.723181	0.588073	1
635415	cg06154883	ESR2	0.00076206	14		ENST00000341099.4;ENST00000542956.1;ENST00000554520.1;ENST00000555483.1;ENST00000555278	5'UTR;5'UTR;TSS1500;TSS1500;TSS1500;TSS1500;5'UTR;5'UTR	ESR2;ESR2;ESR2;ESR2;ESR2;ESR2;ESR2;ESR2						NM_001437;NM_001040275;NM_001214902;NM_001271877;NM_001271876;NR_073497;NM_001291723;NM	5'UTR;5'UTR;TSS1500;TSS1500;TSS1500;TSS1500;5'UTR;5'UTR;Body;Body	ESR2;ESR2;ESR2;ESR2;ESR2;ESR2;ESR2;ESR2;MIR548AZ;ESR2	3.14492e-05	0.351875	25.6611	5.06568	0.351875	Cancer Trained * Post up vs Cancer Trained * Pre	0.0188045	Cancer Trained * Post up vs Cancer Trained * Pre	0.883071	-0.00942202	0.0220784	-0.148588	-0.00942202	Healthy Aged-matched Trained * Post down vs Healthy Aged-matched Trained * Pre	-0.000538935	Healthy Aged-matched Trained * Post down vs Healthy Aged-matched Trained * Pre	0.0784795	0.135173	3.36609	1.83469	0.135173	Cancer Untrained * Post up vs Cancer Untrained * Pre	0.00742222	Cancer Untrained * Post up vs Cancer Untrained * Pre	0.331865	-0.0729079	0.979253	-0.989572	-0.0729079	Cancer Trained * Pre down vs Cancer Untrained * Pre	-0.00416313	Cancer Trained * Pre down vs Cancer Untrained * Pre	0.00342798	-0.215003	10.4514	-3.23287	-0.215003	Cancer Trained * Pre down vs Healthy Aged-matched Trained * Pre	-0.0119796	Cancer Trained * Pre down vs Healthy Aged-matched Trained * Pre	0.0489235	0.143794	4.28528	2.07009	0.143794	Cancer Trained * Post up vs Cancer Untrained * Post	0.00721918	Cancer Trained * Post up vs Cancer Untrained * Post	0.0372906	0.146294	4.83881	2.19973	0.146294	Cancer Trained * Post up vs Healthy Aged-matched Trained * Post	0.00736387	Cancer Trained * Post up vs Healthy Aged-matched Trained * Post	6.14727	0.370761	0.301565	1
435317	cg11020894	ST6GAL1	0.000782713	3	CDMR	ENST00000169298.3;ENST00000463542.1;ENST00000487031.1;ENST00000457772.2;ENST00000455441	5'UTR;5'UTR;5'UTR;5'UTR;5'UTR;5'UTR;5'UTR;5'UTR;5'UTR;5'UTR	ST6GAL1;ST6GAL1;ST6GAL1;ST6GAL1;ST6GAL1;ST6GAL1;ST6GAL1;ST6GAL1;ST6GAL1;ST6GAL1						NM_173216;NM_173217	5'UTR;5'UTR	ST6GAL1;ST6GAL1	0.797933	-0.0566496	0.0669606	-0.258767	-0.0566496	Cancer Trained * Post down vs Cancer Trained * Pre	-0.00865053	Cancer Trained * Post down vs Cancer Trained * Pre	0.975192	0.0062771	0.000986563	0.0314096	0.0062771	Healthy Aged-matched Trained * Post up vs Healthy Aged-matched Trained * Pre	0.00102955	Healthy Aged-matched Trained * Post up vs Healthy Aged-matched Trained * Pre	0.989493	0.00308864	0.000176932	0.0133016	0.00308864	Cancer Untrained * Post up vs Cancer Untrained * Pre	-0.00135373	Cancer Untrained * Post down vs Cancer Untrained * Pre	0.0194686	0.579833	6.23561	2.49712	0.579833	Cancer Trained * Pre up vs Cancer Untrained * Pre	0.0924947	Cancer Trained * Pre up vs Cancer Untrained * Pre	0.000473066	0.842174	16.1443	4.01799	0.842174	Cancer Trained * Pre up vs Healthy Aged-matched Trained * Pre	0.137236	Cancer Trained * Pre up vs Healthy Aged-matched Trained * Pre	0.0254936	0.520094	5.64404	2.37572	0.520094	Cancer Trained * Post up vs Cancer Untrained * Post	0.0851979	Cancer Trained * Post up vs Cancer Untrained * Post	0.00101891	0.779247	13.8218	3.71777	0.779247	Cancer Trained * Post up vs Healthy Aged-matched Trained * Post	0.127556	Cancer Trained * Post up vs Healthy Aged-matched Trained * Post	6.12123	3.6671	2.99539	1
762619	cg23513444	PIK3R1	0.000784925	5		ENST00000521409.1;ENST00000518292.1;ENST00000518813.1;ENST00000518813.1;ENST00000523872	5'UTR;5'UTR;1stExon;5'UTR;TSS1500;TSS1500;TSS200;ExonBnd	PIK3R1;PIK3R1;PIK3R1;PIK3R1;PIK3R1;PIK3R1;PIK3R1;PIK3R1				S_Shelf	chr5:67584213-67584451	NM_181524;NM_181504;NM_001242466;NM_181524;NM_181523;NM_181504;NM_181523	Body;Body;TSS1500;ExonBnd;ExonBnd;ExonBnd;Body	PIK3R1;PIK3R1;PIK3R1;PIK3R1;PIK3R1;PIK3R1;PIK3R1	0.321905	0.140716	1.02124	1.01057	0.140716	Cancer Trained * Post up vs Cancer Trained * Pre	0.0184477	Cancer Trained * Post up vs Cancer Trained * Pre	0.102811	0.215249	2.86751	1.69337	0.215249	Healthy Aged-matched Trained * Post up vs Healthy Aged-matched Trained * Pre	0.0337837	Healthy Aged-matched Trained * Post up vs Healthy Aged-matched Trained * Pre	0.959944	-0.00749227	0.00257346	-0.0507293	-0.00749227	Cancer Untrained * Post down vs Cancer Untrained * Pre	-0.0011711	Cancer Untrained * Post down vs Cancer Untrained * Pre	0.00675704	-0.436141	8.72058	-2.95306	-0.436141	Cancer Trained * Pre down vs Cancer Untrained * Pre	-0.063256	Cancer Trained * Pre down vs Cancer Untrained * Pre	0.00307164	-0.436937	10.7416	-3.27744	-0.436937	Cancer Trained * Pre down vs Healthy Aged-matched Trained * Pre	-0.0630234	Cancer Trained * Pre down vs Healthy Aged-matched Trained * Pre	0.0491533	-0.287933	4.27589	-2.06782	-0.287933	Cancer Trained * Post down vs Cancer Untrained * Post	-0.0436372	Cancer Trained * Post down vs Cancer Untrained * Post	0.00075306	-0.51147	14.7188	-3.83651	-0.51147	Cancer Trained * Post down vs Healthy Aged-matched Trained * Post	-0.0783595	Cancer Trained * Post down vs Healthy Aged-matched Trained * Post	6.11848	1.4829	1.21182	1
797241	cg18602451	CAPRIN2	0.000791883	12		ENST00000433722.2;ENST00000538387.1;ENST00000537553.1;ENST00000308433.5;ENST00000534897	TSS200;TSS200;ExonBnd;5'UTR;3'UTR;5'UTR;3'UTR;5'UTR;5'UTR	CAPRIN2;CAPRIN2;CAPRIN2;CAPRIN2;CAPRIN2;CAPRIN2;CAPRIN2;CAPRIN2;CAPRIN2						NM_001206856;NM_032156;NM_023925;NM_001002259;NR_038177;NR_038177;NM_023925;NM_00100225	ExonBnd;ExonBnd;ExonBnd;ExonBnd;ExonBnd;Body;Body;Body;Body;Body	CAPRIN2;CAPRIN2;CAPRIN2;CAPRIN2;CAPRIN2;CAPRIN2;CAPRIN2;CAPRIN2;CAPRIN2;CAPRIN2	0.000428903	0.282319	16.452	4.05611	0.282319	Cancer Trained * Post up vs Cancer Trained * Pre	0.0098866	Cancer Trained * Post up vs Cancer Trained * Pre	0.133637	0.0985046	2.40344	1.5503	0.0985046	Healthy Aged-matched Trained * Post up vs Healthy Aged-matched Trained * Pre	0.00314197	Healthy Aged-matched Trained * Post up vs Healthy Aged-matched Trained * Pre	0.336016	0.0724192	0.962263	0.98095	0.0724192	Cancer Untrained * Post up vs Cancer Untrained * Pre	0.00250936	Cancer Untrained * Post up vs Cancer Untrained * Pre	0.330028	-0.0733391	0.986865	-0.993411	-0.0733391	Cancer Trained * Pre down vs Cancer Untrained * Pre	-0.0027948	Cancer Trained * Pre down vs Cancer Untrained * Pre	0.00419848	-0.209921	9.92294	-3.15007	-0.209921	Cancer Trained * Pre down vs Healthy Aged-matched Trained * Pre	-0.00751217	Cancer Trained * Pre down vs Healthy Aged-matched Trained * Pre	0.0609887	0.136561	3.84938	1.96198	0.136561	Cancer Trained * Post up vs Cancer Untrained * Post	0.00458244	Cancer Trained * Post up vs Cancer Untrained * Post	0.698556	-0.0261069	0.153475	-0.391759	-0.0261069	Cancer Trained * Post down vs Healthy Aged-matched Trained * Post	-0.000767537	Cancer Trained * Post down vs Healthy Aged-matched Trained * Post	6.10991	0.370003	0.302789	1
772506	cg06995135		0.000792801	5		ENST00000520855.1;ENST00000520388.1;ENST00000518707.1	3'UTR;3'UTR;3'UTR	DMGDH;DMGDH;DMGDH				N_Shelf	chr5:78531531-78533495				0.840814	0.0187203	0.0411901	0.202954	0.0187203	Cancer Trained * Post up vs Cancer Trained * Pre	0.00114927	Cancer Trained * Post up vs Cancer Trained * Pre	0.00835566	0.241136	8.20109	2.86376	0.241136	Healthy Aged-matched Trained * Post up vs Healthy Aged-matched Trained * Pre	0.0179316	Healthy Aged-matched Trained * Post up vs Healthy Aged-matched Trained * Pre	0.133508	-0.151726	2.40511	-1.55084	-0.151726	Cancer Untrained * Post down vs Cancer Untrained * Pre	-0.011743	Cancer Untrained * Post down vs Cancer Untrained * Pre	0.0601135	0.192652	3.87758	1.96916	0.192652	Cancer Trained * Pre up vs Cancer Untrained * Pre	0.0134894	Cancer Trained * Pre up vs Cancer Untrained * Pre	0.0014614	0.315735	12.782	3.5752	0.315735	Cancer Trained * Pre up vs Healthy Aged-matched Trained * Pre	0.0231073	Cancer Trained * Pre up vs Healthy Aged-matched Trained * Pre	0.000583138	0.363099	15.4959	3.93648	0.363099	Cancer Trained * Post up vs Cancer Untrained * Post	0.0263817	Cancer Trained * Post up vs Cancer Untrained * Post	0.300757	0.0933193	1.1166	1.05669	0.0933193	Cancer Trained * Post up vs Healthy Aged-matched Trained * Post	0.00632499	Cancer Trained * Post up vs Healthy Aged-matched Trained * Post	6.10878	0.649679	0.531758	1
668540	cg17514168	OR2T11	0.000795693	1		ENST00000330803.2	TSS200	OR2T11						NM_001001964	TSS200	OR2T11	0.540986	0.0934637	0.384176	0.619819	0.0934637	Cancer Trained * Post up vs Cancer Trained * Pre	0.0103963	Cancer Trained * Post up vs Cancer Trained * Pre	0.929986	0.0122171	0.00787706	0.0887528	0.0122171	Healthy Aged-matched Trained * Post up vs Healthy Aged-matched Trained * Pre	0.00149837	Healthy Aged-matched Trained * Post up vs Healthy Aged-matched Trained * Pre	0.707474	0.0607071	0.144069	0.379564	0.0607071	Cancer Untrained * Post up vs Cancer Untrained * Pre	0.00749933	Cancer Untrained * Post up vs Cancer Untrained * Pre	0.00718155	0.468227	8.57045	2.92753	0.468227	Cancer Trained * Pre up vs Cancer Untrained * Pre	0.0577286	Cancer Trained * Pre up vs Cancer Untrained * Pre	0.00298707	0.474805	10.8159	3.28875	0.474805	Cancer Trained * Pre up vs Healthy Aged-matched Trained * Pre	0.0581342	Cancer Trained * Pre up vs Healthy Aged-matched Trained * Pre	0.00274896	0.500983	11.038	3.32235	0.500983	Cancer Trained * Post up vs Cancer Untrained * Post	0.0606256	Cancer Trained * Post up vs Cancer Untrained * Post	0.000724752	0.556052	14.8341	3.85151	0.556052	Cancer Trained * Post up vs Healthy Aged-matched Trained * Post	0.0670321	Cancer Trained * Post up vs Healthy Aged-matched Trained * Post	6.10524	1.73528	1.42114	1
122432	cg19270764	EIF4G3	0.000796935	1		ENST00000400422.1;ENST00000400415.2;ENST00000411888.1;ENST00000438975.1	TSS1500;TSS1500;TSS1500;TSS1500	EIF4G3;EIF4G3;EIF4G3;EIF4G3		Promoter_Associated	1:21503383-21503665	Island	chr1:21503115-21503836	NM_003760	TSS1500	EIF4G3	0.000109939	-0.567354	21.0002	-4.58259	-0.567354	Cancer Trained * Post down vs Cancer Trained * Pre	-0.00910132	Cancer Trained * Post down vs Cancer Trained * Pre	0.0519307	-0.230684	4.16611	-2.04111	-0.230684	Healthy Aged-matched Trained * Post down vs Healthy Aged-matched Trained * Pre	-0.00324661	Healthy Aged-matched Trained * Post down vs Healthy Aged-matched Trained * Pre	0.536637	-0.0822757	0.392559	-0.626545	-0.0822757	Cancer Untrained * Post down vs Cancer Untrained * Pre	-0.00108158	Cancer Untrained * Post down vs Cancer Untrained * Pre	0.0204887	0.324919	6.12225	2.47432	0.324919	Cancer Trained * Pre up vs Cancer Untrained * Pre	0.00583078	Cancer Trained * Pre up vs Cancer Untrained * Pre	0.00619511	0.35434	8.936	2.98931	0.35434	Cancer Trained * Pre up vs Healthy Aged-matched Trained * Pre	0.00610088	Cancer Trained * Pre up vs Healthy Aged-matched Trained * Pre	0.207618	-0.16016	1.67348	-1.29363	-0.16016	Cancer Trained * Post down vs Cancer Untrained * Post	-0.00218896	Cancer Trained * Post down vs Cancer Untrained * Post	0.882694	0.0176702	0.0222221	0.149071	0.0176702	Cancer Trained * Post up vs Healthy Aged-matched Trained * Post	0.000246165	Cancer Trained * Post up vs Healthy Aged-matched Trained * Post	6.10373	1.16948	0.958001	1
537139	cg18756043		0.000808405	16		ENST00000570700.1	TSS1500	RP11-473M20.11		Promoter_Associated	16:3155809-3157002	N_Shore	chr16:3156249-3156889				0.732558	0.113157	0.119418	0.345568	0.113157	Cancer Trained * Post up vs Cancer Trained * Pre	0.0186863	Cancer Trained * Post up vs Cancer Trained * Pre	0.851801	0.0564257	0.0356322	0.188765	0.0564257	Healthy Aged-matched Trained * Post up vs Healthy Aged-matched Trained * Pre	0.0118643	Healthy Aged-matched Trained * Post up vs Healthy Aged-matched Trained * Pre	0.528326	0.222101	0.408938	0.639483	0.222101	Cancer Untrained * Post up vs Cancer Untrained * Pre	0.0358108	Cancer Untrained * Post up vs Cancer Untrained * Pre	0.0156252	0.901056	6.73066	2.59435	0.901056	Cancer Trained * Pre up vs Cancer Untrained * Pre	0.139732	Cancer Trained * Pre up vs Cancer Untrained * Pre	0.00100365	1.16742	13.866	3.72371	1.16742	Cancer Trained * Pre up vs Healthy Aged-matched Trained * Pre	0.179772	Cancer Trained * Pre up vs Healthy Aged-matched Trained * Pre	0.0231712	0.792111	5.85166	2.41902	0.792111	Cancer Trained * Post up vs Cancer Untrained * Post	0.122608	Cancer Trained * Post up vs Cancer Untrained * Post	0.000632642	1.22415	15.2464	3.90467	1.22415	Cancer Trained * Post up vs Healthy Aged-matched Trained * Post	0.186594	Cancer Trained * Post up vs Healthy Aged-matched Trained * Post	6.08985	8.16225	6.70151	1
608814	cg07508656	ZNF292	0.000809884	6										NM_015021	Body	ZNF292	0.000638731	0.297358	15.2172	3.90092	0.297358	Cancer Trained * Post up vs Cancer Trained * Pre	0.0133659	Cancer Trained * Post up vs Cancer Trained * Pre	0.516715	-0.0457697	0.432625	-0.657743	-0.0457697	Healthy Aged-matched Trained * Post down vs Healthy Aged-matched Trained * Pre	-0.00205409	Healthy Aged-matched Trained * Post down vs Healthy Aged-matched Trained * Pre	0.566286	0.0469938	0.337834	0.581235	0.0469938	Cancer Untrained * Post up vs Cancer Untrained * Pre	0.00209699	Cancer Untrained * Post up vs Cancer Untrained * Pre	0.606511	-0.0421756	0.272111	-0.521642	-0.0421756	Cancer Trained * Pre down vs Cancer Untrained * Pre	-0.00231009	Cancer Trained * Pre down vs Cancer Untrained * Pre	0.000537138	-0.289632	15.7492	-3.96852	-0.289632	Cancer Trained * Pre down vs Healthy Aged-matched Trained * Pre	-0.0131271	Cancer Trained * Pre down vs Healthy Aged-matched Trained * Pre	0.0114038	0.208189	7.45916	2.73115	0.208189	Cancer Trained * Post up vs Cancer Untrained * Post	0.00895877	Cancer Trained * Post up vs Cancer Untrained * Post	0.470381	0.0534955	0.537278	0.732993	0.0534955	Cancer Trained * Post up vs Healthy Aged-matched Trained * Post	0.0022928	Cancer Trained * Post up vs Healthy Aged-matched Trained * Post	6.08808	0.442196	0.363165	1
388248	cg26048140	SULF2	0.000809931	20		ENST00000478766.1;ENST00000474450.1;ENST00000463221.1	TSS200;3'UTR;3'UTR	SULF2;SULF2;SULF2						NM_018837;NM_001161841;NM_198596	Body;Body;Body	SULF2;SULF2;SULF2	0.0344513	0.278579	5.00364	2.23688	0.278579	Cancer Trained * Post up vs Cancer Trained * Pre	0.0289692	Cancer Trained * Post up vs Cancer Trained * Pre	0.0153974	-0.295679	6.76412	-2.60079	-0.295679	Healthy Aged-matched Trained * Post down vs Healthy Aged-matched Trained * Pre	-0.0252419	Healthy Aged-matched Trained * Post down vs Healthy Aged-matched Trained * Pre	0.194947	0.17592	1.77365	1.33178	0.17592	Cancer Untrained * Post up vs Cancer Untrained * Pre	0.0163847	Cancer Untrained * Post up vs Cancer Untrained * Pre	0.489662	-0.0926226	0.491665	-0.701188	-0.0926226	Cancer Trained * Pre down vs Cancer Untrained * Pre	-0.0107487	Cancer Trained * Pre down vs Cancer Untrained * Pre	2.94977e-05	-0.606973	25.9128	-5.09046	-0.606973	Cancer Trained * Pre down vs Healthy Aged-matched Trained * Pre	-0.0565069	Cancer Trained * Pre down vs Healthy Aged-matched Trained * Pre	0.936411	0.0100364	0.00649453	0.0805887	0.0100364	Cancer Trained * Post up vs Cancer Untrained * Post	0.00183579	Cancer Trained * Post up vs Cancer Untrained * Post	0.786064	-0.0327137	0.0752723	-0.274358	-0.0327137	Cancer Trained * Post down vs Healthy Aged-matched Trained * Post	-0.00229576	Cancer Trained * Post down vs Healthy Aged-matched Trained * Post	6.08802	1.18032	0.969375	1
172954	cg13149147		0.000812139	2								N_Shelf	chr2:105760109-105761018				0.286445	0.117862	1.1864	1.08922	0.117862	Cancer Trained * Post up vs Cancer Trained * Pre	0.0103001	Cancer Trained * Post up vs Cancer Trained * Pre	0.195224	-0.131469	1.77137	-1.33093	-0.131469	Healthy Aged-matched Trained * Post down vs Healthy Aged-matched Trained * Pre	-0.0099506	Healthy Aged-matched Trained * Post down vs Healthy Aged-matched Trained * Pre	0.329174	0.114221	0.990424	0.9952	0.114221	Cancer Untrained * Post up vs Cancer Untrained * Pre	0.0100258	Cancer Untrained * Post up vs Cancer Untrained * Pre	0.612347	0.0588958	0.26333	0.513157	0.0588958	Cancer Trained * Pre up vs Cancer Untrained * Pre	0.00542462	Cancer Trained * Pre up vs Cancer Untrained * Pre	0.000424884	-0.420596	16.4817	-4.05977	-0.420596	Cancer Trained * Pre down vs Healthy Aged-matched Trained * Pre	-0.0333924	Cancer Trained * Pre down vs Healthy Aged-matched Trained * Pre	0.568476	0.0625373	0.334012	0.577938	0.0625373	Cancer Trained * Post up vs Cancer Untrained * Post	0.00569886	Cancer Trained * Post up vs Cancer Untrained * Post	0.110811	-0.171265	2.73281	-1.65312	-0.171265	Cancer Trained * Post down vs Healthy Aged-matched Trained * Post	-0.0131417	Cancer Trained * Post down vs Healthy Aged-matched Trained * Post	6.08538	0.890663	0.731806	1
294068	cg06073355	TMEM30C	0.000818331	3		ENST00000476804.1;ENST00000429523.2	TSS200;1stExon	TMEM30C;TMEM30C						NR_028358;NR_028357	TSS200;TSS200	TMEM30C;TMEM30C	0.590452	0.047213	0.297236	0.545194	0.047213	Cancer Trained * Post up vs Cancer Trained * Pre	0.0052788	Cancer Trained * Post up vs Cancer Trained * Pre	0.841568	-0.0159671	0.0407956	-0.201979	-0.0159671	Healthy Aged-matched Trained * Post down vs Healthy Aged-matched Trained * Pre	-0.00240889	Healthy Aged-matched Trained * Post down vs Healthy Aged-matched Trained * Pre	0.143142	-0.138855	2.28532	-1.51173	-0.138855	Cancer Untrained * Post down vs Cancer Untrained * Pre	-0.0161916	Cancer Untrained * Post down vs Cancer Untrained * Pre	0.117556	0.148895	2.62777	1.62104	0.148895	Cancer Trained * Pre up vs Cancer Untrained * Pre	0.0179578	Cancer Trained * Pre up vs Cancer Untrained * Pre	0.00413304	0.261712	9.96354	3.15651	0.261712	Cancer Trained * Pre up vs Healthy Aged-matched Trained * Pre	0.0305444	Cancer Trained * Pre up vs Healthy Aged-matched Trained * Pre	0.000694857	0.334963	14.9614	3.868	0.334963	Cancer Trained * Post up vs Cancer Untrained * Post	0.0394282	Cancer Trained * Post up vs Cancer Untrained * Post	0.000610586	0.324892	15.3548	3.91852	0.324892	Cancer Trained * Post up vs Healthy Aged-matched Trained * Post	0.038232	Cancer Trained * Post up vs Healthy Aged-matched Trained * Post	6.07802	0.569762	0.468707	1
238320	cg09288230	ITGA6	0.000819858	2		ENST00000412899.1;ENST00000409532.1	5'UTR;5'UTR	ITGA6;ITGA6		Promoter_Associated	2:173326425-173328279			NM_000210;NM_001079818	Body;Body	ITGA6;ITGA6	0.857118	-0.0117415	0.0330925	-0.181913	-0.0117415	Cancer Trained * Post down vs Cancer Trained * Pre	-0.00189546	Cancer Trained * Post down vs Cancer Trained * Pre	0.207893	0.0761743	1.67139	1.29282	0.0761743	Healthy Aged-matched Trained * Post up vs Healthy Aged-matched Trained * Pre	0.0130286	Healthy Aged-matched Trained * Post up vs Healthy Aged-matched Trained * Pre	0.243707	0.081737	1.4255	1.19394	0.081737	Cancer Untrained * Post up vs Cancer Untrained * Pre	0.014106	Cancer Untrained * Post up vs Cancer Untrained * Pre	0.000293629	0.287745	17.6662	4.20312	0.287745	Cancer Trained * Pre up vs Cancer Untrained * Pre	0.0492334	Cancer Trained * Pre up vs Cancer Untrained * Pre	0.0025962	0.206736	11.1918	3.34542	0.206736	Cancer Trained * Pre up vs Healthy Aged-matched Trained * Pre	0.0352599	Cancer Trained * Pre up vs Healthy Aged-matched Trained * Pre	0.00589754	0.194266	9.05892	3.0098	0.194266	Cancer Trained * Post up vs Cancer Untrained * Post	0.0332319	Cancer Trained * Post up vs Cancer Untrained * Post	0.0659741	0.11882	3.69699	1.92276	0.11882	Cancer Trained * Post up vs Healthy Aged-matched Trained * Post	0.0203358	Cancer Trained * Post up vs Healthy Aged-matched Trained * Post	6.07621	0.316418	0.260375	1
330702	cg03161422		0.000822306	4													0.000177488	0.322793	19.3404	4.39778	0.322793	Cancer Trained * Post up vs Cancer Trained * Pre	0.0181498	Cancer Trained * Post up vs Cancer Trained * Pre	0.740034	-0.022481	0.112572	-0.335518	-0.022481	Healthy Aged-matched Trained * Post down vs Healthy Aged-matched Trained * Pre	-0.00115184	Healthy Aged-matched Trained * Post down vs Healthy Aged-matched Trained * Pre	0.868503	0.0130222	0.0279792	0.16727	0.0130222	Cancer Untrained * Post up vs Cancer Untrained * Pre	0.000581279	Cancer Untrained * Post up vs Cancer Untrained * Pre	0.626074	-0.0384078	0.243391	-0.493347	-0.0384078	Cancer Trained * Pre down vs Cancer Untrained * Pre	-0.00243649	Cancer Trained * Pre down vs Cancer Untrained * Pre	0.00381412	-0.22413	10.172	-3.18936	-0.22413	Cancer Trained * Pre down vs Healthy Aged-matched Trained * Pre	-0.012848	Cancer Trained * Pre down vs Healthy Aged-matched Trained * Pre	0.00107382	0.271363	13.6685	3.69709	0.271363	Cancer Trained * Post up vs Cancer Untrained * Post	0.015132	Cancer Trained * Post up vs Cancer Untrained * Post	0.0970773	0.121144	2.97174	1.72387	0.121144	Cancer Trained * Post up vs Healthy Aged-matched Trained * Post	0.00645362	Cancer Trained * Post up vs Healthy Aged-matched Trained * Post	6.07332	0.408995	0.336715	1
297470	cg00319692	ATP6V0D2	0.000830139	8		ENST00000285393.3;ENST00000285393.3;ENST00000523635.1;ENST00000521564.1	5'UTR;1stExon;5'UTR;5'UTR	ATP6V0D2;ATP6V0D2;ATP6V0D2;ATP6V0D2						NM_152565	TSS200	ATP6V0D2	0.162658	0.209755	2.06965	1.43863	0.209755	Cancer Trained * Post up vs Cancer Trained * Pre	0.0174892	Cancer Trained * Post up vs Cancer Trained * Pre	0.155154	0.195103	2.14872	1.46585	0.195103	Healthy Aged-matched Trained * Post up vs Healthy Aged-matched Trained * Pre	0.0203742	Healthy Aged-matched Trained * Post up vs Healthy Aged-matched Trained * Pre	0.160058	-0.22392	2.09654	-1.44794	-0.22392	Cancer Untrained * Post down vs Cancer Untrained * Pre	-0.0247571	Cancer Untrained * Post down vs Cancer Untrained * Pre	0.133558	0.2398	2.40446	1.55063	0.2398	Cancer Trained * Pre up vs Cancer Untrained * Pre	0.0225234	Cancer Trained * Pre up vs Cancer Untrained * Pre	0.00935754	0.393062	7.92835	2.81573	0.393062	Cancer Trained * Pre up vs Healthy Aged-matched Trained * Pre	0.0391709	Cancer Trained * Pre up vs Healthy Aged-matched Trained * Pre	0.000100009	0.673474	21.3361	4.6191	0.673474	Cancer Trained * Post up vs Cancer Untrained * Post	0.0647697	Cancer Trained * Post up vs Cancer Untrained * Post	0.00729948	0.407714	8.53046	2.9207	0.407714	Cancer Trained * Post up vs Healthy Aged-matched Trained * Post	0.036286	Cancer Trained * Post up vs Healthy Aged-matched Trained * Post	6.06413	1.61141	1.32864	1
20276	cg22824298	LMNB2	0.000830964	19		ENST00000534495.1;ENST00000527409.1	TSS1500;TSS1500	LMNB2;LMNB2		Unclassified_Cell_type_specific	19:2437860-2438108	S_Shelf	chr19:2432847-2435203	NM_032737	Body	LMNB2	0.0144757	0.185246	6.90531	2.6278	0.185246	Cancer Trained * Post up vs Cancer Trained * Pre	0.00535488	Cancer Trained * Post up vs Cancer Trained * Pre	0.217007	-0.0815028	1.60403	-1.2665	-0.0815028	Healthy Aged-matched Trained * Post down vs Healthy Aged-matched Trained * Pre	-0.00203685	Healthy Aged-matched Trained * Post down vs Healthy Aged-matched Trained * Pre	0.096227	-0.129244	2.98781	-1.72853	-0.129244	Cancer Untrained * Post down vs Cancer Untrained * Pre	-0.00381087	Cancer Untrained * Post down vs Cancer Untrained * Pre	0.0320547	-0.169765	5.15502	-2.27047	-0.169765	Cancer Trained * Pre down vs Cancer Untrained * Pre	-0.00497862	Cancer Trained * Pre down vs Cancer Untrained * Pre	9.12486e-05	-0.314146	21.6639	-4.65445	-0.314146	Cancer Trained * Pre down vs Healthy Aged-matched Trained * Pre	-0.00874018	Cancer Trained * Pre down vs Healthy Aged-matched Trained * Pre	0.0506792	0.144725	4.21474	2.05298	0.144725	Cancer Trained * Post up vs Cancer Untrained * Post	0.00418713	Cancer Trained * Post up vs Cancer Untrained * Post	0.489014	-0.047397	0.493147	-0.702244	-0.047397	Cancer Trained * Post down vs Healthy Aged-matched Trained * Post	-0.00134845	Cancer Trained * Post down vs Healthy Aged-matched Trained * Post	6.06317	0.376638	0.310595	1
70853	cg22849665	PRRT1	0.000831442	6		ENST00000495191.1;ENST00000472641.1;ENST00000467780.1;ENST00000495191.1;ENST00000375150	3'UTR;3'UTR;TSS1500;1stExon;ExonBnd	PRRT1;PRRT1;PRRT1;PRRT1;PRRT1				Island	chr6:32118101-32118544	NM_030651	Body	PRRT1	0.669692	-0.0466997	0.186326	-0.431655	-0.0466997	Cancer Trained * Post down vs Cancer Trained * Pre	-0.00699131	Cancer Trained * Post down vs Cancer Trained * Pre	0.559224	-0.058458	0.350361	-0.591913	-0.058458	Healthy Aged-matched Trained * Post down vs Healthy Aged-matched Trained * Pre	-0.00873061	Healthy Aged-matched Trained * Post down vs Healthy Aged-matched Trained * Pre	0.964248	-0.00519526	0.00204978	-0.0452745	-0.00519526	Cancer Untrained * Post down vs Cancer Untrained * Pre	-0.000425304	Cancer Untrained * Post down vs Cancer Untrained * Pre	0.0064502	-0.341093	8.83567	-2.97248	-0.341093	Cancer Trained * Pre down vs Cancer Untrained * Pre	-0.0494985	Cancer Trained * Pre down vs Cancer Untrained * Pre	0.00177759	-0.362254	12.231	-3.49728	-0.362254	Cancer Trained * Pre down vs Healthy Aged-matched Trained * Pre	-0.0529915	Cancer Trained * Pre down vs Healthy Aged-matched Trained * Pre	0.00161117	-0.382598	12.5063	-3.53643	-0.382598	Cancer Trained * Post down vs Cancer Untrained * Post	-0.0560645	Cancer Trained * Post down vs Cancer Untrained * Post	0.00236032	-0.350495	11.4498	-3.38376	-0.350495	Cancer Trained * Post down vs Healthy Aged-matched Trained * Post	-0.0512522	Cancer Trained * Post down vs Healthy Aged-matched Trained * Post	6.06261	0.887001	0.731533	1
379890	cg15953586	SPIRE2	0.00083589	16		ENST00000569108.1;ENST00000566337.1	5'UTR;3'UTR	SPIRE2;SPIRE2				S_Shore	chr16:89916650-89917192	NM_032451	Body	SPIRE2	0.160744	0.13377	2.0894	1.44548	0.13377	Cancer Trained * Post up vs Cancer Trained * Pre	0.0188914	Cancer Trained * Post up vs Cancer Trained * Pre	0.370333	0.0770703	0.832262	0.912284	0.0770703	Healthy Aged-matched Trained * Post up vs Healthy Aged-matched Trained * Pre	0.011308	Healthy Aged-matched Trained * Post up vs Healthy Aged-matched Trained * Pre	0.66366	-0.0431973	0.193671	-0.440081	-0.0431973	Cancer Untrained * Post down vs Cancer Untrained * Pre	-0.00645174	Cancer Untrained * Post down vs Cancer Untrained * Pre	0.0475919	0.204505	4.34071	2.08344	0.204505	Cancer Trained * Pre up vs Cancer Untrained * Pre	0.0306772	Cancer Trained * Pre up vs Cancer Untrained * Pre	0.00653055	0.262916	8.80496	2.96732	0.262916	Cancer Trained * Pre up vs Healthy Aged-matched Trained * Pre	0.0395147	Cancer Trained * Pre up vs Healthy Aged-matched Trained * Pre	0.000361904	0.381473	16.9915	4.12207	0.381473	Cancer Trained * Post up vs Cancer Untrained * Post	0.0560203	Cancer Trained * Post up vs Cancer Untrained * Post	0.00134795	0.319616	13.0122	3.60724	0.319616	Cancer Trained * Post up vs Healthy Aged-matched Trained * Post	0.0470981	Cancer Trained * Post up vs Healthy Aged-matched Trained * Post	6.05745	0.648478	0.535273	1
64146	cg26558174	GAL3ST2	0.000843582	2		ENST00000192314.6	TSS200	GAL3ST2						NM_022134	TSS200	GAL3ST2	0.566598	0.114369	0.337287	0.580764	0.114369	Cancer Trained * Post up vs Cancer Trained * Pre	0.0119537	Cancer Trained * Post up vs Cancer Trained * Pre	0.989799	-0.00232156	0.000166774	-0.0129141	-0.00232156	Healthy Aged-matched Trained * Post down vs Healthy Aged-matched Trained * Pre	-0.000618418	Healthy Aged-matched Trained * Post down vs Healthy Aged-matched Trained * Pre	0.455272	0.158421	0.575249	0.758452	0.158421	Cancer Untrained * Post up vs Cancer Untrained * Pre	0.0178198	Cancer Untrained * Post up vs Cancer Untrained * Pre	0.871324	-0.0341817	0.0267806	-0.163648	-0.0341817	Cancer Trained * Pre down vs Cancer Untrained * Pre	-0.00430762	Cancer Trained * Pre down vs Cancer Untrained * Pre	0.000917462	-0.708743	14.1303	-3.75903	-0.708743	Cancer Trained * Pre down vs Healthy Aged-matched Trained * Pre	-0.0655831	Cancer Trained * Pre down vs Healthy Aged-matched Trained * Pre	0.69454	-0.0782336	0.157824	-0.39727	-0.0782336	Cancer Trained * Post down vs Cancer Untrained * Post	-0.0101737	Cancer Trained * Post down vs Cancer Untrained * Post	0.0043015	-0.592052	9.8604	-3.14013	-0.592052	Cancer Trained * Post down vs Healthy Aged-matched Trained * Post	-0.0530109	Cancer Trained * Post down vs Healthy Aged-matched Trained * Post	6.04859	2.9321	2.42379	1
396101	cg01802415		0.000847419	8		ENST00000523627.1	5'UTR	RP11-459E5.1				S_Shore	chr8:22560949-22561271				0.769281	-0.0637077	0.0879255	-0.296522	-0.0637077	Cancer Trained * Post down vs Cancer Trained * Pre	-0.00973372	Cancer Trained * Post down vs Cancer Trained * Pre	0.38889	-0.171986	0.768953	-0.876899	-0.171986	Healthy Aged-matched Trained * Post down vs Healthy Aged-matched Trained * Pre	-0.0194461	Healthy Aged-matched Trained * Post down vs Healthy Aged-matched Trained * Pre	0.256185	0.264813	1.35039	1.16206	0.264813	Cancer Untrained * Post up vs Cancer Untrained * Pre	0.0328626	Cancer Untrained * Post up vs Cancer Untrained * Pre	0.761644	0.0698819	0.0940388	0.306658	0.0698819	Cancer Trained * Pre up vs Cancer Untrained * Pre	0.00928303	Cancer Trained * Pre up vs Cancer Untrained * Pre	0.00104132	-0.762993	13.7581	-3.7092	-0.762993	Cancer Trained * Pre down vs Healthy Aged-matched Trained * Pre	-0.0891354	Cancer Trained * Pre down vs Healthy Aged-matched Trained * Pre	0.239936	-0.258639	1.44917	-1.20382	-0.258639	Cancer Trained * Post down vs Cancer Untrained * Post	-0.0333133	Cancer Trained * Post down vs Cancer Untrained * Post	0.00387569	-0.654714	10.1303	-3.18281	-0.654714	Cancer Trained * Post down vs Healthy Aged-matched Trained * Post	-0.0794229	Cancer Trained * Post down vs Healthy Aged-matched Trained * Post	6.0442	3.48753	2.88502	1
719714	cg11176737	KCNA5	0.000850521	12		ENST00000252321.3	1stExon	KCNA5				Island	chr12:5153012-5154346	NM_002234	1stExon	KCNA5	0.253799	-0.135863	1.36438	-1.16807	-0.135863	Cancer Trained * Post down vs Cancer Trained * Pre	-0.0196701	Cancer Trained * Post down vs Cancer Trained * Pre	0.493831	-0.0737324	0.4822	-0.694406	-0.0737324	Healthy Aged-matched Trained * Post down vs Healthy Aged-matched Trained * Pre	-0.0123108	Healthy Aged-matched Trained * Post down vs Healthy Aged-matched Trained * Pre	0.687988	-0.050124	0.16507	-0.406289	-0.050124	Cancer Untrained * Post down vs Cancer Untrained * Pre	-0.00834562	Cancer Untrained * Post down vs Cancer Untrained * Pre	0.0492701	0.254966	4.27113	2.06667	0.254966	Cancer Trained * Pre up vs Cancer Untrained * Pre	0.037743	Cancer Trained * Pre up vs Cancer Untrained * Pre	0.000457207	0.448933	16.251	4.03126	0.448933	Cancer Trained * Pre up vs Healthy Aged-matched Trained * Pre	0.0685994	Cancer Trained * Pre up vs Healthy Aged-matched Trained * Pre	0.158138	0.169227	2.11675	1.4549	0.169227	Cancer Trained * Post up vs Cancer Untrained * Post	0.0264185	Cancer Trained * Post up vs Cancer Untrained * Post	0.00188744	0.386802	12.0641	3.47334	0.386802	Cancer Trained * Post up vs Healthy Aged-matched Trained * Post	0.06124	Cancer Trained * Post up vs Healthy Aged-matched Trained * Post	6.04066	1.02156	0.845571	1
497000	cg16050349	PIK3CB	0.000855194	3		ENST00000289153.2	1stExon	PIK3CB						NM_006219	1stExon	PIK3CB	1.70799e-05	0.418671	28.1147	5.30233	0.418671	Cancer Trained * Post up vs Cancer Trained * Pre	0.0190668	Cancer Trained * Post up vs Cancer Trained * Pre	0.31141	-0.0744719	1.06747	-1.03318	-0.0744719	Healthy Aged-matched Trained * Post down vs Healthy Aged-matched Trained * Pre	-0.00338668	Healthy Aged-matched Trained * Post down vs Healthy Aged-matched Trained * Pre	0.458696	-0.0630331	0.566466	-0.752639	-0.0630331	Cancer Untrained * Post down vs Cancer Untrained * Pre	-0.00252345	Cancer Untrained * Post down vs Cancer Untrained * Pre	0.020242	-0.207676	6.14908	-2.47973	-0.207676	Cancer Trained * Pre down vs Cancer Untrained * Pre	-0.00970568	Cancer Trained * Pre down vs Cancer Untrained * Pre	0.00685569	-0.222788	8.68479	-2.947	-0.222788	Cancer Trained * Pre down vs Healthy Aged-matched Trained * Pre	-0.0107654	Cancer Trained * Pre down vs Healthy Aged-matched Trained * Pre	0.00190108	0.274027	12.0442	3.47047	0.274027	Cancer Trained * Post up vs Cancer Untrained * Post	0.0118846	Cancer Trained * Post up vs Cancer Untrained * Post	0.00145769	0.270355	12.7893	3.57621	0.270355	Cancer Trained * Post up vs Healthy Aged-matched Trained * Post	0.0116881	Cancer Trained * Post up vs Healthy Aged-matched Trained * Post	6.03537	0.470354	0.389665	1
382073	cg24824178		0.000858702	5						Unclassified_Cell_type_specific	5:141263100-141263324	S_Shore	chr5:141262988-141263195				0.251217	-0.167243	1.37972	-1.17461	-0.167243	Cancer Trained * Post down vs Cancer Trained * Pre	-0.0101552	Cancer Trained * Post down vs Cancer Trained * Pre	0.468802	-0.0956142	0.541152	-0.735631	-0.0956142	Healthy Aged-matched Trained * Post down vs Healthy Aged-matched Trained * Pre	-0.00811478	Healthy Aged-matched Trained * Post down vs Healthy Aged-matched Trained * Pre	0.594327	0.0814717	0.291041	0.539482	0.0814717	Cancer Untrained * Post up vs Cancer Untrained * Pre	0.00676731	Cancer Untrained * Post up vs Cancer Untrained * Pre	0.365091	0.139313	0.850987	0.922489	0.139313	Cancer Trained * Pre up vs Cancer Untrained * Pre	0.00893176	Cancer Trained * Pre up vs Cancer Untrained * Pre	0.00731985	-0.397989	8.52363	-2.91953	-0.397989	Cancer Trained * Pre down vs Healthy Aged-matched Trained * Pre	-0.0287953	Cancer Trained * Pre down vs Healthy Aged-matched Trained * Pre	0.449464	-0.109402	0.590396	-0.768372	-0.109402	Cancer Trained * Post down vs Cancer Untrained * Post	-0.00799077	Cancer Trained * Post down vs Cancer Untrained * Post	0.00202624	-0.469618	11.8678	-3.44497	-0.469618	Cancer Trained * Post down vs Healthy Aged-matched Trained * Post	-0.0308357	Cancer Trained * Post down vs Healthy Aged-matched Trained * Post	6.03141	1.5284	1.26703	1
680422	cg12276455	GIGYF1	0.000858715	7		ENST00000471340.2;ENST00000464111.1	3'UTR;TSS200	GIGYF1;GIGYF1				N_Shore	chr7:100284888-100285155	NM_022574	Body	GIGYF1	0.4608	0.0550099	0.56112	0.74908	0.0550099	Cancer Trained * Post up vs Cancer Trained * Pre	0.00950621	Cancer Trained * Post up vs Cancer Trained * Pre	0.910228	-0.00763555	0.0129729	-0.113899	-0.00763555	Healthy Aged-matched Trained * Post down vs Healthy Aged-matched Trained * Pre	-0.0012988	Healthy Aged-matched Trained * Post down vs Healthy Aged-matched Trained * Pre	0.715072	-0.0287591	0.136324	-0.369221	-0.0287591	Cancer Untrained * Post down vs Cancer Untrained * Pre	-0.0049986	Cancer Untrained * Post down vs Cancer Untrained * Pre	0.598284	-0.0415682	0.284803	-0.533669	-0.0415682	Cancer Trained * Pre down vs Cancer Untrained * Pre	-0.00721228	Cancer Trained * Pre down vs Cancer Untrained * Pre	0.0081991	0.201913	8.24694	2.87175	0.201913	Cancer Trained * Pre up vs Healthy Aged-matched Trained * Pre	0.0349305	Cancer Trained * Pre up vs Healthy Aged-matched Trained * Pre	0.570659	0.0422008	0.33023	0.574656	0.0422008	Cancer Trained * Post up vs Cancer Untrained * Post	0.00729253	Cancer Trained * Post up vs Cancer Untrained * Post	0.000908853	0.264559	14.1582	3.76273	0.264559	Cancer Trained * Post up vs Healthy Aged-matched Trained * Post	0.0457356	Cancer Trained * Post up vs Healthy Aged-matched Trained * Post	6.0314	0.406587	0.337059	1
205037	cg14796682		0.000860267	19								S_Shore	chr19:23257957-23258518				0.40576	-0.143752	0.715154	-0.845668	-0.143752	Cancer Trained * Post down vs Cancer Trained * Pre	-0.0245463	Cancer Trained * Post down vs Cancer Trained * Pre	0.353178	0.146804	0.895012	0.946051	0.146804	Healthy Aged-matched Trained * Post up vs Healthy Aged-matched Trained * Pre	0.024884	Healthy Aged-matched Trained * Post up vs Healthy Aged-matched Trained * Pre	0.801866	-0.0457266	0.0643216	-0.253617	-0.0457266	Cancer Untrained * Post down vs Cancer Untrained * Pre	-0.0079784	Cancer Untrained * Post down vs Cancer Untrained * Pre	0.258691	-0.208388	1.33587	-1.1558	-0.208388	Cancer Trained * Pre down vs Cancer Untrained * Pre	-0.0359662	Cancer Trained * Pre down vs Cancer Untrained * Pre	0.00872101	-0.463127	8.09767	-2.84564	-0.463127	Cancer Trained * Pre down vs Healthy Aged-matched Trained * Pre	-0.0794358	Cancer Trained * Pre down vs Healthy Aged-matched Trained * Pre	0.0835245	-0.306413	3.24928	-1.80258	-0.306413	Cancer Trained * Post down vs Cancer Untrained * Post	-0.0525341	Cancer Trained * Post down vs Cancer Untrained * Post	9.69862e-05	-0.753683	21.4456	-4.63094	-0.753683	Cancer Trained * Post down vs Healthy Aged-matched Trained * Post	-0.128866	Cancer Trained * Post down vs Healthy Aged-matched Trained * Post	6.02965	2.17786	1.80596	1
309204	cg01144889	SLIT3	0.000861724	5		ENST00000518140.1	3'UTR	SLIT3						NM_003062;NM_001271946	Body;Body	SLIT3;SLIT3	0.627686	-0.246159	0.241113	-0.491033	-0.246159	Cancer Trained * Post down vs Cancer Trained * Pre	-0.0296885	Cancer Trained * Post down vs Cancer Trained * Pre	0.940605	0.0344425	0.00566448	0.0752627	0.0344425	Healthy Aged-matched Trained * Post up vs Healthy Aged-matched Trained * Pre	0.00416844	Healthy Aged-matched Trained * Post up vs Healthy Aged-matched Trained * Pre	0.13254	-0.826767	2.41771	-1.5549	-0.826767	Cancer Untrained * Post down vs Cancer Untrained * Pre	-0.110972	Cancer Untrained * Post down vs Cancer Untrained * Pre	0.00418337	-1.67573	9.93225	-3.15155	-1.67573	Cancer Trained * Pre down vs Cancer Untrained * Pre	-0.230753	Cancer Trained * Pre down vs Cancer Untrained * Pre	0.00287754	-1.58575	10.9156	-3.30387	-1.58575	Cancer Trained * Pre down vs Healthy Aged-matched Trained * Pre	-0.222637	Cancer Trained * Pre down vs Healthy Aged-matched Trained * Pre	0.0385116	-1.09513	4.77219	-2.18453	-1.09513	Cancer Trained * Post down vs Cancer Untrained * Post	-0.14947	Cancer Trained * Post down vs Cancer Untrained * Post	0.00065936	-1.86635	15.1204	-3.8885	-1.86635	Cancer Trained * Post down vs Healthy Aged-matched Trained * Post	-0.256494	Cancer Trained * Post down vs Healthy Aged-matched Trained * Post	6.02802	18.9363	15.7069	1
21688	cg24667938	COX7A2	0.000867552	6		ENST00000370089.2;ENST00000472311.2;ENST00000459637.2;ENST00000460985.1;ENST00000377978	1stExon;TSS200;TSS200;TSS200;TSS200;TSS200;TSS200;5'UTR;TSS200;5'UTR	COX7A2;COX7A2;COX7A2;COX7A2;COX7A2;COX7A2;COX7A2;COX7A2;COX7A2;COX7A2		Promoter_Associated	6:75952826-75953984			NM_001865;NR_029466	TSS200;TSS200	COX7A2;COX7A2	0.000190021	-0.298482	19.1094	-4.37143	-0.298482	Cancer Trained * Post down vs Cancer Trained * Pre	-0.00757153	Cancer Trained * Post down vs Cancer Trained * Pre	0.797101	-0.0161973	0.0675267	-0.259859	-0.0161973	Healthy Aged-matched Trained * Post down vs Healthy Aged-matched Trained * Pre	-0.000501728	Healthy Aged-matched Trained * Post down vs Healthy Aged-matched Trained * Pre	0.159902	-0.104904	2.09818	-1.44851	-0.104904	Cancer Untrained * Post down vs Cancer Untrained * Pre	-0.0027339	Cancer Untrained * Post down vs Cancer Untrained * Pre	0.389721	0.063394	0.766221	0.875341	0.063394	Cancer Trained * Pre up vs Cancer Untrained * Pre	0.00174971	Cancer Trained * Pre up vs Cancer Untrained * Pre	0.000970064	0.244307	13.966	3.73711	0.244307	Cancer Trained * Pre up vs Healthy Aged-matched Trained * Pre	0.0061564	Cancer Trained * Pre up vs Healthy Aged-matched Trained * Pre	0.0681275	-0.130184	3.63516	-1.90661	-0.130184	Cancer Trained * Post down vs Cancer Untrained * Post	-0.00308792	Cancer Trained * Post down vs Cancer Untrained * Post	0.566486	-0.0379776	0.337484	-0.580934	-0.0379776	Cancer Trained * Post down vs Healthy Aged-matched Trained * Post	-0.000913402	Cancer Trained * Post down vs Healthy Aged-matched Trained * Post	6.02151	0.350918	0.291387	1
202890	cg15600634		0.000870543	5		ENST00000535074.1	5'UTR	RP11-305P14.1									0.997548	-0.000264584	9.63182e-06	-0.00310352	-0.000264584	Cancer Trained * Post down vs Cancer Trained * Pre	-7.39872e-05	Cancer Trained * Post down vs Cancer Trained * Pre	0.737256	0.026402	0.11509	0.339249	0.026402	Healthy Aged-matched Trained * Post up vs Healthy Aged-matched Trained * Pre	0.00447136	Healthy Aged-matched Trained * Post up vs Healthy Aged-matched Trained * Pre	0.317031	-0.092324	1.04245	-1.02101	-0.092324	Cancer Untrained * Post down vs Cancer Untrained * Pre	-0.015929	Cancer Untrained * Post down vs Cancer Untrained * Pre	0.565214	-0.0527041	0.339716	-0.582852	-0.0527041	Cancer Trained * Pre down vs Cancer Untrained * Pre	-0.00906475	Cancer Trained * Pre down vs Cancer Untrained * Pre	0.0045057	-0.254754	9.74114	-3.12108	-0.254754	Cancer Trained * Pre down vs Healthy Aged-matched Trained * Pre	-0.0439286	Cancer Trained * Pre down vs Healthy Aged-matched Trained * Pre	0.648339	0.0393553	0.213102	0.461629	0.0393553	Cancer Trained * Post up vs Cancer Untrained * Post	0.00679028	Cancer Trained * Post up vs Cancer Untrained * Post	0.00201207	-0.28142	11.8872	-3.44778	-0.28142	Cancer Trained * Post down vs Healthy Aged-matched Trained * Post	-0.0484739	Cancer Trained * Post down vs Healthy Aged-matched Trained * Post	6.01819	0.546759	0.454255	1
123479	cg26364091	CHADL	0.000875303	22								N_Shore	chr22:41633520-41634842	NM_138481	Body	CHADL	0.00145709	0.637061	12.7904	3.57637	0.637061	Cancer Trained * Post up vs Cancer Trained * Pre	0.0319467	Cancer Trained * Post up vs Cancer Trained * Pre	0.378463	-0.145803	0.803968	-0.896643	-0.145803	Healthy Aged-matched Trained * Post down vs Healthy Aged-matched Trained * Pre	-0.0055997	Healthy Aged-matched Trained * Post down vs Healthy Aged-matched Trained * Pre	0.424457	-0.153416	0.659342	-0.811999	-0.153416	Cancer Untrained * Post down vs Cancer Untrained * Pre	-0.00797243	Cancer Untrained * Post down vs Cancer Untrained * Pre	0.0223718	-0.460032	5.92851	-2.43485	-0.460032	Cancer Trained * Pre down vs Cancer Untrained * Pre	-0.0249831	Cancer Trained * Pre down vs Cancer Untrained * Pre	5.37969e-05	-0.828563	23.6027	-4.85826	-0.828563	Cancer Trained * Pre down vs Healthy Aged-matched Trained * Pre	-0.0394778	Cancer Trained * Pre down vs Healthy Aged-matched Trained * Pre	0.0754158	0.330445	3.4413	1.85507	0.330445	Cancer Trained * Post up vs Cancer Untrained * Post	0.0149359	Cancer Trained * Post up vs Cancer Untrained * Post	0.790936	-0.0456983	0.0717977	-0.267951	-0.0456983	Cancer Trained * Post down vs Healthy Aged-matched Trained * Post	-0.00193145	Cancer Trained * Post down vs Healthy Aged-matched Trained * Post	6.01293	2.38492	1.98316	1
749370	cg03396782	NOS1	0.00087592	12										NM_001204214;NM_000620;NM_001204218	TSS200;Body;Body	NOS1;NOS1;NOS1	0.0184601	0.322849	6.35431	2.52078	0.322849	Cancer Trained * Post up vs Cancer Trained * Pre	0.0172781	Cancer Trained * Post up vs Cancer Trained * Pre	0.605634	-0.0611379	0.273446	-0.52292	-0.0611379	Healthy Aged-matched Trained * Post down vs Healthy Aged-matched Trained * Pre	-0.00291133	Healthy Aged-matched Trained * Post down vs Healthy Aged-matched Trained * Pre	0.0235514	0.327611	5.81613	2.41167	0.327611	Cancer Untrained * Post up vs Cancer Untrained * Pre	0.0187197	Cancer Untrained * Post up vs Cancer Untrained * Pre	0.0954298	0.235408	3.00302	1.73292	0.235408	Cancer Trained * Pre up vs Cancer Untrained * Pre	0.0134392	Cancer Trained * Pre up vs Cancer Untrained * Pre	0.00822632	-0.35197	8.2389	-2.87035	-0.35197	Cancer Trained * Pre down vs Healthy Aged-matched Trained * Pre	-0.0186651	Cancer Trained * Pre down vs Healthy Aged-matched Trained * Pre	0.0838018	0.230646	3.24309	1.80086	0.230646	Cancer Trained * Post up vs Cancer Untrained * Post	0.0119976	Cancer Trained * Post up vs Cancer Untrained * Post	0.796154	0.0320169	0.0681734	0.2611	0.0320169	Cancer Trained * Post up vs Healthy Aged-matched Trained * Post	0.00152434	Cancer Trained * Post up vs Healthy Aged-matched Trained * Post	6.01225	1.23276	1.02521	1
563192	cg20393065	ZNF236	0.000878706	18										NM_001306089;NM_007345	Body;Body	ZNF236;ZNF236	0.371381	0.0679014	0.828566	0.910256	0.0679014	Cancer Trained * Post up vs Cancer Trained * Pre	0.00366822	Cancer Trained * Post up vs Cancer Trained * Pre	0.00988634	0.190147	7.79702	2.79231	0.190147	Healthy Aged-matched Trained * Post up vs Healthy Aged-matched Trained * Pre	0.0118851	Healthy Aged-matched Trained * Post up vs Healthy Aged-matched Trained * Pre	0.726684	-0.0279686	0.124956	-0.353492	-0.0279686	Cancer Untrained * Post down vs Cancer Untrained * Pre	-0.00163135	Cancer Untrained * Post down vs Cancer Untrained * Pre	0.251301	0.0929196	1.37921	1.1744	0.0929196	Cancer Trained * Pre up vs Cancer Untrained * Pre	0.00526414	Cancer Trained * Pre up vs Cancer Untrained * Pre	0.000373053	0.293558	16.8946	4.1103	0.293558	Cancer Trained * Pre up vs Healthy Aged-matched Trained * Pre	0.0177105	Cancer Trained * Pre up vs Healthy Aged-matched Trained * Pre	0.0180464	0.18879	6.40509	2.53083	0.18879	Cancer Trained * Post up vs Cancer Untrained * Post	0.0105637	Cancer Trained * Post up vs Cancer Untrained * Post	0.0242377	0.171313	5.75358	2.39866	0.171313	Cancer Trained * Post up vs Healthy Aged-matched Trained * Post	0.00949363	Cancer Trained * Post up vs Healthy Aged-matched Trained * Post	6.00918	0.417981	0.347785	1
529184	cg22726026		0.000880136	1													0.717512	0.0632226	0.133888	0.365908	0.0632226	Cancer Trained * Post up vs Cancer Trained * Pre	0.00659009	Cancer Trained * Post up vs Cancer Trained * Pre	0.42478	-0.127985	0.65841	-0.811425	-0.127985	Healthy Aged-matched Trained * Post down vs Healthy Aged-matched Trained * Pre	-0.0104209	Healthy Aged-matched Trained * Post down vs Healthy Aged-matched Trained * Pre	0.236211	0.222424	1.47303	1.21368	0.222424	Cancer Untrained * Post up vs Cancer Untrained * Pre	0.0181852	Cancer Untrained * Post up vs Cancer Untrained * Pre	0.0163358	-0.47187	6.62965	-2.57481	-0.47187	Cancer Trained * Pre down vs Cancer Untrained * Pre	-0.0488932	Cancer Trained * Pre down vs Cancer Untrained * Pre	0.00068999	-0.640326	14.9827	-3.87075	-0.640326	Cancer Trained * Pre down vs Healthy Aged-matched Trained * Pre	-0.0632077	Cancer Trained * Pre down vs Healthy Aged-matched Trained * Pre	0.00120255	-0.631072	13.34	-3.6524	-0.631072	Cancer Trained * Post down vs Cancer Untrained * Post	-0.0604883	Cancer Trained * Post down vs Cancer Untrained * Post	0.0118421	-0.449119	7.37071	-2.7149	-0.449119	Cancer Trained * Post down vs Healthy Aged-matched Trained * Post	-0.0461967	Cancer Trained * Post down vs Healthy Aged-matched Trained * Post	6.00762	2.24189	1.86587	1
767980	cg16756510	WWC2	0.000881811	4		ENST00000516893.1;ENST00000378925.3	TSS1500;5'UTR	U7;WWC2						NM_024949	Body	WWC2	0.866561	0.022531	0.0288202	0.169765	0.022531	Cancer Trained * Post up vs Cancer Trained * Pre	0.0022138	Cancer Trained * Post up vs Cancer Trained * Pre	0.544997	0.0743455	0.376553	0.613639	0.0743455	Healthy Aged-matched Trained * Post up vs Healthy Aged-matched Trained * Pre	0.00727277	Healthy Aged-matched Trained * Post up vs Healthy Aged-matched Trained * Pre	0.0347965	-0.314229	4.98281	-2.23222	-0.314229	Cancer Untrained * Post down vs Cancer Untrained * Pre	-0.0275037	Cancer Untrained * Post down vs Cancer Untrained * Pre	0.92292	0.0137585	0.00955267	0.0977377	0.0137585	Cancer Trained * Pre up vs Cancer Untrained * Pre	0.00177083	Cancer Trained * Pre up vs Cancer Untrained * Pre	0.00107868	0.469557	13.6553	3.6953	0.469557	Cancer Trained * Pre up vs Healthy Aged-matched Trained * Pre	0.043551	Cancer Trained * Pre up vs Healthy Aged-matched Trained * Pre	0.0140421	0.350518	6.97519	2.64106	0.350518	Cancer Trained * Post up vs Cancer Untrained * Post	0.0314883	Cancer Trained * Post up vs Cancer Untrained * Post	0.00299606	0.417743	10.8079	3.28754	0.417743	Cancer Trained * Post up vs Healthy Aged-matched Trained * Post	0.038492	Cancer Trained * Post up vs Healthy Aged-matched Trained * Post	6.00578	1.32234	1.10089	1
544466	cg06379368	OPCML	0.000889433	11		ENST00000533859.1;ENST00000529038.1	3'UTR;3'UTR	OPCML-IT1;OPCML				Island	chr11:133230884-133231645	NM_001012393	Body	OPCML	0.618943	-0.0472074	0.253625	-0.503612	-0.0472074	Cancer Trained * Post down vs Cancer Trained * Pre	-0.00670409	Cancer Trained * Post down vs Cancer Trained * Pre	0.240136	0.102966	1.44791	1.20329	0.102966	Healthy Aged-matched Trained * Post up vs Healthy Aged-matched Trained * Pre	0.0151355	Healthy Aged-matched Trained * Post up vs Healthy Aged-matched Trained * Pre	0.0257759	0.235704	5.62024	2.37071	0.235704	Cancer Untrained * Post up vs Cancer Untrained * Pre	0.0307073	Cancer Untrained * Post up vs Cancer Untrained * Pre	0.810057	0.0241511	0.0590055	0.242911	0.0241511	Cancer Trained * Pre up vs Cancer Untrained * Pre	0.00382831	Cancer Trained * Pre up vs Cancer Untrained * Pre	0.00964941	0.25153	7.85488	2.80266	0.25153	Cancer Trained * Pre up vs Healthy Aged-matched Trained * Pre	0.0359355	Cancer Trained * Pre up vs Healthy Aged-matched Trained * Pre	0.0106506	-0.258761	7.62025	-2.76048	-0.258761	Cancer Trained * Post down vs Cancer Untrained * Post	-0.033583	Cancer Trained * Post down vs Cancer Untrained * Post	0.269467	0.101357	1.27545	1.12936	0.101357	Cancer Trained * Post up vs Healthy Aged-matched Trained * Post	0.0140959	Cancer Trained * Post up vs Healthy Aged-matched Trained * Post	5.99749	0.65873	0.549171	1
692512	cg27480676	VRK2	0.000904004	2		ENST00000432057.1	3'UTR	VRK2	chr2:58336722-58336722					NM_001288838;NM_001130483;NM_001130481;NM_001130480;NM_006296;NM_001288837;NM_001130482	Body;Body;Body;Body;Body;Body;Body;Body;Body	VRK2;VRK2;VRK2;VRK2;VRK2;VRK2;VRK2;VRK2;VRK2	0.000188867	0.275445	19.1299	4.37378	0.275445	Cancer Trained * Post up vs Cancer Trained * Pre	0.0131056	Cancer Trained * Post up vs Cancer Trained * Pre	0.193992	0.0767331	1.78152	1.33474	0.0767331	Healthy Aged-matched Trained * Post up vs Healthy Aged-matched Trained * Pre	0.00346223	Healthy Aged-matched Trained * Post up vs Healthy Aged-matched Trained * Pre	0.0850591	0.119775	3.21534	1.79314	0.119775	Cancer Untrained * Post up vs Cancer Untrained * Pre	0.00550275	Cancer Untrained * Post up vs Cancer Untrained * Pre	0.075123	-0.124045	3.44866	-1.85706	-0.124045	Cancer Trained * Pre down vs Cancer Untrained * Pre	-0.00621218	Cancer Trained * Pre down vs Cancer Untrained * Pre	0.00258408	-0.201827	11.2044	-3.3473	-0.201827	Cancer Trained * Pre down vs Healthy Aged-matched Trained * Pre	-0.00977178	Cancer Trained * Pre down vs Healthy Aged-matched Trained * Pre	0.619948	0.0316244	0.252167	0.502162	0.0316244	Cancer Trained * Post up vs Cancer Untrained * Post	0.00139067	Cancer Trained * Post up vs Cancer Untrained * Post	0.959209	-0.00311496	0.00266894	-0.0516617	-0.00311496	Cancer Trained * Post down vs Healthy Aged-matched Trained * Post	-0.000128396	Cancer Trained * Post down vs Healthy Aged-matched Trained * Post	5.98184	0.296552	0.247877	1
651832	cg03466765	SDK1	0.000904171	7		ENST00000390210.1;ENST00000446104.1	TSS1500;5'UTR	AC069286.1;SDK1						NM_152744	Body	SDK1	0.485982	0.12527	0.500134	0.707201	0.12527	Cancer Trained * Post up vs Cancer Trained * Pre	0.0200461	Cancer Trained * Post up vs Cancer Trained * Pre	0.739645	0.0543382	0.112923	0.33604	0.0543382	Healthy Aged-matched Trained * Post up vs Healthy Aged-matched Trained * Pre	0.00572569	Healthy Aged-matched Trained * Post up vs Healthy Aged-matched Trained * Pre	0.102291	-0.31866	2.87668	-1.69608	-0.31866	Cancer Untrained * Post down vs Cancer Untrained * Pre	-0.0533432	Cancer Untrained * Post down vs Cancer Untrained * Pre	0.555085	-0.112391	0.357849	-0.598205	-0.112391	Cancer Trained * Pre down vs Cancer Untrained * Pre	-0.0182044	Cancer Trained * Pre down vs Cancer Untrained * Pre	0.00722416	-0.496071	8.55592	-2.92505	-0.496071	Cancer Trained * Pre down vs Healthy Aged-matched Trained * Pre	-0.0798609	Cancer Trained * Pre down vs Healthy Aged-matched Trained * Pre	0.0729979	0.331539	3.50316	1.87167	0.331539	Cancer Trained * Post up vs Cancer Untrained * Post	0.0551849	Cancer Trained * Post up vs Cancer Untrained * Post	0.0190497	-0.425139	6.28407	-2.5068	-0.425139	Cancer Trained * Post down vs Healthy Aged-matched Trained * Post	-0.0655405	Cancer Trained * Post down vs Healthy Aged-matched Trained * Post	5.98166	2.34608	1.96106	1
562831	cg14015156	GRK5	0.000906097	10		ENST00000457057.2	5'UTR	GRK5						NM_005308	Body	GRK5	0.496655	-0.0534742	0.475866	-0.68983	-0.0534742	Cancer Trained * Post down vs Cancer Trained * Pre	-0.00820278	Cancer Trained * Post down vs Cancer Trained * Pre	0.590003	0.0386269	0.297959	0.545856	0.0386269	Healthy Aged-matched Trained * Post up vs Healthy Aged-matched Trained * Pre	0.00611511	Healthy Aged-matched Trained * Post up vs Healthy Aged-matched Trained * Pre	0.653606	0.0373442	0.206295	0.454197	0.0373442	Cancer Untrained * Post up vs Cancer Untrained * Pre	0.00609794	Cancer Untrained * Post up vs Cancer Untrained * Pre	0.00057281	0.324231	15.5508	3.94345	0.324231	Cancer Trained * Pre up vs Cancer Untrained * Pre	0.0514747	Cancer Trained * Pre up vs Cancer Untrained * Pre	0.00102221	0.27583	13.8123	3.71649	0.27583	Cancer Trained * Pre up vs Healthy Aged-matched Trained * Pre	0.043513	Cancer Trained * Pre up vs Healthy Aged-matched Trained * Pre	0.00587946	0.233413	9.0666	3.01108	0.233413	Cancer Trained * Post up vs Cancer Untrained * Post	0.037174	Cancer Trained * Post up vs Cancer Untrained * Post	0.020433	0.183729	6.12828	2.47554	0.183729	Cancer Trained * Post up vs Healthy Aged-matched Trained * Post	0.0291951	Cancer Trained * Post up vs Healthy Aged-matched Trained * Post	5.97961	0.449145	0.375564	1
80529	cg24118877		0.00090617	11								S_Shore	chr11:1978152-1978427				0.00111022	0.452298	13.5714	3.68394	0.452298	Cancer Trained * Post up vs Cancer Trained * Pre	0.0111096	Cancer Trained * Post up vs Cancer Trained * Pre	0.19982	0.147595	1.7342	1.31689	0.147595	Healthy Aged-matched Trained * Post up vs Healthy Aged-matched Trained * Pre	0.00320495	Healthy Aged-matched Trained * Post up vs Healthy Aged-matched Trained * Pre	0.399003	0.111741	0.736293	0.858075	0.111741	Cancer Untrained * Post up vs Cancer Untrained * Pre	0.00286393	Cancer Untrained * Post up vs Cancer Untrained * Pre	0.687945	-0.0529159	0.165119	-0.406348	-0.0529159	Cancer Trained * Pre down vs Cancer Untrained * Pre	-0.00164856	Cancer Trained * Pre down vs Cancer Untrained * Pre	0.00627393	-0.350771	8.90452	-2.98404	-0.350771	Cancer Trained * Pre down vs Healthy Aged-matched Trained * Pre	-0.00902377	Cancer Trained * Pre down vs Healthy Aged-matched Trained * Pre	0.0273991	0.287641	5.48878	2.34281	0.287641	Cancer Trained * Post up vs Cancer Untrained * Post	0.00659708	Cancer Trained * Post up vs Cancer Untrained * Post	0.698451	-0.0460676	0.153587	-0.391902	-0.0460676	Cancer Trained * Post down vs Healthy Aged-matched Trained * Post	-0.00111916	Cancer Trained * Post down vs Healthy Aged-matched Trained * Post	5.97954	1.12668	0.942116	1
149961	cg06572713		0.000919825	8					chr8:1762268-1762268			N_Shore	chr8:1764328-1765171				0.191639	-0.158331	1.80113	-1.34206	-0.158331	Cancer Trained * Post down vs Cancer Trained * Pre	-0.0260348	Cancer Trained * Post down vs Cancer Trained * Pre	0.967418	0.00444339	0.00170226	0.0412584	0.00444339	Healthy Aged-matched Trained * Post up vs Healthy Aged-matched Trained * Pre	0.000710333	Healthy Aged-matched Trained * Post up vs Healthy Aged-matched Trained * Pre	0.215524	0.159009	1.61474	1.27073	0.159009	Cancer Untrained * Post up vs Cancer Untrained * Pre	0.0267489	Cancer Untrained * Post up vs Cancer Untrained * Pre	0.820196	-0.0287425	0.0527608	-0.229697	-0.0287425	Cancer Trained * Pre down vs Cancer Untrained * Pre	-0.00399064	Cancer Trained * Pre down vs Cancer Untrained * Pre	0.00759622	-0.32801	8.4329	-2.90395	-0.32801	Cancer Trained * Pre down vs Healthy Aged-matched Trained * Pre	-0.054637	Cancer Trained * Pre down vs Healthy Aged-matched Trained * Pre	0.00708011	-0.346082	8.60542	-2.9335	-0.346082	Cancer Trained * Post down vs Cancer Untrained * Post	-0.0567744	Cancer Trained * Post down vs Cancer Untrained * Post	0.000203463	-0.490784	18.8792	-4.34502	-0.490784	Cancer Trained * Post down vs Healthy Aged-matched Trained * Post	-0.0813821	Cancer Trained * Post down vs Healthy Aged-matched Trained * Post	5.96515	1.03781	0.869893	1
447880	cg09708256		0.000924881	4		ENST00000508235.1	3'UTR	RNF4									0.589891	-0.12124	0.298139	-0.546021	-0.12124	Cancer Trained * Post down vs Cancer Trained * Pre	-0.00982351	Cancer Trained * Post down vs Cancer Trained * Pre	0.253667	0.23683	1.36516	1.1684	0.23683	Healthy Aged-matched Trained * Post up vs Healthy Aged-matched Trained * Pre	0.0150369	Healthy Aged-matched Trained * Post up vs Healthy Aged-matched Trained * Pre	0.330832	0.233564	0.983528	0.99173	0.233564	Cancer Untrained * Post up vs Cancer Untrained * Pre	0.0143902	Cancer Untrained * Post up vs Cancer Untrained * Pre	0.000296116	0.989115	17.6388	4.19985	0.989115	Cancer Trained * Pre up vs Cancer Untrained * Pre	0.0662468	Cancer Trained * Pre up vs Cancer Untrained * Pre	0.00133759	0.767511	13.0342	3.61029	0.767511	Cancer Trained * Pre up vs Healthy Aged-matched Trained * Pre	0.0536182	Cancer Trained * Pre up vs Healthy Aged-matched Trained * Pre	0.00849604	0.634311	8.16078	2.85671	0.634311	Cancer Trained * Post up vs Cancer Untrained * Post	0.0420331	Cancer Trained * Post up vs Cancer Untrained * Post	0.0655529	0.409441	3.70935	1.92597	0.409441	Cancer Trained * Post up vs Healthy Aged-matched Trained * Post	0.0287577	Cancer Trained * Post up vs Healthy Aged-matched Trained * Post	5.95988	3.673	3.08143	1
701390	cg10991689	COL4A2	0.000932534	13		ENST00000463084.1	5'UTR	COL4A2		Unclassified_Cell_type_specific	13:111163861-111164410	Island	chr13:111164284-111164547	NM_001846	Body	COL4A2	0.0055753	0.20749	9.19992	3.03314	0.20749	Cancer Trained * Post up vs Cancer Trained * Pre	0.00821799	Cancer Trained * Post up vs Cancer Trained * Pre	0.681178	0.0259592	0.172804	0.415697	0.0259592	Healthy Aged-matched Trained * Post up vs Healthy Aged-matched Trained * Pre	0.000699838	Healthy Aged-matched Trained * Post up vs Healthy Aged-matched Trained * Pre	0.322443	-0.0732409	1.01893	-1.00942	-0.0732409	Cancer Untrained * Post down vs Cancer Untrained * Pre	-0.00292169	Cancer Untrained * Post down vs Cancer Untrained * Pre	0.0602235	-0.142811	3.87401	-1.96825	-0.142811	Cancer Trained * Pre down vs Cancer Untrained * Pre	-0.00581319	Cancer Trained * Pre down vs Cancer Untrained * Pre	0.000431307	-0.265514	16.4344	-4.05394	-0.265514	Cancer Trained * Pre down vs Healthy Aged-matched Trained * Pre	-0.0103023	Cancer Trained * Pre down vs Healthy Aged-matched Trained * Pre	0.0546504	0.13792	4.06484	2.01615	0.13792	Cancer Trained * Post up vs Cancer Untrained * Post	0.00532649	Cancer Trained * Post up vs Cancer Untrained * Post	0.211508	-0.0839833	1.64424	-1.28228	-0.0839833	Cancer Trained * Post down vs Healthy Aged-matched Trained * Post	-0.00278419	Cancer Trained * Post down vs Healthy Aged-matched Trained * Post	5.95197	0.348161	0.292475	1
486711	cg12056369	LEMD2	0.000941164	6		ENST00000511171.1;ENST00000511171.1;ENST00000502643.1;ENST00000513832.1;ENST00000421671	3'UTR;1stExon;TSS1500;TSS1500;3'UTR;3'UTR;3'UTR;5'UTR;5'UTR	LEMD2;LEMD2;LEMD2;LEMD2;LEMD2;LEMD2;LEMD2;LEMD2;LEMD2						NM_181336;NM_001143944	Body;5'UTR	LEMD2;LEMD2	0.788248	0.0232203	0.0737036	0.271484	0.0232203	Cancer Trained * Post up vs Cancer Trained * Pre	0.00344892	Cancer Trained * Post up vs Cancer Trained * Pre	0.172256	0.109719	1.97469	1.40524	0.109719	Healthy Aged-matched Trained * Post up vs Healthy Aged-matched Trained * Pre	0.0146596	Healthy Aged-matched Trained * Post up vs Healthy Aged-matched Trained * Pre	0.713057	0.033744	0.138354	0.37196	0.033744	Cancer Untrained * Post up vs Cancer Untrained * Pre	0.00482181	Cancer Untrained * Post up vs Cancer Untrained * Pre	0.00159164	0.321263	12.5407	3.54128	0.321263	Cancer Trained * Pre up vs Cancer Untrained * Pre	0.0437552	Cancer Trained * Pre up vs Cancer Untrained * Pre	0.00371346	0.26207	10.2418	3.20028	0.26207	Cancer Trained * Pre up vs Healthy Aged-matched Trained * Pre	0.0353373	Cancer Trained * Pre up vs Healthy Aged-matched Trained * Pre	0.00126284	0.310739	13.1991	3.63306	0.310739	Cancer Trained * Post up vs Cancer Untrained * Post	0.0423823	Cancer Trained * Post up vs Cancer Untrained * Post	0.0419473	0.175571	4.5967	2.14399	0.175571	Cancer Trained * Post up vs Healthy Aged-matched Trained * Post	0.0241266	Cancer Trained * Post up vs Healthy Aged-matched Trained * Post	5.94313	0.543466	0.457223	1
26669	cg00097940	KIAA0226	0.000946197	3		ENST00000472149.1;ENST00000241502.3;ENST00000415708.2;ENST00000412924.1;ENST00000467303	TSS1500;TSS200;5'UTR;TSS200;3'UTR;5'UTR;5'UTR;TSS1500;TSS1500;TSS1500;1stExon;1stExon;5	KIAA0226;FYTTD1;FYTTD1;FYTTD1;KIAA0226;KIAA0226;FYTTD1;FYTTD1;FYTTD1;FYTTD1;KIAA0226;KI		Promoter_Associated	3:197476459-197477123	Island	chr3:197476262-197477556	NM_001145642;NM_001145642;NM_001011537;NM_032288;NR_027840	1stExon;5'UTR;5'UTR;TSS200;TSS1500	KIAA0226;KIAA0226;FYTTD1;FYTTD1;FYTTD1	0.000367384	-0.365851	16.9434	-4.11624	-0.365851	Cancer Trained * Post down vs Cancer Trained * Pre	-0.00789263	Cancer Trained * Post down vs Cancer Trained * Pre	0.0826231	-0.146709	3.26955	-1.80819	-0.146709	Healthy Aged-matched Trained * Post down vs Healthy Aged-matched Trained * Pre	-0.00287196	Healthy Aged-matched Trained * Post down vs Healthy Aged-matched Trained * Pre	0.105981	-0.158104	2.81272	-1.67712	-0.158104	Cancer Untrained * Post down vs Cancer Untrained * Pre	-0.00293778	Cancer Untrained * Post down vs Cancer Untrained * Pre	0.0192014	0.235987	6.26639	2.50328	0.235987	Cancer Trained * Pre up vs Cancer Untrained * Pre	0.00537264	Cancer Trained * Pre up vs Cancer Untrained * Pre	0.00745375	0.247792	8.47921	2.91191	0.247792	Cancer Trained * Pre up vs Healthy Aged-matched Trained * Pre	0.00546943	Cancer Trained * Pre up vs Healthy Aged-matched Trained * Pre	0.753327	0.02824	0.100954	0.317732	0.02824	Cancer Trained * Post up vs Cancer Untrained * Post	0.000417798	Cancer Trained * Post up vs Cancer Untrained * Post	0.739172	0.0286497	0.11335	0.336675	0.0286497	Cancer Trained * Post up vs Healthy Aged-matched Trained * Post	0.000448767	Cancer Trained * Post up vs Healthy Aged-matched Trained * Post	5.93801	0.586351	0.493727	1
21443	cg06222392		0.000949598	20								Island	chr20:60781192-60781493				0.00365231	0.293022	10.2852	3.20705	0.293022	Cancer Trained * Post up vs Cancer Trained * Pre	0.00459303	Cancer Trained * Post up vs Cancer Trained * Pre	0.954286	0.00482957	0.00335281	0.0579035	0.00482957	Healthy Aged-matched Trained * Post up vs Healthy Aged-matched Trained * Pre	3.43621e-05	Healthy Aged-matched Trained * Post up vs Healthy Aged-matched Trained * Pre	0.399034	-0.0831509	0.736196	-0.858019	-0.0831509	Cancer Untrained * Post down vs Cancer Untrained * Pre	-0.00147731	Cancer Untrained * Post down vs Cancer Untrained * Pre	0.528835	-0.0618954	0.407922	-0.638687	-0.0618954	Cancer Trained * Pre down vs Cancer Untrained * Pre	-0.0011453	Cancer Trained * Pre down vs Cancer Untrained * Pre	0.00306183	-0.286818	10.7501	-3.27874	-0.286818	Cancer Trained * Pre down vs Healthy Aged-matched Trained * Pre	-0.0044848	Cancer Trained * Pre down vs Healthy Aged-matched Trained * Pre	0.00205318	0.314277	11.8314	3.43969	0.314277	Cancer Trained * Post up vs Cancer Untrained * Post	0.00492504	Cancer Trained * Post up vs Cancer Untrained * Post	0.987594	0.00137388	0.000246659	0.0157054	0.00137388	Cancer Trained * Post up vs Healthy Aged-matched Trained * Post	7.3868e-05	Cancer Trained * Post up vs Healthy Aged-matched Trained * Post	5.93457	0.61928	0.521757	1
492858	cg20089110	MIR7853	0.000951346	2										NR_107007;NM_207363;NM_207481	Body;Body;Body	MIR7853;NCKAP5;NCKAP5	0.0585402	0.292231	3.92947	1.98229	0.292231	Cancer Trained * Post up vs Cancer Trained * Pre	0.02712	Cancer Trained * Post up vs Cancer Trained * Pre	0.059602	-0.265572	3.89428	-1.97339	-0.265572	Healthy Aged-matched Trained * Post down vs Healthy Aged-matched Trained * Pre	-0.021885	Healthy Aged-matched Trained * Post down vs Healthy Aged-matched Trained * Pre	0.112137	0.257481	2.71157	1.64669	0.257481	Cancer Untrained * Post up vs Cancer Untrained * Pre	0.0249925	Cancer Untrained * Post up vs Cancer Untrained * Pre	0.60712	0.0814269	0.271185	0.520754	0.0814269	Cancer Trained * Pre up vs Cancer Untrained * Pre	0.00709223	Cancer Trained * Pre up vs Cancer Untrained * Pre	0.000221593	-0.60862	18.5936	-4.31203	-0.60862	Cancer Trained * Pre down vs Healthy Aged-matched Trained * Pre	-0.0530693	Cancer Trained * Pre down vs Healthy Aged-matched Trained * Pre	0.438071	0.116176	0.621037	0.788059	0.116176	Cancer Trained * Post up vs Cancer Untrained * Post	0.00921975	Cancer Trained * Post up vs Cancer Untrained * Post	0.721841	-0.0508178	0.129629	-0.36004	-0.0508178	Cancer Trained * Post down vs Healthy Aged-matched Trained * Post	-0.00406433	Cancer Trained * Post down vs Healthy Aged-matched Trained * Post	5.9328	1.61171	1.35831	1
35613	cg10080474		0.000954323	X					chrX:35643916-35643916			Island	chrX:35643870-35644317				0.0191434	0.374877	6.27312	2.50462	0.374877	Cancer Trained * Post up vs Cancer Trained * Pre	0.0104644	Cancer Trained * Post up vs Cancer Trained * Pre	0.628143	0.0670017	0.24047	0.490377	0.0670017	Healthy Aged-matched Trained * Post up vs Healthy Aged-matched Trained * Pre	0.00146028	Healthy Aged-matched Trained * Post up vs Healthy Aged-matched Trained * Pre	0.210437	-0.20406	1.65223	-1.28539	-0.20406	Cancer Untrained * Post down vs Cancer Untrained * Pre	-0.00607181	Cancer Untrained * Post down vs Cancer Untrained * Pre	0.435226	-0.125895	0.628887	-0.793024	-0.125895	Cancer Trained * Pre down vs Cancer Untrained * Pre	-0.00432153	Cancer Trained * Pre down vs Cancer Untrained * Pre	0.00427059	-0.45041	9.87899	-3.14309	-0.45041	Cancer Trained * Pre down vs Healthy Aged-matched Trained * Pre	-0.0121071	Cancer Trained * Pre down vs Healthy Aged-matched Trained * Pre	0.00566039	0.453041	9.16184	3.02685	0.453041	Cancer Trained * Post up vs Cancer Untrained * Post	0.0122147	Cancer Trained * Post up vs Cancer Untrained * Post	0.329436	-0.142536	0.989332	-0.994652	-0.142536	Cancer Trained * Post down vs Healthy Aged-matched Trained * Post	-0.00310294	Cancer Trained * Post down vs Healthy Aged-matched Trained * Post	5.92981	1.66052	1.40014	1
747777	cg10536803		0.000957756	20								Island	chr20:44781880-44782193				0.449293	0.131554	0.590846	0.768665	0.131554	Cancer Trained * Post up vs Cancer Trained * Pre	0.0182521	Cancer Trained * Post up vs Cancer Trained * Pre	0.687457	0.0635904	0.165665	0.40702	0.0635904	Healthy Aged-matched Trained * Post up vs Healthy Aged-matched Trained * Pre	0.00916009	Healthy Aged-matched Trained * Post up vs Healthy Aged-matched Trained * Pre	0.962677	0.00858002	0.00223404	0.0472657	0.00858002	Cancer Untrained * Post up vs Cancer Untrained * Pre	0.000728121	Cancer Untrained * Post up vs Cancer Untrained * Pre	0.633626	0.0875929	0.232837	0.482532	0.0875929	Cancer Trained * Pre up vs Cancer Untrained * Pre	0.0117425	Cancer Trained * Pre up vs Cancer Untrained * Pre	0.00652115	-0.486322	8.80853	-2.96792	-0.486322	Cancer Trained * Pre down vs Healthy Aged-matched Trained * Pre	-0.0590533	Cancer Trained * Pre down vs Healthy Aged-matched Trained * Pre	0.230024	0.210567	1.51372	1.23033	0.210567	Cancer Trained * Post up vs Cancer Untrained * Post	0.0292665	Cancer Trained * Post up vs Cancer Untrained * Post	0.0171584	-0.418359	6.51858	-2.55315	-0.418359	Cancer Trained * Post down vs Healthy Aged-matched Trained * Post	-0.0499614	Cancer Trained * Post down vs Healthy Aged-matched Trained * Post	5.92637	2.16986	1.83068	1
589127	cg09831320	MORN1	0.000958048	1								Island	chr1:2276358-2276657	NM_024848	Body	MORN1	0.733995	0.0688891	0.118084	0.343634	0.0688891	Cancer Trained * Post up vs Cancer Trained * Pre	0.0045166	Cancer Trained * Post up vs Cancer Trained * Pre	0.31821	0.186386	1.03728	1.01847	0.186386	Healthy Aged-matched Trained * Post up vs Healthy Aged-matched Trained * Pre	0.018212	Healthy Aged-matched Trained * Post up vs Healthy Aged-matched Trained * Pre	0.45583	-0.16107	0.573809	-0.757502	-0.16107	Cancer Untrained * Post down vs Cancer Untrained * Pre	-0.0175058	Cancer Untrained * Post down vs Cancer Untrained * Pre	0.00660573	0.629932	8.7766	2.96253	0.629932	Cancer Trained * Pre up vs Cancer Untrained * Pre	0.053825	Cancer Trained * Pre up vs Cancer Untrained * Pre	0.00953866	0.538879	7.88247	2.80757	0.538879	Cancer Trained * Pre up vs Healthy Aged-matched Trained * Pre	0.0458376	Cancer Trained * Pre up vs Healthy Aged-matched Trained * Pre	0.000234995	0.859891	18.3983	4.28933	0.859891	Cancer Trained * Post up vs Cancer Untrained * Post	0.0758474	Cancer Trained * Post up vs Cancer Untrained * Post	0.0376338	0.421382	4.81984	2.19541	0.421382	Cancer Trained * Post up vs Healthy Aged-matched Trained * Post	0.0321422	Cancer Trained * Post up vs Healthy Aged-matched Trained * Post	5.92607	2.97704	2.51182	1
17515	cg00332212	OCIAD2	0.00096478	4		ENST00000510159.1;ENST00000381464.2;ENST00000273860.4;ENST00000508632.1;ENST00000510159	5'UTR;5'UTR;5'UTR;5'UTR;1stExon;1stExon;1stExon;1stExon;1stExon;1stExon;1stExon;3'UTR;3	OCIAD2;OCIAD2;OCIAD2;OCIAD2;OCIAD2;OCIAD2;OCIAD2;OCIAD2;OCIAD2;OCIAD2;OCIAD2;OCIAD2;OCI		Promoter_Associated	4:48908248-48909217	Island	chr4:48908292-48908850	NM_152398;NM_001014446;NM_152398;NM_001014446	1stExon;1stExon;5'UTR;5'UTR	OCIAD2;OCIAD2;OCIAD2;OCIAD2	0.0100728	-0.169073	7.75255	-2.78434	-0.169073	Cancer Trained * Post down vs Cancer Trained * Pre	-0.00367001	Cancer Trained * Post down vs Cancer Trained * Pre	0.634183	0.0267038	0.23207	0.481737	0.0267038	Healthy Aged-matched Trained * Post up vs Healthy Aged-matched Trained * Pre	0.000435351	Healthy Aged-matched Trained * Post up vs Healthy Aged-matched Trained * Pre	0.328399	0.0642022	0.993667	0.996828	0.0642022	Cancer Untrained * Post up vs Cancer Untrained * Pre	0.00145608	Cancer Untrained * Post up vs Cancer Untrained * Pre	0.30345	0.0676715	1.10396	1.0507	0.0676715	Cancer Trained * Pre up vs Cancer Untrained * Pre	0.00149412	Cancer Trained * Pre up vs Cancer Untrained * Pre	0.000602072	0.228133	15.3978	3.92401	0.228133	Cancer Trained * Pre up vs Healthy Aged-matched Trained * Pre	0.00474607	Cancer Trained * Pre up vs Healthy Aged-matched Trained * Pre	0.0115087	-0.165604	7.43765	-2.72721	-0.165604	Cancer Trained * Post down vs Cancer Untrained * Post	-0.00363197	Cancer Trained * Post down vs Cancer Untrained * Post	0.582789	0.0323561	0.309737	0.556541	0.0323561	Cancer Trained * Post up vs Healthy Aged-matched Trained * Post	0.000640706	Cancer Trained * Post up vs Healthy Aged-matched Trained * Post	5.91937	0.27283	0.230455	1
198973	cg04852824	DPH6-AS1	0.000965712	15		ENST00000501169.2;ENST00000559210.1	5'UTR;5'UTR	RP11-702M1.1;RP11-702M1.1						NR_038251	Body	DPH6-AS1	0.673103	0.0564684	0.182248	0.426905	0.0564684	Cancer Trained * Post up vs Cancer Trained * Pre	0.00783556	Cancer Trained * Post up vs Cancer Trained * Pre	0.538923	0.0752274	0.388137	0.623006	0.0752274	Healthy Aged-matched Trained * Post up vs Healthy Aged-matched Trained * Pre	0.0106363	Healthy Aged-matched Trained * Post up vs Healthy Aged-matched Trained * Pre	0.351095	-0.133314	0.902925	-0.950224	-0.133314	Cancer Untrained * Post down vs Cancer Untrained * Pre	-0.0202082	Cancer Untrained * Post down vs Cancer Untrained * Pre	0.0129843	0.37531	7.15615	2.6751	0.37531	Cancer Trained * Pre up vs Cancer Untrained * Pre	0.0531216	Cancer Trained * Pre up vs Cancer Untrained * Pre	0.00624473	0.378154	8.91614	2.98599	0.378154	Cancer Trained * Pre up vs Healthy Aged-matched Trained * Pre	0.052791	Cancer Trained * Pre up vs Healthy Aged-matched Trained * Pre	0.000245673	0.565093	18.2512	4.27214	0.565093	Cancer Trained * Post up vs Cancer Untrained * Post	0.0811653	Cancer Trained * Post up vs Cancer Untrained * Post	0.00888243	0.359395	8.05348	2.83786	0.359395	Cancer Trained * Post up vs Healthy Aged-matched Trained * Post	0.0499903	Cancer Trained * Post up vs Healthy Aged-matched Trained * Post	5.91844	1.29439	1.09353	1
791756	cg17179672		0.00096742	19								N_Shore	chr19:48281585-48282351				0.581912	0.103139	0.31119	0.557844	0.103139	Cancer Trained * Post up vs Cancer Trained * Pre	0.00674992	Cancer Trained * Post up vs Cancer Trained * Pre	0.335553	0.165726	0.964144	0.981908	0.165726	Healthy Aged-matched Trained * Post up vs Healthy Aged-matched Trained * Pre	0.0120432	Healthy Aged-matched Trained * Post up vs Healthy Aged-matched Trained * Pre	0.248429	0.231744	1.39651	1.18174	0.231744	Cancer Untrained * Post up vs Cancer Untrained * Pre	0.0198306	Cancer Untrained * Post up vs Cancer Untrained * Pre	0.00223696	0.667797	11.5962	3.40532	0.667797	Cancer Trained * Pre up vs Cancer Untrained * Pre	0.0537041	Cancer Trained * Pre up vs Cancer Untrained * Pre	0.00208556	0.607775	11.7884	3.43342	0.607775	Cancer Trained * Pre up vs Healthy Aged-matched Trained * Pre	0.0481479	Cancer Trained * Pre up vs Healthy Aged-matched Trained * Pre	0.00737608	0.539193	8.50487	2.91631	0.539193	Cancer Trained * Post up vs Cancer Untrained * Post	0.0406235	Cancer Trained * Post up vs Cancer Untrained * Post	0.00497998	0.545188	9.48551	3.07986	0.545188	Cancer Trained * Post up vs Healthy Aged-matched Trained * Post	0.0428546	Cancer Trained * Post up vs Healthy Aged-matched Trained * Post	5.91675	2.52821	2.13649	1
394708	cg26594365	LOC101929095	0.000969997	4		ENST00000502344.1	3'UTR	RP11-665G4.1						NR_125911	Body	LOC101929095	0.000106521	0.363685	21.112	4.59477	0.363685	Cancer Trained * Post up vs Cancer Trained * Pre	0.0165171	Cancer Trained * Post up vs Cancer Trained * Pre	0.518827	0.0472843	0.428245	0.654405	0.0472843	Healthy Aged-matched Trained * Post up vs Healthy Aged-matched Trained * Pre	0.00222484	Healthy Aged-matched Trained * Post up vs Healthy Aged-matched Trained * Pre	0.242045	-0.100599	1.43588	-1.19828	-0.100599	Cancer Untrained * Post down vs Cancer Untrained * Pre	-0.0048529	Cancer Untrained * Post down vs Cancer Untrained * Pre	0.046432	-0.17591	4.39044	-2.09534	-0.17591	Cancer Trained * Pre down vs Cancer Untrained * Pre	-0.00847959	Cancer Trained * Pre down vs Cancer Untrained * Pre	0.00450304	-0.23654	9.74265	-3.12132	-0.23654	Cancer Trained * Pre down vs Healthy Aged-matched Trained * Pre	-0.0109097	Cancer Trained * Pre down vs Healthy Aged-matched Trained * Pre	0.00123055	0.288374	13.2737	3.6433	0.288374	Cancer Trained * Post up vs Cancer Untrained * Post	0.0128904	Cancer Trained * Post up vs Cancer Untrained * Post	0.302048	0.0798602	1.11052	1.05381	0.0798602	Cancer Trained * Post up vs Healthy Aged-matched Trained * Post	0.00338261	Cancer Trained * Post up vs Healthy Aged-matched Trained * Post	5.9142	0.463157	0.391563	1
45363	cg10977027	ZNF341	0.000978621	20		ENST00000441029.1;ENST00000497876.1;ENST00000483118.1;ENST00000342427.2	3'UTR;TSS1500;TSS1500;TSS200	RP4-553F4.2;ZNF341;ZNF341;ZNF341		Promoter_Associated	20:32318964-32320875	N_Shore	chr20:32319505-32320554	NM_001282935;NM_001282933;NM_032819;NR_104259	TSS200;TSS200;TSS200;TSS200	ZNF341;ZNF341;ZNF341;ZNF341	0.76091	-0.0392645	0.0946376	-0.307632	-0.0392645	Cancer Trained * Post down vs Cancer Trained * Pre	-0.00564458	Cancer Trained * Post down vs Cancer Trained * Pre	0.0422062	-0.249463	4.58413	-2.14106	-0.249463	Healthy Aged-matched Trained * Post down vs Healthy Aged-matched Trained * Pre	-0.0412382	Healthy Aged-matched Trained * Post down vs Healthy Aged-matched Trained * Pre	0.559759	-0.0800217	0.349402	-0.591102	-0.0800217	Cancer Untrained * Post down vs Cancer Untrained * Pre	-0.0124971	Cancer Untrained * Post down vs Cancer Untrained * Pre	0.051556	-0.276797	4.18053	-2.04464	-0.276797	Cancer Trained * Pre down vs Cancer Untrained * Pre	-0.0432925	Cancer Trained * Pre down vs Cancer Untrained * Pre	0.00019773	-0.532315	18.9753	-4.35606	-0.532315	Cancer Trained * Pre down vs Healthy Aged-matched Trained * Pre	-0.0856827	Cancer Trained * Pre down vs Healthy Aged-matched Trained * Pre	0.0762674	-0.236039	3.42005	-1.84934	-0.236039	Cancer Trained * Post down vs Cancer Untrained * Post	-0.0364399	Cancer Trained * Post down vs Cancer Untrained * Post	0.0142074	-0.322116	6.94827	-2.63596	-0.322116	Cancer Trained * Post down vs Healthy Aged-matched Trained * Post	-0.0500891	Cancer Trained * Post down vs Healthy Aged-matched Trained * Post	5.90573	1.2026	1.01816	1
126202	cg27410165		0.000980971	11													0.852752	0.0282207	0.035171	0.187539	0.0282207	Cancer Trained * Post up vs Cancer Trained * Pre	0.000330102	Cancer Trained * Post up vs Cancer Trained * Pre	0.770187	-0.0405676	0.087215	-0.295322	-0.0405676	Healthy Aged-matched Trained * Post down vs Healthy Aged-matched Trained * Pre	-0.000958055	Healthy Aged-matched Trained * Post down vs Healthy Aged-matched Trained * Pre	0.115506	-0.260258	2.65893	-1.63062	-0.260258	Cancer Untrained * Post down vs Cancer Untrained * Pre	-0.00678408	Cancer Untrained * Post down vs Cancer Untrained * Pre	0.660756	-0.070889	0.197267	-0.444148	-0.070889	Cancer Trained * Pre down vs Cancer Untrained * Pre	-0.00142296	Cancer Trained * Pre down vs Cancer Untrained * Pre	0.00521939	-0.440927	9.36639	-3.06046	-0.440927	Cancer Trained * Pre down vs Healthy Aged-matched Trained * Pre	-0.01001	Cancer Trained * Pre down vs Healthy Aged-matched Trained * Pre	0.160602	0.21759	2.09088	1.44599	0.21759	Cancer Trained * Post up vs Cancer Untrained * Post	0.00569122	Cancer Trained * Post up vs Cancer Untrained * Post	0.0160344	-0.372139	6.67188	-2.583	-0.372139	Cancer Trained * Post down vs Healthy Aged-matched Trained * Post	-0.00872182	Cancer Trained * Post down vs Healthy Aged-matched Trained * Post	5.90343	1.67095	1.41524	1
791755	cg17813457	LOC101927421	0.000984117	5										NR_109882	Body	LOC101927421	0.974194	-0.00315159	0.00106756	-0.0326736	-0.00315159	Cancer Trained * Post down vs Cancer Trained * Pre	-0.000537527	Cancer Trained * Post down vs Cancer Trained * Pre	0.955305	0.00498479	0.00320485	0.0566114	0.00498479	Healthy Aged-matched Trained * Post up vs Healthy Aged-matched Trained * Pre	0.000902961	Healthy Aged-matched Trained * Post up vs Healthy Aged-matched Trained * Pre	0.720949	-0.0369586	0.1305	-0.361248	-0.0369586	Cancer Untrained * Post down vs Cancer Untrained * Pre	-0.00625842	Cancer Untrained * Post down vs Cancer Untrained * Pre	0.773832	-0.0297201	0.0843883	-0.290497	-0.0297201	Cancer Trained * Pre down vs Cancer Untrained * Pre	-0.00503118	Cancer Trained * Pre down vs Cancer Untrained * Pre	0.00283577	-0.30566	10.9547	-3.30979	-0.30566	Cancer Trained * Pre down vs Healthy Aged-matched Trained * Pre	-0.0514696	Cancer Trained * Pre down vs Healthy Aged-matched Trained * Pre	0.966541	0.00408685	0.00179519	0.0423697	0.00408685	Cancer Trained * Post up vs Cancer Untrained * Post	0.000689709	Cancer Trained * Post up vs Cancer Untrained * Post	0.00227877	-0.313797	11.5457	-3.39789	-0.313797	Cancer Trained * Post down vs Healthy Aged-matched Trained * Post	-0.0529101	Cancer Trained * Post down vs Healthy Aged-matched Trained * Post	5.90037	0.686208	0.581496	1
437664	cg00793186	NRG2	0.000986932	5	RDMR	ENST00000518130.1	3'UTR	NRG2				N_Shore	chr5:139283350-139284282	NM_013982;NM_013983;NM_013981;NM_004883	Body;Body;Body;Body	NRG2;NRG2;NRG2;NRG2	0.248081	0.21802	1.39862	1.18263	0.21802	Cancer Trained * Post up vs Cancer Trained * Pre	0.0268272	Cancer Trained * Post up vs Cancer Trained * Pre	0.168319	-0.23876	2.01286	-1.41875	-0.23876	Healthy Aged-matched Trained * Post down vs Healthy Aged-matched Trained * Pre	-0.0234067	Healthy Aged-matched Trained * Post down vs Healthy Aged-matched Trained * Pre	0.113669	0.320545	2.6874	1.63933	0.320545	Cancer Untrained * Post up vs Cancer Untrained * Pre	0.0362555	Cancer Untrained * Post up vs Cancer Untrained * Pre	0.773069	-0.0569995	0.0849761	-0.291507	-0.0569995	Cancer Trained * Pre down vs Cancer Untrained * Pre	-0.00757757	Cancer Trained * Pre down vs Cancer Untrained * Pre	0.000128977	-0.797969	20.4394	-4.52099	-0.797969	Cancer Trained * Pre down vs Healthy Aged-matched Trained * Pre	-0.0857065	Cancer Trained * Pre down vs Healthy Aged-matched Trained * Pre	0.395086	-0.159525	0.748795	-0.86533	-0.159525	Cancer Trained * Post down vs Cancer Untrained * Post	-0.0170059	Cancer Trained * Post down vs Cancer Untrained * Post	0.0646329	-0.341188	3.73667	-1.93305	-0.341188	Cancer Trained * Post down vs Healthy Aged-matched Trained * Post	-0.0354726	Cancer Trained * Post down vs Healthy Aged-matched Trained * Post	5.89764	2.50542	2.12409	1
544101	cg15852320	TSPAN9	0.00098719	12		ENST00000537971.1;ENST00000444315.2	5'UTR;5'UTR	TSPAN9;TSPAN9		Unclassified_Cell_type_specific	12:3231823-3232672			NM_001168320;NM_006675	5'UTR;5'UTR	TSPAN9;TSPAN9	0.972928	0.00221591	0.001175	0.0342782	0.00221591	Cancer Trained * Post up vs Cancer Trained * Pre	0.00028156	Cancer Trained * Post up vs Cancer Trained * Pre	0.657517	0.0264786	0.201327	0.448695	0.0264786	Healthy Aged-matched Trained * Post up vs Healthy Aged-matched Trained * Pre	0.00454787	Healthy Aged-matched Trained * Post up vs Healthy Aged-matched Trained * Pre	0.841724	-0.013835	0.0407138	-0.201777	-0.013835	Cancer Untrained * Post down vs Cancer Untrained * Pre	-0.00237989	Cancer Untrained * Post down vs Cancer Untrained * Pre	0.00708026	0.201138	8.60537	2.93349	0.201138	Cancer Trained * Pre up vs Cancer Untrained * Pre	0.0342049	Cancer Trained * Pre up vs Cancer Untrained * Pre	0.00119199	0.226273	13.3655	3.65588	0.226273	Cancer Trained * Pre up vs Healthy Aged-matched Trained * Pre	0.0385346	Cancer Trained * Pre up vs Healthy Aged-matched Trained * Pre	0.00250559	0.217189	11.2878	3.35973	0.217189	Cancer Trained * Post up vs Cancer Untrained * Post	0.0368664	Cancer Trained * Post up vs Cancer Untrained * Post	0.00317616	0.20201	10.6529	3.26387	0.20201	Cancer Trained * Post up vs Healthy Aged-matched Trained * Post	0.0342682	Cancer Trained * Post up vs Healthy Aged-matched Trained * Post	5.89739	0.308061	0.261185	1
798134	cg15224620	OR2T11	0.000990713	1		ENST00000330803.2	TSS1500	OR2T11						NM_001001964	TSS1500	OR2T11	0.0684649	0.368167	3.62568	1.90412	0.368167	Cancer Trained * Post up vs Cancer Trained * Pre	0.0332707	Cancer Trained * Post up vs Cancer Trained * Pre	0.727471	0.0622057	0.124206	0.352428	0.0622057	Healthy Aged-matched Trained * Post up vs Healthy Aged-matched Trained * Pre	0.00415447	Healthy Aged-matched Trained * Post up vs Healthy Aged-matched Trained * Pre	0.84747	-0.0398584	0.0377734	-0.194354	-0.0398584	Cancer Untrained * Post down vs Cancer Untrained * Pre	-0.00258398	Cancer Untrained * Post down vs Cancer Untrained * Pre	0.00626395	-0.612109	8.90849	-2.98471	-0.612109	Cancer Trained * Pre down vs Cancer Untrained * Pre	-0.0552782	Cancer Trained * Pre down vs Cancer Untrained * Pre	0.000176397	-0.814562	19.3614	-4.40016	-0.814562	Cancer Trained * Pre down vs Healthy Aged-matched Trained * Pre	-0.0692055	Cancer Trained * Pre down vs Healthy Aged-matched Trained * Pre	0.301292	-0.204083	1.11408	-1.0555	-0.204083	Cancer Trained * Post down vs Cancer Untrained * Post	-0.0194236	Cancer Trained * Post down vs Cancer Untrained * Post	0.0109806	-0.508601	7.54818	-2.7474	-0.508601	Cancer Trained * Post down vs Healthy Aged-matched Trained * Post	-0.0400893	Cancer Trained * Post down vs Healthy Aged-matched Trained * Post	5.89398	2.75435	2.33658	1
135123	cg08276746	DHX40	0.000992067	17		ENST00000538926.1;ENST00000425628.2	TSS1500;TSS1500	DHX40;DHX40		Unclassified	17:57642284-57643729	N_Shore	chr17:57642720-57643294	NM_001166301;NM_024612	TSS1500;TSS1500	DHX40;DHX40	0.950154	-0.00753813	0.00398713	-0.0631437	-0.00753813	Cancer Trained * Post down vs Cancer Trained * Pre	-0.000767887	Cancer Trained * Post down vs Cancer Trained * Pre	0.403096	-0.0926913	0.723424	-0.850543	-0.0926913	Healthy Aged-matched Trained * Post down vs Healthy Aged-matched Trained * Pre	-0.00668668	Healthy Aged-matched Trained * Post down vs Healthy Aged-matched Trained * Pre	0.194362	0.168862	1.77846	1.33359	0.168862	Cancer Untrained * Post up vs Cancer Untrained * Pre	0.01437	Cancer Untrained * Post up vs Cancer Untrained * Pre	0.0471856	-0.264333	4.35797	-2.08758	-0.264333	Cancer Trained * Pre down vs Cancer Untrained * Pre	-0.026668	Cancer Trained * Pre down vs Cancer Untrained * Pre	0.000930256	-0.429028	14.0894	-3.75359	-0.429028	Cancer Trained * Pre down vs Healthy Aged-matched Trained * Pre	-0.0398036	Cancer Trained * Pre down vs Healthy Aged-matched Trained * Pre	0.00108821	-0.440733	13.6297	-3.69184	-0.440733	Cancer Trained * Post down vs Cancer Untrained * Post	-0.0418058	Cancer Trained * Post down vs Cancer Untrained * Post	0.00591498	-0.343875	9.05153	-3.00858	-0.343875	Cancer Trained * Post down vs Healthy Aged-matched Trained * Post	-0.0338848	Cancer Trained * Post down vs Healthy Aged-matched Trained * Post	5.89268	1.04976	0.890731	1
501633	cg04511418	KCNAB1	0.00100207	3		ENST00000489036.1;ENST00000476362.1;ENST00000461717.1;ENST00000497291.1	3'UTR;5'UTR;5'UTR;5'UTR	KCNAB1;KCNAB1;KCNAB1;KCNAB1						NM_001308217;NM_172160;NM_003471;NM_172159;NM_001308222	Body;Body;Body;Body;Body	KCNAB1;KCNAB1;KCNAB1;KCNAB1;KCNAB1	0.0166446	0.200955	6.58724	2.56656	0.200955	Cancer Trained * Post up vs Cancer Trained * Pre	0.0110833	Cancer Trained * Post up vs Cancer Trained * Pre	0.495569	0.0494316	0.478294	0.691588	0.0494316	Healthy Aged-matched Trained * Post up vs Healthy Aged-matched Trained * Pre	0.00219335	Healthy Aged-matched Trained * Post up vs Healthy Aged-matched Trained * Pre	0.736284	0.028282	0.115977	0.340554	0.028282	Cancer Untrained * Post up vs Cancer Untrained * Pre	0.00146541	Cancer Untrained * Post up vs Cancer Untrained * Pre	0.970493	-0.00310282	0.00139593	-0.0373622	-0.00310282	Cancer Trained * Pre down vs Cancer Untrained * Pre	-0.00036898	Cancer Trained * Pre down vs Cancer Untrained * Pre	0.00345516	-0.242108	10.4307	-3.22966	-0.242108	Cancer Trained * Pre down vs Healthy Aged-matched Trained * Pre	-0.0131535	Cancer Trained * Pre down vs Healthy Aged-matched Trained * Pre	0.0400731	0.16957	4.69034	2.16572	0.16957	Cancer Trained * Post up vs Cancer Untrained * Post	0.00924886	Cancer Trained * Post up vs Cancer Untrained * Post	0.23821	-0.0905846	1.46017	-1.20837	-0.0905846	Cancer Trained * Post down vs Healthy Aged-matched Trained * Post	-0.00426356	Cancer Trained * Post down vs Healthy Aged-matched Trained * Post	5.88309	0.450828	0.383155	1
503406	cg09323400	DTX1	0.0010029	12		ENST00000547974.1;ENST00000257600.3	5'UTR;3'UTR	DTX1;DTX1				S_Shelf	chr12:113530914-113531476	NM_004416	3'UTR	DTX1	0.0514179	0.191679	4.18588	2.04594	0.191679	Cancer Trained * Post up vs Cancer Trained * Pre	0.0271601	Cancer Trained * Post up vs Cancer Trained * Pre	0.400096	0.0732141	0.732838	0.856059	0.0732141	Healthy Aged-matched Trained * Post up vs Healthy Aged-matched Trained * Pre	0.00864204	Healthy Aged-matched Trained * Post up vs Healthy Aged-matched Trained * Pre	0.483053	0.0707524	0.506953	0.712006	0.0707524	Cancer Untrained * Post up vs Cancer Untrained * Pre	0.00921684	Cancer Untrained * Post up vs Cancer Untrained * Pre	0.262142	-0.114002	1.31617	-1.14724	-0.114002	Cancer Trained * Pre down vs Cancer Untrained * Pre	-0.0162656	Cancer Trained * Pre down vs Cancer Untrained * Pre	0.000637783	-0.349961	15.2217	-3.9015	-0.349961	Cancer Trained * Pre down vs Healthy Aged-matched Trained * Pre	-0.0484733	Cancer Trained * Pre down vs Healthy Aged-matched Trained * Pre	0.94167	0.00692444	0.00546269	0.07391	0.00692444	Cancer Trained * Post up vs Cancer Untrained * Post	0.00167766	Cancer Trained * Post up vs Cancer Untrained * Post	0.0161145	-0.231496	6.66057	-2.58081	-0.231496	Cancer Trained * Post down vs Healthy Aged-matched Trained * Post	-0.0299552	Cancer Trained * Post down vs Healthy Aged-matched Trained * Post	5.8823	0.645387	0.548584	1
206091	cg04340556	LOC102724691	0.0010134	2		ENST00000456519.1	3'UTR	AC010884.1						NR_110603	Body	LOC102724691	0.259402	-0.156411	1.33178	-1.15403	-0.156411	Cancer Trained * Post down vs Cancer Trained * Pre	-0.0225467	Cancer Trained * Post down vs Cancer Trained * Pre	0.579672	-0.0694324	0.314922	-0.561179	-0.0694324	Healthy Aged-matched Trained * Post down vs Healthy Aged-matched Trained * Pre	-0.0116101	Healthy Aged-matched Trained * Post down vs Healthy Aged-matched Trained * Pre	0.510415	0.0959924	0.445881	0.667743	0.0959924	Cancer Untrained * Post up vs Cancer Untrained * Pre	0.0158805	Cancer Untrained * Post up vs Cancer Untrained * Pre	0.0136474	0.381454	7.04091	2.65347	0.381454	Cancer Trained * Pre up vs Cancer Untrained * Pre	0.0591335	Cancer Trained * Pre up vs Cancer Untrained * Pre	0.000462915	0.522489	16.2122	4.02643	0.522489	Cancer Trained * Pre up vs Healthy Aged-matched Trained * Pre	0.0822437	Cancer Trained * Pre up vs Healthy Aged-matched Trained * Pre	0.350135	0.12905	0.906598	0.952154	0.12905	Cancer Trained * Post up vs Cancer Untrained * Post	0.0207063	Cancer Trained * Post up vs Cancer Untrained * Post	0.00252796	0.43551	11.2638	3.35615	0.43551	Cancer Trained * Post up vs Healthy Aged-matched Trained * Post	0.071307	Cancer Trained * Post up vs Healthy Aged-matched Trained * Post	5.87236	1.34842	1.14811	1
325532	cg26491574	PIFO	0.0010163	1		ENST00000369738.4;ENST00000369738.4;ENST00000484512.1;ENST00000369737.4	5'UTR;1stExon;TSS200;TSS200	C1orf88;C1orf88;C1orf88;C1orf88		Promoter_Associated	1:111888657-111889629	Island	chr1:111889138-111889539	NM_181643;NM_001300831;NR_125338	TSS200;TSS200;TSS200	PIFO;PIFO;PIFO	0.024694	-0.229789	5.71307	-2.3902	-0.229789	Cancer Trained * Post down vs Cancer Trained * Pre	-0.00855885	Cancer Trained * Post down vs Cancer Trained * Pre	0.000256424	0.373475	18.1099	4.25557	0.373475	Healthy Aged-matched Trained * Post up vs Healthy Aged-matched Trained * Pre	0.0136932	Healthy Aged-matched Trained * Post up vs Healthy Aged-matched Trained * Pre	0.205718	-0.132482	1.68801	-1.29924	-0.132482	Cancer Untrained * Post down vs Cancer Untrained * Pre	-0.00474159	Cancer Untrained * Post down vs Cancer Untrained * Pre	0.127025	0.160957	2.49162	1.57849	0.160957	Cancer Trained * Pre up vs Cancer Untrained * Pre	0.00588273	Cancer Trained * Pre up vs Cancer Untrained * Pre	0.00280211	0.305093	10.9867	3.31461	0.305093	Cancer Trained * Pre up vs Healthy Aged-matched Trained * Pre	0.0110066	Cancer Trained * Pre up vs Healthy Aged-matched Trained * Pre	0.513977	0.0636509	0.43835	0.66208	0.0636509	Cancer Trained * Post up vs Cancer Untrained * Post	0.00206547	Cancer Trained * Post up vs Cancer Untrained * Post	0.00337338	-0.29817	10.4937	-3.2394	-0.29817	Cancer Trained * Post down vs Healthy Aged-matched Trained * Post	-0.0112454	Cancer Trained * Post down vs Healthy Aged-matched Trained * Post	5.86962	0.678122	0.577654	1
504841	cg16961769	FGFR2	0.00101812	10		ENST00000429361.1;ENST00000478859.1	TSS200;3'UTR	FGFR2;FGFR2						NR_073009;NM_001144915;NM_001144916;NM_023029;NM_001144914;NM_001144917;NM_000141;NM_02	Body;Body;Body;Body;Body;Body;Body;Body;Body;Body;Body	FGFR2;FGFR2;FGFR2;FGFR2;FGFR2;FGFR2;FGFR2;FGFR2;FGFR2;FGFR2;FGFR2	0.319616	-0.143929	1.03115	-1.01546	-0.143929	Cancer Trained * Post down vs Cancer Trained * Pre	-0.0123196	Cancer Trained * Post down vs Cancer Trained * Pre	0.927583	0.0118788	0.00842858	0.0918073	0.0118788	Healthy Aged-matched Trained * Post up vs Healthy Aged-matched Trained * Pre	0.00109282	Healthy Aged-matched Trained * Post up vs Healthy Aged-matched Trained * Pre	0.0712981	0.283177	3.54806	1.88363	0.283177	Cancer Untrained * Post up vs Cancer Untrained * Pre	0.0293	Cancer Untrained * Post up vs Cancer Untrained * Pre	0.00536033	0.458439	9.29903	3.04943	0.458439	Cancer Trained * Pre up vs Cancer Untrained * Pre	0.0447356	Cancer Trained * Pre up vs Cancer Untrained * Pre	0.000399667	0.554153	16.6753	4.08354	0.554153	Cancer Trained * Pre up vs Healthy Aged-matched Trained * Pre	0.0554178	Cancer Trained * Pre up vs Healthy Aged-matched Trained * Pre	0.826838	0.0313332	0.0488692	0.221064	0.0313332	Cancer Trained * Post up vs Cancer Untrained * Post	0.003116	Cancer Trained * Post up vs Cancer Untrained * Post	0.00704814	0.398345	8.61656	2.9354	0.398345	Cancer Trained * Post up vs Healthy Aged-matched Trained * Post	0.0420054	Cancer Trained * Post up vs Healthy Aged-matched Trained * Post	5.86792	1.47356	1.25561	1
684215	cg14412134	MTHFD1	0.00102498	14		ENST00000556640.1;ENST00000553405.1	3'UTR;5'UTR	CTD-2555O16.2;MTHFD1	chr14:64912318-64912318	Unclassified	14:64912051-64912654			NM_005956	Body	MTHFD1	0.456921	-0.0838303	0.571004	-0.755648	-0.0838303	Cancer Trained * Post down vs Cancer Trained * Pre	-0.0078456	Cancer Trained * Post down vs Cancer Trained * Pre	0.320164	0.102719	1.02877	1.01428	0.102719	Healthy Aged-matched Trained * Post up vs Healthy Aged-matched Trained * Pre	0.0110141	Healthy Aged-matched Trained * Post up vs Healthy Aged-matched Trained * Pre	0.0934634	0.2052	3.04117	1.7439	0.2052	Cancer Untrained * Post up vs Cancer Untrained * Pre	0.0252183	Cancer Untrained * Post up vs Cancer Untrained * Pre	9.2353e-05	0.547133	21.6208	4.64981	0.547133	Cancer Trained * Pre up vs Cancer Untrained * Pre	0.0614036	Cancer Trained * Pre up vs Cancer Untrained * Pre	0.0031854	0.346548	10.6452	3.26269	0.346548	Cancer Trained * Pre up vs Healthy Aged-matched Trained * Pre	0.0367672	Cancer Trained * Pre up vs Healthy Aged-matched Trained * Pre	0.0283889	0.258103	5.4128	2.32654	0.258103	Cancer Trained * Post up vs Cancer Untrained * Post	0.0283397	Cancer Trained * Post up vs Cancer Untrained * Post	0.144506	0.159999	2.26913	1.50636	0.159999	Cancer Trained * Post up vs Healthy Aged-matched Trained * Post	0.0179075	Cancer Trained * Post up vs Healthy Aged-matched Trained * Post	5.86151	0.901742	0.769206	1
426104	cg08750521	PM20D1	0.00102767	1		ENST00000469861.1;ENST00000460624.1;ENST00000461807.1	TSS1500;3'UTR;3'UTR	PM20D1;PM20D1;PM20D1						NM_152491	Body	PM20D1	0.00982194	0.272262	7.8126	2.7951	0.272262	Cancer Trained * Post up vs Cancer Trained * Pre	0.0116185	Cancer Trained * Post up vs Cancer Trained * Pre	0.338367	0.0867946	0.952769	0.976099	0.0867946	Healthy Aged-matched Trained * Post up vs Healthy Aged-matched Trained * Pre	0.00311407	Healthy Aged-matched Trained * Post up vs Healthy Aged-matched Trained * Pre	0.874356	-0.0165054	0.0255224	-0.159757	-0.0165054	Cancer Untrained * Post down vs Cancer Untrained * Pre	-0.00108712	Cancer Untrained * Post down vs Cancer Untrained * Pre	0.184131	-0.14112	1.8657	-1.36591	-0.14112	Cancer Trained * Pre down vs Cancer Untrained * Pre	-0.00630124	Cancer Trained * Pre down vs Cancer Untrained * Pre	0.000987036	-0.347886	13.915	-3.73028	-0.347886	Cancer Trained * Pre down vs Healthy Aged-matched Trained * Pre	-0.0148091	Cancer Trained * Pre down vs Healthy Aged-matched Trained * Pre	0.142117	0.147648	2.29761	1.51579	0.147648	Cancer Trained * Post up vs Cancer Untrained * Post	0.00640439	Cancer Trained * Post up vs Cancer Untrained * Post	0.0938781	-0.162418	3.03305	-1.74157	-0.162418	Cancer Trained * Post down vs Healthy Aged-matched Trained * Post	-0.00630462	Cancer Trained * Post down vs Healthy Aged-matched Trained * Post	5.85901	0.694886	0.593006	1
258911	cg09000199	CDCP1	0.00102922	3		ENST00000490471.1	TSS200	CDCP1						NM_022842;NM_178181	Body;Body	CDCP1;CDCP1	0.812337	-0.0531444	0.0575687	-0.239935	-0.0531444	Cancer Trained * Post down vs Cancer Trained * Pre	-0.0100462	Cancer Trained * Post down vs Cancer Trained * Pre	0.573889	0.115215	0.324689	0.569815	0.115215	Healthy Aged-matched Trained * Post up vs Healthy Aged-matched Trained * Pre	0.019045	Healthy Aged-matched Trained * Post up vs Healthy Aged-matched Trained * Pre	0.629961	0.114593	0.237923	0.487773	0.114593	Cancer Untrained * Post up vs Cancer Untrained * Pre	0.0189038	Cancer Untrained * Post up vs Cancer Untrained * Pre	0.65494	0.106264	0.204592	0.452319	0.106264	Cancer Trained * Pre up vs Cancer Untrained * Pre	0.0185639	Cancer Trained * Pre up vs Cancer Untrained * Pre	0.00911039	-0.599533	7.99255	-2.82711	-0.599533	Cancer Trained * Pre down vs Healthy Aged-matched Trained * Pre	-0.0951911	Cancer Trained * Pre down vs Healthy Aged-matched Trained * Pre	0.783648	-0.0614739	0.0770285	-0.27754	-0.0614739	Cancer Trained * Post down vs Cancer Untrained * Post	-0.0103861	Cancer Trained * Post down vs Cancer Untrained * Post	0.00130188	-0.767892	13.1117	-3.62101	-0.767892	Cancer Trained * Post down vs Healthy Aged-matched Trained * Post	-0.124282	Cancer Trained * Post down vs Healthy Aged-matched Trained * Post	5.85758	3.59218	3.06626	1
625321	cg11285614	NSUN3	0.00103301	3										NM_022072	Body	NSUN3	0.00017304	0.321046	19.4267	4.40758	0.321046	Cancer Trained * Post up vs Cancer Trained * Pre	0.0155549	Cancer Trained * Post up vs Cancer Trained * Pre	0.447105	0.0513608	0.596638	0.772423	0.0513608	Healthy Aged-matched Trained * Post up vs Healthy Aged-matched Trained * Pre	0.00230007	Healthy Aged-matched Trained * Post up vs Healthy Aged-matched Trained * Pre	0.270115	0.0871312	1.27192	1.12779	0.0871312	Cancer Untrained * Post up vs Cancer Untrained * Pre	0.0037471	Cancer Untrained * Post up vs Cancer Untrained * Pre	0.0160819	-0.199457	6.66518	-2.5817	-0.199457	Cancer Trained * Pre down vs Cancer Untrained * Pre	-0.0101127	Cancer Trained * Pre down vs Cancer Untrained * Pre	0.000604918	-0.273526	15.3834	-3.92217	-0.273526	Cancer Trained * Pre down vs Healthy Aged-matched Trained * Pre	-0.0135385	Cancer Trained * Pre down vs Healthy Aged-matched Trained * Pre	0.640272	0.0344578	0.22379	0.473064	0.0344578	Cancer Trained * Post up vs Cancer Untrained * Post	0.00169504	Cancer Trained * Post up vs Cancer Untrained * Post	0.956514	-0.00384103	0.00303354	-0.0550776	-0.00384103	Cancer Trained * Post down vs Healthy Aged-matched Trained * Post	-0.000283766	Cancer Trained * Post down vs Healthy Aged-matched Trained * Post	5.85408	0.388243	0.3316	1
613594	cg26029590		0.00103717	19		ENST00000426973.1	TSS200	ZNF44									0.806999	0.0158453	0.0609613	0.246903	0.0158453	Cancer Trained * Post up vs Cancer Trained * Pre	0.00049175	Cancer Trained * Post up vs Cancer Trained * Pre	0.00323922	0.190745	10.6008	3.25589	0.190745	Healthy Aged-matched Trained * Post up vs Healthy Aged-matched Trained * Pre	0.00938203	Healthy Aged-matched Trained * Post up vs Healthy Aged-matched Trained * Pre	0.136192	0.104808	2.37074	1.53972	0.104808	Cancer Untrained * Post up vs Cancer Untrained * Pre	0.00496736	Cancer Untrained * Post up vs Cancer Untrained * Pre	0.125315	0.107956	2.51531	1.58597	0.107956	Cancer Trained * Pre up vs Cancer Untrained * Pre	0.00515735	Cancer Trained * Pre up vs Cancer Untrained * Pre	0.000294783	0.258164	17.6534	4.2016	0.258164	Cancer Trained * Pre up vs Healthy Aged-matched Trained * Pre	0.0126011	Cancer Trained * Pre up vs Healthy Aged-matched Trained * Pre	0.769704	0.0189938	0.0875936	0.295962	0.0189938	Cancer Trained * Post up vs Cancer Untrained * Post	0.000681734	Cancer Trained * Post up vs Cancer Untrained * Post	0.1875	0.0832637	1.83633	1.35511	0.0832637	Cancer Trained * Post up vs Healthy Aged-matched Trained * Post	0.00371083	Cancer Trained * Post up vs Healthy Aged-matched Trained * Post	5.85025	0.301185	0.257412	1
167932	cg11113835	CDK15	0.00103818	2		ENST00000408447.1;ENST00000488419.1;ENST00000451080.1	TSS1500;5'UTR;3'UTR	AC007242.1;CDK15;CDK15						NM_001261436;NM_001261435;NM_139158	Body;Body;Body	CDK15;CDK15;CDK15	3.16821e-05	0.464077	25.6322	5.06282	0.464077	Cancer Trained * Post up vs Cancer Trained * Pre	0.020591	Cancer Trained * Post up vs Cancer Trained * Pre	0.235107	-0.101804	1.48019	-1.21663	-0.101804	Healthy Aged-matched Trained * Post down vs Healthy Aged-matched Trained * Pre	-0.00441981	Healthy Aged-matched Trained * Post down vs Healthy Aged-matched Trained * Pre	0.24205	0.1165	1.43584	1.19827	0.1165	Cancer Untrained * Post up vs Cancer Untrained * Pre	0.00533151	Cancer Untrained * Post up vs Cancer Untrained * Pre	0.176149	-0.135347	1.93798	-1.39211	-0.135347	Cancer Trained * Pre down vs Cancer Untrained * Pre	-0.00656441	Cancer Trained * Pre down vs Cancer Untrained * Pre	0.001913	-0.304354	12.0268	-3.46797	-0.304354	Cancer Trained * Pre down vs Healthy Aged-matched Trained * Pre	-0.0142637	Cancer Trained * Pre down vs Healthy Aged-matched Trained * Pre	0.029091	0.21223	5.36066	2.31531	0.21223	Cancer Trained * Post up vs Cancer Untrained * Post	0.00869505	Cancer Trained * Post up vs Cancer Untrained * Post	0.00633531	0.261528	8.88031	2.97998	0.261528	Cancer Trained * Post up vs Healthy Aged-matched Trained * Post	0.0107471	Cancer Trained * Post up vs Healthy Aged-matched Trained * Post	5.84932	0.614343	0.525141	1
670293	cg02189888		0.00104238	19								Island	chr19:46582045-46582444				0.00126327	-0.381166	13.1981	-3.63292	-0.381166	Cancer Trained * Post down vs Cancer Trained * Pre	-0.0518231	Cancer Trained * Post down vs Cancer Trained * Pre	0.220051	0.12048	1.58231	1.2579	0.12048	Healthy Aged-matched Trained * Post up vs Healthy Aged-matched Trained * Pre	0.0157947	Healthy Aged-matched Trained * Post up vs Healthy Aged-matched Trained * Pre	0.479322	-0.079919	0.515741	-0.718151	-0.079919	Cancer Untrained * Post down vs Cancer Untrained * Pre	-0.0116191	Cancer Untrained * Post down vs Cancer Untrained * Pre	0.773207	-0.0324199	0.08487	-0.291325	-0.0324199	Cancer Trained * Pre down vs Cancer Untrained * Pre	-0.00499953	Cancer Trained * Pre down vs Cancer Untrained * Pre	0.00213588	0.343938	11.7229	3.42387	0.343938	Cancer Trained * Pre up vs Healthy Aged-matched Trained * Pre	0.0469729	Cancer Trained * Pre up vs Healthy Aged-matched Trained * Pre	0.0039005	-0.333667	10.1137	-3.18021	-0.333667	Cancer Trained * Post down vs Cancer Untrained * Post	-0.0452035	Cancer Trained * Post down vs Cancer Untrained * Post	0.128997	-0.157707	2.46477	-1.56996	-0.157707	Cancer Trained * Post down vs Healthy Aged-matched Trained * Post	-0.0206449	Cancer Trained * Post down vs Healthy Aged-matched Trained * Post	5.84547	0.804351	0.688012	1
184163	cg13285105		0.00105218	4													0.519835	-0.108071	0.426166	-0.652814	-0.108071	Cancer Trained * Post down vs Cancer Trained * Pre	-0.0108094	Cancer Trained * Post down vs Cancer Trained * Pre	0.668125	0.0655632	0.188218	0.433841	0.0655632	Healthy Aged-matched Trained * Post up vs Healthy Aged-matched Trained * Pre	0.00627289	Healthy Aged-matched Trained * Post up vs Healthy Aged-matched Trained * Pre	0.891275	0.0242471	0.0190689	0.13809	0.0242471	Cancer Untrained * Post up vs Cancer Untrained * Pre	0.00175885	Cancer Untrained * Post up vs Cancer Untrained * Pre	0.000614878	0.687568	15.3334	3.91579	0.687568	Cancer Trained * Pre up vs Cancer Untrained * Pre	0.0709147	Cancer Trained * Pre up vs Cancer Untrained * Pre	0.00324568	0.515926	10.5956	3.25508	0.515926	Cancer Trained * Pre up vs Healthy Aged-matched Trained * Pre	0.0504818	Cancer Trained * Pre up vs Healthy Aged-matched Trained * Pre	0.00254124	0.55525	11.2496	3.35404	0.55525	Cancer Trained * Post up vs Cancer Untrained * Post	0.0583464	Cancer Trained * Post up vs Cancer Untrained * Post	0.0405943	0.342292	4.66382	2.15959	0.342292	Cancer Trained * Post up vs Healthy Aged-matched Trained * Post	0.0333995	Cancer Trained * Post up vs Healthy Aged-matched Trained * Post	5.83656	1.99943	1.71285	1
229500	cg09579760	RGS5	0.00105242	1		ENST00000525894.1;ENST00000527988.1;ENST00000415437.1;ENST00000531954.1;ENST00000530241	3'UTR;5'UTR;5'UTR;3'UTR;3'UTR;3'UTR;3'UTR	RGS5;RGS5;RP11-267N12.1;RP11-267N12.3;RP11-267N12.3;RP11-267N12.3;RP11-267N12.3						NM_003617	Body	RGS5	0.235335	0.121286	1.4787	1.21602	0.121286	Cancer Trained * Post up vs Cancer Trained * Pre	0.012762	Cancer Trained * Post up vs Cancer Trained * Pre	0.620803	0.0456096	0.25093	0.500929	0.0456096	Healthy Aged-matched Trained * Post up vs Healthy Aged-matched Trained * Pre	0.0044845	Healthy Aged-matched Trained * Post up vs Healthy Aged-matched Trained * Pre	0.682654	0.0437608	0.17111	0.413655	0.0437608	Cancer Untrained * Post up vs Cancer Untrained * Pre	0.0046048	Cancer Untrained * Post up vs Cancer Untrained * Pre	0.624984	0.0523571	0.244938	0.494912	0.0523571	Cancer Trained * Pre up vs Cancer Untrained * Pre	0.00561307	Cancer Trained * Pre up vs Cancer Untrained * Pre	0.00434797	0.299443	9.83273	3.13572	0.299443	Cancer Trained * Pre up vs Healthy Aged-matched Trained * Pre	0.0341769	Cancer Trained * Pre up vs Healthy Aged-matched Trained * Pre	0.204716	0.129883	1.69574	1.30221	0.129883	Cancer Trained * Post up vs Cancer Untrained * Post	0.0137702	Cancer Trained * Post up vs Cancer Untrained * Post	0.00059565	0.375119	15.4307	3.92819	0.375119	Cancer Trained * Post up vs Healthy Aged-matched Trained * Post	0.0424543	Cancer Trained * Post up vs Healthy Aged-matched Trained * Post	5.83635	0.725761	0.621759	1
218258	cg16273296	FAM163A	0.00105806	1		ENST00000341785.4	5'UTR	FAM163A						NM_173509	5'UTR	FAM163A	0.177538	0.0750743	1.92512	1.38749	0.0750743	Cancer Trained * Post up vs Cancer Trained * Pre	0.0126987	Cancer Trained * Post up vs Cancer Trained * Pre	0.1461	0.0740981	2.25045	1.50015	0.0740981	Healthy Aged-matched Trained * Post up vs Healthy Aged-matched Trained * Pre	0.0127274	Healthy Aged-matched Trained * Post up vs Healthy Aged-matched Trained * Pre	0.313418	0.0590441	1.05846	1.02882	0.0590441	Cancer Untrained * Post up vs Cancer Untrained * Pre	0.010124	Cancer Untrained * Post up vs Cancer Untrained * Pre	0.016539	0.147457	6.60165	2.56937	0.147457	Cancer Trained * Pre up vs Cancer Untrained * Pre	0.025106	Cancer Trained * Pre up vs Cancer Untrained * Pre	0.00369688	0.165884	10.2535	3.2021	0.165884	Cancer Trained * Pre up vs Healthy Aged-matched Trained * Pre	0.0282933	Cancer Trained * Pre up vs Healthy Aged-matched Trained * Pre	0.00573401	0.163487	9.12939	3.02149	0.163487	Cancer Trained * Post up vs Cancer Untrained * Post	0.0276807	Cancer Trained * Post up vs Cancer Untrained * Post	0.00352986	0.16686	10.3745	3.22095	0.16686	Cancer Trained * Post up vs Healthy Aged-matched Trained * Post	0.0282646	Cancer Trained * Post up vs Healthy Aged-matched Trained * Post	5.83126	0.213402	0.182981	1
329698	cg07644696		0.00106497	22						Unclassified_Cell_type_specific	22:38909058-38909428						0.96097	-0.00894058	0.00244324	-0.0494292	-0.00894058	Cancer Trained * Post down vs Cancer Trained * Pre	0.00116781	Cancer Trained * Post up vs Cancer Trained * Pre	0.531834	0.104686	0.401968	0.634009	0.104686	Healthy Aged-matched Trained * Post up vs Healthy Aged-matched Trained * Pre	0.0127385	Healthy Aged-matched Trained * Post up vs Healthy Aged-matched Trained * Pre	0.34903	0.183096	0.91084	0.954379	0.183096	Cancer Untrained * Post up vs Cancer Untrained * Pre	0.0248345	Cancer Untrained * Post up vs Cancer Untrained * Pre	0.000411347	0.781275	16.584	4.07235	0.781275	Cancer Trained * Pre up vs Cancer Untrained * Pre	0.0944314	Cancer Trained * Pre up vs Cancer Untrained * Pre	0.00768016	0.502093	8.40606	2.89932	0.502093	Cancer Trained * Pre up vs Healthy Aged-matched Trained * Pre	0.0566765	Cancer Trained * Pre up vs Healthy Aged-matched Trained * Pre	0.00322499	0.589238	10.6125	3.25768	0.589238	Cancer Trained * Post up vs Cancer Untrained * Post	0.0707647	Cancer Trained * Post up vs Cancer Untrained * Post	0.0339892	0.388467	5.0319	2.24319	0.388467	Cancer Trained * Post up vs Healthy Aged-matched Trained * Post	0.0451058	Cancer Trained * Post up vs Healthy Aged-matched Trained * Post	5.82506	2.38219	2.04477	1
573299	cg15860771	RNF11	0.00107092	1		ENST00000453573.1;ENST00000422306.1;ENST00000494873.1	TSS1500;5'UTR;5'UTR	RP11-296A18.7;RP11-296A18.6;RNF11						NM_014372	Body	RNF11	2.26845e-05	0.37939	26.9588	5.19219	0.37939	Cancer Trained * Post up vs Cancer Trained * Pre	0.0155267	Cancer Trained * Post up vs Cancer Trained * Pre	0.786098	0.0182975	0.0752475	0.274313	0.0182975	Healthy Aged-matched Trained * Post up vs Healthy Aged-matched Trained * Pre	0.000663579	Healthy Aged-matched Trained * Post up vs Healthy Aged-matched Trained * Pre	0.311063	0.0801322	1.06903	1.03394	0.0801322	Cancer Untrained * Post up vs Cancer Untrained * Pre	0.00335759	Cancer Untrained * Post up vs Cancer Untrained * Pre	0.03484	-0.172956	4.9802	-2.23164	-0.172956	Cancer Trained * Pre down vs Cancer Untrained * Pre	-0.00753562	Cancer Trained * Pre down vs Cancer Untrained * Pre	0.00300572	-0.2299	10.7993	-3.28623	-0.2299	Cancer Trained * Pre down vs Healthy Aged-matched Trained * Pre	-0.0100527	Cancer Trained * Pre down vs Healthy Aged-matched Trained * Pre	0.0962277	0.126302	2.9878	1.72852	0.126302	Cancer Trained * Post up vs Cancer Untrained * Post	0.00463346	Cancer Trained * Post up vs Cancer Untrained * Post	0.0724804	0.131193	3.5167	1.87529	0.131193	Cancer Trained * Post up vs Healthy Aged-matched Trained * Post	0.00481041	Cancer Trained * Post up vs Healthy Aged-matched Trained * Post	5.81977	0.388407	0.333696	1
456104	cg26819180		0.0010739	6													0.533978	0.0701551	0.397747	0.630672	0.0701551	Cancer Trained * Post up vs Cancer Trained * Pre	0.0117791	Cancer Trained * Post up vs Cancer Trained * Pre	0.592812	0.055009	0.293453	0.541713	0.055009	Healthy Aged-matched Trained * Post up vs Healthy Aged-matched Trained * Pre	0.00818825	Healthy Aged-matched Trained * Post up vs Healthy Aged-matched Trained * Pre	0.701121	-0.0458076	0.150734	-0.388245	-0.0458076	Cancer Untrained * Post down vs Cancer Untrained * Pre	-0.00796398	Cancer Untrained * Post down vs Cancer Untrained * Pre	0.314179	-0.121191	1.05507	-1.02716	-0.121191	Cancer Trained * Pre down vs Cancer Untrained * Pre	-0.0203432	Cancer Trained * Pre down vs Cancer Untrained * Pre	0.00157802	-0.377521	12.5649	-3.5447	-0.377521	Cancer Trained * Pre down vs Healthy Aged-matched Trained * Pre	-0.0622373	Cancer Trained * Pre down vs Healthy Aged-matched Trained * Pre	0.962883	-0.00522874	0.00220944	-0.0470047	-0.00522874	Cancer Trained * Post down vs Cancer Untrained * Post	-0.000600076	Cancer Trained * Post down vs Cancer Untrained * Post	0.00225283	-0.362375	11.5769	-3.40248	-0.362375	Cancer Trained * Post down vs Healthy Aged-matched Trained * Post	-0.0586464	Cancer Trained * Post down vs Healthy Aged-matched Trained * Post	5.81713	0.899767	0.773377	1
644387	cg11505936	CNGB1	0.00108217	16		ENST00000567568.1;ENST00000564448.1;ENST00000311183.4	TSS1500;TSS1500;TSS1500	CNGB1;CNGB1;CNGB1						NM_001286130;NM_001135639;NM_001297	TSS1500;TSS1500;TSS1500	CNGB1;CNGB1;CNGB1	0.0114005	0.204976	7.45984	2.73127	0.204976	Cancer Trained * Post up vs Cancer Trained * Pre	0.0278195	Cancer Trained * Post up vs Cancer Trained * Pre	0.506048	0.0462242	0.455242	0.674716	0.0462242	Healthy Aged-matched Trained * Post up vs Healthy Aged-matched Trained * Pre	0.00552079	Healthy Aged-matched Trained * Post up vs Healthy Aged-matched Trained * Pre	0.783767	0.0220798	0.0769415	0.277383	0.0220798	Cancer Untrained * Post up vs Cancer Untrained * Pre	0.00272713	Cancer Untrained * Post up vs Cancer Untrained * Pre	0.460258	-0.0596999	0.562493	-0.749996	-0.0596999	Cancer Trained * Pre down vs Cancer Untrained * Pre	-0.00845791	Cancer Trained * Pre down vs Cancer Untrained * Pre	0.00113007	-0.2642	13.5199	-3.67695	-0.2642	Cancer Trained * Pre down vs Healthy Aged-matched Trained * Pre	-0.0354381	Cancer Trained * Pre down vs Healthy Aged-matched Trained * Pre	0.113201	0.123197	2.69475	1.64157	0.123197	Cancer Trained * Post up vs Cancer Untrained * Post	0.0166344	Cancer Trained * Post up vs Cancer Untrained * Post	0.154697	-0.105447	2.15369	-1.46755	-0.105447	Cancer Trained * Post down vs Healthy Aged-matched Trained * Post	-0.0131395	Cancer Trained * Post down vs Healthy Aged-matched Trained * Post	5.80984	0.409027	0.352012	1
691327	cg06207823	CD36	0.00108649	7		ENST00000482059.2;ENST00000394788.3;ENST00000441034.2;ENST00000426978.1;ENST00000413265	5'UTR;5'UTR;TSS1500;5'UTR;1stExon;5'UTR;5'UTR;1stExon;TSS200;TSS200;5'UTR;5'UTR;5'UTR;5	CD36;CD36;CD36;CD36;CD36;CD36;CD36;CD36;CD36;CD36;CD36;CD36;CD36;CD36;CD36;CD36;CD36;CD						NM_000072;NM_001001548;NM_001289909;NM_001127443;NM_001127444;NM_001127444;NM_001289908	5'UTR;5'UTR;5'UTR;5'UTR;5'UTR;1stExon;TSS200;5'UTR;5'UTR;Body	CD36;CD36;CD36;CD36;CD36;CD36;CD36;CD36;CD36;CD36	0.92218	0.0171723	0.0097376	0.0986793	0.0171723	Cancer Trained * Post up vs Cancer Trained * Pre	0.00179989	Cancer Trained * Post up vs Cancer Trained * Pre	0.526439	-0.102057	0.412723	-0.642435	-0.102057	Healthy Aged-matched Trained * Post down vs Healthy Aged-matched Trained * Pre	-0.0174144	Healthy Aged-matched Trained * Post down vs Healthy Aged-matched Trained * Pre	0.297049	-0.196577	1.13425	-1.06501	-0.196577	Cancer Untrained * Post down vs Cancer Untrained * Pre	-0.0318293	Cancer Untrained * Post down vs Cancer Untrained * Pre	0.173751	0.25844	1.96048	1.40017	0.25844	Cancer Trained * Pre up vs Cancer Untrained * Pre	0.0406847	Cancer Trained * Pre up vs Cancer Untrained * Pre	0.00263599	0.556367	11.1508	3.33929	0.556367	Cancer Trained * Pre up vs Healthy Aged-matched Trained * Pre	0.0899416	Cancer Trained * Pre up vs Healthy Aged-matched Trained * Pre	0.0118835	0.472189	7.36254	2.7134	0.472189	Cancer Trained * Post up vs Cancer Untrained * Post	0.0743138	Cancer Trained * Post up vs Cancer Untrained * Post	0.000430249	0.675596	16.4421	4.05489	0.675596	Cancer Trained * Post up vs Healthy Aged-matched Trained * Post	0.109156	Cancer Trained * Post up vs Healthy Aged-matched Trained * Post	5.80606	2.19784	1.89271	1
65667	cg11495385	CCDC28A	0.00108702	6	RDMR	ENST00000332797.6;ENST00000026464.9;ENST00000026464.9	1stExon;1stExon;5'UTR	CCDC28A;CCDC28A;CCDC28A		Promoter_Associated	6:139093895-139095334	Island	chr6:139094449-139095009	NM_015439;NM_001242740	1stExon;TSS200	CCDC28A;LOC100507462	9.35625e-05	-0.32711	21.5741	-4.64479	-0.32711	Cancer Trained * Post down vs Cancer Trained * Pre	-0.00768508	Cancer Trained * Post down vs Cancer Trained * Pre	0.179732	-0.0887339	1.90505	-1.38024	-0.0887339	Healthy Aged-matched Trained * Post down vs Healthy Aged-matched Trained * Pre	-0.00192911	Healthy Aged-matched Trained * Post down vs Healthy Aged-matched Trained * Pre	0.628459	-0.0365959	0.240027	-0.489925	-0.0365959	Cancer Untrained * Post down vs Cancer Untrained * Pre	-0.00080073	Cancer Untrained * Post down vs Cancer Untrained * Pre	0.087517	0.132835	3.16243	1.77832	0.132835	Cancer Trained * Pre up vs Cancer Untrained * Pre	0.00341103	Cancer Trained * Pre up vs Cancer Untrained * Pre	0.00483222	0.208502	9.56219	3.09228	0.208502	Cancer Trained * Pre up vs Healthy Aged-matched Trained * Pre	0.00512103	Cancer Trained * Pre up vs Healthy Aged-matched Trained * Pre	0.0342987	-0.157678	5.01292	-2.23896	-0.157678	Cancer Trained * Post down vs Cancer Untrained * Post	-0.00347332	Cancer Trained * Post down vs Cancer Untrained * Post	0.661542	-0.0298732	0.19629	-0.443047	-0.0298732	Cancer Trained * Post down vs Healthy Aged-matched Trained * Post	-0.000634938	Cancer Trained * Post down vs Healthy Aged-matched Trained * Post	5.8056	0.359923	0.30998	1
241391	cg23407997		0.0010952	10													0.41245	0.0931939	0.694741	0.833511	0.0931939	Cancer Trained * Post up vs Cancer Trained * Pre	0.0161358	Cancer Trained * Post up vs Cancer Trained * Pre	0.0471595	0.2131	4.35909	2.08784	0.2131	Healthy Aged-matched Trained * Post up vs Healthy Aged-matched Trained * Pre	0.0362138	Healthy Aged-matched Trained * Post up vs Healthy Aged-matched Trained * Pre	0.639892	0.0561652	0.2243	0.473603	0.0561652	Cancer Untrained * Post up vs Cancer Untrained * Pre	0.00971832	Cancer Untrained * Post up vs Cancer Untrained * Pre	0.743584	-0.0392249	0.109401	-0.330758	-0.0392249	Cancer Trained * Pre down vs Cancer Untrained * Pre	-0.00676518	Cancer Trained * Pre down vs Cancer Untrained * Pre	0.00218577	0.36553	11.6596	3.41461	0.36553	Cancer Trained * Pre up vs Healthy Aged-matched Trained * Pre	0.0623363	Cancer Trained * Pre up vs Healthy Aged-matched Trained * Pre	0.984485	-0.00219619	0.000385823	-0.0196424	-0.00219619	Cancer Trained * Post down vs Cancer Untrained * Post	-0.000347704	Cancer Trained * Post down vs Cancer Untrained * Post	0.0304336	0.245624	5.26475	2.2945	0.245624	Cancer Trained * Post up vs Healthy Aged-matched Trained * Post	0.0422583	Cancer Trained * Post up vs Healthy Aged-matched Trained * Post	5.79847	0.906099	0.781326	1
740624	cg24972293	GALNT7	0.00109701	4		ENST00000505308.1;ENST00000502407.1	TSS1500;5'UTR	GALNT7;GALNT7						NM_017423	Body	GALNT7	0.000303466	0.398514	17.5591	4.19035	0.398514	Cancer Trained * Post up vs Cancer Trained * Pre	0.0157351	Cancer Trained * Post up vs Cancer Trained * Pre	0.0369583	0.191338	4.85736	2.20394	0.191338	Healthy Aged-matched Trained * Post up vs Healthy Aged-matched Trained * Pre	0.00658851	Healthy Aged-matched Trained * Post up vs Healthy Aged-matched Trained * Pre	0.706423	0.0384319	0.14516	0.380999	0.0384319	Cancer Untrained * Post up vs Cancer Untrained * Pre	0.00145366	Cancer Untrained * Post up vs Cancer Untrained * Pre	0.0573688	-0.200963	3.96915	-1.99227	-0.200963	Cancer Trained * Pre down vs Cancer Untrained * Pre	-0.00848264	Cancer Trained * Pre down vs Cancer Untrained * Pre	0.00999978	-0.253807	7.76985	-2.78745	-0.253807	Cancer Trained * Pre down vs Healthy Aged-matched Trained * Pre	-0.0106378	Cancer Trained * Pre down vs Healthy Aged-matched Trained * Pre	0.106773	0.159118	2.79934	1.67312	0.159118	Cancer Trained * Post up vs Cancer Untrained * Post	0.00579883	Cancer Trained * Post up vs Cancer Untrained * Post	0.613048	-0.0466323	0.262287	-0.51214	-0.0466323	Cancer Trained * Post down vs Healthy Aged-matched Trained * Post	-0.00149117	Cancer Trained * Post down vs Healthy Aged-matched Trained * Post	5.79691	0.655377	0.565281	1
403294	cg12295374		0.00109758	2													0.804601	-0.020308	0.0625191	-0.250038	-0.020308	Cancer Trained * Post down vs Cancer Trained * Pre	-0.00285341	Cancer Trained * Post down vs Cancer Trained * Pre	0.943229	0.00533323	0.00517416	0.0719316	0.00533323	Healthy Aged-matched Trained * Post up vs Healthy Aged-matched Trained * Pre	0.0008382	Healthy Aged-matched Trained * Post up vs Healthy Aged-matched Trained * Pre	0.978091	-0.00238955	0.000769408	-0.0277382	-0.00238955	Cancer Untrained * Post down vs Cancer Untrained * Pre	-0.000403175	Cancer Untrained * Post down vs Cancer Untrained * Pre	0.00147398	0.307697	12.7577	3.57179	0.307697	Cancer Trained * Pre up vs Cancer Untrained * Pre	0.0489613	Cancer Trained * Pre up vs Cancer Untrained * Pre	0.00492471	0.239853	9.5139	3.08446	0.239853	Cancer Trained * Pre up vs Healthy Aged-matched Trained * Pre	0.0379281	Cancer Trained * Pre up vs Healthy Aged-matched Trained * Pre	0.00148873	0.289779	12.7295	3.56784	0.289779	Cancer Trained * Post up vs Cancer Untrained * Post	0.046511	Cancer Trained * Post up vs Cancer Untrained * Post	0.0107947	0.214212	7.58849	2.75472	0.214212	Cancer Trained * Post up vs Healthy Aged-matched Trained * Post	0.0342365	Cancer Trained * Post up vs Healthy Aged-matched Trained * Post	5.79642	0.47796	0.412289	1
475017	cg03490148	CYP2W1	0.00109878	7		ENST00000462453.1;ENST00000468456.1;ENST00000415893.1	TSS1500;TSS1500;TSS1500	CYP2W1;CYP2W1;CYP2W1		Unclassified_Cell_type_specific	7:1024988-1025289	N_Shore	chr7:1026167-1026395	NM_017781	Body	CYP2W1	0.878336	-0.0128323	0.0239178	-0.154654	-0.0128323	Cancer Trained * Post down vs Cancer Trained * Pre	-0.00221335	Cancer Trained * Post down vs Cancer Trained * Pre	0.925564	0.00714838	0.00890657	0.0943746	0.00714838	Healthy Aged-matched Trained * Post up vs Healthy Aged-matched Trained * Pre	0.00140958	Healthy Aged-matched Trained * Post up vs Healthy Aged-matched Trained * Pre	0.765762	-0.0265068	0.0907141	-0.301188	-0.0265068	Cancer Untrained * Post down vs Cancer Untrained * Pre	-0.00451757	Cancer Untrained * Post down vs Cancer Untrained * Pre	0.00193801	0.30475	11.9908	3.46278	0.30475	Cancer Trained * Pre up vs Cancer Untrained * Pre	0.0511959	Cancer Trained * Pre up vs Cancer Untrained * Pre	0.00909987	0.224629	7.99532	2.8276	0.224629	Cancer Trained * Pre up vs Healthy Aged-matched Trained * Pre	0.0379138	Cancer Trained * Pre up vs Healthy Aged-matched Trained * Pre	0.000750893	0.318425	14.7275	3.83764	0.318425	Cancer Trained * Post up vs Cancer Untrained * Post	0.0535001	Cancer Trained * Post up vs Cancer Untrained * Post	0.0162885	0.204649	6.63622	2.57609	0.204649	Cancer Trained * Post up vs Healthy Aged-matched Trained * Post	0.0342908	Cancer Trained * Post up vs Healthy Aged-matched Trained * Post	5.79538	0.498744	0.430295	1
178878	cg09397254	IFT80	0.00110415	3		ENST00000465903.1;ENST00000485645.1;ENST00000392788.3;ENST00000472991.1;ENST00000467468	TSS1500;TSS1500;TSS1500;TSS1500;TSS1500;TSS1500;TSS1500;TSS1500;TSS1500;TSS1500;TSS200;	SMC4;SMC4;SMC4;SMC4;SMC4;SMC4;SMC4;SMC4;SMC4;SMC4;SMC4;SMC4;IFT80;IFT80;IFT80;IFT80;IFT		Promoter_Associated	3:160116710-160117663	Island	chr3:160117012-160118878	NM_020800;NM_020800;NM_005496;NM_001002800	1stExon;5'UTR;TSS1500;TSS1500	IFT80;IFT80;SMC4;SMC4	6.0843e-05	-0.616932	23.1435	-4.81077	-0.616932	Cancer Trained * Post down vs Cancer Trained * Pre	-0.0113085	Cancer Trained * Post down vs Cancer Trained * Pre	0.894915	0.0156211	0.0178057	0.133438	0.0156211	Healthy Aged-matched Trained * Post up vs Healthy Aged-matched Trained * Pre	0.000517156	Healthy Aged-matched Trained * Post up vs Healthy Aged-matched Trained * Pre	0.292531	0.146254	1.15616	1.07525	0.146254	Cancer Untrained * Post up vs Cancer Untrained * Pre	0.0030913	Cancer Untrained * Post up vs Cancer Untrained * Pre	0.0485361	0.282095	4.30123	2.07394	0.282095	Cancer Trained * Pre up vs Cancer Untrained * Pre	0.0056434	Cancer Trained * Pre up vs Cancer Untrained * Pre	0.00314977	0.401155	10.675	3.26726	0.401155	Cancer Trained * Pre up vs Healthy Aged-matched Trained * Pre	0.00779313	Cancer Trained * Pre up vs Healthy Aged-matched Trained * Pre	0.000935209	-0.481091	14.0737	-3.7515	-0.481091	Cancer Trained * Post down vs Cancer Untrained * Post	-0.00875642	Cancer Trained * Post down vs Cancer Untrained * Post	0.0711539	-0.231398	3.55192	-1.88465	-0.231398	Cancer Trained * Post down vs Healthy Aged-matched Trained * Post	-0.00403254	Cancer Trained * Post down vs Healthy Aged-matched Trained * Post	5.79076	1.19039	1.02784	1
768709	cg25125166	MTAP	0.00110512	9		ENST00000419385.1;ENST00000460874.1;ENST00000427788.1;ENST00000380172.3	TSS1500;TSS1500;TSS1500;TSS200	MTAP;MTAP;RP11-70L8.3;MTAP				N_Shore	chr9:21802524-21802981	NM_002451	TSS200	MTAP	0.000126694	-0.567253	20.5017	-4.52788	-0.567253	Cancer Trained * Post down vs Cancer Trained * Pre	-0.0157539	Cancer Trained * Post down vs Cancer Trained * Pre	0.689306	0.0462571	0.163597	0.404471	0.0462571	Healthy Aged-matched Trained * Post up vs Healthy Aged-matched Trained * Pre	0.000858782	Healthy Aged-matched Trained * Post up vs Healthy Aged-matched Trained * Pre	0.303961	0.139465	1.10158	1.04956	0.139465	Cancer Untrained * Post up vs Cancer Untrained * Pre	0.00445966	Cancer Untrained * Post up vs Cancer Untrained * Pre	0.128785	0.208736	2.46763	1.57087	0.208736	Cancer Trained * Pre up vs Cancer Untrained * Pre	0.00678422	Cancer Trained * Pre up vs Cancer Untrained * Pre	0.00345123	0.387441	10.4337	3.23012	0.387441	Cancer Trained * Pre up vs Healthy Aged-matched Trained * Pre	0.0112156	Cancer Trained * Pre up vs Healthy Aged-matched Trained * Pre	0.000528351	-0.497982	15.8002	-3.97495	-0.497982	Cancer Trained * Post down vs Cancer Untrained * Post	-0.0134294	Cancer Trained * Post down vs Cancer Untrained * Post	0.0711407	-0.226069	3.55228	-1.88475	-0.226069	Cancer Trained * Post down vs Healthy Aged-matched Trained * Post	-0.00539713	Cancer Trained * Post down vs Healthy Aged-matched Trained * Post	5.78992	1.13592	0.980943	1
431846	cg05093437		0.00111355	4													0.616906	-0.0451609	0.256597	-0.506554	-0.0451609	Cancer Trained * Post down vs Cancer Trained * Pre	-0.00781986	Cancer Trained * Post down vs Cancer Trained * Pre	0.738309	-0.0274946	0.114131	-0.337833	-0.0274946	Healthy Aged-matched Trained * Post down vs Healthy Aged-matched Trained * Pre	-0.00470096	Healthy Aged-matched Trained * Post down vs Healthy Aged-matched Trained * Pre	0.951355	-0.00582689	0.00379707	-0.0616204	-0.00582689	Cancer Untrained * Post down vs Cancer Untrained * Pre	-0.0010072	Cancer Untrained * Post down vs Cancer Untrained * Pre	0.00150099	0.337071	12.7063	3.56459	0.337071	Cancer Trained * Pre up vs Cancer Untrained * Pre	0.0574171	Cancer Trained * Pre up vs Cancer Untrained * Pre	0.00415114	0.269279	9.95224	3.15472	0.269279	Cancer Trained * Pre up vs Healthy Aged-matched Trained * Pre	0.0457811	Cancer Trained * Pre up vs Healthy Aged-matched Trained * Pre	0.00263382	0.297737	11.153	3.33962	0.297737	Cancer Trained * Post up vs Cancer Untrained * Post	0.0506044	Cancer Trained * Post up vs Cancer Untrained * Post	0.00684336	0.251613	8.68923	2.94775	0.251613	Cancer Trained * Post up vs Healthy Aged-matched Trained * Post	0.0426622	Cancer Trained * Post up vs Healthy Aged-matched Trained * Post	5.78272	0.574533	0.496767	1
394034	cg25940485	MIR942	0.00113359	1		ENST00000401111.1;ENST00000492682.1;ENST00000463696.1	TSS1500;5'UTR;TSS1500	MIR942;TTF2;TTF2						NR_030640;NM_003594	TSS1500;Body	MIR942;TTF2	0.538546	-0.157675	0.388864	-0.62359	-0.157675	Cancer Trained * Post down vs Cancer Trained * Pre	-0.0269752	Cancer Trained * Post down vs Cancer Trained * Pre	0.95226	0.0139583	0.00365695	0.0604727	0.0139583	Healthy Aged-matched Trained * Post up vs Healthy Aged-matched Trained * Pre	0.00162712	Healthy Aged-matched Trained * Post up vs Healthy Aged-matched Trained * Pre	0.838149	0.0553543	0.0426015	0.206401	0.0553543	Cancer Untrained * Post up vs Cancer Untrained * Pre	0.00768278	Cancer Untrained * Post up vs Cancer Untrained * Pre	0.0276081	-0.627381	5.47249	-2.33934	-0.627381	Cancer Trained * Pre down vs Cancer Untrained * Pre	-0.0942313	Cancer Trained * Pre down vs Cancer Untrained * Pre	0.00351224	-0.780237	10.3876	-3.22299	-0.780237	Cancer Trained * Pre down vs Healthy Aged-matched Trained * Pre	-0.115689	Cancer Trained * Pre down vs Healthy Aged-matched Trained * Pre	0.00273943	-0.84041	11.0473	-3.32375	-0.84041	Cancer Trained * Post down vs Cancer Untrained * Post	-0.128889	Cancer Trained * Post down vs Cancer Untrained * Post	0.000589925	-0.95187	15.4603	-3.93196	-0.95187	Cancer Trained * Post down vs Healthy Aged-matched Trained * Post	-0.144292	Cancer Trained * Post down vs Healthy Aged-matched Trained * Post	5.76582	4.60783	3.99581	1
81477	cg00686598	PSMC6	0.00113541	14		ENST00000445930.2;ENST00000555887.1;ENST00000458604.2;ENST00000557240.1;ENST00000554956	TSS1500;TSS1500;TSS1500;TSS1500;TSS1500;TSS1500;TSS1500;TSS1500;TSS1500;TSS1500;TSS1500	PSMC6;PSMC6;PSMC6;PSMC6;PSMC6;PSMC6;PSMC6;PSMC6;PSMC6;PSMC6;PSMC6		Promoter_Associated	14:53173096-53174254	N_Shore	chr14:53173752-53174112	NM_002806	TSS1500	PSMC6	0.0060247	-0.317398	9.00558	-3.00093	-0.317398	Cancer Trained * Post down vs Cancer Trained * Pre	-0.010724	Cancer Trained * Post down vs Cancer Trained * Pre	0.0422994	-0.20662	4.57963	-2.14001	-0.20662	Healthy Aged-matched Trained * Post down vs Healthy Aged-matched Trained * Pre	-0.00609807	Healthy Aged-matched Trained * Post down vs Healthy Aged-matched Trained * Pre	0.144225	-0.169111	2.27245	-1.50746	-0.169111	Cancer Untrained * Post down vs Cancer Untrained * Pre	-0.00529026	Cancer Untrained * Post down vs Cancer Untrained * Pre	0.257561	0.129976	1.34239	1.15862	0.129976	Cancer Trained * Pre up vs Cancer Untrained * Pre	0.00473224	Cancer Trained * Pre up vs Cancer Untrained * Pre	0.00629255	0.30205	8.89715	2.98281	0.30205	Cancer Trained * Pre up vs Healthy Aged-matched Trained * Pre	0.0102516	Cancer Trained * Pre up vs Healthy Aged-matched Trained * Pre	0.863947	-0.0183109	0.0299726	-0.173126	-0.0183109	Cancer Trained * Post down vs Cancer Untrained * Post	-0.000701518	Cancer Trained * Post down vs Cancer Untrained * Post	0.0705657	0.191273	3.56778	1.88886	0.191273	Cancer Trained * Post up vs Healthy Aged-matched Trained * Post	0.00562568	Cancer Trained * Post up vs Healthy Aged-matched Trained * Post	5.7643	0.806034	0.69916	1
500610	cg15979670	NOD1	0.00113831	7		ENST00000423334.2	3'UTR	NOD1						NM_006092	Body	NOD1	0.434762	0.077981	0.630174	0.793835	0.077981	Cancer Trained * Post up vs Cancer Trained * Pre	0.00737725	Cancer Trained * Post up vs Cancer Trained * Pre	0.057177	0.178804	3.97573	1.99392	0.178804	Healthy Aged-matched Trained * Post up vs Healthy Aged-matched Trained * Pre	0.0186857	Healthy Aged-matched Trained * Post up vs Healthy Aged-matched Trained * Pre	0.729379	0.036452	0.122397	0.349853	0.036452	Cancer Untrained * Post up vs Cancer Untrained * Pre	0.00359119	Cancer Untrained * Post up vs Cancer Untrained * Pre	0.0134802	0.277029	7.06938	2.65883	0.277029	Cancer Trained * Pre up vs Cancer Untrained * Pre	0.0265417	Cancer Trained * Pre up vs Cancer Untrained * Pre	0.00128648	0.341003	13.1458	3.62572	0.341003	Cancer Trained * Pre up vs Healthy Aged-matched Trained * Pre	0.0338437	Cancer Trained * Pre up vs Healthy Aged-matched Trained * Pre	0.00334467	0.318558	10.5162	3.24287	0.318558	Cancer Trained * Post up vs Cancer Untrained * Post	0.0303277	Cancer Trained * Post up vs Cancer Untrained * Post	0.0171362	0.240181	6.5215	2.55372	0.240181	Cancer Trained * Post up vs Healthy Aged-matched Trained * Post	0.0225352	Cancer Trained * Post up vs Healthy Aged-matched Trained * Post	5.76188	0.695011	0.603111	1
297557	cg25569203	TSPAN6	0.00114561	X		ENST00000373020.4;ENST00000431386.2	3'UTR;3'UTR	TSPAN6;TSPAN6						NM_003270	3'UTR	TSPAN6	0.14844	0.29768	2.22345	1.49112	0.29768	Cancer Trained * Post up vs Cancer Trained * Pre	0.026024	Cancer Trained * Post up vs Cancer Trained * Pre	0.6721	0.0780538	0.183442	0.428301	0.0780538	Healthy Aged-matched Trained * Post up vs Healthy Aged-matched Trained * Pre	0.00750193	Healthy Aged-matched Trained * Post up vs Healthy Aged-matched Trained * Pre	0.761916	0.0648563	0.0938168	0.306295	0.0648563	Cancer Untrained * Post up vs Cancer Untrained * Pre	0.00407062	Cancer Untrained * Post up vs Cancer Untrained * Pre	0.00162262	-0.748223	12.4864	-3.53361	-0.748223	Cancer Trained * Pre down vs Cancer Untrained * Pre	-0.0638607	Cancer Trained * Pre down vs Cancer Untrained * Pre	0.00089236	-0.720568	14.2124	-3.76993	-0.720568	Cancer Trained * Pre down vs Healthy Aged-matched Trained * Pre	-0.0591875	Cancer Trained * Pre down vs Healthy Aged-matched Trained * Pre	0.0160814	-0.515399	6.66525	-2.58171	-0.515399	Cancer Trained * Post down vs Cancer Untrained * Post	-0.0419073	Cancer Trained * Post down vs Cancer Untrained * Post	0.014707	-0.500942	6.86897	-2.62087	-0.500942	Cancer Trained * Post down vs Healthy Aged-matched Trained * Post	-0.0406655	Cancer Trained * Post down vs Healthy Aged-matched Trained * Post	5.75584	2.86741	2.49087	1
697770	cg01396303	ANO3	0.00115009	11		ENST00000531568.1	TSS1500	ANO3						NM_031418	Body	ANO3	0.272523	0.0981375	1.25889	1.122	0.0981375	Cancer Trained * Post up vs Cancer Trained * Pre	0.0160297	Cancer Trained * Post up vs Cancer Trained * Pre	0.222875	0.099807	1.5625	1.25	0.099807	Healthy Aged-matched Trained * Post up vs Healthy Aged-matched Trained * Pre	0.0171347	Healthy Aged-matched Trained * Post up vs Healthy Aged-matched Trained * Pre	0.192938	-0.12413	1.79026	-1.33801	-0.12413	Cancer Untrained * Post down vs Cancer Untrained * Pre	-0.0210684	Cancer Untrained * Post down vs Cancer Untrained * Pre	0.634579	0.0446394	0.231527	0.481172	0.0446394	Cancer Trained * Pre up vs Cancer Untrained * Pre	0.00726765	Cancer Trained * Pre up vs Cancer Untrained * Pre	0.00183574	0.291796	12.1413	3.48443	0.291796	Cancer Trained * Pre up vs Healthy Aged-matched Trained * Pre	0.0490873	Cancer Trained * Pre up vs Healthy Aged-matched Trained * Pre	0.0053332	0.266907	9.31184	3.05153	0.266907	Cancer Trained * Post up vs Cancer Untrained * Post	0.0443657	Cancer Trained * Post up vs Cancer Untrained * Post	0.00192969	0.290127	12.0027	3.4645	0.290127	Cancer Trained * Post up vs Healthy Aged-matched Trained * Post	0.0479823	Cancer Trained * Post up vs Healthy Aged-matched Trained * Post	5.75215	0.550077	0.47815	1
171441	cg20301993		0.00116218	14		ENST00000554741.1;ENST00000553874.1;ENST00000553351.1;ENST00000399979.1;ENST00000557629	5'UTR;3'UTR;3'UTR;TSS1500;TSS1500;1stExon;1stExon;ExonBnd;1stExon;5'UTR	SLC7A7;SLC7A7;SLC7A7;AL135998.1;SLC7A7;SLC7A7;SLC7A7;SLC7A7;SLC7A7;SLC7A7		Unclassified	14:23291749-23293354	S_Shore	chr14:23291078-23291337				0.780325	-0.137926	0.079479	-0.28192	-0.137926	Cancer Trained * Post down vs Cancer Trained * Pre	-0.0156939	Cancer Trained * Post down vs Cancer Trained * Pre	0.840909	-0.090586	0.0411401	-0.20283	-0.090586	Healthy Aged-matched Trained * Post down vs Healthy Aged-matched Trained * Pre	0.00371527	Healthy Aged-matched Trained * Post up vs Healthy Aged-matched Trained * Pre	0.718005	0.189527	0.1334	0.365239	0.189527	Cancer Untrained * Post up vs Cancer Untrained * Pre	0.0102898	Cancer Untrained * Post up vs Cancer Untrained * Pre	0.00254677	1.74	11.2437	3.35316	1.74	Cancer Trained * Pre up vs Cancer Untrained * Pre	0.142333	Cancer Trained * Pre up vs Cancer Untrained * Pre	0.00192311	1.62344	12.0122	3.46587	1.62344	Cancer Trained * Pre up vs Healthy Aged-matched Trained * Pre	0.140784	Cancer Trained * Pre up vs Healthy Aged-matched Trained * Pre	0.00790332	1.41255	8.33623	2.88725	1.41255	Cancer Trained * Post up vs Cancer Untrained * Post	0.116349	Cancer Trained * Post up vs Cancer Untrained * Post	0.00247424	1.5761	11.3219	3.3648	1.5761	Cancer Trained * Post up vs Healthy Aged-matched Trained * Post	0.121375	Cancer Trained * Post up vs Healthy Aged-matched Trained * Post	5.74227	17.1803	14.9595	1
164849	cg22176913		0.0011656	11													0.236877	0.170576	1.46872	1.21191	0.170576	Cancer Trained * Post up vs Cancer Trained * Pre	0.0150044	Cancer Trained * Post up vs Cancer Trained * Pre	0.128378	0.20206	2.47315	1.57262	0.20206	Healthy Aged-matched Trained * Post up vs Healthy Aged-matched Trained * Pre	0.0227897	Healthy Aged-matched Trained * Post up vs Healthy Aged-matched Trained * Pre	0.460795	0.111829	0.561132	0.749088	0.111829	Cancer Untrained * Post up vs Cancer Untrained * Pre	0.0103034	Cancer Untrained * Post up vs Cancer Untrained * Pre	0.0587415	0.295677	3.92275	1.98059	0.295677	Cancer Trained * Pre up vs Cancer Untrained * Pre	0.0283108	Cancer Trained * Pre up vs Cancer Untrained * Pre	0.00154122	0.478938	12.6315	3.55408	0.478938	Cancer Trained * Pre up vs Healthy Aged-matched Trained * Pre	0.0494631	Cancer Trained * Pre up vs Healthy Aged-matched Trained * Pre	0.018571	0.354424	6.34091	2.51812	0.354424	Cancer Trained * Post up vs Cancer Untrained * Post	0.0330118	Cancer Trained * Post up vs Cancer Untrained * Post	0.002762	0.447453	11.0253	3.32044	0.447453	Cancer Trained * Post up vs Healthy Aged-matched Trained * Post	0.0416778	Cancer Trained * Post up vs Healthy Aged-matched Trained * Post	5.73948	1.42127	1.23815	1
724564	cg13132497		0.00117348	15						Promoter_Associated_Cell_type_specific	15:100468509-100469334	S_Shelf	chr15:100466480-100466691				0.976996	0.0107874	0.000848244	0.0291246	0.0107874	Cancer Trained * Post up vs Cancer Trained * Pre	0.00370514	Cancer Trained * Post up vs Cancer Trained * Pre	0.99193	-0.00345405	0.000104357	-0.0102155	-0.00345405	Healthy Aged-matched Trained * Post down vs Healthy Aged-matched Trained * Pre	-0.00114684	Healthy Aged-matched Trained * Post down vs Healthy Aged-matched Trained * Pre	0.331284	-0.389236	0.981654	-0.990785	-0.389236	Cancer Untrained * Post down vs Cancer Untrained * Pre	-0.0548603	Cancer Untrained * Post down vs Cancer Untrained * Pre	0.376095	0.354033	0.812119	0.901177	0.354033	Cancer Trained * Pre up vs Cancer Untrained * Pre	0.0376149	Cancer Trained * Pre up vs Cancer Untrained * Pre	0.00113282	1.30358	13.5129	3.67599	1.30358	Cancer Trained * Pre up vs Healthy Aged-matched Trained * Pre	0.174302	Cancer Trained * Pre up vs Healthy Aged-matched Trained * Pre	0.0524929	0.754057	4.1447	2.03585	0.754057	Cancer Trained * Post up vs Cancer Untrained * Post	0.0961804	Cancer Trained * Post up vs Cancer Untrained * Post	0.00102311	1.31782	13.8098	3.71615	1.31782	Cancer Trained * Post up vs Healthy Aged-matched Trained * Post	0.179154	Cancer Trained * Post up vs Healthy Aged-matched Trained * Post	5.73312	9.83144	8.57424	1
343283	cg19125716	HEG1	0.00117695	3		ENST00000477536.1	TSS200	HEG1						NM_020733	Body	HEG1	0.156118	0.14629	2.13831	1.4623	0.14629	Cancer Trained * Post up vs Cancer Trained * Pre	0.0159442	Cancer Trained * Post up vs Cancer Trained * Pre	0.399984	0.0781983	0.733191	0.856266	0.0781983	Healthy Aged-matched Trained * Post up vs Healthy Aged-matched Trained * Pre	0.00938135	Healthy Aged-matched Trained * Post up vs Healthy Aged-matched Trained * Pre	0.878778	-0.0163502	0.023743	-0.154088	-0.0163502	Cancer Untrained * Post down vs Cancer Untrained * Pre	-0.00189788	Cancer Untrained * Post down vs Cancer Untrained * Pre	0.224751	0.132085	1.54951	1.24479	0.132085	Cancer Trained * Pre up vs Cancer Untrained * Pre	0.0161031	Cancer Trained * Pre up vs Cancer Untrained * Pre	0.00354097	0.308387	10.3663	3.21967	0.308387	Cancer Trained * Pre up vs Healthy Aged-matched Trained * Pre	0.0375977	Cancer Trained * Pre up vs Healthy Aged-matched Trained * Pre	0.00687148	0.294725	8.67911	2.94603	0.294725	Cancer Trained * Post up vs Cancer Untrained * Post	0.0339451	Cancer Trained * Post up vs Cancer Untrained * Post	0.000592035	0.376479	15.4494	3.93057	0.376479	Cancer Trained * Post up vs Healthy Aged-matched Trained * Post	0.0441605	Cancer Trained * Post up vs Healthy Aged-matched Trained * Post	5.73033	0.716884	0.625516	1
18015	cg22235821	SPSB4	0.00118242	3		ENST00000508828.1;ENST00000508828.1;ENST00000507895.1	1stExon;5'UTR;TSS200	SPSB4;SPSB4;SPSB4		Unclassified_Cell_type_specific	3:140795959-140796316			NM_080862	Body	SPSB4	0.957384	-0.0082242	0.00291328	-0.0539748	-0.0082242	Cancer Trained * Post down vs Cancer Trained * Pre	-1.79358e-05	Cancer Trained * Post down vs Cancer Trained * Pre	0.181477	0.191189	1.8893	1.37452	0.191189	Healthy Aged-matched Trained * Post up vs Healthy Aged-matched Trained * Pre	0.0100201	Healthy Aged-matched Trained * Post up vs Healthy Aged-matched Trained * Pre	0.502805	0.109884	0.462287	0.679917	0.109884	Cancer Untrained * Post up vs Cancer Untrained * Pre	0.00621464	Cancer Untrained * Post up vs Cancer Untrained * Pre	0.0770586	-0.298025	3.40054	-1.84406	-0.298025	Cancer Trained * Pre down vs Cancer Untrained * Pre	-0.0139076	Cancer Trained * Pre down vs Cancer Untrained * Pre	0.00777718	-0.422194	8.37543	-2.89403	-0.422194	Cancer Trained * Pre down vs Healthy Aged-matched Trained * Pre	-0.0217599	Cancer Trained * Pre down vs Healthy Aged-matched Trained * Pre	0.0114063	-0.416134	7.45865	-2.73105	-0.416134	Cancer Trained * Post down vs Cancer Untrained * Post	-0.0201402	Cancer Trained * Post down vs Cancer Untrained * Post	0.000252876	-0.621607	18.1558	-4.26096	-0.621607	Cancer Trained * Post down vs Healthy Aged-matched Trained * Post	-0.0317979	Cancer Trained * Post down vs Healthy Aged-matched Trained * Post	5.72596	1.66174	1.45106	1
760178	cg23885161	ZNF827	0.00118502	4		ENST00000514334.1;ENST00000509940.1	TSS1500;3'UTR	RP11-181K12.2;ZNF827						NM_001306215;NM_178835	Body;Body	ZNF827;ZNF827	0.00110615	0.259749	13.5821	3.68539	0.259749	Cancer Trained * Post up vs Cancer Trained * Pre	0.0118843	Cancer Trained * Post up vs Cancer Trained * Pre	0.503305	0.0436941	0.461196	0.679114	0.0436941	Healthy Aged-matched Trained * Post up vs Healthy Aged-matched Trained * Pre	0.00204819	Healthy Aged-matched Trained * Post up vs Healthy Aged-matched Trained * Pre	0.0301601	-0.17184	5.2839	-2.29867	-0.17184	Cancer Untrained * Post down vs Cancer Untrained * Pre	-0.00808953	Cancer Untrained * Post down vs Cancer Untrained * Pre	0.0295985	-0.172488	5.32383	-2.30734	-0.172488	Cancer Trained * Pre down vs Cancer Untrained * Pre	-0.00819643	Cancer Trained * Pre down vs Cancer Untrained * Pre	0.00638898	-0.200853	8.85935	-2.97647	-0.200853	Cancer Trained * Pre down vs Healthy Aged-matched Trained * Pre	-0.0093233	Cancer Trained * Pre down vs Healthy Aged-matched Trained * Pre	0.00113224	0.259101	13.5144	3.67619	0.259101	Cancer Trained * Post up vs Cancer Untrained * Post	0.0117774	Cancer Trained * Post up vs Cancer Untrained * Post	0.823588	0.0152023	0.0507536	0.225286	0.0152023	Cancer Trained * Post up vs Healthy Aged-matched Trained * Post	0.000512838	Cancer Trained * Post up vs Healthy Aged-matched Trained * Post	5.72389	0.35542	0.310471	1
6205	cg27058018	SNORD1C	0.00118853	17		ENST00000493536.1;ENST00000448136.1;ENST00000363315.1	TSS1500;TSS1500;TSS1500	AC090699.1;AC090699.1;SNORD1C		Promoter_Associated	17:74553230-74554226	Island	chr17:74553220-74553912	NR_004397	TSS1500	SNORD1C	0.682665	-0.0574099	0.171098	-0.41364	-0.0574099	Cancer Trained * Post down vs Cancer Trained * Pre	-0.00856675	Cancer Trained * Post down vs Cancer Trained * Pre	0.377528	-0.11383	0.807177	-0.89843	-0.11383	Healthy Aged-matched Trained * Post down vs Healthy Aged-matched Trained * Pre	-0.0163495	Healthy Aged-matched Trained * Post down vs Healthy Aged-matched Trained * Pre	0.849159	-0.0282901	0.0369307	-0.192174	-0.0282901	Cancer Untrained * Post down vs Cancer Untrained * Pre	-0.00428889	Cancer Untrained * Post down vs Cancer Untrained * Pre	0.27665	0.163723	1.2369	1.11216	0.163723	Cancer Trained * Pre up vs Cancer Untrained * Pre	0.0240225	Cancer Trained * Pre up vs Cancer Untrained * Pre	0.00231638	0.450649	11.501	3.39131	0.450649	Cancer Trained * Pre up vs Healthy Aged-matched Trained * Pre	0.0641243	Cancer Trained * Pre up vs Healthy Aged-matched Trained * Pre	0.341428	0.134603	0.940542	0.969815	0.134603	Cancer Trained * Post up vs Cancer Untrained * Post	0.0197447	Cancer Trained * Post up vs Cancer Untrained * Post	0.000793722	0.507069	14.5611	3.8159	0.507069	Cancer Trained * Post up vs Healthy Aged-matched Trained * Post	0.0719071	Cancer Trained * Post up vs Healthy Aged-matched Trained * Post	5.72109	1.37758	1.20395	1
544059	cg21227035	UXS1	0.00119372	2		ENST00000479774.1;ENST00000479621.1;ENST00000444193.1;ENST00000416298.1;ENST00000444193	TSS1500;TSS200;1stExon;1stExon;5'UTR;5'UTR;3'UTR;3'UTR	UXS1;UXS1;UXS1;UXS1;UXS1;UXS1;UXS1;UXS1		Promoter_Associated_Cell_type_specific	2:106776749-106777628			NR_045607;NM_001253875;NM_025076	Body;Body;Body	UXS1;UXS1;UXS1	0.482399	-0.101962	0.508485	-0.713082	-0.101962	Cancer Trained * Post down vs Cancer Trained * Pre	-0.0104007	Cancer Trained * Post down vs Cancer Trained * Pre	0.775006	-0.0377158	0.0834895	-0.288946	-0.0377158	Healthy Aged-matched Trained * Post down vs Healthy Aged-matched Trained * Pre	-0.00475007	Healthy Aged-matched Trained * Post down vs Healthy Aged-matched Trained * Pre	0.465227	-0.112475	0.550004	-0.741622	-0.112475	Cancer Untrained * Post down vs Cancer Untrained * Pre	-0.0124692	Cancer Untrained * Post down vs Cancer Untrained * Pre	0.884486	-0.0222603	0.0215433	-0.146776	-0.0222603	Cancer Trained * Pre down vs Cancer Untrained * Pre	-0.00354793	Cancer Trained * Pre down vs Cancer Untrained * Pre	0.00234238	0.463657	11.4706	3.38683	0.463657	Cancer Trained * Pre up vs Healthy Aged-matched Trained * Pre	0.0539953	Cancer Trained * Pre up vs Healthy Aged-matched Trained * Pre	0.93518	-0.0117467	0.006749	-0.0821523	-0.0117467	Cancer Trained * Post down vs Cancer Untrained * Post	-0.00147946	Cancer Trained * Post down vs Cancer Untrained * Post	0.00735459	0.399411	8.51202	2.91754	0.399411	Cancer Trained * Post up vs Healthy Aged-matched Trained * Post	0.0483446	Cancer Trained * Post up vs Healthy Aged-matched Trained * Post	5.71699	1.46107	1.27784	1
557365	cg21561368	CCDC14	0.00120142	3		ENST00000438440.2;ENST00000419247.1;ENST00000471054.1;ENST00000417438.1;ENST00000463996	3'UTR;1stExon;TSS200;3'UTR;3'UTR;3'UTR;3'UTR;3'UTR;3'UTR;3'UTR	CCDC14;CCDC14;CCDC14;CCDC14;CCDC14;CCDC14;CCDC14;CCDC14;CCDC14;CCDC14						NM_001308317;NM_022757	Body;Body	CCDC14;CCDC14	0.000158617	0.407295	19.724	4.44118	0.407295	Cancer Trained * Post up vs Cancer Trained * Pre	0.0299537	Cancer Trained * Post up vs Cancer Trained * Pre	0.280318	-0.0923833	1.21772	-1.1035	-0.0923833	Healthy Aged-matched Trained * Post down vs Healthy Aged-matched Trained * Pre	-0.00679319	Healthy Aged-matched Trained * Post down vs Healthy Aged-matched Trained * Pre	0.0659056	0.187081	3.699	1.92328	0.187081	Cancer Untrained * Post up vs Cancer Untrained * Pre	0.0131508	Cancer Untrained * Post up vs Cancer Untrained * Pre	0.0798095	-0.177624	3.33448	-1.82606	-0.177624	Cancer Trained * Pre down vs Cancer Untrained * Pre	-0.0140669	Cancer Trained * Pre down vs Cancer Untrained * Pre	0.000268731	-0.372065	17.9558	-4.23743	-0.372065	Cancer Trained * Pre down vs Healthy Aged-matched Trained * Pre	-0.0278401	Cancer Trained * Pre down vs Healthy Aged-matched Trained * Pre	0.646374	0.0425903	0.215675	0.464408	0.0425903	Cancer Trained * Post up vs Cancer Untrained * Post	0.00273604	Cancer Trained * Post up vs Cancer Untrained * Post	0.158557	0.127613	2.11231	1.45338	0.127613	Cancer Trained * Post up vs Healthy Aged-matched Trained * Post	0.00890673	Cancer Trained * Post up vs Healthy Aged-matched Trained * Post	5.71092	0.600396	0.525656	1
44527	cg04387835	ZMYND15	0.00120219	17						Unclassified_Cell_type_specific	17:4649012-4649151			NM_001136046;NM_032265	Body;Body	ZMYND15;ZMYND15	0.401038	-0.198838	0.729869	-0.854324	-0.198838	Cancer Trained * Post down vs Cancer Trained * Pre	-0.0156452	Cancer Trained * Post down vs Cancer Trained * Pre	0.769026	0.0630721	0.0881258	0.29686	0.0630721	Healthy Aged-matched Trained * Post up vs Healthy Aged-matched Trained * Pre	0.00893666	Healthy Aged-matched Trained * Post up vs Healthy Aged-matched Trained * Pre	0.747969	0.080202	0.105552	0.324888	0.080202	Cancer Untrained * Post up vs Cancer Untrained * Pre	0.00716158	Cancer Untrained * Post up vs Cancer Untrained * Pre	0.951009	-0.0153201	0.0038514	-0.0620596	-0.0153201	Cancer Trained * Pre down vs Cancer Untrained * Pre	-0.00424139	Cancer Trained * Pre down vs Cancer Untrained * Pre	0.00767025	-0.646189	8.40921	-2.89986	-0.646189	Cancer Trained * Pre down vs Healthy Aged-matched Trained * Pre	-0.0616089	Cancer Trained * Pre down vs Healthy Aged-matched Trained * Pre	0.217627	-0.29436	1.59958	-1.26474	-0.29436	Cancer Trained * Post down vs Cancer Untrained * Post	-0.0270482	Cancer Trained * Post down vs Cancer Untrained * Post	0.000408319	-0.908098	16.6074	-4.07522	-0.908098	Cancer Trained * Post down vs Healthy Aged-matched Trained * Post	-0.0861908	Cancer Trained * Post down vs Healthy Aged-matched Trained * Post	5.71032	3.86654	3.38557	1
121809	cg19070138	TMEM132D	0.00121049	12		ENST00000544036.1	3'UTR	RP11-174M13.2				N_Shelf	chr12:130184541-130184852	NM_133448	Body	TMEM132D	0.825163	0.0278082	0.0498362	0.22324	0.0278082	Cancer Trained * Post up vs Cancer Trained * Pre	0.00413066	Cancer Trained * Post up vs Cancer Trained * Pre	0.386309	0.100267	0.777491	0.881754	0.100267	Healthy Aged-matched Trained * Post up vs Healthy Aged-matched Trained * Pre	0.0160119	Healthy Aged-matched Trained * Post up vs Healthy Aged-matched Trained * Pre	0.676722	-0.0557391	0.177978	-0.421874	-0.0557391	Cancer Untrained * Post down vs Cancer Untrained * Pre	-0.0095832	Cancer Untrained * Post down vs Cancer Untrained * Pre	0.00509445	-0.405678	9.42779	-3.07047	-0.405678	Cancer Trained * Pre down vs Cancer Untrained * Pre	-0.0619184	Cancer Trained * Pre down vs Cancer Untrained * Pre	0.00367241	-0.382216	10.2708	-3.20481	-0.382216	Cancer Trained * Pre down vs Healthy Aged-matched Trained * Pre	-0.0576196	Cancer Trained * Pre down vs Healthy Aged-matched Trained * Pre	0.0159245	-0.322131	6.6875	-2.58602	-0.322131	Cancer Trained * Post down vs Cancer Untrained * Post	-0.0482045	Cancer Trained * Post down vs Cancer Untrained * Post	0.000800914	-0.454674	14.5341	-3.81236	-0.454674	Cancer Trained * Post down vs Healthy Aged-matched Trained * Post	-0.0695008	Cancer Trained * Post down vs Healthy Aged-matched Trained * Post	5.70383	1.10631	0.969797	1
17812	cg27442419		0.00121197	16								S_Shelf	chr16:33942605-33942876				0.189762	0.248341	1.81697	1.34795	0.248341	Cancer Trained * Post up vs Cancer Trained * Pre	0.0428499	Cancer Trained * Post up vs Cancer Trained * Pre	0.268065	0.19051	1.28313	1.13275	0.19051	Healthy Aged-matched Trained * Post up vs Healthy Aged-matched Trained * Pre	0.0312614	Healthy Aged-matched Trained * Post up vs Healthy Aged-matched Trained * Pre	0.231237	-0.239778	1.50563	-1.22704	-0.239778	Cancer Untrained * Post down vs Cancer Untrained * Pre	-0.0412324	Cancer Untrained * Post down vs Cancer Untrained * Pre	0.305577	-0.204397	1.09408	-1.04598	-0.204397	Cancer Trained * Pre down vs Cancer Untrained * Pre	-0.0351871	Cancer Trained * Pre down vs Cancer Untrained * Pre	0.00619483	-0.527295	8.93612	-2.98933	-0.527295	Cancer Trained * Pre down vs Healthy Aged-matched Trained * Pre	-0.090421	Cancer Trained * Pre down vs Healthy Aged-matched Trained * Pre	0.136126	0.283721	2.37157	1.53999	0.283721	Cancer Trained * Post up vs Cancer Untrained * Post	0.0488953	Cancer Trained * Post up vs Cancer Untrained * Post	0.0133981	-0.469465	7.08349	-2.66148	-0.469465	Cancer Trained * Post down vs Healthy Aged-matched Trained * Post	-0.0788325	Cancer Trained * Post down vs Healthy Aged-matched Trained * Post	5.70268	2.41956	2.12143	1
727975	cg27436261	CDIP1	0.00122478	16		ENST00000562550.1;ENST00000562579.1;ENST00000564828.1;ENST00000563332.1;ENST00000562334	TSS1500;5'UTR;5'UTR;5'UTR;5'UTR;5'UTR	C16orf5;C16orf5;C16orf5;C16orf5;C16orf5;C16orf5	chr16:4587360-4587360			N_Shore	chr16:4587836-4588890	NM_001199054;NM_013399;NM_001199056;NM_001199055	5'UTR;5'UTR;5'UTR;5'UTR	CDIP1;CDIP1;CDIP1;CDIP1	0.55063	-0.135581	0.366027	-0.605002	-0.135581	Cancer Trained * Post down vs Cancer Trained * Pre	-0.022599	Cancer Trained * Post down vs Cancer Trained * Pre	0.772722	-0.0597288	0.0852443	-0.291966	-0.0597288	Healthy Aged-matched Trained * Post down vs Healthy Aged-matched Trained * Pre	-0.0104585	Healthy Aged-matched Trained * Post down vs Healthy Aged-matched Trained * Pre	0.606162	0.124112	0.27264	0.52215	0.124112	Cancer Untrained * Post up vs Cancer Untrained * Pre	0.0210116	Cancer Untrained * Post up vs Cancer Untrained * Pre	0.05587	-0.476649	4.02126	-2.00531	-0.476649	Cancer Trained * Pre down vs Cancer Untrained * Pre	-0.0812521	Cancer Trained * Pre down vs Cancer Untrained * Pre	0.00216445	-0.73348	11.6864	-3.41854	-0.73348	Cancer Trained * Pre down vs Healthy Aged-matched Trained * Pre	-0.125018	Cancer Trained * Pre down vs Healthy Aged-matched Trained * Pre	0.00300912	-0.736342	10.7963	-3.28577	-0.736342	Cancer Trained * Post down vs Cancer Untrained * Post	-0.124863	Cancer Trained * Post down vs Cancer Untrained * Post	0.000887521	-0.809332	14.2285	-3.77207	-0.809332	Cancer Trained * Post down vs Healthy Aged-matched Trained * Post	-0.137159	Cancer Trained * Post down vs Healthy Aged-matched Trained * Post	5.69278	3.5737	3.1388	1
611307	cg16626623	SNX24	0.00122774	5		ENST00000513613.1;ENST00000511211.1;ENST00000511545.1	5'UTR;5'UTR;3'UTR	SNX24;SNX24;SNX24						NM_014035	Body	SNX24	4.5218e-05	0.389469	24.2589	4.92533	0.389469	Cancer Trained * Post up vs Cancer Trained * Pre	0.0219491	Cancer Trained * Post up vs Cancer Trained * Pre	0.948303	-0.00472752	0.00428916	-0.0654917	-0.00472752	Healthy Aged-matched Trained * Post down vs Healthy Aged-matched Trained * Pre	7.81914e-05	Healthy Aged-matched Trained * Post up vs Healthy Aged-matched Trained * Pre	0.162152	0.120811	2.07485	1.44043	0.120811	Cancer Untrained * Post up vs Cancer Untrained * Pre	0.00701701	Cancer Untrained * Post up vs Cancer Untrained * Pre	0.31131	-0.0866728	1.06792	-1.0334	-0.0866728	Cancer Trained * Pre down vs Cancer Untrained * Pre	-0.00533834	Cancer Trained * Pre down vs Cancer Untrained * Pre	0.00452805	-0.236138	9.72844	-3.11905	-0.236138	Cancer Trained * Pre down vs Healthy Aged-matched Trained * Pre	-0.0137057	Cancer Trained * Pre down vs Healthy Aged-matched Trained * Pre	0.0299803	0.181985	5.29659	2.30143	0.181985	Cancer Trained * Post up vs Cancer Untrained * Post	0.00959377	Cancer Trained * Post up vs Cancer Untrained * Post	0.0471699	0.158059	4.35864	2.08774	0.158059	Cancer Trained * Post up vs Healthy Aged-matched Trained * Post	0.00816526	Cancer Trained * Post up vs Healthy Aged-matched Trained * Post	5.69051	0.444772	0.390802	1
752259	cg10052599		0.00123107	2		ENST00000444567.1	5'UTR	AC096649.3									0.000547242	0.256954	15.6916	3.96126	0.256954	Cancer Trained * Post up vs Cancer Trained * Pre	0.0118457	Cancer Trained * Post up vs Cancer Trained * Pre	0.267362	0.0671771	1.287	1.13446	0.0671771	Healthy Aged-matched Trained * Post up vs Healthy Aged-matched Trained * Pre	0.00288298	Healthy Aged-matched Trained * Post up vs Healthy Aged-matched Trained * Pre	0.0627147	0.134032	3.79507	1.94809	0.134032	Cancer Untrained * Post up vs Cancer Untrained * Pre	0.00631068	Cancer Untrained * Post up vs Cancer Untrained * Pre	0.693019	-0.0274766	0.159489	-0.39936	-0.0274766	Cancer Trained * Pre down vs Cancer Untrained * Pre	-0.00136098	Cancer Trained * Pre down vs Cancer Untrained * Pre	0.0063923	-0.18484	8.85806	-2.97625	-0.18484	Cancer Trained * Pre down vs Healthy Aged-matched Trained * Pre	-0.00860202	Cancer Trained * Pre down vs Healthy Aged-matched Trained * Pre	0.153658	0.0954452	2.16503	1.47141	0.0954452	Cancer Trained * Post up vs Cancer Untrained * Post	0.00417407	Cancer Trained * Post up vs Cancer Untrained * Post	0.937282	0.00493628	0.0063175	0.0794827	0.00493628	Cancer Trained * Post up vs Healthy Aged-matched Trained * Post	0.000360725	Cancer Trained * Post up vs Healthy Aged-matched Trained * Post	5.68796	0.299164	0.262981	1
672707	cg06962918		0.00123137	7	CDMR	ENST00000455069.1;ENST00000417496.2	TSS1500;5'UTR	HDAC9;HDAC9				S_Shore	chr7:18125914-18127009				0.268271	-0.259306	1.282	-1.13225	-0.259306	Cancer Trained * Post down vs Cancer Trained * Pre	-0.0309849	Cancer Trained * Post down vs Cancer Trained * Pre	0.697956	-0.0820743	0.15412	-0.392581	-0.0820743	Healthy Aged-matched Trained * Post down vs Healthy Aged-matched Trained * Pre	-0.0139771	Healthy Aged-matched Trained * Post down vs Healthy Aged-matched Trained * Pre	0.118484	-0.392722	2.61386	-1.61674	-0.392722	Cancer Untrained * Post down vs Cancer Untrained * Pre	-0.0449281	Cancer Untrained * Post down vs Cancer Untrained * Pre	0.28903	-0.263135	1.17346	-1.08326	-0.263135	Cancer Trained * Pre down vs Cancer Untrained * Pre	-0.0325676	Cancer Trained * Pre down vs Cancer Untrained * Pre	0.00745851	-0.638428	8.47765	-2.91164	-0.638428	Cancer Trained * Pre down vs Healthy Aged-matched Trained * Pre	-0.086517	Cancer Trained * Pre down vs Healthy Aged-matched Trained * Pre	0.576164	-0.129718	0.320822	-0.566412	-0.129718	Cancer Trained * Post down vs Cancer Untrained * Post	-0.0186244	Cancer Trained * Post down vs Cancer Untrained * Post	0.00101333	-0.81566	13.8379	-3.71993	-0.81566	Cancer Trained * Post down vs Healthy Aged-matched Trained * Post	-0.103525	Cancer Trained * Post down vs Healthy Aged-matched Trained * Post	5.68773	3.72895	3.27806	1
499209	cg12469355	LRRFIP1	0.00123498	2		ENST00000498053.1;ENST00000473815.1	5'UTR;5'UTR	LRRFIP1;LRRFIP1						NM_001137553;NM_004735;NM_001137552;NM_001137550;NM_001137551	Body;Body;Body;Body;Body	LRRFIP1;LRRFIP1;LRRFIP1;LRRFIP1;LRRFIP1	0.788969	-0.0362545	0.0731897	-0.270536	-0.0362545	Cancer Trained * Post down vs Cancer Trained * Pre	-0.00326296	Cancer Trained * Post down vs Cancer Trained * Pre	0.961525	0.00596086	0.00237425	0.0487263	0.00596086	Healthy Aged-matched Trained * Post up vs Healthy Aged-matched Trained * Pre	0.000701735	Healthy Aged-matched Trained * Post up vs Healthy Aged-matched Trained * Pre	0.468021	0.104747	0.543075	0.736936	0.104747	Cancer Untrained * Post up vs Cancer Untrained * Pre	0.00979636	Cancer Untrained * Post up vs Cancer Untrained * Pre	0.00676325	0.41969	8.71831	2.95268	0.41969	Cancer Trained * Pre up vs Cancer Untrained * Pre	0.0409165	Cancer Trained * Pre up vs Cancer Untrained * Pre	0.000786901	0.490032	14.5869	3.81928	0.490032	Cancer Trained * Pre up vs Healthy Aged-matched Trained * Pre	0.0492108	Cancer Trained * Pre up vs Healthy Aged-matched Trained * Pre	0.0479702	0.278689	4.32479	2.07961	0.278689	Cancer Trained * Post up vs Cancer Untrained * Post	0.0278572	Cancer Trained * Post up vs Cancer Untrained * Post	0.00180914	0.447816	12.1819	3.49026	0.447816	Cancer Trained * Post up vs Healthy Aged-matched Trained * Post	0.0452461	Cancer Trained * Post up vs Healthy Aged-matched Trained * Post	5.68497	1.27618	1.12241	1
4218	cg09674093	KLHL29	0.00124114	2		ENST00000486442.1	5'UTR	KLHL29						NM_052920	5'UTR	KLHL29	0.0350423	0.6076	4.96811	2.22893	0.6076	Cancer Trained * Post up vs Cancer Trained * Pre	0.0223627	Cancer Trained * Post up vs Cancer Trained * Pre	0.312576	0.256472	1.06223	1.03064	0.256472	Healthy Aged-matched Trained * Post up vs Healthy Aged-matched Trained * Pre	0.00709907	Healthy Aged-matched Trained * Post up vs Healthy Aged-matched Trained * Pre	0.545408	0.177241	0.37578	0.613009	0.177241	Cancer Untrained * Post up vs Cancer Untrained * Pre	0.00775146	Cancer Untrained * Post up vs Cancer Untrained * Pre	0.556009	-0.172554	0.356167	-0.596797	-0.172554	Cancer Trained * Pre down vs Cancer Untrained * Pre	-0.00653889	Cancer Trained * Pre down vs Cancer Untrained * Pre	0.00191617	-0.904941	12.0222	-3.46731	-0.904941	Cancer Trained * Pre down vs Healthy Aged-matched Trained * Pre	-0.0288337	Cancer Trained * Pre down vs Healthy Aged-matched Trained * Pre	0.353336	0.257805	0.894412	0.945733	0.257805	Cancer Trained * Post up vs Cancer Untrained * Post	0.00807234	Cancer Trained * Post up vs Cancer Untrained * Post	0.0439283	-0.553813	4.50268	-2.12195	-0.553813	Cancer Trained * Post down vs Healthy Aged-matched Trained * Post	-0.0135701	Cancer Trained * Post down vs Healthy Aged-matched Trained * Post	5.68029	5.27624	4.64434	1
613822	cg00126636		0.00124478	16								Island	chr16:236022-237283				0.632625	-0.114927	0.23422	-0.483963	-0.114927	Cancer Trained * Post down vs Cancer Trained * Pre	-0.00659709	Cancer Trained * Post down vs Cancer Trained * Pre	0.63236	-0.104995	0.234587	-0.484342	-0.104995	Healthy Aged-matched Trained * Post down vs Healthy Aged-matched Trained * Pre	-0.00360931	Healthy Aged-matched Trained * Post down vs Healthy Aged-matched Trained * Pre	0.951658	-0.0154238	0.00374982	-0.0612358	-0.0154238	Cancer Untrained * Post down vs Cancer Untrained * Pre	-0.00111461	Cancer Untrained * Post down vs Cancer Untrained * Pre	0.0750242	-0.467916	3.45116	-1.85773	-0.467916	Cancer Trained * Pre down vs Cancer Untrained * Pre	-0.0300252	Cancer Trained * Pre down vs Cancer Untrained * Pre	0.00105223	-0.84239	13.7277	-3.70509	-0.84239	Cancer Trained * Pre down vs Healthy Aged-matched Trained * Pre	-0.0468888	Cancer Trained * Pre down vs Healthy Aged-matched Trained * Pre	0.0247359	-0.567418	5.70939	-2.38943	-0.567418	Cancer Trained * Post down vs Cancer Untrained * Post	-0.0355076	Cancer Trained * Post down vs Cancer Untrained * Post	0.000941718	-0.852321	14.0533	-3.74877	-0.852321	Cancer Trained * Post down vs Healthy Aged-matched Trained * Post	-0.0498765	Cancer Trained * Post down vs Healthy Aged-matched Trained * Post	5.67754	4.0021	3.5245	1
470949	cg11838921		0.00124808	5													0.646727	-0.0586086	0.215211	-0.463909	-0.0586086	Cancer Trained * Post down vs Cancer Trained * Pre	-0.00538177	Cancer Trained * Post down vs Cancer Trained * Pre	0.664574	0.0506066	0.192548	0.438803	0.0506066	Healthy Aged-matched Trained * Post up vs Healthy Aged-matched Trained * Pre	0.00577832	Healthy Aged-matched Trained * Post up vs Healthy Aged-matched Trained * Pre	0.4562	0.101421	0.572859	0.756874	0.101421	Cancer Untrained * Post up vs Cancer Untrained * Pre	0.00976911	Cancer Untrained * Post up vs Cancer Untrained * Pre	0.00143168	0.480169	12.8404	3.58335	0.480169	Cancer Trained * Pre up vs Cancer Untrained * Pre	0.0491825	Cancer Trained * Pre up vs Cancer Untrained * Pre	0.000795733	0.461443	14.5535	3.81491	0.461443	Cancer Trained * Pre up vs Healthy Aged-matched Trained * Pre	0.0467628	Cancer Trained * Pre up vs Healthy Aged-matched Trained * Pre	0.0179169	0.320139	6.42126	2.53402	0.320139	Cancer Trained * Post up vs Cancer Untrained * Post	0.0340316	Cancer Trained * Post up vs Cancer Untrained * Post	0.00745234	0.352228	8.47968	2.91199	0.352228	Cancer Trained * Post up vs Healthy Aged-matched Trained * Post	0.0356027	Cancer Trained * Post up vs Healthy Aged-matched Trained * Post	5.67505	1.13224	0.997555	1
457114	cg01923429	EZR	0.00124979	6		ENST00000337147.7;ENST00000367075.3	3'UTR;3'UTR	EZR;EZR						NM_001111077;NM_003379	3'UTR;3'UTR	EZR;EZR	0.660582	0.121684	0.197485	0.444393	0.121684	Cancer Trained * Post up vs Cancer Trained * Pre	0.0117378	Cancer Trained * Post up vs Cancer Trained * Pre	0.983675	0.00516605	0.000427135	0.0206673	0.00516605	Healthy Aged-matched Trained * Post up vs Healthy Aged-matched Trained * Pre	0.000959118	Healthy Aged-matched Trained * Post up vs Healthy Aged-matched Trained * Pre	0.293269	-0.311798	1.15255	-1.07357	-0.311798	Cancer Untrained * Post down vs Cancer Untrained * Pre	-0.025976	Cancer Untrained * Post down vs Cancer Untrained * Pre	0.00852813	-0.829213	8.15167	-2.85511	-0.829213	Cancer Trained * Pre down vs Cancer Untrained * Pre	-0.07432	Cancer Trained * Pre down vs Cancer Untrained * Pre	0.000663721	-1.01875	15.1004	-3.88592	-1.01875	Cancer Trained * Pre down vs Healthy Aged-matched Trained * Pre	-0.0851343	Cancer Trained * Pre down vs Healthy Aged-matched Trained * Pre	0.160816	-0.395731	2.08865	-1.44522	-0.395731	Cancer Trained * Post down vs Cancer Untrained * Post	-0.0366062	Cancer Trained * Post down vs Cancer Untrained * Post	0.00204402	-0.90223	11.8438	-3.44148	-0.90223	Cancer Trained * Post down vs Healthy Aged-matched Trained * Post	-0.0743556	Cancer Trained * Post down vs Healthy Aged-matched Trained * Post	5.67377	5.31759	4.68612	1
287470	cg20293950	CD36	0.00126206	7		ENST00000482059.2;ENST00000394788.3;ENST00000309881.7;ENST00000480599.2;ENST00000534394	5'UTR;5'UTR;5'UTR;5'UTR;5'UTR;5'UTR;5'UTR;5'UTR;5'UTR;5'UTR;5'UTR	CD36;CD36;CD36;CD36;CD36;CD36;CD36;CD36;CD36;CD36;CD36						NM_000072;NM_001001548;NM_001001547;NM_001289911	5'UTR;5'UTR;5'UTR;5'UTR	CD36;CD36;CD36;CD36	0.647991	-0.142145	0.213555	-0.462121	-0.142145	Cancer Trained * Post down vs Cancer Trained * Pre	-0.0188102	Cancer Trained * Post down vs Cancer Trained * Pre	0.565335	0.16361	0.339502	0.582668	0.16361	Healthy Aged-matched Trained * Post up vs Healthy Aged-matched Trained * Pre	0.0278369	Healthy Aged-matched Trained * Post up vs Healthy Aged-matched Trained * Pre	0.850827	0.061995	0.0361082	0.190021	0.061995	Cancer Untrained * Post up vs Cancer Untrained * Pre	0.00721855	Cancer Untrained * Post up vs Cancer Untrained * Pre	0.111525	0.538203	2.72135	1.64965	0.538203	Cancer Trained * Pre up vs Cancer Untrained * Pre	0.0713624	Cancer Trained * Pre up vs Cancer Untrained * Pre	0.000298067	1.2361	17.6174	4.19731	1.2361	Cancer Trained * Pre up vs Healthy Aged-matched Trained * Pre	0.185908	Cancer Trained * Pre up vs Healthy Aged-matched Trained * Pre	0.287818	0.334062	1.1795	1.08605	0.334062	Cancer Trained * Post up vs Cancer Untrained * Post	0.0453337	Cancer Trained * Post up vs Cancer Untrained * Post	0.00410709	0.930347	9.97984	3.15909	0.930347	Cancer Trained * Post up vs Healthy Aged-matched Trained * Post	0.139261	Cancer Trained * Post up vs Healthy Aged-matched Trained * Post	5.66459	6.69937	5.91338	1
383585	cg14014033	PRKAR1B	0.00127455	7		ENST00000488474.1	3'UTR	PRKAR1B						NM_001164759;NM_001164762;NM_001164758;NM_001164760;NM_001164761;NM_002735	Body;Body;Body;Body;Body;Body	PRKAR1B;PRKAR1B;PRKAR1B;PRKAR1B;PRKAR1B;PRKAR1B	0.303918	-0.0710042	1.10178	-1.04966	-0.0710042	Cancer Trained * Post down vs Cancer Trained * Pre	-0.0116691	Cancer Trained * Post down vs Cancer Trained * Pre	0.324863	0.0620159	1.00859	1.00429	0.0620159	Healthy Aged-matched Trained * Post up vs Healthy Aged-matched Trained * Pre	0.0105168	Healthy Aged-matched Trained * Post up vs Healthy Aged-matched Trained * Pre	0.011108	0.196766	7.52098	2.74244	0.196766	Cancer Untrained * Post up vs Cancer Untrained * Pre	0.0334229	Cancer Untrained * Post up vs Cancer Untrained * Pre	5.86212e-05	0.346195	23.2818	4.82512	0.346195	Cancer Trained * Pre up vs Cancer Untrained * Pre	0.0582309	Cancer Trained * Pre up vs Cancer Untrained * Pre	0.00270545	0.21559	11.0808	3.32879	0.21559	Cancer Trained * Pre up vs Healthy Aged-matched Trained * Pre	0.036094	Cancer Trained * Pre up vs Healthy Aged-matched Trained * Pre	0.257264	0.078425	1.34411	1.15936	0.078425	Cancer Trained * Post up vs Cancer Untrained * Post	0.013139	Cancer Trained * Post up vs Cancer Untrained * Post	0.214063	0.0825699	1.6254	1.27491	0.0825699	Cancer Trained * Post up vs Healthy Aged-matched Trained * Post	0.0139082	Cancer Trained * Post up vs Healthy Aged-matched Trained * Post	5.65534	0.323476	0.285991	1
745526	cg26993178	CD86	0.00127621	3		ENST00000469710.1;ENST00000478390.1	5'UTR;5'UTR	CD86;CD86						NM_001206925;NM_001206924;NM_175862	5'UTR;Body;Body	CD86;CD86;CD86	0.170091	0.123025	1.99555	1.41264	0.123025	Cancer Trained * Post up vs Cancer Trained * Pre	0.0198846	Cancer Trained * Post up vs Cancer Trained * Pre	0.406116	0.0671798	0.714055	0.845018	0.0671798	Healthy Aged-matched Trained * Post up vs Healthy Aged-matched Trained * Pre	0.0112072	Healthy Aged-matched Trained * Post up vs Healthy Aged-matched Trained * Pre	0.771711	-0.0270931	0.0860274	-0.293304	-0.0270931	Cancer Untrained * Post down vs Cancer Untrained * Pre	-0.00459379	Cancer Untrained * Post down vs Cancer Untrained * Pre	0.208143	0.119353	1.6695	1.29209	0.119353	Cancer Trained * Pre up vs Cancer Untrained * Pre	0.0187811	Cancer Trained * Pre up vs Cancer Untrained * Pre	0.00366886	0.267255	10.2733	3.2052	0.267255	Cancer Trained * Pre up vs Healthy Aged-matched Trained * Pre	0.0433448	Cancer Trained * Pre up vs Healthy Aged-matched Trained * Pre	0.00480971	0.269471	9.5741	3.0942	0.269471	Cancer Trained * Post up vs Cancer Untrained * Post	0.0432595	Cancer Trained * Post up vs Cancer Untrained * Post	0.000682585	0.3231	15.0154	3.87497	0.3231	Cancer Trained * Post up vs Healthy Aged-matched Trained * Post	0.0520221	Cancer Trained * Post up vs Healthy Aged-matched Trained * Post	5.65412	0.536046	0.474032	1
710888	cg11663408	KIF19	0.00128364	17		ENST00000359939.6;ENST00000547389.1	5'UTR;5'UTR	KIF19;KIF19						NM_153209	Body	KIF19	0.160454	0.0929594	2.09241	1.44652	0.0929594	Cancer Trained * Post up vs Cancer Trained * Pre	0.0160835	Cancer Trained * Post up vs Cancer Trained * Pre	0.243785	0.0700307	1.42502	1.19374	0.0700307	Healthy Aged-matched Trained * Post up vs Healthy Aged-matched Trained * Pre	0.0120262	Healthy Aged-matched Trained * Post up vs Healthy Aged-matched Trained * Pre	0.412234	-0.0568408	0.69539	-0.833901	-0.0568408	Cancer Untrained * Post down vs Cancer Untrained * Pre	-0.00982477	Cancer Untrained * Post down vs Cancer Untrained * Pre	0.0495664	-0.140671	4.25913	-2.06377	-0.140671	Cancer Trained * Pre down vs Cancer Untrained * Pre	-0.0243467	Cancer Trained * Pre down vs Cancer Untrained * Pre	0.00159846	-0.217784	12.5286	-3.53958	-0.217784	Cancer Trained * Pre down vs Healthy Aged-matched Trained * Pre	-0.0376815	Cancer Trained * Pre down vs Healthy Aged-matched Trained * Pre	0.88818	0.00912868	0.020178	0.142049	0.00912868	Cancer Trained * Post up vs Cancer Untrained * Post	0.00156153	Cancer Trained * Post up vs Cancer Untrained * Post	0.00402918	-0.194856	10.0294	-3.16693	-0.194856	Cancer Trained * Post down vs Healthy Aged-matched Trained * Post	-0.0336242	Cancer Trained * Post down vs Healthy Aged-matched Trained * Post	5.64867	0.291605	0.258118	1
673314	cg13189020	MYBBP1A	0.00128768	17		ENST00000571368.1;ENST00000574934.1;ENST00000574547.1;ENST00000574167.1;ENST00000575662	3'UTR;3'UTR;3'UTR;3'UTR;3'UTR;1stExon	MYBBP1A;MYBBP1A;MYBBP1A;MYBBP1A;MYBBP1A;MYBBP1A						NM_014520;NM_001105538	Body;Body	MYBBP1A;MYBBP1A	0.91175	0.0172398	0.0125349	0.111959	0.0172398	Cancer Trained * Post up vs Cancer Trained * Pre	0.00283546	Cancer Trained * Post up vs Cancer Trained * Pre	0.989672	-0.00183788	0.000170951	-0.0130748	-0.00183788	Healthy Aged-matched Trained * Post down vs Healthy Aged-matched Trained * Pre	-0.000328586	Healthy Aged-matched Trained * Post down vs Healthy Aged-matched Trained * Pre	0.855973	0.0299515	0.0336311	0.183388	0.0299515	Cancer Untrained * Post up vs Cancer Untrained * Pre	0.00513564	Cancer Untrained * Post up vs Cancer Untrained * Pre	0.00624188	0.487713	8.91727	2.98618	0.487713	Cancer Trained * Pre up vs Cancer Untrained * Pre	0.0801067	Cancer Trained * Pre up vs Cancer Untrained * Pre	0.00236889	0.498644	11.44	3.3823	0.498644	Cancer Trained * Pre up vs Healthy Aged-matched Trained * Pre	0.0819736	Cancer Trained * Pre up vs Healthy Aged-matched Trained * Pre	0.00492102	0.475001	9.51581	3.08477	0.475001	Cancer Trained * Post up vs Cancer Untrained * Post	0.0778065	Cancer Trained * Post up vs Cancer Untrained * Post	0.00171439	0.517721	12.3321	3.51171	0.517721	Cancer Trained * Post up vs Healthy Aged-matched Trained * Post	0.0851377	Cancer Trained * Post up vs Healthy Aged-matched Trained * Post	5.64572	1.6733	1.48192	1
603877	cg16369490		0.00129709	2					chr2:5680125-5680125								0.0610707	-0.1188	3.84676	-1.96132	-0.1188	Cancer Trained * Post down vs Cancer Trained * Pre	-0.0205168	Cancer Trained * Post down vs Cancer Trained * Pre	0.43633	0.0437429	0.625831	0.791095	0.0437429	Healthy Aged-matched Trained * Post up vs Healthy Aged-matched Trained * Pre	0.00757721	Healthy Aged-matched Trained * Post up vs Healthy Aged-matched Trained * Pre	0.709826	-0.0241795	0.141645	-0.376358	-0.0241795	Cancer Untrained * Post down vs Cancer Untrained * Pre	-0.00418455	Cancer Untrained * Post down vs Cancer Untrained * Pre	0.00339795	0.207929	10.4746	3.23645	0.207929	Cancer Trained * Pre up vs Cancer Untrained * Pre	0.0359458	Cancer Trained * Pre up vs Cancer Untrained * Pre	9.15511e-05	0.269852	21.652	4.65318	0.269852	Cancer Trained * Pre up vs Healthy Aged-matched Trained * Pre	0.0466682	Cancer Trained * Pre up vs Healthy Aged-matched Trained * Pre	0.0731456	0.113308	3.49931	1.87064	0.113308	Cancer Trained * Post up vs Cancer Untrained * Post	0.0196135	Cancer Trained * Post up vs Cancer Untrained * Post	0.0761135	0.107308	3.42387	1.85037	0.107308	Cancer Trained * Post up vs Healthy Aged-matched Trained * Post	0.0185742	Cancer Trained * Post up vs Healthy Aged-matched Trained * Post	5.6389	0.258609	0.229308	1
368619	cg06552560		0.00130065	17						Unclassified	17:49033229-49034916						0.069474	0.331719	3.59762	1.89674	0.331719	Cancer Trained * Post up vs Cancer Trained * Pre	0.0272511	Cancer Trained * Post up vs Cancer Trained * Pre	0.807377	0.0393396	0.0607177	0.24641	0.0393396	Healthy Aged-matched Trained * Post up vs Healthy Aged-matched Trained * Pre	0.00288395	Healthy Aged-matched Trained * Post up vs Healthy Aged-matched Trained * Pre	0.509891	0.12402	0.446998	0.668579	0.12402	Cancer Untrained * Post up vs Cancer Untrained * Pre	0.00873488	Cancer Untrained * Post up vs Cancer Untrained * Pre	0.410269	-0.155347	0.701339	-0.83746	-0.155347	Cancer Trained * Pre down vs Cancer Untrained * Pre	-0.0139156	Cancer Trained * Pre down vs Cancer Untrained * Pre	0.000479106	-0.671961	16.1046	-4.01305	-0.671961	Cancer Trained * Pre down vs Healthy Aged-matched Trained * Pre	-0.0488656	Cancer Trained * Pre down vs Healthy Aged-matched Trained * Pre	0.767153	0.052352	0.0896065	0.299343	0.052352	Cancer Trained * Post up vs Cancer Untrained * Post	0.00460061	Cancer Trained * Post up vs Cancer Untrained * Post	0.0323006	-0.379581	5.13891	-2.26692	-0.379581	Cancer Trained * Post down vs Healthy Aged-matched Trained * Post	-0.0244984	Cancer Trained * Post down vs Healthy Aged-matched Trained * Post	5.63633	2.15493	1.91164	1
208666	cg01235083		0.0013103	8													0.0092647	0.238995	7.95224	2.81997	0.238995	Cancer Trained * Post up vs Cancer Trained * Pre	0.0382012	Cancer Trained * Post up vs Cancer Trained * Pre	0.29708	-0.0823909	1.1341	-1.06494	-0.0823909	Healthy Aged-matched Trained * Post down vs Healthy Aged-matched Trained * Pre	-0.0123827	Healthy Aged-matched Trained * Post down vs Healthy Aged-matched Trained * Pre	0.203338	0.117427	1.70645	1.30631	0.117427	Cancer Untrained * Post up vs Cancer Untrained * Pre	0.0186637	Cancer Untrained * Post up vs Cancer Untrained * Pre	0.238058	-0.108659	1.46114	-1.20877	-0.108659	Cancer Trained * Pre down vs Cancer Untrained * Pre	-0.017445	Cancer Trained * Pre down vs Cancer Untrained * Pre	6.6411e-05	-0.387617	22.8196	-4.77699	-0.387617	Cancer Trained * Pre down vs Healthy Aged-matched Trained * Pre	-0.0608137	Cancer Trained * Pre down vs Healthy Aged-matched Trained * Pre	0.880157	0.0129092	0.0232014	0.15232	0.0129092	Cancer Trained * Post up vs Cancer Untrained * Post	0.0020926	Cancer Trained * Post up vs Cancer Untrained * Post	0.422073	-0.0662318	0.666246	-0.816239	-0.0662318	Cancer Trained * Post down vs Healthy Aged-matched Trained * Post	-0.0102298	Cancer Trained * Post down vs Healthy Aged-matched Trained * Post	5.6294	0.505428	0.448918	1
482509	cg18823829	LARP1B	0.00131039	4		ENST00000354456.3	5'UTR	LARP1B						NM_018078	Body	LARP1B	0.528651	-0.102992	0.408289	-0.638975	-0.102992	Cancer Trained * Post down vs Cancer Trained * Pre	-0.00734612	Cancer Trained * Post down vs Cancer Trained * Pre	0.324623	0.147845	1.00961	1.00479	0.147845	Healthy Aged-matched Trained * Post up vs Healthy Aged-matched Trained * Pre	0.0128171	Healthy Aged-matched Trained * Post up vs Healthy Aged-matched Trained * Pre	0.940749	0.0128357	0.00563702	0.0750801	0.0128357	Cancer Untrained * Post up vs Cancer Untrained * Pre	0.00128098	Cancer Untrained * Post up vs Cancer Untrained * Pre	0.422102	0.139536	0.666162	0.816187	0.139536	Cancer Trained * Pre up vs Cancer Untrained * Pre	0.0107637	Cancer Trained * Pre up vs Cancer Untrained * Pre	0.000311111	0.645173	17.4784	4.18072	0.645173	Cancer Trained * Pre up vs Healthy Aged-matched Trained * Pre	0.056404	Cancer Trained * Pre up vs Healthy Aged-matched Trained * Pre	0.884242	0.0237081	0.0216349	0.147088	0.0237081	Cancer Trained * Post up vs Cancer Untrained * Post	0.00213664	Cancer Trained * Post up vs Cancer Untrained * Post	0.0170753	0.394336	6.52953	2.5553	0.394336	Cancer Trained * Post up vs Healthy Aged-matched Trained * Post	0.0362408	Cancer Trained * Post up vs Healthy Aged-matched Trained * Post	5.62934	1.82813	1.62375	1
590915	cg04609499		0.0013146	6					chr6:139918701-139918701								0.0275648	0.373529	5.47586	2.34005	0.373529	Cancer Trained * Post up vs Cancer Trained * Pre	0.0307401	Cancer Trained * Post up vs Cancer Trained * Pre	0.813926	0.0346605	0.0565788	0.237863	0.0346605	Healthy Aged-matched Trained * Post up vs Healthy Aged-matched Trained * Pre	0.00364074	Healthy Aged-matched Trained * Post up vs Healthy Aged-matched Trained * Pre	0.300337	0.179064	1.11858	1.05763	0.179064	Cancer Untrained * Post up vs Cancer Untrained * Pre	0.0166114	Cancer Untrained * Post up vs Cancer Untrained * Pre	0.237043	-0.20511	1.46766	-1.21147	-0.20511	Cancer Trained * Pre down vs Cancer Untrained * Pre	-0.0170087	Cancer Trained * Pre down vs Cancer Untrained * Pre	0.000275723	-0.646079	17.8716	-4.22748	-0.646079	Cancer Trained * Pre down vs Healthy Aged-matched Trained * Pre	-0.0564057	Cancer Trained * Pre down vs Healthy Aged-matched Trained * Pre	0.947359	-0.0106453	0.00444756	-0.06669	-0.0106453	Cancer Trained * Post down vs Cancer Untrained * Post	-0.00287993	Cancer Trained * Post down vs Cancer Untrained * Post	0.0553197	-0.307211	4.04079	-2.01017	-0.307211	Cancer Trained * Post down vs Healthy Aged-matched Trained * Post	-0.0293063	Cancer Trained * Post down vs Healthy Aged-matched Trained * Post	5.62633	1.79197	1.59249	1
227556	cg00811931	LINC01221	0.00131475	1		ENST00000432488.1	5'UTR	RP11-16L9.4						NR_126351	Body	LINC01221	0.0238835	0.219306	5.78562	2.40533	0.219306	Cancer Trained * Post up vs Cancer Trained * Pre	0.010952	Cancer Trained * Post up vs Cancer Trained * Pre	0.272632	0.0933635	1.2583	1.12174	0.0933635	Healthy Aged-matched Trained * Post up vs Healthy Aged-matched Trained * Pre	0.00396521	Healthy Aged-matched Trained * Post up vs Healthy Aged-matched Trained * Pre	0.751151	-0.0310074	0.102808	-0.320637	-0.0310074	Cancer Untrained * Post down vs Cancer Untrained * Pre	-0.00171816	Cancer Untrained * Post down vs Cancer Untrained * Pre	0.760798	-0.0297643	0.0947298	-0.307782	-0.0297643	Cancer Trained * Pre down vs Cancer Untrained * Pre	-0.00170264	Cancer Trained * Pre down vs Cancer Untrained * Pre	0.00889736	-0.247665	8.04944	-2.83715	-0.247665	Cancer Trained * Pre down vs Healthy Aged-matched Trained * Pre	-0.0120615	Cancer Trained * Pre down vs Healthy Aged-matched Trained * Pre	0.023174	0.220549	5.8514	2.41897	0.220549	Cancer Trained * Post up vs Cancer Untrained * Post	0.0109675	Cancer Trained * Post up vs Cancer Untrained * Post	0.175465	-0.121722	1.94436	-1.3944	-0.121722	Cancer Trained * Post down vs Healthy Aged-matched Trained * Post	-0.00507467	Cancer Trained * Post down vs Healthy Aged-matched Trained * Post	5.62622	0.584626	0.519555	1
719335	cg14772079		0.00131642	12		ENST00000552526.1;ENST00000540589.2;ENST00000552784.1	5'UTR;5'UTR;3'UTR	OAS1;OAS1;RP1-71H24.1									0.690227	-0.064879	0.162573	-0.403203	-0.064879	Cancer Trained * Post down vs Cancer Trained * Pre	-0.0110515	Cancer Trained * Post down vs Cancer Trained * Pre	0.0806953	-0.267393	3.31376	-1.82037	-0.267393	Healthy Aged-matched Trained * Post down vs Healthy Aged-matched Trained * Pre	-0.0454887	Healthy Aged-matched Trained * Post down vs Healthy Aged-matched Trained * Pre	0.932688	-0.0145613	0.00727925	-0.0853185	-0.0145613	Cancer Untrained * Post down vs Cancer Untrained * Pre	-0.00248037	Cancer Untrained * Post down vs Cancer Untrained * Pre	0.291788	0.183802	1.15981	1.07695	0.183802	Cancer Trained * Pre up vs Cancer Untrained * Pre	0.0315774	Cancer Trained * Pre up vs Cancer Untrained * Pre	0.00505781	-0.473492	9.44611	-3.07345	-0.473492	Cancer Trained * Pre down vs Healthy Aged-matched Trained * Pre	-0.0809784	Cancer Trained * Pre down vs Healthy Aged-matched Trained * Pre	0.414637	0.133484	0.688176	0.829564	0.133484	Cancer Trained * Post up vs Cancer Untrained * Post	0.0230062	Cancer Trained * Post up vs Cancer Untrained * Post	0.0908258	-0.270978	3.09383	-1.75893	-0.270978	Cancer Trained * Post down vs Healthy Aged-matched Trained * Post	-0.0465412	Cancer Trained * Post down vs Healthy Aged-matched Trained * Post	5.62504	1.82052	1.61823	1
165964	cg25727956		0.00131703	11													0.712017	0.0465265	0.139409	0.373375	0.0465265	Cancer Trained * Post up vs Cancer Trained * Pre	0.00213364	Cancer Trained * Post up vs Cancer Trained * Pre	0.411585	0.0949927	0.69735	0.835075	0.0949927	Healthy Aged-matched Trained * Post up vs Healthy Aged-matched Trained * Pre	0.00544128	Healthy Aged-matched Trained * Post up vs Healthy Aged-matched Trained * Pre	0.180953	-0.181896	1.89402	-1.37623	-0.181896	Cancer Untrained * Post down vs Cancer Untrained * Pre	-0.0115735	Cancer Untrained * Post down vs Cancer Untrained * Pre	0.0800334	0.241158	3.32921	1.82461	0.241158	Cancer Trained * Pre up vs Cancer Untrained * Pre	0.0130958	Cancer Trained * Pre up vs Cancer Untrained * Pre	0.00180815	0.416434	12.1834	3.49048	0.416434	Cancer Trained * Pre up vs Healthy Aged-matched Trained * Pre	0.0242214	Cancer Trained * Pre up vs Healthy Aged-matched Trained * Pre	0.000895878	0.469581	14.2007	3.76838	0.469581	Cancer Trained * Post up vs Cancer Untrained * Post	0.0268029	Cancer Trained * Post up vs Cancer Untrained * Post	0.00492732	0.367968	9.51255	3.08424	0.367968	Cancer Trained * Post up vs Healthy Aged-matched Trained * Post	0.0209137	Cancer Trained * Post up vs Healthy Aged-matched Trained * Post	5.6246	1.09172	0.97049	1
90571	cg20792895	MKRN3	0.00132085	15	RDMR	ENST00000570112.1;ENST00000568252.1;ENST00000564592.1;ENST00000568945.1;ENST00000314520	TSS1500;TSS1500;TSS1500;TSS1500;TSS200	MKRN3;MKRN3;MKRN3;MKRN3;MKRN3						NM_005664	TSS200	MKRN3	0.635831	-0.143702	0.229811	-0.479386	-0.143702	Cancer Trained * Post down vs Cancer Trained * Pre	-0.0201785	Cancer Trained * Post down vs Cancer Trained * Pre	0.396511	-0.236069	0.744225	-0.862685	-0.236069	Healthy Aged-matched Trained * Post down vs Healthy Aged-matched Trained * Pre	-0.00851913	Healthy Aged-matched Trained * Post down vs Healthy Aged-matched Trained * Pre	0.730455	0.110773	0.121384	0.348402	0.110773	Cancer Untrained * Post up vs Cancer Untrained * Pre	0.00404449	Cancer Untrained * Post up vs Cancer Untrained * Pre	0.0138843	-0.841279	7.00121	-2.64598	-0.841279	Cancer Trained * Pre down vs Cancer Untrained * Pre	-0.0449906	Cancer Trained * Pre down vs Cancer Untrained * Pre	0.00239026	-0.969688	11.4156	-3.37869	-0.969688	Cancer Trained * Pre down vs Healthy Aged-matched Trained * Pre	-0.0495809	Cancer Trained * Pre down vs Healthy Aged-matched Trained * Pre	0.00119342	-1.09575	13.362	-3.65541	-1.09575	Cancer Trained * Post down vs Cancer Untrained * Post	-0.0692135	Cancer Trained * Post down vs Cancer Untrained * Post	0.00526498	-0.877321	9.34439	-3.05686	-0.877321	Cancer Trained * Post down vs Healthy Aged-matched Trained * Post	-0.0612403	Cancer Trained * Post down vs Healthy Aged-matched Trained * Post	5.62189	6.31461	5.61609	1
173600	cg12422061	NOL10	0.00132745	2		ENST00000414538.1	TSS200	AC092687.5						NR_048552;NM_024894;NM_001261392;NM_001261394	Body;Body;Body;Body	NOL10;NOL10;NOL10;NOL10	0.466302	-0.0829286	0.547329	-0.739817	-0.0829286	Cancer Trained * Post down vs Cancer Trained * Pre	-0.00973088	Cancer Trained * Post down vs Cancer Trained * Pre	0.200576	0.134519	1.72819	1.31461	0.134519	Healthy Aged-matched Trained * Post up vs Healthy Aged-matched Trained * Pre	0.0182372	Healthy Aged-matched Trained * Post up vs Healthy Aged-matched Trained * Pre	0.241683	0.14258	1.43814	1.19923	0.14258	Cancer Untrained * Post up vs Cancer Untrained * Pre	0.0179051	Cancer Untrained * Post up vs Cancer Untrained * Pre	0.00119783	0.434429	13.3514	3.65395	0.434429	Cancer Trained * Pre up vs Cancer Untrained * Pre	0.055519	Cancer Trained * Pre up vs Cancer Untrained * Pre	0.000242273	0.45907	18.2973	4.27753	0.45907	Cancer Trained * Pre up vs Healthy Aged-matched Trained * Pre	0.0588684	Cancer Trained * Pre up vs Healthy Aged-matched Trained * Pre	0.0741341	0.208921	3.4738	1.86381	0.208921	Cancer Trained * Post up vs Cancer Untrained * Post	0.027883	Cancer Trained * Post up vs Cancer Untrained * Post	0.0333968	0.241622	5.06876	2.25139	0.241622	Cancer Trained * Post up vs Healthy Aged-matched Trained * Post	0.0309003	Cancer Trained * Post up vs Healthy Aged-matched Trained * Post	5.61722	0.882249	0.785308	1
606230	cg10431340	MPZ	0.00133137	1										NM_000530	Body	MPZ	0.479159	-0.172802	0.516129	-0.718421	-0.172802	Cancer Trained * Post down vs Cancer Trained * Pre	-0.0233	Cancer Trained * Post down vs Cancer Trained * Pre	0.490724	0.153582	0.48924	0.699457	0.153582	Healthy Aged-matched Trained * Post up vs Healthy Aged-matched Trained * Pre	0.0154389	Healthy Aged-matched Trained * Post up vs Healthy Aged-matched Trained * Pre	0.811507	0.0614886	0.0580898	0.241018	0.0614886	Cancer Untrained * Post up vs Cancer Untrained * Pre	0.0053822	Cancer Untrained * Post up vs Cancer Untrained * Pre	0.390145	-0.223114	0.76483	-0.874546	-0.223114	Cancer Trained * Pre down vs Cancer Untrained * Pre	-0.0334037	Cancer Trained * Pre down vs Cancer Untrained * Pre	0.00718069	-0.674192	8.57075	-2.92758	-0.674192	Cancer Trained * Pre down vs Healthy Aged-matched Trained * Pre	-0.0862105	Cancer Trained * Pre down vs Healthy Aged-matched Trained * Pre	0.0688004	-0.457405	3.61629	-1.90166	-0.457405	Cancer Trained * Post down vs Cancer Untrained * Post	-0.0620859	Cancer Trained * Post down vs Cancer Untrained * Post	0.00020355	-1.00058	18.8778	-4.34486	-1.00058	Cancer Trained * Post down vs Healthy Aged-matched Trained * Post	-0.124949	Cancer Trained * Post down vs Healthy Aged-matched Trained * Post	5.61446	4.06028	3.61591	1
560856	cg00006735		0.00133367	9								S_Shore	chr9:138304468-138304684				0.914432	-0.0142128	0.0117815	-0.108543	-0.0142128	Cancer Trained * Post down vs Cancer Trained * Pre	-0.00290154	Cancer Trained * Post down vs Cancer Trained * Pre	0.467768	-0.0881393	0.543701	-0.737361	-0.0881393	Healthy Aged-matched Trained * Post down vs Healthy Aged-matched Trained * Pre	-0.0146985	Healthy Aged-matched Trained * Post down vs Healthy Aged-matched Trained * Pre	0.559505	0.082149	0.349858	0.591488	0.082149	Cancer Untrained * Post up vs Cancer Untrained * Pre	0.0135524	Cancer Untrained * Post up vs Cancer Untrained * Pre	0.00213311	0.475597	11.7264	3.42439	0.475597	Cancer Trained * Pre up vs Cancer Untrained * Pre	0.079648	Cancer Trained * Pre up vs Cancer Untrained * Pre	0.00665637	0.371006	8.7577	2.95934	0.371006	Cancer Trained * Pre up vs Healthy Aged-matched Trained * Pre	0.0622488	Cancer Trained * Pre up vs Healthy Aged-matched Trained * Pre	0.00773727	0.379235	8.38798	2.8962	0.379235	Cancer Trained * Post up vs Cancer Untrained * Post	0.063194	Cancer Trained * Post up vs Cancer Untrained * Post	0.00156097	0.444932	12.5955	3.54902	0.444932	Cancer Trained * Post up vs Healthy Aged-matched Trained * Post	0.0740457	Cancer Trained * Post up vs Healthy Aged-matched Trained * Post	5.61285	1.20297	1.07162	1
764332	cg09750346		0.00133582	12		ENST00000535752.1	5'UTR	EPS8									0.000749948	0.395652	14.7312	3.83813	0.395652	Cancer Trained * Post up vs Cancer Trained * Pre	0.0242725	Cancer Trained * Post up vs Cancer Trained * Pre	0.801786	0.0238759	0.0643743	0.253721	0.0238759	Healthy Aged-matched Trained * Post up vs Healthy Aged-matched Trained * Pre	0.00140183	Healthy Aged-matched Trained * Post up vs Healthy Aged-matched Trained * Pre	0.82938	0.0238099	0.0474215	0.217765	0.0238099	Cancer Untrained * Post up vs Cancer Untrained * Pre	0.0017818	Cancer Untrained * Post up vs Cancer Untrained * Pre	0.0710357	-0.206156	3.5551	-1.8855	-0.206156	Cancer Trained * Pre down vs Cancer Untrained * Pre	-0.0135052	Cancer Trained * Pre down vs Cancer Untrained * Pre	0.000301009	-0.413882	17.5855	-4.19351	-0.413882	Cancer Trained * Pre down vs Healthy Aged-matched Trained * Pre	-0.0258222	Cancer Trained * Pre down vs Healthy Aged-matched Trained * Pre	0.12055	0.165686	2.58336	1.60728	0.165686	Cancer Trained * Post up vs Cancer Untrained * Post	0.00898551	Cancer Trained * Post up vs Cancer Untrained * Post	0.673305	-0.042106	0.182007	-0.426623	-0.042106	Cancer Trained * Post down vs Healthy Aged-matched Trained * Post	-0.00295146	Cancer Trained * Post down vs Healthy Aged-matched Trained * Post	5.61134	0.745356	0.664151	1
395511	cg01229567	MIB2	0.00134079	1		ENST00000520777.1;ENST00000355826.5;ENST00000518681.1;ENST00000505820.2;ENST00000479659	TSS1500;TSS1500;TSS1500;TSS1500;TSS1500;TSS1500;TSS1500;TSS1500;TSS1500;TSS1500;TSS1500	MIB2;MIB2;MIB2;MIB2;MIB2;MIB2;MIB2;MIB2;MIB2;MIB2;MIB2;MIB2;MIB2				N_Shore	chr1:1550453-1552015	NM_001170689;NM_001170687;NM_001170688;NM_080875;NR_033183;NM_001170686	TSS1500;TSS1500;TSS1500;TSS1500;TSS1500;TSS1500	MIB2;MIB2;MIB2;MIB2;MIB2;MIB2	0.460346	0.0836442	0.562271	0.749847	0.0836442	Cancer Trained * Post up vs Cancer Trained * Pre	0.014248	Cancer Trained * Post up vs Cancer Trained * Pre	0.519748	-0.0664896	0.426346	-0.652951	-0.0664896	Healthy Aged-matched Trained * Post down vs Healthy Aged-matched Trained * Pre	-0.0104124	Healthy Aged-matched Trained * Post down vs Healthy Aged-matched Trained * Pre	0.543447	0.0728849	0.379487	0.616025	0.0728849	Cancer Untrained * Post up vs Cancer Untrained * Pre	0.0125446	Cancer Untrained * Post up vs Cancer Untrained * Pre	0.171543	0.166548	1.98152	1.40767	0.166548	Cancer Trained * Pre up vs Cancer Untrained * Pre	0.0286893	Cancer Trained * Pre up vs Cancer Untrained * Pre	0.00885789	-0.303208	8.06014	-2.83904	-0.303208	Cancer Trained * Pre down vs Healthy Aged-matched Trained * Pre	-0.0507411	Cancer Trained * Pre down vs Healthy Aged-matched Trained * Pre	0.124513	0.177307	2.52654	1.58951	0.177307	Cancer Trained * Post up vs Cancer Untrained * Post	0.0303928	Cancer Trained * Post up vs Cancer Untrained * Post	0.164165	-0.153074	2.0543	-1.43328	-0.153074	Cancer Trained * Post down vs Healthy Aged-matched Trained * Post	-0.0260806	Cancer Trained * Post down vs Healthy Aged-matched Trained * Post	5.60787	0.872237	0.77769	1
618247	cg23855107	ATP13A2	0.00134448	1								N_Shore	chr1:17337829-17338590	NM_001141974;NM_001141973;NM_022089	Body;Body;Body	ATP13A2;ATP13A2;ATP13A2	0.65557	-0.0541575	0.203791	-0.451432	-0.0541575	Cancer Trained * Post down vs Cancer Trained * Pre	-0.00844959	Cancer Trained * Post down vs Cancer Trained * Pre	0.873411	0.0176286	0.0259111	0.160969	0.0176286	Healthy Aged-matched Trained * Post up vs Healthy Aged-matched Trained * Pre	0.0027961	Healthy Aged-matched Trained * Post up vs Healthy Aged-matched Trained * Pre	0.309534	0.131989	1.07596	1.03728	0.131989	Cancer Untrained * Post up vs Cancer Untrained * Pre	0.0227319	Cancer Untrained * Post up vs Cancer Untrained * Pre	0.000262918	0.54027	18.0276	4.24589	0.54027	Cancer Trained * Pre up vs Cancer Untrained * Pre	0.0906983	Cancer Trained * Pre up vs Cancer Untrained * Pre	0.00954871	0.322428	7.87995	2.80713	0.322428	Cancer Trained * Pre up vs Healthy Aged-matched Trained * Pre	0.0533148	Cancer Trained * Pre up vs Healthy Aged-matched Trained * Pre	0.00677726	0.354123	8.7132	2.95181	0.354123	Cancer Trained * Post up vs Cancer Untrained * Post	0.0595168	Cancer Trained * Post up vs Cancer Untrained * Post	0.0387071	0.250642	4.76174	2.18214	0.250642	Cancer Trained * Post up vs Healthy Aged-matched Trained * Post	0.0420691	Cancer Trained * Post up vs Healthy Aged-matched Trained * Post	5.60529	1.00842	0.899522	1
548769	cg16562679		0.00134887	10													0.5519	0.1564	0.363683	0.603061	0.1564	Cancer Trained * Post up vs Cancer Trained * Pre	0.0193677	Cancer Trained * Post up vs Cancer Trained * Pre	0.759015	0.0734281	0.0961954	0.310154	0.0734281	Healthy Aged-matched Trained * Post up vs Healthy Aged-matched Trained * Pre	0.0128516	Healthy Aged-matched Trained * Post up vs Healthy Aged-matched Trained * Pre	0.729283	0.0962718	0.122488	0.349983	0.0962718	Cancer Untrained * Post up vs Cancer Untrained * Pre	0.0137485	Cancer Untrained * Post up vs Cancer Untrained * Pre	0.041881	0.589967	4.59994	2.14475	0.589967	Cancer Trained * Pre up vs Cancer Untrained * Pre	0.0938371	Cancer Trained * Pre up vs Cancer Untrained * Pre	0.0017639	0.869149	12.2525	3.50036	0.869149	Cancer Trained * Pre up vs Healthy Aged-matched Trained * Pre	0.139255	Cancer Trained * Pre up vs Healthy Aged-matched Trained * Pre	0.0190544	0.650095	6.28352	2.50669	0.650095	Cancer Trained * Post up vs Cancer Untrained * Post	0.0994563	Cancer Trained * Post up vs Cancer Untrained * Post	0.000756895	0.952121	14.7035	3.83452	0.952121	Cancer Trained * Post up vs Healthy Aged-matched Trained * Post	0.145771	Cancer Trained * Post up vs Healthy Aged-matched Trained * Post	5.60225	4.71003	4.20369	1
246128	cg24769986		0.00135494	8						Unclassified_Cell_type_specific	8:24086867-24087197						0.027306	-0.246504	5.49609	-2.34437	-0.246504	Cancer Trained * Post down vs Cancer Trained * Pre	-0.00791735	Cancer Trained * Post down vs Cancer Trained * Pre	0.265345	-0.109364	1.29818	-1.13938	-0.109364	Healthy Aged-matched Trained * Post down vs Healthy Aged-matched Trained * Pre	-0.00305272	Healthy Aged-matched Trained * Post down vs Healthy Aged-matched Trained * Pre	0.060909	-0.218883	3.85193	-1.96263	-0.218883	Cancer Untrained * Post down vs Cancer Untrained * Pre	-0.00699356	Cancer Untrained * Post down vs Cancer Untrained * Pre	0.522553	0.0723279	0.420595	0.648533	0.0723279	Cancer Trained * Pre up vs Cancer Untrained * Pre	0.00222104	Cancer Trained * Pre up vs Cancer Untrained * Pre	0.00182703	0.350972	12.1545	3.48633	0.350972	Cancer Trained * Pre up vs Healthy Aged-matched Trained * Pre	0.0109293	Cancer Trained * Pre up vs Healthy Aged-matched Trained * Pre	0.674339	0.0447071	0.180783	0.425186	0.0447071	Cancer Trained * Post up vs Cancer Untrained * Post	0.00129724	Cancer Trained * Post up vs Cancer Untrained * Post	0.0437344	0.213832	4.51167	2.12407	0.213832	Cancer Trained * Post up vs Healthy Aged-matched Trained * Post	0.00606464	Cancer Trained * Post up vs Healthy Aged-matched Trained * Post	5.59805	0.773646	0.690996	1
588335	cg13545717	DENND1A	0.00136028	9										NM_024820;NM_020946	Body;Body	DENND1A;DENND1A	0.000357233	0.264855	17.0331	4.12711	0.264855	Cancer Trained * Post up vs Cancer Trained * Pre	0.00878659	Cancer Trained * Post up vs Cancer Trained * Pre	0.166549	0.0834753	2.03036	1.42491	0.0834753	Healthy Aged-matched Trained * Post up vs Healthy Aged-matched Trained * Pre	0.00247814	Healthy Aged-matched Trained * Post up vs Healthy Aged-matched Trained * Pre	0.349763	0.0648613	0.908021	0.952901	0.0648613	Cancer Untrained * Post up vs Cancer Untrained * Pre	0.00209473	Cancer Untrained * Post up vs Cancer Untrained * Pre	0.0810294	-0.123763	3.30601	-1.81824	-0.123763	Cancer Trained * Pre down vs Cancer Untrained * Pre	-0.00432369	Cancer Trained * Pre down vs Cancer Untrained * Pre	0.0024309	-0.207178	11.3698	-3.37191	-0.207178	Cancer Trained * Pre down vs Healthy Aged-matched Trained * Pre	-0.00699228	Cancer Trained * Pre down vs Healthy Aged-matched Trained * Pre	0.246047	0.0762309	1.41104	1.18787	0.0762309	Cancer Trained * Post up vs Cancer Untrained * Post	0.00236818	Cancer Trained * Post up vs Cancer Untrained * Post	0.67816	-0.0257983	0.176299	-0.419879	-0.0257983	Cancer Trained * Post down vs Healthy Aged-matched Trained * Post	-0.00068383	Cancer Trained * Post down vs Healthy Aged-matched Trained * Post	5.59438	0.287995	0.257397	1
604137	cg02633036	SLCO3A1	0.00137117	15		ENST00000553653.1;ENST00000555769.1	5'UTR;5'UTR	SLCO3A1;SLCO3A1						NM_001145044;NM_013272	Body;Body	SLCO3A1;SLCO3A1	0.36756	-0.213707	0.84212	-0.917671	-0.213707	Cancer Trained * Post down vs Cancer Trained * Pre	-0.0301887	Cancer Trained * Post down vs Cancer Trained * Pre	0.371536	0.193447	0.828018	0.909955	0.193447	Healthy Aged-matched Trained * Post up vs Healthy Aged-matched Trained * Pre	0.0303778	Healthy Aged-matched Trained * Post up vs Healthy Aged-matched Trained * Pre	0.84889	0.0475539	0.0370643	0.192521	0.0475539	Cancer Untrained * Post up vs Cancer Untrained * Pre	0.00514863	Cancer Untrained * Post up vs Cancer Untrained * Pre	0.000658405	0.960625	15.1248	3.88907	0.960625	Cancer Trained * Pre up vs Cancer Untrained * Pre	0.145145	Cancer Trained * Pre up vs Cancer Untrained * Pre	0.00138397	0.80196	12.9369	3.59679	0.80196	Cancer Trained * Pre up vs Healthy Aged-matched Trained * Pre	0.120222	Cancer Trained * Pre up vs Healthy Aged-matched Trained * Pre	0.00599324	0.699364	9.01866	3.00311	0.699364	Cancer Trained * Post up vs Cancer Untrained * Post	0.109808	Cancer Trained * Post up vs Cancer Untrained * Post	0.088804	0.394806	3.13539	1.7707	0.394806	Cancer Trained * Post up vs Healthy Aged-matched Trained * Post	0.0596556	Cancer Trained * Post up vs Healthy Aged-matched Trained * Post	5.58693	3.78746	3.38957	1
117781	cg25936054		0.00137289	19		ENST00000544886.1	5'UTR	SLC1A6				Island	chr19:15090016-15090873				0.518869	-0.0494419	0.428157	-0.654337	-0.0494419	Cancer Trained * Post down vs Cancer Trained * Pre	-0.00061719	Cancer Trained * Post down vs Cancer Trained * Pre	0.872594	0.0111755	0.0262498	0.162018	0.0111755	Healthy Aged-matched Trained * Post up vs Healthy Aged-matched Trained * Pre	0.000103627	Healthy Aged-matched Trained * Post up vs Healthy Aged-matched Trained * Pre	0.0447092	0.169385	4.46692	2.11351	0.169385	Cancer Untrained * Post up vs Cancer Untrained * Pre	0.00215395	Cancer Untrained * Post up vs Cancer Untrained * Pre	0.425136	0.0649801	0.657387	0.810794	0.0649801	Cancer Trained * Pre up vs Cancer Untrained * Pre	0.000888401	Cancer Trained * Pre up vs Cancer Untrained * Pre	0.00721556	0.211645	8.55885	2.92555	0.211645	Cancer Trained * Pre up vs Healthy Aged-matched Trained * Pre	0.00252504	Cancer Trained * Pre up vs Healthy Aged-matched Trained * Pre	0.0524691	-0.153846	4.1456	-2.03607	-0.153846	Cancer Trained * Post down vs Cancer Untrained * Post	-0.00188274	Cancer Trained * Post down vs Cancer Untrained * Post	0.0471794	0.151027	4.35824	2.08764	0.151027	Cancer Trained * Post up vs Healthy Aged-matched Trained * Post	0.00180422	Cancer Trained * Post up vs Healthy Aged-matched Trained * Post	5.58576	0.398639	0.356835	1
786929	cg17287013	BTRC	0.00137526	10		ENST00000475200.1;ENST00000465182.1;ENST00000370183.2	5'UTR;5'UTR;5'UTR	BTRC;BTRC;BTRC						NM_033637;NM_003939;NM_001256856	Body;Body;Body	BTRC;BTRC;BTRC	0.000278449	0.284401	17.8394	4.22368	0.284401	Cancer Trained * Post up vs Cancer Trained * Pre	0.0163249	Cancer Trained * Post up vs Cancer Trained * Pre	0.900137	-0.00779227	0.0160705	-0.126769	-0.00779227	Healthy Aged-matched Trained * Post down vs Healthy Aged-matched Trained * Pre	-0.000558068	Healthy Aged-matched Trained * Post down vs Healthy Aged-matched Trained * Pre	0.11174	0.117743	2.7179	1.64861	0.117743	Cancer Untrained * Post up vs Cancer Untrained * Pre	0.00685768	Cancer Untrained * Post up vs Cancer Untrained * Pre	0.961599	0.00347329	0.0023651	0.0486323	0.00347329	Cancer Trained * Pre up vs Cancer Untrained * Pre	2.94209e-05	Cancer Trained * Pre up vs Cancer Untrained * Pre	0.00618015	-0.192781	8.94203	-2.99032	-0.192781	Cancer Trained * Pre down vs Healthy Aged-matched Trained * Pre	-0.0113704	Cancer Trained * Pre down vs Healthy Aged-matched Trained * Pre	0.0182174	0.170132	6.38395	2.52665	0.170132	Cancer Trained * Post up vs Cancer Untrained * Post	0.00949661	Cancer Trained * Post up vs Cancer Untrained * Post	0.13563	0.0994123	2.37787	1.54203	0.0994123	Cancer Trained * Post up vs Healthy Aged-matched Trained * Post	0.00551255	Cancer Trained * Post up vs Healthy Aged-matched Trained * Post	5.58415	0.316482	0.283375	1
5302	cg07735885	ZNRD1	0.00137635	6		ENST00000471008.1;ENST00000425604.1;ENST00000452229.1;ENST00000448093.1;ENST00000376797	1stExon;TSS1500;TSS1500;TSS1500;TSS1500;TSS1500;TSS1500;TSS1500;TSS200;5'UTR;5'UTR	ZNRD1;ZNRD1-AS1;ZNRD1-AS1;ZNRD1-AS1;ZNRD1-AS1;ZNRD1-AS1;ZNRD1-AS1;ZNRD1-AS1;ZNRD1-AS1;Z		Promoter_Associated	6:30028228-30029841	S_Shore	chr6:30028936-30029195	NM_170783;NR_026751;NM_014596	Body;TSS1500;Body	ZNRD1;NCRNA00171;ZNRD1	3.63289e-05	-0.311937	25.0991	-5.0099	-0.311937	Cancer Trained * Post down vs Cancer Trained * Pre	-0.0105969	Cancer Trained * Post down vs Cancer Trained * Pre	0.369695	-0.0519237	0.834521	-0.913521	-0.0519237	Healthy Aged-matched Trained * Post down vs Healthy Aged-matched Trained * Pre	-0.00166368	Healthy Aged-matched Trained * Post down vs Healthy Aged-matched Trained * Pre	0.442229	-0.0515674	0.60971	-0.780839	-0.0515674	Cancer Untrained * Post down vs Cancer Untrained * Pre	-0.00170162	Cancer Untrained * Post down vs Cancer Untrained * Pre	0.014276	0.173943	6.9372	2.63386	0.173943	Cancer Trained * Pre up vs Cancer Untrained * Pre	0.00622889	Cancer Trained * Pre up vs Cancer Untrained * Pre	0.00783139	0.172348	8.3585	2.89111	0.172348	Cancer Trained * Pre up vs Healthy Aged-matched Trained * Pre	0.00616789	Cancer Trained * Pre up vs Healthy Aged-matched Trained * Pre	0.177364	-0.0864265	1.92672	-1.38806	-0.0864265	Cancer Trained * Post down vs Cancer Untrained * Post	-0.00266642	Cancer Trained * Post down vs Cancer Untrained * Post	0.153888	-0.0876644	2.16252	-1.47055	-0.0876644	Cancer Trained * Post down vs Healthy Aged-matched Trained * Post	-0.00276535	Cancer Trained * Post down vs Healthy Aged-matched Trained * Post	5.58341	0.270573	0.242301	1
695554	cg02831295		0.00137734	8		ENST00000520686.1	TSS200	C8orf83									0.162414	-0.195365	2.07216	-1.4395	-0.195365	Cancer Trained * Post down vs Cancer Trained * Pre	-0.0275637	Cancer Trained * Post down vs Cancer Trained * Pre	0.240851	-0.148845	1.44339	-1.20141	-0.148845	Healthy Aged-matched Trained * Post down vs Healthy Aged-matched Trained * Pre	-0.0224341	Healthy Aged-matched Trained * Post down vs Healthy Aged-matched Trained * Pre	0.659616	-0.0641652	0.19869	-0.445747	-0.0641652	Cancer Untrained * Post down vs Cancer Untrained * Pre	-0.00925027	Cancer Untrained * Post down vs Cancer Untrained * Pre	0.00959752	0.403773	7.86777	2.80495	0.403773	Cancer Trained * Pre up vs Cancer Untrained * Pre	0.0570885	Cancer Trained * Pre up vs Cancer Untrained * Pre	0.00155508	0.461353	12.6062	3.55052	0.461353	Cancer Trained * Pre up vs Healthy Aged-matched Trained * Pre	0.0662897	Cancer Trained * Pre up vs Healthy Aged-matched Trained * Pre	0.0555207	0.272573	4.03363	2.00839	0.272573	Cancer Trained * Post up vs Cancer Untrained * Post	0.0387751	Cancer Trained * Post up vs Cancer Untrained * Post	0.00378475	0.414833	10.1921	3.19251	0.414833	Cancer Trained * Post up vs Healthy Aged-matched Trained * Post	0.0611601	Cancer Trained * Post up vs Healthy Aged-matched Trained * Post	5.58274	1.28537	1.1512	1
390089	cg26505466	DHRS12	0.00137886	13		ENST00000489680.1;ENST00000490949.1;ENST00000461948.1	3'UTR;3'UTR;3'UTR	DHRS12;DHRS12;DHRS12		Unclassified_Cell_type_specific	13:52355452-52355774			NM_001270424;NM_024705;NM_001031719	Body;Body;Body	DHRS12;DHRS12;DHRS12	0.283092	0.198145	1.20343	1.09701	0.198145	Cancer Trained * Post up vs Cancer Trained * Pre	0.0270105	Cancer Trained * Post up vs Cancer Trained * Pre	0.339092	0.160699	0.94986	0.974608	0.160699	Healthy Aged-matched Trained * Post up vs Healthy Aged-matched Trained * Pre	0.0153029	Healthy Aged-matched Trained * Post up vs Healthy Aged-matched Trained * Pre	0.680176	-0.0799051	0.17396	-0.417085	-0.0799051	Cancer Untrained * Post down vs Cancer Untrained * Pre	-0.0115472	Cancer Untrained * Post down vs Cancer Untrained * Pre	0.59465	-0.103263	0.290528	-0.539007	-0.103263	Cancer Trained * Pre down vs Cancer Untrained * Pre	-0.014715	Cancer Trained * Pre down vs Cancer Untrained * Pre	0.00507055	-0.531324	9.43973	-3.07241	-0.531324	Cancer Trained * Pre down vs Healthy Aged-matched Trained * Pre	-0.0674524	Cancer Trained * Pre down vs Healthy Aged-matched Trained * Pre	0.342467	0.174788	0.936427	0.967692	0.174788	Cancer Trained * Post up vs Cancer Untrained * Post	0.0238426	Cancer Trained * Post up vs Cancer Untrained * Post	0.00851273	-0.493877	8.15603	-2.85588	-0.493877	Cancer Trained * Post down vs Healthy Aged-matched Trained * Post	-0.0557449	Cancer Trained * Post down vs Healthy Aged-matched Trained * Post	5.58171	2.27628	2.03905	1
705079	cg13469156	NCOR2	0.00138006	12		ENST00000464377.1;ENST00000464377.1;ENST00000413172.1	3'UTR;1stExon;TSS200	NCOR2;NCOR2;NCOR2				S_Shore	chr12:124810739-124810977	NM_006312;NM_001077261;NM_001206654	Body;Body;Body	NCOR2;NCOR2;NCOR2	0.511316	-0.0874979	0.443969	-0.66631	-0.0874979	Cancer Trained * Post down vs Cancer Trained * Pre	-0.0101814	Cancer Trained * Post down vs Cancer Trained * Pre	0.910061	-0.0136792	0.0130214	-0.114111	-0.0136792	Healthy Aged-matched Trained * Post down vs Healthy Aged-matched Trained * Pre	-0.00163014	Healthy Aged-matched Trained * Post down vs Healthy Aged-matched Trained * Pre	0.189107	-0.188035	1.82255	-1.35002	-0.188035	Cancer Untrained * Post down vs Cancer Untrained * Pre	-0.0232909	Cancer Untrained * Post down vs Cancer Untrained * Pre	0.00946667	-0.391496	7.90059	-2.8108	-0.391496	Cancer Trained * Pre down vs Cancer Untrained * Pre	-0.0464452	Cancer Trained * Pre down vs Cancer Untrained * Pre	0.00372903	-0.402145	10.2308	-3.19857	-0.402145	Cancer Trained * Pre down vs Healthy Aged-matched Trained * Pre	-0.0470325	Cancer Trained * Pre down vs Healthy Aged-matched Trained * Pre	0.0360452	-0.290959	4.90933	-2.2157	-0.290959	Cancer Trained * Post down vs Cancer Untrained * Post	-0.0333357	Cancer Trained * Post down vs Cancer Untrained * Post	0.000857226	-0.475964	14.3316	-3.7857	-0.475964	Cancer Trained * Post down vs Healthy Aged-matched Trained * Post	-0.0555837	Cancer Trained * Post down vs Healthy Aged-matched Trained * Post	5.5809	1.20297	1.07776	1
68041	cg08213399	CHMP5	0.00138017	9		ENST00000223500.7;ENST00000419016.2;ENST00000473781.1;ENST00000379707.2;ENST00000379700	TSS1500;TSS1500;1stExon;1stExon;1stExon;1stExon;1stExon;1stExon	CHMP5;CHMP5;BAG1;BAG1;BAG1;BAG1;BAG1;BAG1		Promoter_Associated	9:33263658-33265395	Island	chr9:33263781-33265118	NM_001195536;NM_016410;NM_001172415;NM_004323	TSS1500;TSS1500;1stExon;1stExon	CHMP5;CHMP5;BAG1;BAG1	0.000608708	-0.402898	15.3643	-3.91973	-0.402898	Cancer Trained * Post down vs Cancer Trained * Pre	-0.00986109	Cancer Trained * Post down vs Cancer Trained * Pre	0.083313	-0.169262	3.25401	-1.80389	-0.169262	Healthy Aged-matched Trained * Post down vs Healthy Aged-matched Trained * Pre	-0.00361742	Healthy Aged-matched Trained * Post down vs Healthy Aged-matched Trained * Pre	0.993082	-0.000954795	7.66987e-05	-0.00875778	-0.000954795	Cancer Untrained * Post down vs Cancer Untrained * Pre	-0.000216635	Cancer Untrained * Post down vs Cancer Untrained * Pre	0.0927135	0.190586	3.05597	1.74813	0.190586	Cancer Trained * Pre up vs Cancer Untrained * Pre	0.00482771	Cancer Trained * Pre up vs Cancer Untrained * Pre	0.00617008	0.294349	8.94609	2.991	0.294349	Cancer Trained * Pre up vs Healthy Aged-matched Trained * Pre	0.00753718	Cancer Trained * Pre up vs Healthy Aged-matched Trained * Pre	0.0503383	-0.211358	4.22822	-2.05626	-0.211358	Cancer Trained * Post down vs Cancer Untrained * Post	-0.00481674	Cancer Trained * Post down vs Cancer Untrained * Post	0.542865	0.060712	0.380591	0.61692	0.060712	Cancer Trained * Post up vs Healthy Aged-matched Trained * Post	0.00129352	Cancer Trained * Post up vs Healthy Aged-matched Trained * Post	5.58083	0.737035	0.660328	1
541675	cg26685255		0.00139052	12		ENST00000538219.1	TSS1500	RP11-118B22.4									0.000835862	0.24611	14.4067	3.79561	0.24611	Cancer Trained * Post up vs Cancer Trained * Pre	0.0110122	Cancer Trained * Post up vs Cancer Trained * Pre	0.823304	-0.0133568	0.0509201	-0.225655	-0.0133568	Healthy Aged-matched Trained * Post down vs Healthy Aged-matched Trained * Pre	-0.000687222	Healthy Aged-matched Trained * Post down vs Healthy Aged-matched Trained * Pre	0.0197795	0.171251	6.20038	2.49006	0.171251	Cancer Untrained * Post up vs Cancer Untrained * Pre	0.00747151	Cancer Untrained * Post up vs Cancer Untrained * Pre	0.505457	-0.046468	0.456522	-0.675664	-0.046468	Cancer Trained * Pre down vs Cancer Untrained * Pre	-0.0022591	Cancer Trained * Pre down vs Cancer Untrained * Pre	0.000729607	-0.23894	14.814	-3.8489	-0.23894	Cancer Trained * Pre down vs Healthy Aged-matched Trained * Pre	-0.0107474	Cancer Trained * Pre down vs Healthy Aged-matched Trained * Pre	0.66525	0.0283909	0.191719	0.437857	0.0283909	Cancer Trained * Post up vs Cancer Untrained * Post	0.00128161	Cancer Trained * Post up vs Cancer Untrained * Post	0.743671	0.0205263	0.109324	0.330641	0.0205263	Cancer Trained * Post up vs Healthy Aged-matched Trained * Post	0.000952007	Cancer Trained * Post up vs Healthy Aged-matched Trained * Post	5.57385	0.292928	0.262769	1
81965	cg05222794		0.00139158	20		ENST00000474089.1	3'UTR	TAF4				Island	chr20:60540414-60540748				0.107468	-0.260759	2.78767	-1.66963	-0.260759	Cancer Trained * Post down vs Cancer Trained * Pre	-0.0405174	Cancer Trained * Post down vs Cancer Trained * Pre	0.862743	-0.0249032	0.0305109	-0.174674	-0.0249032	Healthy Aged-matched Trained * Post down vs Healthy Aged-matched Trained * Pre	-0.00406589	Healthy Aged-matched Trained * Post down vs Healthy Aged-matched Trained * Pre	0.775438	0.0477695	0.0831595	0.288374	0.0477695	Cancer Untrained * Post up vs Cancer Untrained * Pre	0.00621403	Cancer Untrained * Post up vs Cancer Untrained * Pre	0.000223502	0.713744	18.565	4.30872	0.713744	Cancer Trained * Pre up vs Cancer Untrained * Pre	0.106349	Cancer Trained * Pre up vs Cancer Untrained * Pre	0.00447852	0.467063	9.75667	3.12357	0.467063	Cancer Trained * Pre up vs Healthy Aged-matched Trained * Pre	0.0713845	Cancer Trained * Pre up vs Healthy Aged-matched Trained * Pre	0.015617	0.405216	6.73186	2.59458	0.405216	Cancer Trained * Post up vs Cancer Untrained * Post	0.0596178	Cancer Trained * Post up vs Cancer Untrained * Post	0.134614	0.231207	2.39085	1.54624	0.231207	Cancer Trained * Post up vs Healthy Aged-matched Trained * Post	0.034933	Cancer Trained * Post up vs Healthy Aged-matched Trained * Post	5.57314	1.69921	1.52446	1
515004	cg03730372	DHODH	0.00140229	16		ENST00000576145.1;ENST00000571288.1;ENST00000571392.1;ENST00000573843.1;ENST00000572003	5'UTR;5'UTR;TSS1500;TSS200;1stExon;5'UTR;5'UTR;5'UTR	DHODH;DHODH;DHODH;DHODH;DHODH;DHODH;DHODH;DHODH						NM_001361	Body	DHODH	0.83812	-0.0621439	0.042617	-0.206439	-0.0621439	Cancer Trained * Post down vs Cancer Trained * Pre	-0.00368661	Cancer Trained * Post down vs Cancer Trained * Pre	0.567673	-0.159149	0.33541	-0.579146	-0.159149	Healthy Aged-matched Trained * Post down vs Healthy Aged-matched Trained * Pre	-0.0271099	Healthy Aged-matched Trained * Post down vs Healthy Aged-matched Trained * Pre	0.705406	0.122092	0.14622	0.382387	0.122092	Cancer Untrained * Post up vs Cancer Untrained * Pre	0.0213833	Cancer Untrained * Post up vs Cancer Untrained * Pre	0.195601	0.42458	1.76829	1.32977	0.42458	Cancer Trained * Pre up vs Cancer Untrained * Pre	0.0609576	Cancer Trained * Pre up vs Cancer Untrained * Pre	0.00217252	0.984836	11.6762	3.41705	0.984836	Cancer Trained * Pre up vs Healthy Aged-matched Trained * Pre	0.148874	Cancer Trained * Pre up vs Healthy Aged-matched Trained * Pre	0.432151	0.240344	0.637461	0.798412	0.240344	Cancer Trained * Post up vs Cancer Untrained * Post	0.0358878	Cancer Trained * Post up vs Cancer Untrained * Post	0.000930166	1.08184	14.0897	3.75362	1.08184	Cancer Trained * Post up vs Healthy Aged-matched Trained * Post	0.172297	Cancer Trained * Post up vs Healthy Aged-matched Trained * Post	5.56599	6.30474	5.66362	1
692565	cg06529340	NCOA3	0.00140269	20		ENST00000340189.4;ENST00000372004.1;ENST00000371998.3;ENST00000371997.3	5'UTR;5'UTR;5'UTR;5'UTR	NCOA3;NCOA3;NCOA3;NCOA3						NM_006534;NM_181659;NM_001174088;NM_001174087	5'UTR;5'UTR;5'UTR;5'UTR	NCOA3;NCOA3;NCOA3;NCOA3	6.7721e-05	0.3204	22.7477	4.76945	0.3204	Cancer Trained * Post up vs Cancer Trained * Pre	0.0149022	Cancer Trained * Post up vs Cancer Trained * Pre	0.388174	0.0538579	0.771314	0.878245	0.0538579	Healthy Aged-matched Trained * Post up vs Healthy Aged-matched Trained * Pre	0.00222263	Healthy Aged-matched Trained * Post up vs Healthy Aged-matched Trained * Pre	0.961146	0.00350606	0.00242124	0.0492061	0.00350606	Cancer Untrained * Post up vs Cancer Untrained * Pre	4.33564e-05	Cancer Untrained * Post up vs Cancer Untrained * Pre	0.0118596	-0.193399	7.36726	-2.71427	-0.193399	Cancer Trained * Pre down vs Cancer Untrained * Pre	-0.00945071	Cancer Trained * Pre down vs Cancer Untrained * Pre	0.00169521	-0.226153	12.3636	-3.51619	-0.226153	Cancer Trained * Pre down vs Healthy Aged-matched Trained * Pre	-0.0109645	Cancer Trained * Pre down vs Healthy Aged-matched Trained * Pre	0.0779225	0.123495	3.37951	1.83834	0.123495	Cancer Trained * Post up vs Cancer Untrained * Post	0.00540818	Cancer Trained * Post up vs Cancer Untrained * Post	0.53572	0.0403894	0.394343	0.627967	0.0403894	Cancer Trained * Post up vs Healthy Aged-matched Trained * Post	0.00171516	Cancer Trained * Post up vs Healthy Aged-matched Trained * Post	5.56573	0.313964	0.282052	1
12918	cg15626629	GJB1	0.00140864	X		ENST00000374029.1;ENST00000374022.3;ENST00000447581.1;ENST00000361726.6	5'UTR;5'UTR;5'UTR;TSS200	GJB1;GJB1;GJB1;GJB1				N_Shore	chrX:70444046-70444270	NM_000166;NR_001568;NM_001097642	TSS200;Body;5'UTR	GJB1;BCYRN1;GJB1	0.000598586	0.35564	15.4156	3.92627	0.35564	Cancer Trained * Post up vs Cancer Trained * Pre	0.00933889	Cancer Trained * Post up vs Cancer Trained * Pre	0.123332	0.131867	2.54326	1.59476	0.131867	Healthy Aged-matched Trained * Post up vs Healthy Aged-matched Trained * Pre	0.00327675	Healthy Aged-matched Trained * Post up vs Healthy Aged-matched Trained * Pre	0.859563	-0.0171747	0.031957	-0.178765	-0.0171747	Cancer Untrained * Post down vs Cancer Untrained * Pre	-0.000500757	Cancer Untrained * Post down vs Cancer Untrained * Pre	0.133375	-0.149049	2.40683	-1.5514	-0.149049	Cancer Trained * Pre down vs Cancer Untrained * Pre	-0.0042601	Cancer Trained * Pre down vs Cancer Untrained * Pre	0.0067142	-0.25633	8.7363	-2.95572	-0.25633	Cancer Trained * Pre down vs Healthy Aged-matched Trained * Pre	-0.00675964	Cancer Trained * Pre down vs Healthy Aged-matched Trained * Pre	0.02067	0.223766	6.10276	2.47038	0.223766	Cancer Trained * Post up vs Cancer Untrained * Post	0.00557954	Cancer Trained * Post up vs Cancer Untrained * Post	0.710523	-0.0325567	0.140932	-0.375409	-0.0325567	Cancer Trained * Post down vs Healthy Aged-matched Trained * Post	-0.00069749	Cancer Trained * Post down vs Healthy Aged-matched Trained * Post	5.56178	0.570407	0.512792	1
801506	cg09034034		0.00141131	20		ENST00000466818.1	5'UTR	SLCO4A1									0.695472	-0.0699122	0.156808	-0.39599	-0.0699122	Cancer Trained * Post down vs Cancer Trained * Pre	-0.0119305	Cancer Trained * Post down vs Cancer Trained * Pre	0.829863	0.0349957	0.047149	0.217138	0.0349957	Healthy Aged-matched Trained * Post up vs Healthy Aged-matched Trained * Pre	0.00518643	Healthy Aged-matched Trained * Post up vs Healthy Aged-matched Trained * Pre	0.991069	-0.00211707	0.000127815	-0.0113055	-0.00211707	Cancer Untrained * Post down vs Cancer Untrained * Pre	-0.00142896	Cancer Untrained * Post down vs Cancer Untrained * Pre	0.0472005	-0.390891	4.35734	-2.08742	-0.390891	Cancer Trained * Pre down vs Cancer Untrained * Pre	-0.0661255	Cancer Trained * Pre down vs Cancer Untrained * Pre	0.00248374	-0.568506	11.3115	-3.36326	-0.568506	Cancer Trained * Pre down vs Healthy Aged-matched Trained * Pre	-0.0951502	Cancer Trained * Pre down vs Healthy Aged-matched Trained * Pre	0.0154942	-0.458686	6.74984	-2.59805	-0.458686	Cancer Trained * Post down vs Cancer Untrained * Post	-0.0766271	Cancer Trained * Post down vs Cancer Untrained * Post	0.000516368	-0.673413	15.8714	-3.98389	-0.673413	Cancer Trained * Post down vs Healthy Aged-matched Trained * Post	-0.112267	Cancer Trained * Post down vs Healthy Aged-matched Trained * Post	5.56002	2.16633	1.94813	1
597678	cg16893138	DDX27	0.00142594	20		ENST00000493252.1;ENST00000471144.1;ENST00000484427.1	5'UTR;TSS1500;5'UTR	DDX27;DDX27;DDX27						NM_017895	Body	DDX27	3.51304e-05	0.459079	25.2292	5.02287	0.459079	Cancer Trained * Post up vs Cancer Trained * Pre	0.0198284	Cancer Trained * Post up vs Cancer Trained * Pre	0.572814	-0.0476764	0.326526	-0.571425	-0.0476764	Healthy Aged-matched Trained * Post down vs Healthy Aged-matched Trained * Pre	-0.00198581	Healthy Aged-matched Trained * Post down vs Healthy Aged-matched Trained * Pre	0.638292	-0.0461327	0.226461	-0.47588	-0.0461327	Cancer Untrained * Post down vs Cancer Untrained * Pre	-0.00200562	Cancer Untrained * Post down vs Cancer Untrained * Pre	0.0566898	-0.193704	3.99256	-1.99814	-0.193704	Cancer Trained * Pre down vs Cancer Untrained * Pre	-0.00921039	Cancer Trained * Pre down vs Cancer Untrained * Pre	0.00366866	-0.280479	10.2735	-3.20523	-0.280479	Cancer Trained * Pre down vs Healthy Aged-matched Trained * Pre	-0.0128424	Cancer Trained * Pre down vs Healthy Aged-matched Trained * Pre	0.00222061	0.311508	11.6163	3.40827	0.311508	Cancer Trained * Post up vs Cancer Untrained * Post	0.0126236	Cancer Trained * Post up vs Cancer Untrained * Post	0.0159319	0.226276	6.68645	2.58582	0.226276	Cancer Trained * Post up vs Healthy Aged-matched Trained * Post	0.00897183	Cancer Trained * Post up vs Healthy Aged-matched Trained * Post	5.55041	0.57957	0.522097	1
302694	cg25848827	CAMTA1	0.00142602	1										NM_015215	Body	CAMTA1	0.326242	0.103734	1.00274	1.00137	0.103734	Cancer Trained * Post up vs Cancer Trained * Pre	0.0165831	Cancer Trained * Post up vs Cancer Trained * Pre	0.423585	0.0769344	0.661859	0.813547	0.0769344	Healthy Aged-matched Trained * Post up vs Healthy Aged-matched Trained * Pre	0.011965	Healthy Aged-matched Trained * Post up vs Healthy Aged-matched Trained * Pre	0.907618	0.0128803	0.0137418	0.117225	0.0128803	Cancer Untrained * Post up vs Cancer Untrained * Pre	0.00245861	Cancer Untrained * Post up vs Cancer Untrained * Pre	0.921001	0.0110074	0.0100359	0.100179	0.0110074	Cancer Trained * Pre up vs Cancer Untrained * Pre	0.0021182	Cancer Trained * Pre up vs Cancer Untrained * Pre	0.00687956	-0.292146	8.67621	-2.94554	-0.292146	Cancer Trained * Pre down vs Healthy Aged-matched Trained * Pre	-0.0460674	Cancer Trained * Pre down vs Healthy Aged-matched Trained * Pre	0.334886	0.101862	0.96686	0.98329	0.101862	Cancer Trained * Post up vs Cancer Untrained * Post	0.0162427	Cancer Trained * Post up vs Cancer Untrained * Post	0.0129773	-0.265346	7.1574	-2.67533	-0.265346	Cancer Trained * Post down vs Healthy Aged-matched Trained * Post	-0.0414492	Cancer Trained * Post down vs Healthy Aged-matched Trained * Post	5.55036	0.74454	0.670714	1
384602	cg17417378		0.00142901	16		ENST00000574387.1;ENST00000571404.1	TSS1500;TSS1500	RP11-473M20.9;RP11-473M20.9		Unclassified	16:3136851-3138022	N_Shore	chr16:3139033-3140536				0.617852	0.0538147	0.255214	0.505187	0.0538147	Cancer Trained * Post up vs Cancer Trained * Pre	0.00926965	Cancer Trained * Post up vs Cancer Trained * Pre	0.615578	0.0494457	0.258547	0.508476	0.0494457	Healthy Aged-matched Trained * Post up vs Healthy Aged-matched Trained * Pre	0.00853987	Healthy Aged-matched Trained * Post up vs Healthy Aged-matched Trained * Pre	0.948853	0.00732087	0.00419831	0.0647944	0.00732087	Cancer Untrained * Post up vs Cancer Untrained * Pre	0.00126918	Cancer Untrained * Post up vs Cancer Untrained * Pre	0.0131642	0.301575	7.12426	2.66913	0.301575	Cancer Trained * Pre up vs Cancer Untrained * Pre	0.0520937	Cancer Trained * Pre up vs Cancer Untrained * Pre	0.00240009	0.344422	11.4044	3.37704	0.344422	Cancer Trained * Pre up vs Healthy Aged-matched Trained * Pre	0.0594365	Cancer Trained * Pre up vs Healthy Aged-matched Trained * Pre	0.00314787	0.348069	10.6766	3.2675	0.348069	Cancer Trained * Post up vs Cancer Untrained * Post	0.0600941	Cancer Trained * Post up vs Cancer Untrained * Post	0.00215723	0.348791	11.6956	3.41988	0.348791	Cancer Trained * Post up vs Healthy Aged-matched Trained * Post	0.0601663	Cancer Trained * Post up vs Healthy Aged-matched Trained * Post	5.54841	0.787004	0.709216	1
507584	cg01351536		0.00143223	8		ENST00000517953.1;ENST00000520097.1;ENST00000519766.1;ENST00000520862.1;ENST00000523042	TSS1500;TSS1500;TSS1500;5'UTR;5'UTR;5'UTR;5'UTR;5'UTR	RP11-705O24.1;RP11-705O24.1;RP11-705O24.1;RP11-705O24.1;RP11-705O24.1;RP11-705O24.1;RP1									0.00060038	0.27917	15.4065	3.92511	0.27917	Cancer Trained * Post up vs Cancer Trained * Pre	0.0105885	Cancer Trained * Post up vs Cancer Trained * Pre	0.100662	0.110677	2.90576	1.70463	0.110677	Healthy Aged-matched Trained * Post up vs Healthy Aged-matched Trained * Pre	0.00388194	Healthy Aged-matched Trained * Post up vs Healthy Aged-matched Trained * Pre	0.70652	0.028732	0.145059	0.380866	0.028732	Cancer Untrained * Post up vs Cancer Untrained * Pre	0.00118969	Cancer Untrained * Post up vs Cancer Untrained * Pre	0.0429964	-0.160851	4.54631	-2.13221	-0.160851	Cancer Trained * Pre down vs Cancer Untrained * Pre	-0.00625053	Cancer Trained * Pre down vs Cancer Untrained * Pre	0.00291998	-0.224578	10.8765	-3.29795	-0.224578	Cancer Trained * Pre down vs Healthy Aged-matched Trained * Pre	-0.00858446	Cancer Trained * Pre down vs Healthy Aged-matched Trained * Pre	0.21945	0.0895873	1.58657	1.25959	0.0895873	Cancer Trained * Post up vs Cancer Untrained * Post	0.00314831	Cancer Trained * Post up vs Cancer Untrained * Post	0.417949	-0.0560848	0.678335	-0.823611	-0.0560848	Cancer Trained * Post down vs Healthy Aged-matched Trained * Post	-0.00187787	Cancer Trained * Post down vs Healthy Aged-matched Trained * Post	5.54632	0.350711	0.316165	1
267537	cg24978794	COCH	0.00143542	14		ENST00000555421.1;ENST00000542225.1;ENST00000542225.1;ENST00000555108.1	TSS1500;ExonBnd;ExonBnd;3'UTR	RP11-829H16.3;COCH;COCH;RP11-829H16.3						NM_004086;NM_001135058;NR_038356	Body;Body;Body	COCH;COCH;LOC100506071	0.131163	0.133378	2.43582	1.56071	0.133378	Cancer Trained * Post up vs Cancer Trained * Pre	0.00675485	Cancer Trained * Post up vs Cancer Trained * Pre	0.686055	-0.031904	0.167244	-0.408954	-0.031904	Healthy Aged-matched Trained * Post down vs Healthy Aged-matched Trained * Pre	-0.00148963	Healthy Aged-matched Trained * Post down vs Healthy Aged-matched Trained * Pre	0.0311769	-0.20697	5.21365	-2.28334	-0.20697	Cancer Untrained * Post down vs Cancer Untrained * Pre	-0.0109912	Cancer Untrained * Post down vs Cancer Untrained * Pre	0.358214	-0.0848448	0.876146	-0.936026	-0.0848448	Cancer Trained * Pre down vs Cancer Untrained * Pre	-0.00431887	Cancer Trained * Pre down vs Cancer Untrained * Pre	0.00611364	-0.245041	8.969	-2.99483	-0.245041	Cancer Trained * Pre down vs Healthy Aged-matched Trained * Pre	-0.0119751	Cancer Trained * Pre down vs Healthy Aged-matched Trained * Pre	0.00618858	0.255503	8.93863	2.98975	0.255503	Cancer Trained * Post up vs Cancer Untrained * Post	0.0134272	Cancer Trained * Post up vs Cancer Untrained * Post	0.338999	-0.0797592	0.95023	-0.974797	-0.0797592	Cancer Trained * Post down vs Healthy Aged-matched Trained * Post	-0.00373065	Cancer Trained * Post down vs Healthy Aged-matched Trained * Post	5.54425	0.506144	0.456459	1
187198	cg02449147	NCF4	0.00143597	22		ENST00000330602.2;ENST00000431290.1;ENST00000447071.1	3'UTR;3'UTR;5'UTR	CTA-833B7.2;CTA-833B7.2;NCF4						NM_013416;NM_000631	Body;Body	NCF4;NCF4	0.0310423	0.291375	5.2228	2.28534	0.291375	Cancer Trained * Post up vs Cancer Trained * Pre	0.0355439	Cancer Trained * Post up vs Cancer Trained * Pre	0.73772	-0.039412	0.114667	-0.338625	-0.039412	Healthy Aged-matched Trained * Post down vs Healthy Aged-matched Trained * Pre	-0.00397232	Healthy Aged-matched Trained * Post down vs Healthy Aged-matched Trained * Pre	0.0112693	0.370026	7.48705	2.73625	0.370026	Cancer Untrained * Post up vs Cancer Untrained * Pre	0.041924	Cancer Untrained * Post up vs Cancer Untrained * Pre	0.845342	-0.0266543	0.038849	-0.197102	-0.0266543	Cancer Trained * Pre down vs Cancer Untrained * Pre	-0.00477997	Cancer Trained * Pre down vs Cancer Untrained * Pre	0.000533772	-0.484733	15.7686	-3.97097	-0.484733	Cancer Trained * Pre down vs Healthy Aged-matched Trained * Pre	-0.0552068	Cancer Trained * Pre down vs Healthy Aged-matched Trained * Pre	0.416649	-0.105305	0.682181	-0.825943	-0.105305	Cancer Trained * Post down vs Cancer Untrained * Post	-0.01116	Cancer Trained * Post down vs Cancer Untrained * Post	0.2189	-0.153947	1.59048	-1.26114	-0.153947	Cancer Trained * Post down vs Healthy Aged-matched Trained * Post	-0.0156905	Cancer Trained * Post down vs Healthy Aged-matched Trained * Post	5.54389	1.12648	1.01597	1
441048	cg13138601		0.00144045	2													0.0065169	0.17324	8.81015	2.96819	0.17324	Cancer Trained * Post up vs Cancer Trained * Pre	0.00762461	Cancer Trained * Post up vs Cancer Trained * Pre	0.499459	0.0365131	0.469639	0.685302	0.0365131	Healthy Aged-matched Trained * Post up vs Healthy Aged-matched Trained * Pre	0.00136277	Healthy Aged-matched Trained * Post up vs Healthy Aged-matched Trained * Pre	0.16845	0.0878011	2.01156	1.4183	0.0878011	Cancer Untrained * Post up vs Cancer Untrained * Pre	0.00370952	Cancer Untrained * Post up vs Cancer Untrained * Pre	0.0481097	-0.128654	4.31895	-2.07821	-0.128654	Cancer Trained * Pre down vs Cancer Untrained * Pre	-0.00564085	Cancer Trained * Pre down vs Cancer Untrained * Pre	0.000395794	-0.228403	16.7062	-4.08732	-0.228403	Cancer Trained * Pre down vs Healthy Aged-matched Trained * Pre	-0.00987526	Cancer Trained * Pre down vs Healthy Aged-matched Trained * Pre	0.465946	-0.0432148	0.548214	-0.740415	-0.0432148	Cancer Trained * Post down vs Cancer Untrained * Post	-0.00172576	Cancer Trained * Post down vs Cancer Untrained * Post	0.113412	-0.0916758	2.69144	-1.64056	-0.0916758	Cancer Trained * Post down vs Healthy Aged-matched Trained * Post	-0.00361341	Cancer Trained * Post down vs Healthy Aged-matched Trained * Post	5.54099	0.235945	0.212909	1
16182	cg18138842	PDE6B	0.00144227	4		ENST00000489312.1;ENST00000468356.1	TSS1500;TSS1500	RP11-1191J2.2;RP11-1191J2.2				N_Shore	chr4:650278-651114	NM_000283;NM_001145291;NM_001145292	Body;Body;Body	PDE6B;PDE6B;PDE6B	0.0212581	0.344118	6.0408	2.4578	0.344118	Cancer Trained * Post up vs Cancer Trained * Pre	0.0293034	Cancer Trained * Post up vs Cancer Trained * Pre	0.00196255	-0.441939	11.956	-3.45775	-0.441939	Healthy Aged-matched Trained * Post down vs Healthy Aged-matched Trained * Pre	-0.0349896	Healthy Aged-matched Trained * Post down vs Healthy Aged-matched Trained * Pre	0.782325	0.0414744	0.077999	0.279283	0.0414744	Cancer Untrained * Post up vs Cancer Untrained * Pre	0.00384172	Cancer Untrained * Post up vs Cancer Untrained * Pre	0.408674	0.124796	0.706198	0.840356	0.124796	Cancer Trained * Pre up vs Cancer Untrained * Pre	0.0102881	Cancer Trained * Pre up vs Cancer Untrained * Pre	0.00760682	-0.389194	8.4295	-2.90336	-0.389194	Cancer Trained * Pre down vs Healthy Aged-matched Trained * Pre	-0.0309609	Cancer Trained * Pre down vs Healthy Aged-matched Trained * Pre	0.00531544	0.427439	9.32027	3.05291	0.427439	Cancer Trained * Post up vs Cancer Untrained * Post	0.0357497	Cancer Trained * Post up vs Cancer Untrained * Post	0.00663687	0.396863	8.76496	2.96057	0.396863	Cancer Trained * Post up vs Healthy Aged-matched Trained * Post	0.0333321	Cancer Trained * Post up vs Healthy Aged-matched Trained * Post	5.53981	1.35745	1.22518	1
668171	cg03023956		0.0014429	13													0.000484336	0.251027	16.0707	4.00883	0.251027	Cancer Trained * Post up vs Cancer Trained * Pre	0.0133754	Cancer Trained * Post up vs Cancer Trained * Pre	0.631307	0.0277723	0.236047	0.485847	0.0277723	Healthy Aged-matched Trained * Post up vs Healthy Aged-matched Trained * Pre	0.0012822	Healthy Aged-matched Trained * Post up vs Healthy Aged-matched Trained * Pre	0.221715	0.0832361	1.5706	1.25324	0.0832361	Cancer Untrained * Post up vs Cancer Untrained * Pre	0.0041517	Cancer Untrained * Post up vs Cancer Untrained * Pre	0.152008	-0.0981366	2.18325	-1.47758	-0.0981366	Cancer Trained * Pre down vs Cancer Untrained * Pre	-0.00564692	Cancer Trained * Pre down vs Cancer Untrained * Pre	0.000636307	-0.23396	15.2288	-3.90241	-0.23396	Cancer Trained * Pre down vs Healthy Aged-matched Trained * Pre	-0.0125747	Cancer Trained * Pre down vs Healthy Aged-matched Trained * Pre	0.276567	0.0696542	1.23734	1.11236	0.0696542	Cancer Trained * Post up vs Cancer Untrained * Post	0.00357679	Cancer Trained * Post up vs Cancer Untrained * Post	0.859722	-0.0107052	0.031884	-0.178561	-0.0107052	Cancer Trained * Post down vs Healthy Aged-matched Trained * Post	-0.00048146	Cancer Trained * Post down vs Healthy Aged-matched Trained * Post	5.53941	0.271506	0.245067	1
581984	cg19853517	NRG2	0.00144363	5	DMR	ENST00000518130.1	3'UTR	NRG2		Unclassified_Cell_type_specific	5:139283242-139283316	N_Shore	chr5:139283350-139284282	NM_013982;NM_013983;NM_013981;NM_004883	Body;Body;Body;Body	NRG2;NRG2;NRG2;NRG2	0.760467	-0.0709258	0.0950007	-0.308222	-0.0709258	Cancer Trained * Post down vs Cancer Trained * Pre	-0.00259741	Cancer Trained * Post down vs Cancer Trained * Pre	0.494714	0.145568	0.480212	0.692974	0.145568	Healthy Aged-matched Trained * Post up vs Healthy Aged-matched Trained * Pre	0.00936436	Healthy Aged-matched Trained * Post up vs Healthy Aged-matched Trained * Pre	0.397644	0.210045	0.74061	0.860587	0.210045	Cancer Untrained * Post up vs Cancer Untrained * Pre	0.0103455	Cancer Untrained * Post up vs Cancer Untrained * Pre	0.781047	-0.0685765	0.0789434	-0.280969	-0.0685765	Cancer Trained * Pre down vs Cancer Untrained * Pre	-0.00383622	Cancer Trained * Pre down vs Cancer Untrained * Pre	0.00595611	-0.662204	9.0342	-3.00569	-0.662204	Cancer Trained * Pre down vs Healthy Aged-matched Trained * Pre	-0.0382592	Cancer Trained * Pre down vs Healthy Aged-matched Trained * Pre	0.141303	-0.349547	2.30744	-1.51902	-0.349547	Cancer Trained * Post down vs Cancer Untrained * Post	-0.0167791	Cancer Trained * Post down vs Cancer Untrained * Post	0.000510494	-0.878698	15.9069	-3.98835	-0.878698	Cancer Trained * Post down vs Healthy Aged-matched Trained * Post	-0.050221	Cancer Trained * Post down vs Healthy Aged-matched Trained * Post	5.53894	3.66622	3.3095	1
609047	cg09047533	GPRASP2	0.00144505	X		ENST00000543253.1;ENST00000483720.1;ENST00000332262.4;ENST00000486814.1;ENST00000486740	TSS1500;TSS1500;TSS1500;TSS1500;5'UTR	GPRASP2;GPRASP2;GPRASP2;GPRASP2;ARMCX5				N_Shore	chrX:101966967-101967970	NM_001184874;NM_001004051;NM_001184876;NM_001184875;NM_138437;NM_001199818	TSS1500;TSS1500;TSS1500;TSS1500;TSS1500;5'UTR	GPRASP2;GPRASP2;GPRASP2;GPRASP2;GPRASP2;ARMCX5-GPRASP2	0.0472019	0.208371	4.35728	2.08741	0.208371	Cancer Trained * Post up vs Cancer Trained * Pre	0.0355869	Cancer Trained * Post up vs Cancer Trained * Pre	0.420699	-0.0746034	0.670253	-0.81869	-0.0746034	Healthy Aged-matched Trained * Post down vs Healthy Aged-matched Trained * Pre	-0.0123219	Healthy Aged-matched Trained * Post down vs Healthy Aged-matched Trained * Pre	0.475743	-0.0766634	0.524281	-0.724072	-0.0766634	Cancer Untrained * Post down vs Cancer Untrained * Pre	-0.0131577	Cancer Untrained * Post down vs Cancer Untrained * Pre	0.938883	-0.00820017	0.00599837	-0.0774492	-0.00820017	Cancer Trained * Pre down vs Cancer Untrained * Pre	-0.00131621	Cancer Trained * Pre down vs Cancer Untrained * Pre	0.00220098	-0.326079	11.6406	-3.41183	-0.326079	Cancer Trained * Pre down vs Healthy Aged-matched Trained * Pre	-0.0552097	Cancer Trained * Pre down vs Healthy Aged-matched Trained * Pre	0.0103374	0.276834	7.69095	2.77326	0.276834	Cancer Trained * Post up vs Cancer Untrained * Post	0.0474285	Cancer Trained * Post up vs Cancer Untrained * Post	0.65587	-0.0431045	0.203411	-0.451011	-0.0431045	Cancer Trained * Post down vs Healthy Aged-matched Trained * Post	-0.00730081	Cancer Trained * Post down vs Healthy Aged-matched Trained * Post	5.53802	0.689801	0.622787	1
359410	cg23387692	LOC728606	0.00145539	18										NR_024259	Body	LOC728606	0.982144	0.00202853	0.000511008	0.0226055	0.00202853	Cancer Trained * Post up vs Cancer Trained * Pre	0.000347835	Cancer Trained * Post up vs Cancer Trained * Pre	0.992313	-0.000797161	9.46975e-05	-0.00973126	-0.000797161	Healthy Aged-matched Trained * Post down vs Healthy Aged-matched Trained * Pre	-0.000206103	Healthy Aged-matched Trained * Post down vs Healthy Aged-matched Trained * Pre	0.630652	-0.0463319	0.236959	-0.486784	-0.0463319	Cancer Untrained * Post down vs Cancer Untrained * Pre	-0.00801417	Cancer Untrained * Post down vs Cancer Untrained * Pre	0.0817262	-0.172639	3.28997	-1.81383	-0.172639	Cancer Trained * Pre down vs Cancer Untrained * Pre	-0.0298642	Cancer Trained * Pre down vs Cancer Untrained * Pre	0.00105631	-0.318195	13.7164	-3.70357	-0.318195	Cancer Trained * Pre down vs Healthy Aged-matched Trained * Pre	-0.0549924	Cancer Trained * Pre down vs Healthy Aged-matched Trained * Pre	0.178308	-0.124279	1.91805	-1.38494	-0.124279	Cancer Trained * Post down vs Cancer Untrained * Post	-0.0215022	Cancer Trained * Post down vs Cancer Untrained * Post	0.00114816	-0.315369	13.4739	-3.67068	-0.315369	Cancer Trained * Post down vs Healthy Aged-matched Trained * Post	-0.0544385	Cancer Trained * Post down vs Healthy Aged-matched Trained * Post	5.53139	0.556774	0.503286	1
600425	cg20089935	ANKLE2	0.0014596	12		ENST00000546061.1;ENST00000535036.1;ENST00000539605.1	5'UTR;TSS200;ExonBnd	ANKLE2;ANKLE2;ANKLE2						NM_015114	Body	ANKLE2	0.000366694	0.480171	16.9495	4.11697	0.480171	Cancer Trained * Post up vs Cancer Trained * Pre	0.0192931	Cancer Trained * Post up vs Cancer Trained * Pre	0.976765	0.00313214	0.000865425	0.0294181	0.00313214	Healthy Aged-matched Trained * Post up vs Healthy Aged-matched Trained * Pre	-0.000232299	Healthy Aged-matched Trained * Post down vs Healthy Aged-matched Trained * Pre	0.0192286	0.309594	6.26323	2.50264	0.309594	Cancer Untrained * Post up vs Cancer Untrained * Pre	0.0117014	Cancer Untrained * Post up vs Cancer Untrained * Pre	0.132743	-0.192246	2.41505	-1.55404	-0.192246	Cancer Trained * Pre down vs Cancer Untrained * Pre	-0.0083165	Cancer Trained * Pre down vs Cancer Untrained * Pre	0.00143394	-0.400071	12.8359	-3.58273	-0.400071	Cancer Trained * Pre down vs Healthy Aged-matched Trained * Pre	-0.0164422	Cancer Trained * Pre down vs Healthy Aged-matched Trained * Pre	0.854105	-0.0216697	0.0345199	-0.185795	-0.0216697	Cancer Trained * Post down vs Cancer Untrained * Post	-0.000724709	Cancer Trained * Post down vs Cancer Untrained * Post	0.497007	0.0769675	0.475081	0.689261	0.0769675	Cancer Trained * Post up vs Healthy Aged-matched Trained * Post	0.00308325	Cancer Trained * Post up vs Healthy Aged-matched Trained * Post	5.52871	0.940089	0.850189	1
410483	cg10382689	WDR17	0.00146414	4	DMR	ENST00000509792.1;ENST00000280190.4;ENST00000296524.6;ENST00000508596.1;ENST00000508596	TSS200;TSS200;TSS200;1stExon;5'UTR	WDR17;WDR17;WDR17;WDR17;WDR17		Promoter_Associated	4:176986628-176987384	Island	chr4:176986921-176987360	NM_181265;NM_170710;NM_170710;NM_181265	1stExon;1stExon;5'UTR;5'UTR	WDR17;WDR17;WDR17;WDR17	0.0777903	-0.538749	3.38271	-1.83922	-0.538749	Cancer Trained * Post down vs Cancer Trained * Pre	-0.0239561	Cancer Trained * Post down vs Cancer Trained * Pre	0.149969	-0.397168	2.20609	-1.48529	-0.397168	Healthy Aged-matched Trained * Post down vs Healthy Aged-matched Trained * Pre	-0.0121965	Healthy Aged-matched Trained * Post down vs Healthy Aged-matched Trained * Pre	0.399804	0.266138	0.733761	0.856598	0.266138	Cancer Untrained * Post up vs Cancer Untrained * Pre	0.00924699	Cancer Untrained * Post up vs Cancer Untrained * Pre	0.337418	0.303873	0.956587	0.978053	0.303873	Cancer Trained * Pre up vs Cancer Untrained * Pre	0.011306	Cancer Trained * Pre up vs Cancer Untrained * Pre	0.00857065	0.800134	8.13965	2.85301	0.800134	Cancer Trained * Pre up vs Healthy Aged-matched Trained * Pre	0.0305151	Cancer Trained * Pre up vs Healthy Aged-matched Trained * Pre	0.0995771	-0.501014	2.92544	-1.71039	-0.501014	Cancer Trained * Post down vs Cancer Untrained * Post	-0.021897	Cancer Trained * Post down vs Cancer Untrained * Post	0.0270799	0.658553	5.51394	2.34818	0.658553	Cancer Trained * Post up vs Healthy Aged-matched Trained * Post	0.0187555	Cancer Trained * Post up vs Healthy Aged-matched Trained * Post	5.52582	5.92673	5.36275	1
61904	cg18244157	IGDCC3	0.00147107	15										NM_004884	Body	IGDCC3	0.23539	0.269156	1.47835	1.21587	0.269156	Cancer Trained * Post up vs Cancer Trained * Pre	0.037594	Cancer Trained * Post up vs Cancer Trained * Pre	0.140505	0.30761	2.31713	1.52221	0.30761	Healthy Aged-matched Trained * Post up vs Healthy Aged-matched Trained * Pre	0.0319626	Healthy Aged-matched Trained * Post up vs Healthy Aged-matched Trained * Pre	0.809811	-0.0571099	0.0591614	-0.243231	-0.0571099	Cancer Untrained * Post down vs Cancer Untrained * Pre	-0.00929563	Cancer Untrained * Post down vs Cancer Untrained * Pre	0.436748	-0.185576	0.624679	-0.790366	-0.185576	Cancer Trained * Pre down vs Cancer Untrained * Pre	-0.0264752	Cancer Trained * Pre down vs Cancer Untrained * Pre	0.00732486	-0.618716	8.52195	-2.91924	-0.618716	Cancer Trained * Pre down vs Healthy Aged-matched Trained * Pre	-0.081484	Cancer Trained * Pre down vs Healthy Aged-matched Trained * Pre	0.530845	0.140691	0.403923	0.635549	0.140691	Cancer Trained * Post up vs Cancer Untrained * Post	0.0204145	Cancer Trained * Post up vs Cancer Untrained * Post	0.00473479	-0.65717	9.61417	-3.10067	-0.65717	Cancer Trained * Post down vs Healthy Aged-matched Trained * Post	-0.0758525	Cancer Trained * Post down vs Healthy Aged-matched Trained * Post	5.52143	3.38216	3.06275	1
618191	cg01732617	ACP5	0.00147332	19		ENST00000218758.4	TSS1500	ACP5				S_Shore	chr19:11689417-11689768	NM_001111035;NM_001111036	TSS1500;TSS1500	ACP5;ACP5	0.339754	0.163582	0.94721	0.973247	0.163582	Cancer Trained * Post up vs Cancer Trained * Pre	0.0272002	Cancer Trained * Post up vs Cancer Trained * Pre	0.881542	0.0230989	0.0226641	0.150546	0.0230989	Healthy Aged-matched Trained * Post up vs Healthy Aged-matched Trained * Pre	0.00382705	Healthy Aged-matched Trained * Post up vs Healthy Aged-matched Trained * Pre	0.730869	-0.0620118	0.120996	-0.347844	-0.0620118	Cancer Untrained * Post down vs Cancer Untrained * Pre	-0.00955263	Cancer Untrained * Post down vs Cancer Untrained * Pre	0.0165999	-0.457764	6.59333	-2.56775	-0.457764	Cancer Trained * Pre down vs Cancer Untrained * Pre	-0.0765077	Cancer Trained * Pre down vs Cancer Untrained * Pre	0.000409488	-0.655619	16.5984	-4.07411	-0.655619	Cancer Trained * Pre down vs Healthy Aged-matched Trained * Pre	-0.110442	Cancer Trained * Pre down vs Healthy Aged-matched Trained * Pre	0.179404	-0.23217	1.90804	-1.38132	-0.23217	Cancer Trained * Post down vs Cancer Untrained * Post	-0.0397549	Cancer Trained * Post down vs Cancer Untrained * Post	0.00370572	-0.515136	10.2472	-3.20113	-0.515136	Cancer Trained * Post down vs Healthy Aged-matched Trained * Post	-0.0870693	Cancer Trained * Post down vs Healthy Aged-matched Trained * Post	5.52001	1.94929	1.76566	1
725021	cg06892281	BCL2L1	0.00147345	20		ENST00000412972.1	5'UTR	RP11-243J16.7						NM_138578;NM_001191	Body;Body	BCL2L1;BCL2L1	0.775663	0.0258932	0.0829883	0.288077	0.0258932	Cancer Trained * Post up vs Cancer Trained * Pre	0.00243781	Cancer Trained * Post up vs Cancer Trained * Pre	0.58748	0.0450943	0.302045	0.549586	0.0450943	Healthy Aged-matched Trained * Post up vs Healthy Aged-matched Trained * Pre	0.00470579	Healthy Aged-matched Trained * Post up vs Healthy Aged-matched Trained * Pre	0.868099	-0.0159962	0.0281532	-0.167789	-0.0159962	Cancer Untrained * Post down vs Cancer Untrained * Pre	-0.00170201	Cancer Untrained * Post down vs Cancer Untrained * Pre	0.645628	-0.0443752	0.216658	-0.465465	-0.0443752	Cancer Trained * Pre down vs Cancer Untrained * Pre	-0.00425517	Cancer Trained * Pre down vs Cancer Untrained * Pre	0.00414227	0.271559	9.95777	3.15559	0.271559	Cancer Trained * Pre up vs Healthy Aged-matched Trained * Pre	0.0281612	Cancer Trained * Pre up vs Healthy Aged-matched Trained * Pre	0.978156	-0.00248585	0.000764884	-0.0276565	-0.00248585	Cancer Trained * Post down vs Cancer Untrained * Post	-0.000115359	Cancer Trained * Post down vs Cancer Untrained * Post	0.00709753	0.252357	8.59938	2.93247	0.252357	Cancer Trained * Post up vs Healthy Aged-matched Trained * Post	0.0258932	Cancer Trained * Post up vs Healthy Aged-matched Trained * Post	5.51993	0.557439	0.504933	1
230490	cg12259011	MSL2	0.00147423	3		ENST00000434835.2;ENST00000473093.1;ENST00000491050.1;ENST00000481989.1	5'UTR;5'UTR;5'UTR;5'UTR	MSL2;MSL2;MSL2;MSL2						NM_018133;NM_001145417	Body;5'UTR	MSL2;MSL2	0.0203326	0.219811	6.13918	2.47774	0.219811	Cancer Trained * Post up vs Cancer Trained * Pre	0.0103791	Cancer Trained * Post up vs Cancer Trained * Pre	0.209458	0.104328	1.65957	1.28824	0.104328	Healthy Aged-matched Trained * Post up vs Healthy Aged-matched Trained * Pre	0.00417559	Healthy Aged-matched Trained * Post up vs Healthy Aged-matched Trained * Pre	0.939672	-0.00719333	0.00584414	-0.076447	-0.00719333	Cancer Untrained * Post down vs Cancer Untrained * Pre	-0.000474104	Cancer Untrained * Post down vs Cancer Untrained * Pre	0.615718	-0.0478262	0.258341	-0.508273	-0.0478262	Cancer Trained * Pre down vs Cancer Untrained * Pre	-0.00256183	Cancer Trained * Pre down vs Cancer Untrained * Pre	0.00684699	-0.250355	8.68792	-2.94753	-0.250355	Cancer Trained * Pre down vs Healthy Aged-matched Trained * Pre	-0.0116008	Cancer Trained * Pre down vs Healthy Aged-matched Trained * Pre	0.0542536	0.179178	4.07926	2.01972	0.179178	Cancer Trained * Post up vs Cancer Untrained * Post	0.00829142	Cancer Trained * Post up vs Cancer Untrained * Post	0.124876	-0.134873	2.52145	-1.58791	-0.134873	Cancer Trained * Post down vs Healthy Aged-matched Trained * Post	-0.00539724	Cancer Trained * Post down vs Healthy Aged-matched Trained * Post	5.51944	0.54299	0.491888	1
50873	cg14084056	ZNF641	0.00147894	12		ENST00000544117.2;ENST00000544117.2;ENST00000548932.1;ENST00000301042.3;ENST00000550342	1stExon;5'UTR;5'UTR;5'UTR;TSS1500;TSS200;5'UTR;5'UTR;5'UTR;5'UTR	ZNF641;ZNF641;ZNF641;ZNF641;ZNF641;RP11-370I10.6;ZNF641;ZNF641;ZNF641;ZNF641		Promoter_Associated	12:48743712-48745643	Island	chr12:48744318-48745099	NM_152320	TSS1500	ZNF641	0.000494954	-0.410021	16.0031	-4.00038	-0.410021	Cancer Trained * Post down vs Cancer Trained * Pre	-0.00939676	Cancer Trained * Post down vs Cancer Trained * Pre	0.299954	0.0990376	1.1204	1.05849	0.0990376	Healthy Aged-matched Trained * Post up vs Healthy Aged-matched Trained * Pre	0.00218212	Healthy Aged-matched Trained * Post up vs Healthy Aged-matched Trained * Pre	0.389012	-0.0953054	0.768551	-0.87667	-0.0953054	Cancer Untrained * Post down vs Cancer Untrained * Pre	-0.00225276	Cancer Untrained * Post down vs Cancer Untrained * Pre	0.324468	0.10927	1.01027	1.00512	0.10927	Cancer Trained * Pre up vs Cancer Untrained * Pre	0.00274066	Cancer Trained * Pre up vs Cancer Untrained * Pre	0.000260005	0.417081	18.0642	4.2502	0.417081	Cancer Trained * Pre up vs Healthy Aged-matched Trained * Pre	0.00952403	Cancer Trained * Pre up vs Healthy Aged-matched Trained * Pre	0.0559684	-0.205446	4.01779	-2.00444	-0.205446	Cancer Trained * Post down vs Cancer Untrained * Post	-0.00440334	Cancer Trained * Post down vs Cancer Untrained * Post	0.357576	-0.0919783	0.878515	-0.937292	-0.0919783	Cancer Trained * Post down vs Healthy Aged-matched Trained * Post	-0.00205485	Cancer Trained * Post down vs Healthy Aged-matched Trained * Post	5.51648	0.724406	0.656583	1
604117	cg20789824	OLFML2A	0.00148205	9		ENST00000288815.5;ENST00000342100.6	TSS1500;5'UTR	OLFML2A;OLFML2A						NM_001282715;NM_182487	TSS1500;Body	OLFML2A;OLFML2A	0.727825	-0.0494002	0.123869	-0.351951	-0.0494002	Cancer Trained * Post down vs Cancer Trained * Pre	-0.00606122	Cancer Trained * Post down vs Cancer Trained * Pre	0.624314	0.0635372	0.245891	0.495874	0.0635372	Healthy Aged-matched Trained * Post up vs Healthy Aged-matched Trained * Pre	0.0100835	Healthy Aged-matched Trained * Post up vs Healthy Aged-matched Trained * Pre	0.730316	-0.0518964	0.121515	-0.348589	-0.0518964	Cancer Untrained * Post down vs Cancer Untrained * Pre	-0.00846853	Cancer Untrained * Post down vs Cancer Untrained * Pre	0.00258354	0.498344	11.205	3.34739	0.498344	Cancer Trained * Pre up vs Cancer Untrained * Pre	0.0743911	Cancer Trained * Pre up vs Cancer Untrained * Pre	0.00362443	0.431401	10.3052	3.21017	0.431401	Cancer Trained * Pre up vs Healthy Aged-matched Trained * Pre	0.0634713	Cancer Trained * Pre up vs Healthy Aged-matched Trained * Pre	0.00148729	0.50084	12.7322	3.56823	0.50084	Cancer Trained * Post up vs Cancer Untrained * Post	0.0767984	Cancer Trained * Post up vs Cancer Untrained * Post	0.0258286	0.318464	5.61583	2.36977	0.318464	Cancer Trained * Post up vs Healthy Aged-matched Trained * Post	0.0473266	Cancer Trained * Post up vs Healthy Aged-matched Trained * Post	5.51453	1.35804	1.23133	1
347542	cg12113932	RBCK1	0.00148265	20		ENST00000382214.3;ENST00000356286.5;ENST00000475269.1;ENST00000441733.1;ENST00000353660	TSS1500;TSS1500;TSS1500;TSS1500;TSS1500;TSS1500;TSS1500;TSS1500;TSS1500;5'UTR;5'UTR	RBCK1;RBCK1;RBCK1;RBCK1;RBCK1;RBCK1;RBCK1;RBCK1;RBCK1;RBCK1;RBCK1		Promoter_Associated	20:387899-388568	N_Shore	chr20:388472-389342	NM_006462;NM_031229	TSS1500;TSS1500	RBCK1;RBCK1	5.94026e-05	-0.555438	23.2325	-4.82001	-0.555438	Cancer Trained * Post down vs Cancer Trained * Pre	-0.00920946	Cancer Trained * Post down vs Cancer Trained * Pre	0.88675	-0.0151354	0.0207011	-0.143879	-0.0151354	Healthy Aged-matched Trained * Post down vs Healthy Aged-matched Trained * Pre	-0.000102625	Healthy Aged-matched Trained * Post down vs Healthy Aged-matched Trained * Pre	0.777238	0.0349561	0.0817934	0.285995	0.0349561	Cancer Untrained * Post up vs Cancer Untrained * Pre	0.000701659	Cancer Untrained * Post up vs Cancer Untrained * Pre	0.0635754	0.237276	3.76862	1.94129	0.237276	Cancer Trained * Pre up vs Cancer Untrained * Pre	0.00442055	Cancer Trained * Pre up vs Cancer Untrained * Pre	0.00246224	0.371454	11.3351	3.36676	0.371454	Cancer Trained * Pre up vs Healthy Aged-matched Trained * Pre	0.00660603	Cancer Trained * Pre up vs Healthy Aged-matched Trained * Pre	0.00517104	-0.353117	9.38996	-3.0643	-0.353117	Cancer Trained * Post down vs Cancer Untrained * Post	-0.00549058	Cancer Trained * Post down vs Cancer Untrained * Post	0.138475	-0.168849	2.34212	-1.5304	-0.168849	Cancer Trained * Post down vs Healthy Aged-matched Trained * Post	-0.00250081	Cancer Trained * Post down vs Healthy Aged-matched Trained * Post	5.51415	0.9153	0.829955	1
474078	cg05491093	MIR4462	0.00148566	6										NR_039669	TSS1500	MIR4462	0.136091	0.196586	2.37201	1.54013	0.196586	Cancer Trained * Post up vs Cancer Trained * Pre	0.02353	Cancer Trained * Post up vs Cancer Trained * Pre	0.578389	-0.065612	0.317071	-0.563091	-0.065612	Healthy Aged-matched Trained * Post down vs Healthy Aged-matched Trained * Pre	-0.0068482	Healthy Aged-matched Trained * Post down vs Healthy Aged-matched Trained * Pre	0.84697	-0.0263999	0.0380244	-0.194998	-0.0263999	Cancer Untrained * Post down vs Cancer Untrained * Pre	-0.00279193	Cancer Untrained * Post down vs Cancer Untrained * Pre	0.785789	-0.0371931	0.0754712	-0.27472	-0.0371931	Cancer Trained * Pre down vs Cancer Untrained * Pre	-0.00525134	Cancer Trained * Pre down vs Cancer Untrained * Pre	0.000886268	-0.461046	14.2327	-3.77262	-0.461046	Cancer Trained * Pre down vs Healthy Aged-matched Trained * Pre	-0.0530485	Cancer Trained * Pre down vs Healthy Aged-matched Trained * Pre	0.157954	0.185793	2.1187	1.45557	0.185793	Cancer Trained * Post up vs Cancer Untrained * Post	0.0210706	Cancer Trained * Post up vs Cancer Untrained * Post	0.116251	-0.198848	2.64752	-1.62712	-0.198848	Cancer Trained * Post down vs Healthy Aged-matched Trained * Post	-0.0226703	Cancer Trained * Post down vs Healthy Aged-matched Trained * Post	5.51227	1.12262	1.01829	1
677353	cg12214295		0.00148658	10								Island	chr10:134834676-134835899				0.0935922	-0.137515	3.03864	-1.74317	-0.137515	Cancer Trained * Post down vs Cancer Trained * Pre	-0.0181009	Cancer Trained * Post down vs Cancer Trained * Pre	0.00236709	0.243597	11.442	3.38261	0.243597	Healthy Aged-matched Trained * Post up vs Healthy Aged-matched Trained * Pre	0.03396	Healthy Aged-matched Trained * Post up vs Healthy Aged-matched Trained * Pre	0.509142	-0.0560422	0.448596	-0.669773	-0.0560422	Cancer Untrained * Post down vs Cancer Untrained * Pre	-0.00760216	Cancer Untrained * Post down vs Cancer Untrained * Pre	0.0198029	0.208307	6.19775	2.48953	0.208307	Cancer Trained * Pre up vs Cancer Untrained * Pre	0.0279226	Cancer Trained * Pre up vs Cancer Untrained * Pre	6.6914e-05	0.360584	22.7918	4.77408	0.360584	Cancer Trained * Pre up vs Healthy Aged-matched Trained * Pre	0.0493427	Cancer Trained * Pre up vs Healthy Aged-matched Trained * Pre	0.120443	0.126834	2.58493	1.60777	0.126834	Cancer Trained * Post up vs Cancer Untrained * Post	0.0174239	Cancer Trained * Post up vs Cancer Untrained * Post	0.78801	-0.0205288	0.0738739	-0.271798	-0.0205288	Cancer Trained * Post down vs Healthy Aged-matched Trained * Post	-0.00271819	Cancer Trained * Post down vs Healthy Aged-matched Trained * Post	5.51169	0.428764	0.388958	1
774494	cg16383573		0.00149077	1								Island	chr1:1016863-1017439				0.74793	0.0352314	0.105586	0.32494	0.0352314	Cancer Trained * Post up vs Cancer Trained * Pre	0.00420674	Cancer Trained * Post up vs Cancer Trained * Pre	0.119144	-0.159721	2.60406	-1.61371	-0.159721	Healthy Aged-matched Trained * Post down vs Healthy Aged-matched Trained * Pre	-0.0149822	Healthy Aged-matched Trained * Post down vs Healthy Aged-matched Trained * Pre	0.757093	-0.0359623	0.0977887	-0.312712	-0.0359623	Cancer Untrained * Post down vs Cancer Untrained * Pre	-0.00519171	Cancer Untrained * Post down vs Cancer Untrained * Pre	0.612468	0.0589936	0.26315	0.512981	0.0589936	Cancer Trained * Pre up vs Cancer Untrained * Pre	0.00604109	Cancer Trained * Pre up vs Cancer Untrained * Pre	0.00208517	-0.356426	11.7889	-3.4335	-0.356426	Cancer Trained * Pre down vs Healthy Aged-matched Trained * Pre	-0.0352544	Cancer Trained * Pre down vs Healthy Aged-matched Trained * Pre	0.241114	0.130187	1.44173	1.20072	0.130187	Cancer Trained * Post up vs Cancer Untrained * Post	0.0154395	Cancer Trained * Post up vs Cancer Untrained * Post	0.132398	-0.161474	2.41957	-1.5555	-0.161474	Cancer Trained * Post down vs Healthy Aged-matched Trained * Post	-0.0160654	Cancer Trained * Post down vs Healthy Aged-matched Trained * Post	5.50908	0.80955	0.734742	1
593800	cg26819193	GDAP2	0.00149278	1		ENST00000369443.4	3'UTR	GDAP2						NM_017686	3'UTR	GDAP2	0.000225313	0.291358	18.5381	4.30559	0.291358	Cancer Trained * Post up vs Cancer Trained * Pre	0.0127096	Cancer Trained * Post up vs Cancer Trained * Pre	0.201443	-0.0810465	1.72132	-1.31199	-0.0810465	Healthy Aged-matched Trained * Post down vs Healthy Aged-matched Trained * Pre	-0.00323594	Healthy Aged-matched Trained * Post down vs Healthy Aged-matched Trained * Pre	0.37588	0.0647111	0.812862	0.901588	0.0647111	Cancer Untrained * Post up vs Cancer Untrained * Pre	0.00297741	Cancer Untrained * Post up vs Cancer Untrained * Pre	0.10339	-0.121325	2.85735	-1.69037	-0.121325	Cancer Trained * Pre down vs Cancer Untrained * Pre	-0.00538355	Cancer Trained * Pre down vs Cancer Untrained * Pre	0.000135962	-0.291591	20.2558	-4.50065	-0.291591	Cancer Trained * Pre down vs Healthy Aged-matched Trained * Pre	-0.0126758	Cancer Trained * Pre down vs Healthy Aged-matched Trained * Pre	0.132181	0.105322	2.42241	1.55641	0.105322	Cancer Trained * Post up vs Cancer Untrained * Post	0.00434864	Cancer Trained * Post up vs Cancer Untrained * Post	0.223833	0.0808133	1.55585	1.24734	0.0808133	Cancer Trained * Post up vs Healthy Aged-matched Trained * Post	0.00326973	Cancer Trained * Post up vs Healthy Aged-matched Trained * Post	5.50783	0.315267	0.286199	1
440726	cg25810066	NXT1	0.00150597	20		ENST00000442884.1;ENST00000254998.2	3'UTR;TSS1500	RP3-322G13.7;NXT1		Promoter_Associated	20:23330190-23331484	Island	chr20:23330636-23332046	NM_013248	TSS1500	NXT1	0.00284218	-0.358298	10.9486	-3.30887	-0.358298	Cancer Trained * Post down vs Cancer Trained * Pre	-0.0100796	Cancer Trained * Post down vs Cancer Trained * Pre	0.306443	-0.103206	1.09009	-1.04407	-0.103206	Healthy Aged-matched Trained * Post down vs Healthy Aged-matched Trained * Pre	-0.0023277	Healthy Aged-matched Trained * Post down vs Healthy Aged-matched Trained * Pre	0.716063	0.0422514	0.135332	0.367874	0.0422514	Cancer Untrained * Post up vs Cancer Untrained * Pre	0.000957539	Cancer Untrained * Post up vs Cancer Untrained * Pre	0.251781	0.134743	1.37635	1.17318	0.134743	Cancer Trained * Pre up vs Cancer Untrained * Pre	0.00382759	Cancer Trained * Pre up vs Cancer Untrained * Pre	0.00332496	0.336452	10.5318	3.24528	0.336452	Cancer Trained * Pre up vs Healthy Aged-matched Trained * Pre	0.00970583	Cancer Trained * Pre up vs Healthy Aged-matched Trained * Pre	0.0214048	-0.265807	6.02565	-2.45472	-0.265807	Cancer Trained * Post down vs Cancer Untrained * Post	-0.00720954	Cancer Trained * Post down vs Cancer Untrained * Post	0.439969	0.0813591	0.615845	0.784758	0.0813591	Cancer Trained * Post up vs Healthy Aged-matched Trained * Post	0.00195395	Cancer Trained * Post up vs Healthy Aged-matched Trained * Post	5.49967	0.806077	0.732841	1
119330	cg04179668	GTF3C1	0.00150754	16		ENST00000566023.1;ENST00000261588.4;ENST00000388971.4;ENST00000388971.4;ENST00000356183	TSS1500;TSS1500;1stExon;5'UTR;TSS200;TSS200	KIAA0556;KIAA0556;GTF3C1;GTF3C1;GTF3C1;GTF3C1		Promoter_Associated	16:27560534-27562324	Island	chr16:27560979-27561560	NM_001520;NM_001520;NM_015202	1stExon;5'UTR;TSS1500	GTF3C1;GTF3C1;KIAA0556	0.00719175	-0.273759	8.56696	-2.92694	-0.273759	Cancer Trained * Post down vs Cancer Trained * Pre	-0.00272823	Cancer Trained * Post down vs Cancer Trained * Pre	0.163167	-0.122678	2.06445	-1.43682	-0.122678	Healthy Aged-matched Trained * Post down vs Healthy Aged-matched Trained * Pre	-0.00108021	Healthy Aged-matched Trained * Post down vs Healthy Aged-matched Trained * Pre	0.893958	-0.013359	0.0181338	-0.134662	-0.013359	Cancer Untrained * Post down vs Cancer Untrained * Pre	-4.96738e-05	Cancer Untrained * Post down vs Cancer Untrained * Pre	0.0679612	0.189266	3.63986	1.90784	0.189266	Cancer Trained * Pre up vs Cancer Untrained * Pre	0.00200503	Cancer Trained * Pre up vs Cancer Untrained * Pre	0.00136944	0.322464	12.967	3.60097	0.322464	Cancer Trained * Pre up vs Healthy Aged-matched Trained * Pre	0.00322852	Cancer Trained * Pre up vs Healthy Aged-matched Trained * Pre	0.454047	-0.0711337	0.578416	-0.760537	-0.0711337	Cancer Trained * Post down vs Cancer Untrained * Post	-0.000673519	Cancer Trained * Post down vs Cancer Untrained * Post	0.0671557	0.171383	3.66278	1.91384	0.171383	Cancer Trained * Post up vs Healthy Aged-matched Trained * Post	0.00158051	Cancer Trained * Post up vs Healthy Aged-matched Trained * Post	5.4987	0.601285	0.546752	1
677034	cg21251203	NFIB	0.00152245	9										NM_005596	Body	NFIB	0.942946	0.0103772	0.00522599	0.072291	0.0103772	Cancer Trained * Post up vs Cancer Trained * Pre	0.00119209	Cancer Trained * Post up vs Cancer Trained * Pre	0.607641	-0.0681402	0.270395	-0.519995	-0.0681402	Healthy Aged-matched Trained * Post down vs Healthy Aged-matched Trained * Pre	-0.0100228	Healthy Aged-matched Trained * Post down vs Healthy Aged-matched Trained * Pre	0.793484	0.0402871	0.0700149	0.264603	0.0402871	Cancer Untrained * Post up vs Cancer Untrained * Pre	0.00546334	Cancer Untrained * Post up vs Cancer Untrained * Pre	0.0028972	0.502611	10.8974	3.30112	0.502611	Cancer Trained * Pre up vs Cancer Untrained * Pre	0.0747522	Cancer Trained * Pre up vs Cancer Untrained * Pre	0.00954917	0.385797	7.87984	2.8071	0.385797	Cancer Trained * Pre up vs Healthy Aged-matched Trained * Pre	0.0566906	Cancer Trained * Pre up vs Healthy Aged-matched Trained * Pre	0.00295589	0.472701	10.8439	3.293	0.472701	Cancer Trained * Post up vs Cancer Untrained * Post	0.070481	Cancer Trained * Post up vs Cancer Untrained * Post	0.00239197	0.464314	11.4136	3.37841	0.464314	Cancer Trained * Post up vs Healthy Aged-matched Trained * Post	0.0679055	Cancer Trained * Post up vs Healthy Aged-matched Trained * Post	5.48958	1.41396	1.28786	1
125365	cg18011273	SORCS2	0.00152439	4										NM_020777	Body	SORCS2	0.394751	0.210834	0.749873	0.865952	0.210834	Cancer Trained * Post up vs Cancer Trained * Pre	0.0202548	Cancer Trained * Post up vs Cancer Trained * Pre	0.463493	0.165479	0.554335	0.744537	0.165479	Healthy Aged-matched Trained * Post up vs Healthy Aged-matched Trained * Pre	0.0225788	Healthy Aged-matched Trained * Post up vs Healthy Aged-matched Trained * Pre	0.308899	-0.268227	1.07884	-1.03867	-0.268227	Cancer Untrained * Post down vs Cancer Untrained * Pre	-0.0322071	Cancer Untrained * Post down vs Cancer Untrained * Pre	0.111444	0.426107	2.72263	1.65004	0.426107	Cancer Trained * Pre up vs Cancer Untrained * Pre	0.0488303	Cancer Trained * Pre up vs Cancer Untrained * Pre	0.00340407	0.754265	10.4699	3.23572	0.754265	Cancer Trained * Pre up vs Healthy Aged-matched Trained * Pre	0.0879603	Cancer Trained * Pre up vs Healthy Aged-matched Trained * Pre	0.00101892	0.905168	13.8218	3.71776	0.905168	Cancer Trained * Post up vs Cancer Untrained * Post	0.101292	Cancer Trained * Post up vs Cancer Untrained * Post	0.00210194	0.79962	11.7669	3.43029	0.79962	Cancer Trained * Post up vs Healthy Aged-matched Trained * Post	0.0856363	Cancer Trained * Post up vs Healthy Aged-matched Trained * Post	5.4884	4.06678	3.70489	1
134140	cg16758084	CACNA2D3	0.00152452	3		ENST00000415676.2;ENST00000288197.5;ENST00000474759.1;ENST00000471363.1	3'UTR;3'UTR;3'UTR;3'UTR	CACNA2D3;CACNA2D3;CACNA2D3;CACNA2D3						NM_018398	3'UTR	CACNA2D3	4.58024e-05	0.34901	24.21	4.92037	0.34901	Cancer Trained * Post up vs Cancer Trained * Pre	0.0181849	Cancer Trained * Post up vs Cancer Trained * Pre	0.750294	0.0208358	0.103543	0.32178	0.0208358	Healthy Aged-matched Trained * Post up vs Healthy Aged-matched Trained * Pre	0.00107426	Healthy Aged-matched Trained * Post up vs Healthy Aged-matched Trained * Pre	0.562082	0.0442065	0.345255	0.587584	0.0442065	Cancer Untrained * Post up vs Cancer Untrained * Pre	0.0021466	Cancer Untrained * Post up vs Cancer Untrained * Pre	0.114549	-0.123019	2.6737	-1.63514	-0.123019	Cancer Trained * Pre down vs Cancer Untrained * Pre	-0.00695342	Cancer Trained * Pre down vs Cancer Untrained * Pre	0.0037797	-0.216847	10.1956	-3.19306	-0.216847	Cancer Trained * Pre down vs Healthy Aged-matched Trained * Pre	-0.0116556	Cancer Trained * Pre down vs Healthy Aged-matched Trained * Pre	0.0167869	0.181785	6.568	2.56281	0.181785	Cancer Trained * Post up vs Cancer Untrained * Post	0.00908488	Cancer Trained * Post up vs Cancer Untrained * Post	0.113677	0.111328	2.68729	1.63929	0.111328	Cancer Trained * Post up vs Healthy Aged-matched Trained * Post	0.00545507	Cancer Trained * Post up vs Healthy Aged-matched Trained * Post	5.48832	0.345168	0.314457	1
385466	cg09229850		0.00152548	17													0.405501	0.145392	0.715955	0.846141	0.145392	Cancer Trained * Post up vs Cancer Trained * Pre	0.01719	Cancer Trained * Post up vs Cancer Trained * Pre	0.0416627	-0.336811	4.61062	-2.14723	-0.336811	Healthy Aged-matched Trained * Post down vs Healthy Aged-matched Trained * Pre	-0.0348776	Healthy Aged-matched Trained * Post down vs Healthy Aged-matched Trained * Pre	0.331428	0.180518	0.98106	0.990485	0.180518	Cancer Untrained * Post up vs Cancer Untrained * Pre	0.0218154	Cancer Untrained * Post up vs Cancer Untrained * Pre	0.0916509	0.319705	3.07717	1.75419	0.319705	Cancer Trained * Pre up vs Cancer Untrained * Pre	0.0393257	Cancer Trained * Pre up vs Cancer Untrained * Pre	0.0055658	-0.49911	9.20421	-3.03384	-0.49911	Cancer Trained * Pre down vs Healthy Aged-matched Trained * Pre	-0.0548409	Cancer Trained * Pre down vs Healthy Aged-matched Trained * Pre	0.110188	0.284578	2.74289	1.65617	0.284578	Cancer Trained * Post up vs Cancer Untrained * Post	0.0347004	Cancer Trained * Post up vs Cancer Untrained * Post	0.918965	-0.0169072	0.0105618	-0.10277	-0.0169072	Cancer Trained * Post down vs Healthy Aged-matched Trained * Post	-0.00277335	Cancer Trained * Post down vs Healthy Aged-matched Trained * Post	5.48774	2.02534	1.84533	1
647208	cg23979954	IFLTD1	0.00153017	12		ENST00000540106.1;ENST00000445693.1;ENST00000545543.1;ENST00000542224.1	TSS200;TSS200;TSS200;TSS200	IFLTD1;IFLTD1;IFLTD1;IFLTD1						NM_001145727	TSS200	IFLTD1	0.308145	-0.203367	1.08228	-1.04033	-0.203367	Cancer Trained * Post down vs Cancer Trained * Pre	-0.0159234	Cancer Trained * Post down vs Cancer Trained * Pre	0.171794	0.251047	1.97912	1.40681	0.251047	Healthy Aged-matched Trained * Post up vs Healthy Aged-matched Trained * Pre	0.0152043	Healthy Aged-matched Trained * Post up vs Healthy Aged-matched Trained * Pre	0.881626	0.031192	0.0226316	0.150438	0.031192	Cancer Untrained * Post up vs Cancer Untrained * Pre	0.0037396	Cancer Untrained * Post up vs Cancer Untrained * Pre	0.456492	0.156828	0.572106	0.756377	0.156828	Cancer Trained * Pre up vs Cancer Untrained * Pre	0.0130959	Cancer Trained * Pre up vs Cancer Untrained * Pre	0.000223001	0.806587	18.5725	4.30958	0.806587	Cancer Trained * Pre up vs Healthy Aged-matched Trained * Pre	0.0536293	Cancer Trained * Pre up vs Healthy Aged-matched Trained * Pre	0.694276	-0.0777306	0.158111	-0.397632	-0.0777306	Cancer Trained * Post down vs Cancer Untrained * Post	-0.00656713	Cancer Trained * Post down vs Cancer Untrained * Post	0.0715765	0.352173	3.54062	1.88165	0.352173	Cancer Trained * Post up vs Healthy Aged-matched Trained * Post	0.0225016	Cancer Trained * Post up vs Healthy Aged-matched Trained * Post	5.48489	2.61998	2.38837	1
318761	cg22883426		0.00153178	14		ENST00000390521.1	TSS1500	TRAJ16									3.16763e-05	0.428041	25.6329	5.06289	0.428041	Cancer Trained * Post up vs Cancer Trained * Pre	0.0264729	Cancer Trained * Post up vs Cancer Trained * Pre	0.661628	0.0341844	0.196184	0.442927	0.0341844	Healthy Aged-matched Trained * Post up vs Healthy Aged-matched Trained * Pre	0.0022148	Healthy Aged-matched Trained * Post up vs Healthy Aged-matched Trained * Pre	0.38386	0.0794846	0.785669	0.88638	0.0794846	Cancer Untrained * Post up vs Cancer Untrained * Pre	0.00498425	Cancer Untrained * Post up vs Cancer Untrained * Pre	0.100934	-0.152731	2.90087	-1.7032	-0.152731	Cancer Trained * Pre down vs Cancer Untrained * Pre	-0.0104042	Cancer Trained * Pre down vs Cancer Untrained * Pre	0.00859429	-0.230844	8.133	-2.85184	-0.230844	Cancer Trained * Pre down vs Healthy Aged-matched Trained * Pre	-0.0150683	Cancer Trained * Pre down vs Healthy Aged-matched Trained * Pre	0.0290326	0.195825	5.36494	2.31623	0.195825	Cancer Trained * Post up vs Cancer Untrained * Post	0.0110844	Cancer Trained * Post up vs Cancer Untrained * Post	0.0549051	0.163013	4.05565	2.01386	0.163013	Cancer Trained * Post up vs Healthy Aged-matched Trained * Post	0.00918972	Cancer Trained * Post up vs Healthy Aged-matched Trained * Post	5.48392	0.489976	0.446739	1
593275	cg20405537	SPPL3	0.00153836	12		ENST00000543854.1;ENST00000543608.1;ENST00000536996.1	5'UTR;5'UTR;5'UTR	SPPL3;SPPL3;SPPL3	chr12:121310801-121310801					NM_139015	Body	SPPL3	0.0916727	0.146056	3.07673	1.75406	0.146056	Cancer Trained * Post up vs Cancer Trained * Pre	0.0151833	Cancer Trained * Post up vs Cancer Trained * Pre	0.208566	0.0981203	1.66629	1.29085	0.0981203	Healthy Aged-matched Trained * Post up vs Healthy Aged-matched Trained * Pre	0.0108265	Healthy Aged-matched Trained * Post up vs Healthy Aged-matched Trained * Pre	0.270087	0.0996105	1.27207	1.12786	0.0996105	Cancer Untrained * Post up vs Cancer Untrained * Pre	0.0112612	Cancer Untrained * Post up vs Cancer Untrained * Pre	0.0547857	0.177955	4.05995	2.01493	0.177955	Cancer Trained * Pre up vs Cancer Untrained * Pre	0.0192953	Cancer Trained * Pre up vs Cancer Untrained * Pre	0.00814546	0.229163	8.26287	2.87452	0.229163	Cancer Trained * Pre up vs Healthy Aged-matched Trained * Pre	0.0250328	Cancer Trained * Pre up vs Healthy Aged-matched Trained * Pre	0.0124025	0.2244	7.26272	2.69494	0.2244	Cancer Trained * Post up vs Cancer Untrained * Post	0.0232173	Cancer Trained * Post up vs Cancer Untrained * Post	0.00187587	0.277099	12.0812	3.4758	0.277099	Cancer Trained * Post up vs Healthy Aged-matched Trained * Post	0.0293896	Cancer Trained * Post up vs Healthy Aged-matched Trained * Post	5.47995	0.474935	0.433339	1
334791	cg11923920	WDR17	0.00153998	4	DMR	ENST00000509792.1;ENST00000280190.4;ENST00000296524.6;ENST00000508596.1;ENST00000508596	TSS200;TSS200;TSS200;1stExon;5'UTR	WDR17;WDR17;WDR17;WDR17;WDR17		Promoter_Associated	4:176986628-176987384	Island	chr4:176986921-176987360	NM_181265;NM_181265;NM_170710;NM_170710	1stExon;5'UTR;1stExon;5'UTR	WDR17;WDR17;WDR17;WDR17	0.939708	-0.0403565	0.00583709	-0.0764008	-0.0403565	Cancer Trained * Post down vs Cancer Trained * Pre	-0.00133922	Cancer Trained * Post down vs Cancer Trained * Pre	0.558337	-0.286068	0.351957	-0.59326	-0.286068	Healthy Aged-matched Trained * Post down vs Healthy Aged-matched Trained * Pre	-0.0287439	Healthy Aged-matched Trained * Post down vs Healthy Aged-matched Trained * Pre	0.567644	-0.324498	0.335461	-0.57919	-0.324498	Cancer Untrained * Post down vs Cancer Untrained * Pre	-0.0216923	Cancer Untrained * Post down vs Cancer Untrained * Pre	0.0807498	-1.01969	3.31249	-1.82002	-1.01969	Cancer Trained * Pre down vs Cancer Untrained * Pre	-0.0622208	Cancer Trained * Pre down vs Cancer Untrained * Pre	0.000667578	-1.96409	15.0828	-3.88366	-1.96409	Cancer Trained * Pre down vs Healthy Aged-matched Trained * Pre	-0.138147	Cancer Trained * Pre down vs Healthy Aged-matched Trained * Pre	0.176032	-0.73555	1.93907	-1.39251	-0.73555	Cancer Trained * Post down vs Cancer Untrained * Post	-0.0418676	Cancer Trained * Post down vs Cancer Untrained * Post	0.00227924	-1.71838	11.5451	-3.39781	-1.71838	Cancer Trained * Post down vs Healthy Aged-matched Trained * Post	-0.110742	Cancer Trained * Post down vs Healthy Aged-matched Trained * Post	5.47898	19.1091	17.4386	1
696596	cg11485188	ADAMTSL1	0.00154063	9		ENST00000380548.4;ENST00000327883.7;ENST00000431052.2;ENST00000380570.4;ENST00000380566	TSS1500;TSS1500;TSS1500;TSS1500;TSS1500	ADAMTSL1;ADAMTSL1;ADAMTSL1;ADAMTSL1;ADAMTSL1						NM_052866;NM_001040272	TSS1500;TSS1500	ADAMTSL1;ADAMTSL1	0.000248426	0.335904	18.2144	4.26783	0.335904	Cancer Trained * Post up vs Cancer Trained * Pre	0.0191969	Cancer Trained * Post up vs Cancer Trained * Pre	0.538325	0.0448285	0.389289	0.623931	0.0448285	Healthy Aged-matched Trained * Post up vs Healthy Aged-matched Trained * Pre	0.00239254	Healthy Aged-matched Trained * Post up vs Healthy Aged-matched Trained * Pre	0.724239	0.0297854	0.127303	0.356796	0.0297854	Cancer Untrained * Post up vs Cancer Untrained * Pre	0.00164277	Cancer Untrained * Post up vs Cancer Untrained * Pre	0.293874	-0.0895072	1.1496	-1.07219	-0.0895072	Cancer Trained * Pre down vs Cancer Untrained * Pre	-0.00589179	Cancer Trained * Pre down vs Cancer Untrained * Pre	0.0036364	-0.241802	10.2966	-3.20883	-0.241802	Cancer Trained * Pre down vs Healthy Aged-matched Trained * Pre	-0.0144176	Cancer Trained * Pre down vs Healthy Aged-matched Trained * Pre	0.0108594	0.216611	7.57437	2.75216	0.216611	Cancer Trained * Post up vs Cancer Untrained * Post	0.0116624	Cancer Trained * Post up vs Cancer Untrained * Post	0.519159	0.0492733	0.427558	0.653879	0.0492733	Cancer Trained * Post up vs Healthy Aged-matched Trained * Post	0.00238674	Cancer Trained * Post up vs Healthy Aged-matched Trained * Post	5.47859	0.424223	0.387165	1
278846	cg19697911	OTOS	0.00154363	2		ENST00000319460.1;ENST00000391989.2;ENST00000319460.1	5'UTR;5'UTR;1stExon	OTOS;OTOS;OTOS						NM_148961;NM_148961	5'UTR;1stExon	OTOS;OTOS	0.164874	-0.118636	2.04714	-1.43078	-0.118636	Cancer Trained * Post down vs Cancer Trained * Pre	-0.0204341	Cancer Trained * Post down vs Cancer Trained * Pre	0.308701	0.0786523	1.07974	1.03911	0.0786523	Healthy Aged-matched Trained * Post up vs Healthy Aged-matched Trained * Pre	0.0136091	Healthy Aged-matched Trained * Post up vs Healthy Aged-matched Trained * Pre	0.809633	0.0214118	0.0592746	0.243464	0.0214118	Cancer Untrained * Post up vs Cancer Untrained * Pre	0.00370916	Cancer Untrained * Post up vs Cancer Untrained * Pre	0.000397156	0.359348	16.6953	4.08599	0.359348	Cancer Trained * Pre up vs Cancer Untrained * Pre	0.0619917	Cancer Trained * Pre up vs Cancer Untrained * Pre	0.00117712	0.290622	13.4018	3.66084	0.290622	Cancer Trained * Pre up vs Healthy Aged-matched Trained * Pre	0.050094	Cancer Trained * Pre up vs Healthy Aged-matched Trained * Pre	0.013921	0.2193	6.99513	2.64483	0.2193	Cancer Trained * Post up vs Cancer Untrained * Post	0.0378484	Cancer Trained * Post up vs Cancer Untrained * Post	0.250794	0.093334	1.38225	1.17569	0.093334	Cancer Trained * Post up vs Healthy Aged-matched Trained * Post	0.0160508	Cancer Trained * Post up vs Healthy Aged-matched Trained * Post	5.47678	0.470672	0.429698	1
499210	cg10578110	CUX2	0.00154548	12										NM_015267	Body	CUX2	0.0115872	0.367112	7.42171	2.72428	0.367112	Cancer Trained * Post up vs Cancer Trained * Pre	0.0268227	Cancer Trained * Post up vs Cancer Trained * Pre	0.0248912	-0.293585	5.69582	-2.38659	-0.293585	Healthy Aged-matched Trained * Post down vs Healthy Aged-matched Trained * Pre	-0.0187554	Healthy Aged-matched Trained * Post down vs Healthy Aged-matched Trained * Pre	0.171382	-0.201276	1.98308	-1.40822	-0.201276	Cancer Untrained * Post down vs Cancer Untrained * Pre	-0.0157408	Cancer Untrained * Post down vs Cancer Untrained * Pre	0.120727	-0.229614	2.58077	-1.60648	-0.229614	Cancer Trained * Pre down vs Cancer Untrained * Pre	-0.0170781	Cancer Trained * Pre down vs Cancer Untrained * Pre	0.000170551	-0.569382	19.4761	-4.41317	-0.569382	Cancer Trained * Pre down vs Healthy Aged-matched Trained * Pre	-0.0392744	Cancer Trained * Pre down vs Healthy Aged-matched Trained * Pre	0.0187442	0.338775	6.32016	2.51399	0.338775	Cancer Trained * Post up vs Cancer Untrained * Post	0.0254855	Cancer Trained * Post up vs Cancer Untrained * Post	0.485633	0.091316	0.500943	0.707773	0.091316	Cancer Trained * Post up vs Healthy Aged-matched Trained * Post	0.00630376	Cancer Trained * Post up vs Healthy Aged-matched Trained * Post	5.47567	1.24291	1.13494	1
596112	cg06281694		0.0015527	10		ENST00000429250.2;ENST00000546103.1;ENST00000432742.1;ENST00000459633.1	5'UTR;5'UTR;5'UTR;5'UTR	RP11-90J7.3;RP11-90J7.3;RP11-90J7.3;C10orf101		Promoter_Associated	10:80062172-80063974	Island	chr10:80062780-80063588				0.00031941	-0.557444	17.3932	-4.17051	-0.557444	Cancer Trained * Post down vs Cancer Trained * Pre	-0.0147988	Cancer Trained * Post down vs Cancer Trained * Pre	0.346496	-0.117076	0.92064	-0.9595	-0.117076	Healthy Aged-matched Trained * Post down vs Healthy Aged-matched Trained * Pre	-0.00256901	Healthy Aged-matched Trained * Post down vs Healthy Aged-matched Trained * Pre	0.234828	-0.172589	1.48201	-1.21738	-0.172589	Cancer Untrained * Post down vs Cancer Untrained * Pre	-0.00421361	Cancer Untrained * Post down vs Cancer Untrained * Pre	0.026742	0.333718	5.54093	2.35392	0.333718	Cancer Trained * Pre up vs Cancer Untrained * Pre	0.00963348	Cancer Trained * Pre up vs Cancer Untrained * Pre	0.00117813	0.468445	13.3993	3.6605	0.468445	Cancer Trained * Pre up vs Healthy Aged-matched Trained * Pre	0.0128428	Cancer Trained * Pre up vs Healthy Aged-matched Trained * Pre	0.705264	-0.0511371	0.146369	-0.382581	-0.0511371	Cancer Trained * Post down vs Cancer Untrained * Post	-0.000951716	Cancer Trained * Post down vs Cancer Untrained * Post	0.828126	0.0280763	0.048133	0.219392	0.0280763	Cancer Trained * Post up vs Healthy Aged-matched Trained * Post	0.000612993	Cancer Trained * Post up vs Healthy Aged-matched Trained * Post	5.47136	1.22188	1.11662	1
152536	cg23377716	NDNF	0.00155318	4		ENST00000506900.1	TSS200	NDNF						NM_024574	Body	NDNF	0.00346416	0.23421	10.4238	3.2286	0.23421	Cancer Trained * Post up vs Cancer Trained * Pre	0.0119797	Cancer Trained * Post up vs Cancer Trained * Pre	0.57677	-0.0374488	0.319797	-0.565506	-0.0374488	Healthy Aged-matched Trained * Post down vs Healthy Aged-matched Trained * Pre	-0.00174377	Healthy Aged-matched Trained * Post down vs Healthy Aged-matched Trained * Pre	0.264897	0.0877512	1.30068	1.14047	0.0877512	Cancer Untrained * Post up vs Cancer Untrained * Pre	0.00460743	Cancer Untrained * Post up vs Cancer Untrained * Pre	0.686297	-0.0314404	0.166971	-0.408621	-0.0314404	Cancer Trained * Pre down vs Cancer Untrained * Pre	-0.00187206	Cancer Trained * Pre down vs Cancer Untrained * Pre	0.000437726	-0.281163	16.3879	-4.04819	-0.281163	Cancer Trained * Pre down vs Healthy Aged-matched Trained * Pre	-0.0143522	Cancer Trained * Pre down vs Healthy Aged-matched Trained * Pre	0.125415	0.115018	2.51391	1.58553	0.115018	Cancer Trained * Post up vs Cancer Untrained * Post	0.00550019	Cancer Trained * Post up vs Cancer Untrained * Post	0.89225	-0.00950439	0.0187264	-0.136844	-0.00950439	Cancer Trained * Post down vs Healthy Aged-matched Trained * Post	-0.000628706	Cancer Trained * Post down vs Healthy Aged-matched Trained * Post	5.47108	0.359887	0.328899	1
742674	cg04478861	DMRT1	0.00156638	9		ENST00000564322.1	5'UTR	DMRT1						NM_021951	Body	DMRT1	0.75917	0.0388869	0.0960669	0.309947	0.0388869	Cancer Trained * Post up vs Cancer Trained * Pre	0.00333753	Cancer Trained * Post up vs Cancer Trained * Pre	0.211102	-0.146996	1.64726	-1.28346	-0.146996	Healthy Aged-matched Trained * Post down vs Healthy Aged-matched Trained * Pre	-0.00937202	Healthy Aged-matched Trained * Post down vs Healthy Aged-matched Trained * Pre	0.678384	0.0558335	0.176038	0.419568	0.0558335	Cancer Untrained * Post up vs Cancer Untrained * Pre	0.00449808	Cancer Untrained * Post up vs Cancer Untrained * Pre	0.333098	0.131344	0.974174	0.987003	0.131344	Cancer Trained * Pre up vs Cancer Untrained * Pre	0.01142	Cancer Trained * Pre up vs Cancer Untrained * Pre	0.00317457	-0.392087	10.6542	-3.26408	-0.392087	Cancer Trained * Pre down vs Healthy Aged-matched Trained * Pre	-0.0286744	Cancer Trained * Pre down vs Healthy Aged-matched Trained * Pre	0.370582	0.114397	0.831382	0.911802	0.114397	Cancer Trained * Post up vs Cancer Untrained * Post	0.0102595	Cancer Trained * Post up vs Cancer Untrained * Post	0.0984158	-0.206203	2.94678	-1.71662	-0.206203	Cancer Trained * Post down vs Healthy Aged-matched Trained * Post	-0.0159649	Cancer Trained * Post down vs Healthy Aged-matched Trained * Post	5.46325	1.07496	0.983812	1
23047	cg25040670	HIST1H4A	0.00156953	6		ENST00000359907.3	1stExon	HIST1H4A		Promoter_Associated	6:26021483-26022342	Island	chr6:26021957-26022193	NM_003538	1stExon	HIST1H4A	0.000186475	-0.278993	19.173	-4.3787	-0.278993	Cancer Trained * Post down vs Cancer Trained * Pre	-0.00656044	Cancer Trained * Post down vs Cancer Trained * Pre	0.726612	0.0205662	0.125025	0.353588	0.0205662	Healthy Aged-matched Trained * Post up vs Healthy Aged-matched Trained * Pre	0.000473965	Healthy Aged-matched Trained * Post up vs Healthy Aged-matched Trained * Pre	0.0480112	-0.140514	4.32307	-2.0792	-0.140514	Cancer Untrained * Post down vs Cancer Untrained * Pre	-0.00308894	Cancer Untrained * Post down vs Cancer Untrained * Pre	0.0965539	0.116694	2.98161	1.72673	0.116694	Cancer Trained * Pre up vs Cancer Untrained * Pre	0.00289163	Cancer Trained * Pre up vs Cancer Untrained * Pre	0.00082673	0.231808	14.4394	3.79992	0.231808	Cancer Trained * Pre up vs Healthy Aged-matched Trained * Pre	0.00553162	Cancer Trained * Pre up vs Healthy Aged-matched Trained * Pre	0.735284	-0.0217844	0.116895	-0.341899	-0.0217844	Cancer Trained * Post down vs Cancer Untrained * Post	-0.000579865	Cancer Trained * Post down vs Cancer Untrained * Post	0.277301	-0.0677514	1.23347	-1.11062	-0.0677514	Cancer Trained * Post down vs Healthy Aged-matched Trained * Post	-0.00150278	Cancer Trained * Post down vs Healthy Aged-matched Trained * Post	5.46139	0.277146	0.253732	1
650960	cg06674208	PLSCR4	0.00157228	3		ENST00000433593.2;ENST00000446574.2;ENST00000476202.1;ENST00000460885.1;ENST00000460350	5'UTR;5'UTR;5'UTR;5'UTR;5'UTR;5'UTR;5'UTR	PLSCR4;PLSCR4;PLSCR4;PLSCR4;PLSCR4;PLSCR4;PLSCR4	chr3:145959602-145959602					NM_001177304;NM_001128305;NM_001128306;NM_020353;NM_001128304	5'UTR;5'UTR;5'UTR;5'UTR;5'UTR	PLSCR4;PLSCR4;PLSCR4;PLSCR4;PLSCR4	0.00105194	0.294498	13.7285	3.7052	0.294498	Cancer Trained * Post up vs Cancer Trained * Pre	0.0149874	Cancer Trained * Post up vs Cancer Trained * Pre	0.779035	-0.0205789	0.0804423	-0.283624	-0.0205789	Healthy Aged-matched Trained * Post down vs Healthy Aged-matched Trained * Pre	-0.0008819	Healthy Aged-matched Trained * Post down vs Healthy Aged-matched Trained * Pre	0.475834	-0.0610293	0.524062	-0.723921	-0.0610293	Cancer Untrained * Post down vs Cancer Untrained * Pre	-0.00311255	Cancer Untrained * Post down vs Cancer Untrained * Pre	0.0121958	-0.227806	7.30191	-2.7022	-0.227806	Cancer Trained * Pre down vs Cancer Untrained * Pre	-0.0119105	Cancer Trained * Pre down vs Cancer Untrained * Pre	0.000137122	-0.342243	20.2263	-4.49737	-0.342243	Cancer Trained * Pre down vs Healthy Aged-matched Trained * Pre	-0.0169656	Cancer Trained * Pre down vs Healthy Aged-matched Trained * Pre	0.120632	0.127721	2.58217	1.60691	0.127721	Cancer Trained * Post up vs Cancer Untrained * Post	0.00618941	Cancer Trained * Post up vs Cancer Untrained * Post	0.724096	-0.0271664	0.127441	-0.356989	-0.0271664	Cancer Trained * Post down vs Healthy Aged-matched Trained * Post	-0.00109629	Cancer Trained * Post down vs Healthy Aged-matched Trained * Post	5.45977	0.431147	0.39484	1
343694	cg20194668	LOC101926964	0.00158478	1		ENST00000423403.1	TSS1500	RP11-436K8.1						NR_110628	TSS1500	LOC101926964	0.884378	-0.0436578	0.0215837	-0.146914	-0.0436578	Cancer Trained * Post down vs Cancer Trained * Pre	-0.00758297	Cancer Trained * Post down vs Cancer Trained * Pre	0.68854	0.110009	0.164452	0.405527	0.110009	Healthy Aged-matched Trained * Post up vs Healthy Aged-matched Trained * Pre	0.00813358	Healthy Aged-matched Trained * Post up vs Healthy Aged-matched Trained * Pre	0.966763	0.0132657	0.00177138	0.0420878	0.0132657	Cancer Untrained * Post up vs Cancer Untrained * Pre	-0.0124365	Cancer Untrained * Post down vs Cancer Untrained * Pre	0.0119309	-0.8547	7.35322	-2.71168	-0.8547	Cancer Trained * Pre down vs Cancer Untrained * Pre	-0.0820857	Cancer Trained * Pre down vs Cancer Untrained * Pre	0.00412877	-0.898192	9.96622	-3.15693	-0.898192	Cancer Trained * Pre down vs Healthy Aged-matched Trained * Pre	-0.0875589	Cancer Trained * Pre down vs Healthy Aged-matched Trained * Pre	0.00512838	-0.911623	9.41096	-3.06773	-0.911623	Cancer Trained * Post down vs Cancer Untrained * Post	-0.0772322	Cancer Trained * Post down vs Cancer Untrained * Post	0.00107396	-1.05186	13.668	-3.69703	-1.05186	Cancer Trained * Post down vs Healthy Aged-matched Trained * Post	-0.103275	Cancer Trained * Post down vs Healthy Aged-matched Trained * Post	5.45245	6.01864	5.51921	1
324721	cg06344270	DNAJA3	0.0015855	16		ENST00000573120.1;ENST00000573165.1;ENST00000572140.1;ENST00000262375.6;ENST00000355296	TSS1500;1stExon;TSS200;TSS200;TSS200;TSS200;TSS200;TSS200;5'UTR	DNAJA3;CORO7;CORO7;DNAJA3;DNAJA3;DNAJA3;DNAJA3;DNAJA3;CORO7		Promoter_Associated	16:4475238-4476651	Island	chr16:4475429-4476330	NM_001135110;NM_005147	TSS200;TSS200	DNAJA3;DNAJA3	0.00154282	-0.492126	12.6285	-3.55367	-0.492126	Cancer Trained * Post down vs Cancer Trained * Pre	-0.00943432	Cancer Trained * Post down vs Cancer Trained * Pre	0.643885	0.0591555	0.218963	0.467935	0.0591555	Healthy Aged-matched Trained * Post up vs Healthy Aged-matched Trained * Pre	0.00123796	Healthy Aged-matched Trained * Post up vs Healthy Aged-matched Trained * Pre	0.0803288	0.267729	3.3223	1.82272	0.267729	Cancer Untrained * Post up vs Cancer Untrained * Pre	0.00544369	Cancer Untrained * Post up vs Cancer Untrained * Pre	0.0647444	0.283808	3.73334	1.93218	0.283808	Cancer Trained * Pre up vs Cancer Untrained * Pre	0.00572945	Cancer Trained * Pre up vs Cancer Untrained * Pre	0.00138746	0.47676	12.9297	3.59579	0.47676	Cancer Trained * Pre up vs Healthy Aged-matched Trained * Pre	0.00921996	Cancer Trained * Pre up vs Healthy Aged-matched Trained * Pre	0.00206412	-0.476047	11.8168	-3.43756	-0.476047	Cancer Trained * Post down vs Cancer Untrained * Post	-0.00914856	Cancer Trained * Post down vs Cancer Untrained * Post	0.579087	-0.0745213	0.3159	-0.56205	-0.0745213	Cancer Trained * Post down vs Healthy Aged-matched Trained * Post	-0.00145231	Cancer Trained * Post down vs Healthy Aged-matched Trained * Post	5.45203	1.30698	1.19861	1
448850	cg18053725		0.00159122	12					chr12:47787801-47787801								0.560545	-0.0716445	0.347995	-0.589911	-0.0716445	Cancer Trained * Post down vs Cancer Trained * Pre	-0.012334	Cancer Trained * Post down vs Cancer Trained * Pre	0.496843	0.0764463	0.475447	0.689527	0.0764463	Healthy Aged-matched Trained * Post up vs Healthy Aged-matched Trained * Pre	0.0129579	Healthy Aged-matched Trained * Post up vs Healthy Aged-matched Trained * Pre	0.900069	0.0163413	0.0160926	0.126857	0.0163413	Cancer Untrained * Post up vs Cancer Untrained * Pre	0.00279292	Cancer Untrained * Post up vs Cancer Untrained * Pre	0.326551	-0.128909	1.00144	-1.00072	-0.128909	Cancer Trained * Pre down vs Cancer Untrained * Pre	-0.0222738	Cancer Trained * Pre down vs Cancer Untrained * Pre	0.00662634	-0.344329	8.76889	-2.96123	-0.344329	Cancer Trained * Pre down vs Healthy Aged-matched Trained * Pre	-0.0592738	Cancer Trained * Pre down vs Healthy Aged-matched Trained * Pre	0.0862548	-0.216895	3.18938	-1.78588	-0.216895	Cancer Trained * Post down vs Cancer Untrained * Post	-0.0374007	Cancer Trained * Post down vs Cancer Untrained * Post	0.000270554	-0.49242	17.9336	-4.23481	-0.49242	Cancer Trained * Post down vs Healthy Aged-matched Trained * Post	-0.0845658	Cancer Trained * Post down vs Healthy Aged-matched Trained * Post	5.44871	1.00461	0.921875	1
371311	cg09436931		0.00159274	11													0.461248	0.0777292	0.559986	0.748322	0.0777292	Cancer Trained * Post up vs Cancer Trained * Pre	0.0125963	Cancer Trained * Post up vs Cancer Trained * Pre	0.481287	0.0677887	0.5111	0.714912	0.0677887	Healthy Aged-matched Trained * Post up vs Healthy Aged-matched Trained * Pre	0.0106823	Healthy Aged-matched Trained * Post up vs Healthy Aged-matched Trained * Pre	0.856895	0.0200734	0.0331971	0.182201	0.0200734	Cancer Untrained * Post up vs Cancer Untrained * Pre	0.00319872	Cancer Untrained * Post up vs Cancer Untrained * Pre	0.899027	0.0141226	0.0164318	0.128186	0.0141226	Cancer Trained * Pre up vs Cancer Untrained * Pre	0.00221578	Cancer Trained * Pre up vs Cancer Untrained * Pre	0.00688167	-0.292919	8.67546	-2.94541	-0.292919	Cancer Trained * Pre down vs Healthy Aged-matched Trained * Pre	-0.0470987	Cancer Trained * Pre down vs Healthy Aged-matched Trained * Pre	0.495913	0.0717783	0.477525	0.691032	0.0717783	Cancer Trained * Post up vs Cancer Untrained * Post	0.0116134	Cancer Trained * Post up vs Cancer Untrained * Post	0.00872477	-0.282978	8.09663	-2.84546	-0.282978	Cancer Trained * Post down vs Healthy Aged-matched Trained * Post	-0.0451847	Cancer Trained * Post down vs Healthy Aged-matched Trained * Post	5.44782	0.734723	0.674328	1
395438	cg27103194		0.00160026	6		ENST00000566733.1	TSS200	RP1-140K8.5									0.211771	-0.199228	1.64229	-1.28152	-0.199228	Cancer Trained * Post down vs Cancer Trained * Pre	-0.0320982	Cancer Trained * Post down vs Cancer Trained * Pre	0.962015	0.00682687	0.00231405	0.0481046	0.00682687	Healthy Aged-matched Trained * Post up vs Healthy Aged-matched Trained * Pre	0.000612895	Healthy Aged-matched Trained * Post up vs Healthy Aged-matched Trained * Pre	0.845749	-0.032414	0.0386422	-0.196576	-0.032414	Cancer Untrained * Post down vs Cancer Untrained * Pre	-0.00483536	Cancer Untrained * Post down vs Cancer Untrained * Pre	0.000591399	0.648192	15.4527	3.93099	0.648192	Cancer Trained * Pre up vs Cancer Untrained * Pre	0.100006	Cancer Trained * Pre up vs Cancer Untrained * Pre	0.00834421	0.426339	8.20442	2.86434	0.426339	Cancer Trained * Pre up vs Healthy Aged-matched Trained * Pre	0.0666457	Cancer Trained * Pre up vs Healthy Aged-matched Trained * Pre	0.00478386	0.481378	9.58785	3.09643	0.481378	Cancer Trained * Post up vs Cancer Untrained * Post	0.0727426	Cancer Trained * Post up vs Cancer Untrained * Post	0.151374	0.220284	2.19031	1.47997	0.220284	Cancer Trained * Post up vs Healthy Aged-matched Trained * Post	0.0339345	Cancer Trained * Post up vs Healthy Aged-matched Trained * Post	5.44347	1.64451	1.51054	1
328153	cg18122528	LRP1B	0.00160921	2										NM_018557	Body	LRP1B	0.643418	-0.0533616	0.219583	-0.468596	-0.0533616	Cancer Trained * Post down vs Cancer Trained * Pre	-0.00409572	Cancer Trained * Post down vs Cancer Trained * Pre	0.89382	-0.0140169	0.0181812	-0.134838	-0.0140169	Healthy Aged-matched Trained * Post down vs Healthy Aged-matched Trained * Pre	-0.00118213	Healthy Aged-matched Trained * Post down vs Healthy Aged-matched Trained * Pre	0.0675103	0.23084	3.65265	1.91119	0.23084	Cancer Untrained * Post up vs Cancer Untrained * Pre	0.0214015	Cancer Untrained * Post up vs Cancer Untrained * Pre	0.00112637	0.444269	13.5295	3.67824	0.444269	Cancer Trained * Pre up vs Cancer Untrained * Pre	0.0394183	Cancer Trained * Pre up vs Cancer Untrained * Pre	0.00193472	0.377612	11.9955	3.46346	0.377612	Cancer Trained * Pre up vs Healthy Aged-matched Trained * Pre	0.0319237	Cancer Trained * Pre up vs Healthy Aged-matched Trained * Pre	0.172137	0.160068	1.97583	1.40564	0.160068	Cancer Trained * Post up vs Cancer Untrained * Post	0.0139212	Cancer Trained * Post up vs Cancer Untrained * Post	0.00471282	0.338267	9.62606	3.10259	0.338267	Cancer Trained * Post up vs Healthy Aged-matched Trained * Post	0.0290101	Cancer Trained * Post up vs Healthy Aged-matched Trained * Post	5.43833	0.881526	0.810475	1
233620	cg02101812		0.00161443	1					chr1:33446816-33446816	Promoter_Associated	1:33446422-33447262						0.25285	-0.118863	1.36999	-1.17047	-0.118863	Cancer Trained * Post down vs Cancer Trained * Pre	-0.0179007	Cancer Trained * Post down vs Cancer Trained * Pre	0.874273	0.01482	0.0255565	0.159864	0.01482	Healthy Aged-matched Trained * Post up vs Healthy Aged-matched Trained * Pre	0.00204865	Healthy Aged-matched Trained * Post up vs Healthy Aged-matched Trained * Pre	0.870213	0.0177805	0.0272497	0.165075	0.0177805	Cancer Untrained * Post up vs Cancer Untrained * Pre	0.00306432	Cancer Untrained * Post up vs Cancer Untrained * Pre	0.00188898	0.374085	12.0619	3.47302	0.374085	Cancer Trained * Pre up vs Cancer Untrained * Pre	0.0589808	Cancer Trained * Pre up vs Cancer Untrained * Pre	0.000539019	0.38572	15.7384	3.96716	0.38572	Cancer Trained * Pre up vs Healthy Aged-matched Trained * Pre	0.0607545	Cancer Trained * Pre up vs Healthy Aged-matched Trained * Pre	0.0276803	0.237442	5.46689	2.33814	0.237442	Cancer Trained * Post up vs Cancer Untrained * Post	0.0380158	Cancer Trained * Post up vs Cancer Untrained * Post	0.0157013	0.252037	6.71961	2.59222	0.252037	Cancer Trained * Post up vs Healthy Aged-matched Trained * Post	0.0408052	Cancer Trained * Post up vs Healthy Aged-matched Trained * Post	5.43534	0.700665	0.644546	1
600961	cg03863634		0.0016254	16						Unclassified	16:86552321-86554142	S_Shelf	chr16:86549069-86550512				0.0308626	-0.204649	5.23508	-2.28803	-0.204649	Cancer Trained * Post down vs Cancer Trained * Pre	-0.0295979	Cancer Trained * Post down vs Cancer Trained * Pre	0.774062	-0.0236943	0.0842122	-0.290193	-0.0236943	Healthy Aged-matched Trained * Post down vs Healthy Aged-matched Trained * Pre	-0.00329876	Healthy Aged-matched Trained * Post down vs Healthy Aged-matched Trained * Pre	0.390342	-0.0829321	0.764186	-0.874177	-0.0829321	Cancer Untrained * Post down vs Cancer Untrained * Pre	-0.0120082	Cancer Untrained * Post down vs Cancer Untrained * Pre	0.0045799	0.295456	9.69926	3.11436	0.295456	Cancer Trained * Pre up vs Cancer Untrained * Pre	0.0419919	Cancer Trained * Pre up vs Cancer Untrained * Pre	0.000437403	0.346693	16.3902	4.04848	0.346693	Cancer Trained * Pre up vs Healthy Aged-matched Trained * Pre	0.0493923	Cancer Trained * Pre up vs Healthy Aged-matched Trained * Pre	0.0634276	0.173739	3.77313	1.94246	0.173739	Cancer Trained * Post up vs Cancer Untrained * Post	0.0244021	Cancer Trained * Post up vs Cancer Untrained * Post	0.0643298	0.165738	3.74577	1.9354	0.165738	Cancer Trained * Post up vs Healthy Aged-matched Trained * Post	0.0230932	Cancer Trained * Post up vs Healthy Aged-matched Trained * Post	5.42908	0.542913	0.500004	1
179149	cg16713478		0.00162624	3													0.0438386	0.274278	4.50683	2.12293	0.274278	Cancer Trained * Post up vs Cancer Trained * Pre	0.0334697	Cancer Trained * Post up vs Cancer Trained * Pre	0.212198	-0.150998	1.63913	-1.28028	-0.150998	Healthy Aged-matched Trained * Post down vs Healthy Aged-matched Trained * Pre	-0.0173527	Healthy Aged-matched Trained * Post down vs Healthy Aged-matched Trained * Pre	0.0975678	0.235866	2.96255	1.72121	0.235866	Cancer Untrained * Post up vs Cancer Untrained * Pre	0.0299339	Cancer Untrained * Post up vs Cancer Untrained * Pre	0.270065	0.154564	1.27219	1.12791	0.154564	Cancer Trained * Pre up vs Cancer Untrained * Pre	0.0209855	Cancer Trained * Pre up vs Cancer Untrained * Pre	0.00190145	-0.429279	12.0436	-3.47039	-0.429279	Cancer Trained * Pre down vs Healthy Aged-matched Trained * Pre	-0.0517987	Cancer Trained * Pre down vs Healthy Aged-matched Trained * Pre	0.147783	0.192976	2.23098	1.49365	0.192976	Cancer Trained * Post up vs Cancer Untrained * Post	0.0245213	Cancer Trained * Post up vs Cancer Untrained * Post	0.974442	-0.0040028	0.00104714	-0.0323596	-0.0040028	Cancer Trained * Post down vs Healthy Aged-matched Trained * Post	-0.000976255	Cancer Trained * Post down vs Healthy Aged-matched Trained * Post	5.42861	1.13268	1.04325	1
109022	cg02097843		0.00164299	10		ENST00000534049.1;ENST00000475184.1;ENST00000450890.1	5'UTR;5'UTR;5'UTR	ITGB1;ITGB1;RP11-462L8.1	chr10:33269452-33269452	Promoter_Associated_Cell_type_specific	10:33269340-33270093	Island	chr10:33269511-33269870				0.0816767	-0.206327	3.2911	-1.81414	-0.206327	Cancer Trained * Post down vs Cancer Trained * Pre	-0.00220462	Cancer Trained * Post down vs Cancer Trained * Pre	0.379372	0.0929124	0.80086	0.894908	0.0929124	Healthy Aged-matched Trained * Post up vs Healthy Aged-matched Trained * Pre	0.000848996	Healthy Aged-matched Trained * Post up vs Healthy Aged-matched Trained * Pre	0.594219	-0.065098	0.291213	-0.539641	-0.065098	Cancer Untrained * Post down vs Cancer Untrained * Pre	-0.000419169	Cancer Untrained * Post down vs Cancer Untrained * Pre	0.0018449	0.420094	12.1274	3.48245	0.420094	Cancer Trained * Pre up vs Cancer Untrained * Pre	0.00422411	Cancer Trained * Pre up vs Cancer Untrained * Pre	0.000300158	0.456754	17.5947	4.1946	0.456754	Cancer Trained * Pre up vs Healthy Aged-matched Trained * Pre	0.00454124	Cancer Trained * Pre up vs Healthy Aged-matched Trained * Pre	0.0215382	0.278865	6.01196	2.45193	0.278865	Cancer Trained * Post up vs Cancer Untrained * Post	0.00243866	Cancer Trained * Post up vs Cancer Untrained * Post	0.16045	0.157514	2.09246	1.44653	0.157514	Cancer Trained * Post up vs Healthy Aged-matched Trained * Post	0.00148762	Cancer Trained * Post up vs Healthy Aged-matched Trained * Post	5.41916	0.876222	0.808448	1
123148	cg18644481	EHMT2	0.00164407	6		ENST00000477678.1;ENST00000494816.1;ENST00000477678.1;ENST00000436026.1;ENST00000480912	3'UTR;TSS1500;1stExon;TSS200;3'UTR	EHMT2;EHMT2;EHMT2;EHMT2;EHMT2				N_Shelf	chr6:31856896-31857104	NM_006709;NM_025256	Body;Body	EHMT2;EHMT2	0.000186788	0.534629	19.1674	4.37805	0.534629	Cancer Trained * Post up vs Cancer Trained * Pre	0.00624554	Cancer Trained * Post up vs Cancer Trained * Pre	0.6569	0.0501153	0.202105	0.449561	0.0501153	Healthy Aged-matched Trained * Post up vs Healthy Aged-matched Trained * Pre	0.000560572	Healthy Aged-matched Trained * Post up vs Healthy Aged-matched Trained * Pre	0.805192	0.0322857	0.0621335	0.249266	0.0322857	Cancer Untrained * Post up vs Cancer Untrained * Pre	0.000249293	Cancer Untrained * Post up vs Cancer Untrained * Pre	0.0115715	-0.352933	7.42489	-2.72486	-0.352933	Cancer Trained * Pre down vs Cancer Untrained * Pre	-0.00447778	Cancer Trained * Pre down vs Cancer Untrained * Pre	0.000470788	-0.469991	16.1594	-4.01987	-0.469991	Cancer Trained * Pre down vs Healthy Aged-matched Trained * Pre	-0.00557692	Cancer Trained * Pre down vs Healthy Aged-matched Trained * Pre	0.232543	0.14941	1.49698	1.22351	0.14941	Cancer Trained * Post up vs Cancer Untrained * Post	0.00151846	Cancer Trained * Post up vs Cancer Untrained * Post	0.902135	0.0145233	0.0154304	0.124219	0.0145233	Cancer Trained * Post up vs Healthy Aged-matched Trained * Post	0.000108051	Cancer Trained * Post up vs Healthy Aged-matched Trained * Post	5.41856	1.01004	0.932016	1
173519	cg14314661	ZMIZ1	0.00164712	10		ENST00000472035.1	5'UTR	ZMIZ1	chr10:81025991-81025991	Promoter_Associated_Cell_type_specific	10:81026577-81026870			NM_020338	Body	ZMIZ1	0.22443	-0.0976151	1.55172	-1.24568	-0.0976151	Cancer Trained * Post down vs Cancer Trained * Pre	-0.0153354	Cancer Trained * Post down vs Cancer Trained * Pre	0.838842	0.0147008	0.0422322	0.205505	0.0147008	Healthy Aged-matched Trained * Post up vs Healthy Aged-matched Trained * Pre	0.00240821	Healthy Aged-matched Trained * Post up vs Healthy Aged-matched Trained * Pre	0.460921	0.0622437	0.560813	0.748875	0.0622437	Cancer Untrained * Post up vs Cancer Untrained * Pre	0.0100993	Cancer Untrained * Post up vs Cancer Untrained * Pre	0.00101753	0.309051	13.8258	3.7183	0.309051	Cancer Trained * Pre up vs Cancer Untrained * Pre	0.0500445	Cancer Trained * Pre up vs Cancer Untrained * Pre	0.000468289	0.301753	16.176	4.02194	0.301753	Cancer Trained * Pre up vs Healthy Aged-matched Trained * Pre	0.048853	Cancer Trained * Pre up vs Healthy Aged-matched Trained * Pre	0.068499	0.149193	3.62472	1.90387	0.149193	Cancer Trained * Post up vs Cancer Untrained * Post	0.0246098	Cancer Trained * Post up vs Cancer Untrained * Post	0.0182882	0.189437	6.37526	2.52493	0.189437	Cancer Trained * Post up vs Healthy Aged-matched Trained * Post	0.0311094	Cancer Trained * Post up vs Healthy Aged-matched Trained * Post	5.41685	0.415792	0.383795	1
321696	cg11411219	TPT1-AS1	0.00164878	13		ENST00000517509.1;ENST00000412946.2;ENST00000520622.1;ENST00000520590.1;ENST00000523506	5'UTR;5'UTR;5'UTR;5'UTR;5'UTR;5'UTR;5'UTR;5'UTR;5'UTR;5'UTR;5'UTR;5'UTR;5'UTR	TPT1-AS1;TPT1-AS1;TPT1-AS1;TPT1-AS1;TPT1-AS1;TPT1-AS1;TPT1-AS1;TPT1-AS1;TPT1-AS1;TPT1-A	chr13:45941510-45941510	Unclassified	13:45941462-45941906			NR_024458	Body	TPT1-AS1	0.573284	-0.0539414	0.325722	-0.57072	-0.0539414	Cancer Trained * Post down vs Cancer Trained * Pre	-0.00890886	Cancer Trained * Post down vs Cancer Trained * Pre	0.130273	0.134984	2.44764	1.56449	0.134984	Healthy Aged-matched Trained * Post up vs Healthy Aged-matched Trained * Pre	0.0230925	Healthy Aged-matched Trained * Post up vs Healthy Aged-matched Trained * Pre	0.694393	0.0398457	0.157984	0.397472	0.0398457	Cancer Untrained * Post up vs Cancer Untrained * Pre	0.00680366	Cancer Untrained * Post up vs Cancer Untrained * Pre	0.000817356	0.381382	14.4734	3.80439	0.381382	Cancer Trained * Pre up vs Cancer Untrained * Pre	0.064756	Cancer Trained * Pre up vs Cancer Untrained * Pre	0.00287909	0.29895	10.9141	3.30366	0.29895	Cancer Trained * Pre up vs Healthy Aged-matched Trained * Pre	0.050584	Cancer Trained * Pre up vs Healthy Aged-matched Trained * Pre	0.00544597	0.287595	9.25903	3.04287	0.287595	Cancer Trained * Post up vs Cancer Untrained * Post	0.0490435	Cancer Trained * Post up vs Cancer Untrained * Post	0.23539	0.110025	1.47835	1.21587	0.110025	Cancer Trained * Post up vs Healthy Aged-matched Trained * Post	0.0185826	Cancer Trained * Post up vs Healthy Aged-matched Trained * Post	5.41592	0.604755	0.558313	1
150424	cg04210225	MAP3K14	0.00164929	17										NM_003954	Body	MAP3K14	0.573571	-0.0681558	0.325231	-0.57029	-0.0681558	Cancer Trained * Post down vs Cancer Trained * Pre	-0.00754716	Cancer Trained * Post down vs Cancer Trained * Pre	0.954755	-0.00625229	0.00328432	-0.057309	-0.00625229	Healthy Aged-matched Trained * Post down vs Healthy Aged-matched Trained * Pre	-0.00052283	Healthy Aged-matched Trained * Post down vs Healthy Aged-matched Trained * Pre	0.808869	0.030988	0.0597614	0.244461	0.030988	Cancer Untrained * Post up vs Cancer Untrained * Pre	0.00219739	Cancer Untrained * Post up vs Cancer Untrained * Pre	0.644604	0.0591864	0.21801	0.466916	0.0591864	Cancer Trained * Pre up vs Cancer Untrained * Pre	0.0059071	Cancer Trained * Pre up vs Cancer Untrained * Pre	0.0087904	-0.325222	8.07856	-2.84228	-0.325222	Cancer Trained * Pre down vs Healthy Aged-matched Trained * Pre	-0.0375919	Cancer Trained * Pre down vs Healthy Aged-matched Trained * Pre	0.74091	-0.0399574	0.111784	-0.334342	-0.0399574	Cancer Trained * Post down vs Cancer Untrained * Post	-0.00383746	Cancer Trained * Post down vs Cancer Untrained * Post	0.0023631	-0.387125	11.4466	-3.38329	-0.387125	Cancer Trained * Post down vs Healthy Aged-matched Trained * Post	-0.0446162	Cancer Trained * Post down vs Healthy Aged-matched Trained * Post	5.41564	0.966883	0.892676	1
692757	cg24496505	LRRFIP1	0.00165359	2		ENST00000498053.1;ENST00000473815.1	5'UTR;5'UTR	LRRFIP1;LRRFIP1						NM_001137553;NM_004735;NM_001137552;NM_001137550;NM_001137551	Body;Body;Body;Body;Body	LRRFIP1;LRRFIP1;LRRFIP1;LRRFIP1;LRRFIP1	0.689473	-0.0452431	0.163411	-0.404242	-0.0452431	Cancer Trained * Post down vs Cancer Trained * Pre	-0.00424572	Cancer Trained * Post down vs Cancer Trained * Pre	0.920964	0.0102401	0.0100454	0.100227	0.0102401	Healthy Aged-matched Trained * Post up vs Healthy Aged-matched Trained * Pre	0.00110092	Healthy Aged-matched Trained * Post up vs Healthy Aged-matched Trained * Pre	0.962047	-0.00570571	0.00231017	-0.0480642	-0.00570571	Cancer Untrained * Post down vs Cancer Untrained * Pre	-0.00149403	Cancer Untrained * Post down vs Cancer Untrained * Pre	0.00227103	0.403526	11.5549	3.39925	0.403526	Cancer Trained * Pre up vs Cancer Untrained * Pre	0.0503582	Cancer Trained * Pre up vs Cancer Untrained * Pre	0.00321027	0.34928	10.6246	3.25954	0.34928	Cancer Trained * Pre up vs Healthy Aged-matched Trained * Pre	0.0427748	Cancer Trained * Pre up vs Healthy Aged-matched Trained * Pre	0.00326886	0.363989	10.5768	3.25219	0.363989	Cancer Trained * Post up vs Cancer Untrained * Post	0.0476066	Cancer Trained * Post up vs Cancer Untrained * Post	0.0111257	0.293797	7.51723	2.74176	0.293797	Cancer Trained * Post up vs Healthy Aged-matched Trained * Post	0.0374282	Cancer Trained * Post up vs Healthy Aged-matched Trained * Post	5.41324	0.8476	0.782895	1
2518	cg25859670	NTM	0.00165622	11		ENST00000498764.1;ENST00000467255.1	5'UTR;5'UTR	NTM;NTM						NM_001144059;NM_001048209;NM_001144058;NM_016522	Body;Body;Body;Body	NTM;NTM;NTM;NTM	0.674631	-0.163289	0.180438	-0.42478	-0.163289	Cancer Trained * Post down vs Cancer Trained * Pre	-0.027267	Cancer Trained * Post down vs Cancer Trained * Pre	0.894309	0.0470975	0.0180132	0.134213	0.0470975	Healthy Aged-matched Trained * Post up vs Healthy Aged-matched Trained * Pre	0.00872331	Healthy Aged-matched Trained * Post up vs Healthy Aged-matched Trained * Pre	0.905588	-0.0488513	0.0143553	-0.119814	-0.0488513	Cancer Untrained * Post down vs Cancer Untrained * Pre	-0.00466758	Cancer Untrained * Post down vs Cancer Untrained * Pre	0.277333	-0.452798	1.2333	-1.11054	-0.452798	Cancer Trained * Pre down vs Cancer Untrained * Pre	-0.072074	Cancer Trained * Pre down vs Cancer Untrained * Pre	0.00275156	-1.22263	11.0355	-3.32197	-1.22263	Cancer Trained * Pre down vs Healthy Aged-matched Trained * Pre	-0.200378	Cancer Trained * Pre down vs Healthy Aged-matched Trained * Pre	0.152534	-0.567236	2.17741	-1.47561	-0.567236	Cancer Trained * Post down vs Cancer Untrained * Post	-0.0946734	Cancer Trained * Post down vs Cancer Untrained * Post	0.000650812	-1.43301	15.1601	-3.8936	-1.43301	Cancer Trained * Post down vs Healthy Aged-matched Trained * Post	-0.236368	Cancer Trained * Post down vs Healthy Aged-matched Trained * Post	5.41177	9.99624	9.23564	1
366055	cg11586034	VPS45	0.00165942	1		ENST00000543996.1;ENST00000369130.3;ENST00000369128.5;ENST00000491789.1	3'UTR;3'UTR;3'UTR;5'UTR	VPS45;VPS45;VPS45;VPS45						NM_007259	3'UTR	VPS45	0.737899	-0.0195915	0.114504	-0.338384	-0.0195915	Cancer Trained * Post down vs Cancer Trained * Pre	-0.00312954	Cancer Trained * Post down vs Cancer Trained * Pre	0.484195	0.0375323	0.504285	0.710131	0.0375323	Healthy Aged-matched Trained * Post up vs Healthy Aged-matched Trained * Pre	0.00599762	Healthy Aged-matched Trained * Post up vs Healthy Aged-matched Trained * Pre	0.821405	0.0140089	0.0520406	0.228124	0.0140089	Cancer Untrained * Post up vs Cancer Untrained * Pre	0.00226493	Cancer Untrained * Post up vs Cancer Untrained * Pre	0.00113007	0.225798	13.5199	3.67695	0.225798	Cancer Trained * Pre up vs Cancer Untrained * Pre	0.0363371	Cancer Trained * Pre up vs Cancer Untrained * Pre	0.00443163	0.173386	9.78371	3.12789	0.173386	Cancer Trained * Pre up vs Healthy Aged-matched Trained * Pre	0.0278211	Cancer Trained * Pre up vs Healthy Aged-matched Trained * Pre	0.00276742	0.192198	11.02	3.31965	0.192198	Cancer Trained * Post up vs Cancer Untrained * Post	0.0309426	Cancer Trained * Post up vs Cancer Untrained * Post	0.0462355	0.116263	4.399	2.09738	0.116263	Cancer Trained * Post up vs Healthy Aged-matched Trained * Post	0.0186939	Cancer Trained * Post up vs Healthy Aged-matched Trained * Post	5.41	0.226684	0.209505	1
676257	cg25424937	MUM1	0.0016638	19								N_Shelf	chr19:1368814-1369026	NR_024247;NM_032853	Body;Body	MUM1;MUM1	0.0178566	0.226867	6.42883	2.53551	0.226867	Cancer Trained * Post up vs Cancer Trained * Pre	0.00927739	Cancer Trained * Post up vs Cancer Trained * Pre	0.045308	0.17211	4.43996	2.10712	0.17211	Healthy Aged-matched Trained * Post up vs Healthy Aged-matched Trained * Pre	0.00600317	Healthy Aged-matched Trained * Post up vs Healthy Aged-matched Trained * Pre	0.92761	-0.00870957	0.00842227	-0.0917729	-0.00870957	Cancer Untrained * Post down vs Cancer Untrained * Pre	-0.000475404	Cancer Untrained * Post down vs Cancer Untrained * Pre	0.0418051	-0.203626	4.60364	-2.14561	-0.203626	Cancer Trained * Pre down vs Cancer Untrained * Pre	-0.00823246	Cancer Trained * Pre down vs Cancer Untrained * Pre	0.00468239	-0.266017	9.64262	-3.10526	-0.266017	Cancer Trained * Pre down vs Healthy Aged-matched Trained * Pre	-0.0105712	Cancer Trained * Pre down vs Healthy Aged-matched Trained * Pre	0.724021	0.031951	0.127514	0.357091	0.031951	Cancer Trained * Post up vs Cancer Untrained * Post	0.00152034	Cancer Trained * Post up vs Cancer Untrained * Post	0.0208701	-0.211259	6.08146	-2.46606	-0.211259	Cancer Trained * Post down vs Healthy Aged-matched Trained * Post	-0.00729697	Cancer Trained * Post down vs Healthy Aged-matched Trained * Post	5.40757	0.541158	0.500371	1
83064	cg23949969	MGAT1	0.00166634	5								Island	chr5:180219007-180219883	NM_001114618;NM_001114620;NM_002406;NM_001114617;NM_001114619	Body;Body;Body;Body;Body	MGAT1;MGAT1;MGAT1;MGAT1;MGAT1	0.526037	0.178439	0.413532	0.643065	0.178439	Cancer Trained * Post up vs Cancer Trained * Pre	0.0189507	Cancer Trained * Post up vs Cancer Trained * Pre	0.783646	-0.070303	0.07703	-0.277543	-0.070303	Healthy Aged-matched Trained * Post down vs Healthy Aged-matched Trained * Pre	-0.0108067	Healthy Aged-matched Trained * Post down vs Healthy Aged-matched Trained * Pre	0.525462	-0.189528	0.414693	-0.643966	-0.189528	Cancer Untrained * Post down vs Cancer Untrained * Pre	-0.0195272	Cancer Untrained * Post down vs Cancer Untrained * Pre	0.418857	0.241922	0.675659	0.821985	0.241922	Cancer Trained * Pre up vs Cancer Untrained * Pre	0.0203563	Cancer Trained * Pre up vs Cancer Untrained * Pre	0.00441409	0.831416	9.7939	3.12952	0.831416	Cancer Trained * Pre up vs Healthy Aged-matched Trained * Pre	0.0829576	Cancer Trained * Pre up vs Healthy Aged-matched Trained * Pre	0.0374325	0.609889	4.83094	2.19794	0.609889	Cancer Trained * Post up vs Cancer Untrained * Post	0.0588342	Cancer Trained * Post up vs Cancer Untrained * Post	0.000418333	1.08016	16.5308	4.06581	1.08016	Cancer Trained * Post up vs Healthy Aged-matched Trained * Post	0.112715	Cancer Trained * Post up vs Healthy Aged-matched Trained * Post	5.40616	5.20318	4.81226	1
748170	cg03357839		0.00167113	12		ENST00000363433.1	TSS1500	U6		Unclassified	12:49367897-49368376	S_Shelf	chr12:49363664-49364443				0.0298779	-0.221332	5.30386	-2.30301	-0.221332	Cancer Trained * Post down vs Cancer Trained * Pre	-0.0370978	Cancer Trained * Post down vs Cancer Trained * Pre	0.718371	0.0319996	0.133037	0.364743	0.0319996	Healthy Aged-matched Trained * Post up vs Healthy Aged-matched Trained * Pre	0.00546731	Healthy Aged-matched Trained * Post up vs Healthy Aged-matched Trained * Pre	0.40648	-0.0860693	0.712932	-0.844353	-0.0860693	Cancer Untrained * Post down vs Cancer Untrained * Pre	-0.0131583	Cancer Untrained * Post down vs Cancer Untrained * Pre	0.00104702	0.377879	13.7422	3.70705	0.377879	Cancer Trained * Pre up vs Cancer Untrained * Pre	0.0627558	Cancer Trained * Pre up vs Cancer Untrained * Pre	0.00208898	0.315862	11.7839	3.43276	0.315862	Cancer Trained * Pre up vs Healthy Aged-matched Trained * Pre	0.0527312	Cancer Trained * Pre up vs Healthy Aged-matched Trained * Pre	0.0183069	0.242616	6.37298	2.52448	0.242616	Cancer Trained * Post up vs Cancer Untrained * Post	0.0388162	Cancer Trained * Post up vs Cancer Untrained * Post	0.503016	0.0625306	0.461825	0.679577	0.0625306	Cancer Trained * Post up vs Healthy Aged-matched Trained * Post	0.010166	Cancer Trained * Post up vs Healthy Aged-matched Trained * Post	5.40352	0.623854	0.577266	1
622278	cg20038996		0.0016736	4		ENST00000504870.1;ENST00000499082.2;ENST00000498940.1	3'UTR;3'UTR;3'UTR	RP11-457P14.4;RP11-457P14.4;RP11-457P14.4		Unclassified_Cell_type_specific	4:41882799-41883182	N_Shore	chr4:41883492-41884570				0.0184331	-0.485289	6.35759	-2.52143	-0.485289	Cancer Trained * Post down vs Cancer Trained * Pre	-0.0182673	Cancer Trained * Post down vs Cancer Trained * Pre	0.916088	0.0187001	0.0113282	0.106434	0.0187001	Healthy Aged-matched Trained * Post up vs Healthy Aged-matched Trained * Pre	0.000126945	Healthy Aged-matched Trained * Post up vs Healthy Aged-matched Trained * Pre	0.250281	0.240274	1.38532	1.177	0.240274	Cancer Untrained * Post up vs Cancer Untrained * Pre	0.00829202	Cancer Untrained * Post up vs Cancer Untrained * Pre	0.177776	0.283082	1.92293	1.3867	0.283082	Cancer Trained * Pre up vs Cancer Untrained * Pre	0.00997507	Cancer Trained * Pre up vs Cancer Untrained * Pre	0.000893089	0.694635	14.21	3.76961	0.694635	Cancer Trained * Pre up vs Healthy Aged-matched Trained * Pre	0.0249301	Cancer Trained * Pre up vs Healthy Aged-matched Trained * Pre	0.0301383	-0.442481	5.28543	-2.29901	-0.442481	Cancer Trained * Post down vs Cancer Untrained * Post	-0.0165843	Cancer Trained * Post down vs Cancer Untrained * Post	0.310768	0.190645	1.07037	1.03458	0.190645	Cancer Trained * Post up vs Healthy Aged-matched Trained * Post	0.00653583	Cancer Trained * Post up vs Healthy Aged-matched Trained * Post	5.40216	2.50142	2.3152	1
196418	cg22256482		0.00167756	8		ENST00000517956.1	3'UTR	FBXO32									0.951485	-0.00779006	0.00377674	-0.0614551	-0.00779006	Cancer Trained * Post down vs Cancer Trained * Pre	-0.00135827	Cancer Trained * Post down vs Cancer Trained * Pre	0.885158	0.0168847	0.0212914	0.145916	0.0168847	Healthy Aged-matched Trained * Post up vs Healthy Aged-matched Trained * Pre	0.00284854	Healthy Aged-matched Trained * Post up vs Healthy Aged-matched Trained * Pre	0.36335	0.124487	0.857293	0.925901	0.124487	Cancer Untrained * Post up vs Cancer Untrained * Pre	0.0214352	Cancer Untrained * Post up vs Cancer Untrained * Pre	0.404599	0.113985	0.718746	0.847789	0.113985	Cancer Trained * Pre up vs Cancer Untrained * Pre	0.0196307	Cancer Trained * Pre up vs Cancer Untrained * Pre	0.00886221	-0.344531	8.05896	-2.83883	-0.344531	Cancer Trained * Pre down vs Healthy Aged-matched Trained * Pre	-0.0593662	Cancer Trained * Pre down vs Healthy Aged-matched Trained * Pre	0.886416	-0.0182922	0.0208241	-0.144306	-0.0182922	Cancer Trained * Post down vs Cancer Untrained * Post	-0.00316276	Cancer Trained * Post down vs Cancer Untrained * Post	0.00545545	-0.369206	9.25464	-3.04214	-0.369206	Cancer Trained * Post down vs Healthy Aged-matched Trained * Post	-0.063573	Cancer Trained * Post down vs Healthy Aged-matched Trained * Post	5.39998	1.0846	1.00426	1
359442	cg13612936		0.00168307	2													0.271604	-0.0904167	1.26384	-1.12421	-0.0904167	Cancer Trained * Post down vs Cancer Trained * Pre	-0.0155955	Cancer Trained * Post down vs Cancer Trained * Pre	0.342659	0.0710188	0.935671	0.967301	0.0710188	Healthy Aged-matched Trained * Post up vs Healthy Aged-matched Trained * Pre	0.0122787	Healthy Aged-matched Trained * Post up vs Healthy Aged-matched Trained * Pre	0.434904	-0.0676975	0.62978	-0.793587	-0.0676975	Cancer Untrained * Post down vs Cancer Untrained * Pre	-0.0116124	Cancer Untrained * Post down vs Cancer Untrained * Pre	0.00257226	0.285702	11.2168	3.34915	0.285702	Cancer Trained * Pre up vs Cancer Untrained * Pre	0.0494065	Cancer Trained * Pre up vs Cancer Untrained * Pre	0.00174339	0.269897	12.2852	3.50502	0.269897	Cancer Trained * Pre up vs Healthy Aged-matched Trained * Pre	0.0466594	Cancer Trained * Pre up vs Healthy Aged-matched Trained * Pre	0.00312985	0.262983	10.6918	3.26983	0.262983	Cancer Trained * Post up vs Cancer Untrained * Post	0.0454233	Cancer Trained * Post up vs Cancer Untrained * Post	0.171287	0.108462	1.98399	1.40854	0.108462	Cancer Trained * Post up vs Healthy Aged-matched Trained * Post	0.0187852	Cancer Trained * Post up vs Healthy Aged-matched Trained * Post	5.39697	0.43638	0.404282	1
657449	cg18116097	CARS2	0.00169224	13		ENST00000540006.1;ENST00000375781.5;ENST00000535516.1;ENST00000537802.1;ENST00000481787	3'UTR;3'UTR;3'UTR;3'UTR;3'UTR;3'UTR;3'UTR;3'UTR;3'UTR;3'UTR;3'UTR;3'UTR	CARS2;CARS2;CARS2;CARS2;CARS2;CARS2;CARS2;CARS2;CARS2;CARS2;CARS2;CARS2						NM_024537	Body	CARS2	0.000231847	0.362496	18.4431	4.29454	0.362496	Cancer Trained * Post up vs Cancer Trained * Pre	0.0351526	Cancer Trained * Post up vs Cancer Trained * Pre	0.951939	-0.00469104	0.00370637	-0.0608799	-0.00469104	Healthy Aged-matched Trained * Post down vs Healthy Aged-matched Trained * Pre	-0.000207305	Healthy Aged-matched Trained * Post down vs Healthy Aged-matched Trained * Pre	0.0110952	0.245572	7.52371	2.74294	0.245572	Cancer Untrained * Post up vs Cancer Untrained * Pre	0.0228755	Cancer Untrained * Post up vs Cancer Untrained * Pre	0.283493	-0.0981301	1.20138	-1.09607	-0.0981301	Cancer Trained * Pre down vs Cancer Untrained * Pre	-0.0101718	Cancer Trained * Pre down vs Cancer Untrained * Pre	0.00806859	-0.232628	8.2859	-2.87852	-0.232628	Cancer Trained * Pre down vs Healthy Aged-matched Trained * Pre	-0.022928	Cancer Trained * Pre down vs Healthy Aged-matched Trained * Pre	0.825613	0.018794	0.0495755	0.222656	0.018794	Cancer Trained * Post up vs Cancer Untrained * Post	0.00210531	Cancer Trained * Post up vs Cancer Untrained * Post	0.108392	0.134559	2.77231	1.66503	0.134559	Cancer Trained * Post up vs Healthy Aged-matched Trained * Post	0.0124319	Cancer Trained * Post up vs Healthy Aged-matched Trained * Post	5.39197	0.480208	0.445299	1
311805	cg06421669		0.00169552	10													0.557059	0.0509413	0.354264	0.595201	0.0509413	Cancer Trained * Post up vs Cancer Trained * Pre	0.00805473	Cancer Trained * Post up vs Cancer Trained * Pre	0.99527	-0.000467807	3.5851e-05	-0.00598757	-0.000467807	Healthy Aged-matched Trained * Post down vs Healthy Aged-matched Trained * Pre	-0.000358373	Healthy Aged-matched Trained * Post down vs Healthy Aged-matched Trained * Pre	0.41561	-0.0751474	0.685271	-0.827811	-0.0751474	Cancer Untrained * Post down vs Cancer Untrained * Pre	-0.0120293	Cancer Untrained * Post down vs Cancer Untrained * Pre	0.35001	-0.0864579	0.907076	-0.952405	-0.0864579	Cancer Trained * Pre down vs Cancer Untrained * Pre	-0.0138267	Cancer Trained * Pre down vs Cancer Untrained * Pre	0.00168375	-0.288349	12.3826	-3.51889	-0.288349	Cancer Trained * Pre down vs Healthy Aged-matched Trained * Pre	-0.04439	Cancer Trained * Pre down vs Healthy Aged-matched Trained * Pre	0.647335	0.0396309	0.214414	0.463049	0.0396309	Cancer Trained * Post up vs Cancer Untrained * Post	0.00625731	Cancer Trained * Post up vs Cancer Untrained * Post	0.00782381	-0.23694	8.36086	-2.89152	-0.23694	Cancer Trained * Post down vs Healthy Aged-matched Trained * Post	-0.0359769	Cancer Trained * Post down vs Healthy Aged-matched Trained * Post	5.39019	0.493546	0.457819	1
163881	cg14590214	LRRK1	0.00170718	15		ENST00000558979.1;ENST00000529762.2;ENST00000525284.1;ENST00000531270.1	3'UTR;5'UTR;3'UTR;3'UTR	RP11-505E24.3;LRRK1;LRRK1;LRRK1						NM_024652	Body	LRRK1	0.0085985	0.347288	8.13181	2.85163	0.347288	Cancer Trained * Post up vs Cancer Trained * Pre	0.015808	Cancer Trained * Post up vs Cancer Trained * Pre	0.530833	0.070659	0.403948	0.635569	0.070659	Healthy Aged-matched Trained * Post up vs Healthy Aged-matched Trained * Pre	0.0025393	Healthy Aged-matched Trained * Post up vs Healthy Aged-matched Trained * Pre	0.330627	0.12816	0.984377	0.992158	0.12816	Cancer Untrained * Post up vs Cancer Untrained * Pre	0.00588155	Cancer Untrained * Post up vs Cancer Untrained * Pre	0.4861	-0.0913263	0.499859	-0.707007	-0.0913263	Cancer Trained * Pre down vs Cancer Untrained * Pre	-0.00517119	Cancer Trained * Pre down vs Cancer Untrained * Pre	0.00112147	-0.429086	13.5421	-3.67996	-0.429086	Cancer Trained * Pre down vs Healthy Aged-matched Trained * Pre	-0.0199956	Cancer Trained * Pre down vs Healthy Aged-matched Trained * Pre	0.304035	0.127801	1.10123	1.0494	0.127801	Cancer Trained * Post up vs Cancer Untrained * Post	0.00475529	Cancer Trained * Post up vs Cancer Untrained * Post	0.202934	-0.152458	1.70961	-1.30752	-0.152458	Cancer Trained * Post down vs Healthy Aged-matched Trained * Post	-0.00672686	Cancer Trained * Post down vs Healthy Aged-matched Trained * Post	5.38389	0.998153	0.926982	1
729090	cg05377961		0.00171231	7													0.423688	0.102134	0.661563	0.813365	0.102134	Cancer Trained * Post up vs Cancer Trained * Pre	0.00664403	Cancer Trained * Post up vs Cancer Trained * Pre	0.386891	0.100949	0.775557	0.880657	0.100949	Healthy Aged-matched Trained * Post up vs Healthy Aged-matched Trained * Pre	0.00427822	Healthy Aged-matched Trained * Post up vs Healthy Aged-matched Trained * Pre	0.614165	-0.0679947	0.260632	-0.510521	-0.0679947	Cancer Untrained * Post down vs Cancer Untrained * Pre	-0.00462374	Cancer Untrained * Post down vs Cancer Untrained * Pre	0.19127	-0.178898	1.80423	-1.34322	-0.178898	Cancer Trained * Pre down vs Cancer Untrained * Pre	-0.0110763	Cancer Trained * Pre down vs Cancer Untrained * Pre	0.00251996	-0.403643	11.2723	-3.35743	-0.403643	Cancer Trained * Pre down vs Healthy Aged-matched Trained * Pre	-0.024159	Cancer Trained * Pre down vs Healthy Aged-matched Trained * Pre	0.944877	-0.00876975	0.00487758	-0.0698397	-0.00876975	Cancer Trained * Post down vs Cancer Untrained * Post	0.000191426	Cancer Trained * Post up vs Cancer Untrained * Post	0.00258238	-0.402458	11.2062	-3.34757	-0.402458	Cancer Trained * Post down vs Healthy Aged-matched Trained * Post	-0.0217931	Cancer Trained * Post down vs Healthy Aged-matched Trained * Post	5.38113	1.0606	0.985484	1
77735	cg18705931	FBRSL1	0.00171426	12		ENST00000541831.1;ENST00000539264.1;ENST00000543360.1	TSS1500;TSS1500;TSS1500	FBRSL1;FBRSL1;FBRSL1		Unclassified_Cell_type_specific	12:133134391-133136006	Island	chr12:133135293-133135722	NM_001142641	Body	FBRSL1	0.733123	0.0249563	0.118892	0.344807	0.0249563	Cancer Trained * Post up vs Cancer Trained * Pre	0.00380908	Cancer Trained * Post up vs Cancer Trained * Pre	0.246945	0.0783312	1.40554	1.18555	0.0783312	Healthy Aged-matched Trained * Post up vs Healthy Aged-matched Trained * Pre	0.0126826	Healthy Aged-matched Trained * Post up vs Healthy Aged-matched Trained * Pre	0.67777	-0.0322749	0.176754	-0.420421	-0.0322749	Cancer Untrained * Post down vs Cancer Untrained * Pre	-0.00528708	Cancer Untrained * Post down vs Cancer Untrained * Pre	0.0225388	0.186662	5.91221	2.4315	0.186662	Cancer Trained * Pre up vs Cancer Untrained * Pre	0.0298296	Cancer Trained * Pre up vs Cancer Untrained * Pre	0.00134521	0.250024	13.018	3.60805	0.250024	Cancer Trained * Pre up vs Healthy Aged-matched Trained * Pre	0.0402869	Cancer Trained * Pre up vs Healthy Aged-matched Trained * Pre	0.00244412	0.243893	11.3551	3.36973	0.243893	Cancer Trained * Post up vs Cancer Untrained * Post	0.0389258	Cancer Trained * Post up vs Cancer Untrained * Post	0.00888372	0.196649	8.05313	2.8378	0.196649	Cancer Trained * Post up vs Healthy Aged-matched Trained * Post	0.0314133	Cancer Trained * Post up vs Healthy Aged-matched Trained * Post	5.38008	0.352296	0.327407	1
704854	cg05169828	SPIRE2	0.00171497	16		ENST00000563972.1;ENST00000564878.1;ENST00000566337.1	3'UTR;5'UTR;3'UTR	SPIRE2;SPIRE2;SPIRE2						NM_032451	Body	SPIRE2	0.534916	-0.0876083	0.395913	-0.629216	-0.0876083	Cancer Trained * Post down vs Cancer Trained * Pre	-0.0149543	Cancer Trained * Post down vs Cancer Trained * Pre	0.506787	0.0856082	0.453649	0.673535	0.0856082	Healthy Aged-matched Trained * Post up vs Healthy Aged-matched Trained * Pre	0.0132705	Healthy Aged-matched Trained * Post up vs Healthy Aged-matched Trained * Pre	0.719127	-0.0537139	0.132291	-0.363718	-0.0537139	Cancer Untrained * Post down vs Cancer Untrained * Pre	-0.0086898	Cancer Untrained * Post down vs Cancer Untrained * Pre	0.00186982	0.513497	12.0902	3.47709	0.513497	Cancer Trained * Pre up vs Cancer Untrained * Pre	0.0861938	Cancer Trained * Pre up vs Cancer Untrained * Pre	0.00392689	0.423575	10.0962	3.17745	0.423575	Cancer Trained * Pre up vs Healthy Aged-matched Trained * Pre	0.0705498	Cancer Trained * Pre up vs Healthy Aged-matched Trained * Pre	0.00202825	0.479603	11.8651	3.44458	0.479603	Cancer Trained * Post up vs Cancer Untrained * Post	0.0799292	Cancer Trained * Post up vs Cancer Untrained * Post	0.0720849	0.250358	3.52712	1.87806	0.250358	Cancer Trained * Post up vs Healthy Aged-matched Trained * Post	0.0423249	Cancer Trained * Post up vs Healthy Aged-matched Trained * Post	5.3797	1.30365	1.21163	1
293803	cg09956973	CLNK	0.00172999	4		ENST00000507719.1;ENST00000442825.2	5'UTR;5'UTR	CLNK;CLNK						NM_052964	Body	CLNK	0.412287	0.110955	0.69523	0.833804	0.110955	Cancer Trained * Post up vs Cancer Trained * Pre	0.016996	Cancer Trained * Post up vs Cancer Trained * Pre	0.923462	0.0117891	0.00941845	0.0970487	0.0117891	Healthy Aged-matched Trained * Post up vs Healthy Aged-matched Trained * Pre	0.0012759	Healthy Aged-matched Trained * Post up vs Healthy Aged-matched Trained * Pre	0.0334935	-0.317577	5.06269	-2.25004	-0.317577	Cancer Untrained * Post down vs Cancer Untrained * Pre	-0.0469156	Cancer Untrained * Post down vs Cancer Untrained * Pre	0.00192731	-0.489058	12.0062	-3.46499	-0.489058	Cancer Trained * Pre down vs Cancer Untrained * Pre	-0.0737496	Cancer Trained * Pre down vs Cancer Untrained * Pre	0.00128891	-0.461841	13.1404	-3.62497	-0.461841	Cancer Trained * Pre down vs Healthy Aged-matched Trained * Pre	-0.0698256	Cancer Trained * Pre down vs Healthy Aged-matched Trained * Pre	0.653146	-0.0605265	0.206884	-0.454845	-0.0605265	Cancer Trained * Post down vs Cancer Untrained * Post	-0.00983807	Cancer Trained * Post down vs Cancer Untrained * Post	0.00870074	-0.362676	8.10328	-2.84663	-0.362676	Cancer Trained * Post down vs Healthy Aged-matched Trained * Post	-0.0541056	Cancer Trained * Post down vs Healthy Aged-matched Trained * Post	5.3717	1.18901	1.10674	1
133600	cg12120409		0.00173264	6								N_Shelf	chr6:30418844-30419630				0.464368	-0.081458	0.552147	-0.743066	-0.081458	Cancer Trained * Post down vs Cancer Trained * Pre	-0.0140188	Cancer Trained * Post down vs Cancer Trained * Pre	0.904873	0.0120814	0.0145748	0.120726	0.0120814	Healthy Aged-matched Trained * Post up vs Healthy Aged-matched Trained * Pre	0.00205129	Healthy Aged-matched Trained * Post up vs Healthy Aged-matched Trained * Pre	0.334493	-0.114426	0.968461	-0.984104	-0.114426	Cancer Untrained * Post down vs Cancer Untrained * Pre	-0.0197778	Cancer Untrained * Post down vs Cancer Untrained * Pre	0.524456	-0.07506	0.416727	-0.645544	-0.07506	Cancer Trained * Pre down vs Cancer Untrained * Pre	-0.0129634	Cancer Trained * Pre down vs Cancer Untrained * Pre	0.00330496	0.340873	10.5478	3.24773	0.340873	Cancer Trained * Pre up vs Healthy Aged-matched Trained * Pre	0.0586281	Cancer Trained * Pre up vs Healthy Aged-matched Trained * Pre	0.704248	-0.0420922	0.147432	-0.383968	-0.0420922	Cancer Trained * Post down vs Cancer Untrained * Post	-0.00720426	Cancer Trained * Post down vs Cancer Untrained * Post	0.0265904	0.247333	5.55316	2.35652	0.247333	Cancer Trained * Post up vs Healthy Aged-matched Trained * Post	0.0425581	Cancer Trained * Post up vs Healthy Aged-matched Trained * Post	5.37029	0.806716	0.751092	1
32939	cg24779941	CDC42BPB	0.00173771	14		ENST00000361246.2	TSS1500	CDC42BPB		Unclassified	14:103524728-103525814	S_Shore	chr14:103522988-103524431	NM_006035	TSS1500	CDC42BPB	0.675524	-0.0793698	0.179385	-0.423539	-0.0793698	Cancer Trained * Post down vs Cancer Trained * Pre	-0.00448116	Cancer Trained * Post down vs Cancer Trained * Pre	0.997092	-0.000629822	1.35548e-05	-0.00368169	-0.000629822	Healthy Aged-matched Trained * Post down vs Healthy Aged-matched Trained * Pre	-0.000770098	Healthy Aged-matched Trained * Post down vs Healthy Aged-matched Trained * Pre	0.215006	0.252869	1.61851	1.27221	0.252869	Cancer Untrained * Post up vs Cancer Untrained * Pre	0.0171859	Cancer Untrained * Post up vs Cancer Untrained * Pre	0.754428	0.0628619	0.100023	0.316264	0.0628619	Cancer Trained * Pre up vs Cancer Untrained * Pre	0.003502	Cancer Trained * Pre up vs Cancer Untrained * Pre	0.00483644	-0.554748	9.55997	-3.09192	-0.554748	Cancer Trained * Pre down vs Healthy Aged-matched Trained * Pre	-0.0415781	Cancer Trained * Pre down vs Healthy Aged-matched Trained * Pre	0.162984	-0.269377	2.06632	-1.43747	-0.269377	Cancer Trained * Post down vs Cancer Untrained * Post	-0.018165	Cancer Trained * Post down vs Cancer Untrained * Post	0.00163421	-0.633488	12.4664	-3.53078	-0.633488	Cancer Trained * Post down vs Healthy Aged-matched Trained * Post	-0.0452892	Cancer Trained * Post down vs Healthy Aged-matched Trained * Post	5.36761	2.35621	2.19484	1
418876	cg26842775	OSTCL	0.00173934	6		ENST00000522287.1	TSS1500	OSTCP1						NR_028496	TSS1500	OSTCL	0.018568	0.19632	6.34128	2.51819	0.19632	Cancer Trained * Post up vs Cancer Trained * Pre	0.0104146	Cancer Trained * Post up vs Cancer Trained * Pre	0.591308	0.0387105	0.295859	0.54393	0.0387105	Healthy Aged-matched Trained * Post up vs Healthy Aged-matched Trained * Pre	0.00163576	Healthy Aged-matched Trained * Post up vs Healthy Aged-matched Trained * Pre	0.383008	-0.0734283	0.788535	-0.887995	-0.0734283	Cancer Untrained * Post down vs Cancer Untrained * Pre	-0.00419624	Cancer Untrained * Post down vs Cancer Untrained * Pre	0.0912222	-0.145257	3.0858	-1.75664	-0.145257	Cancer Trained * Pre down vs Cancer Untrained * Pre	-0.00782135	Cancer Trained * Pre down vs Cancer Untrained * Pre	0.000875109	-0.281967	14.2702	-3.7776	-0.281967	Cancer Trained * Pre down vs Healthy Aged-matched Trained * Pre	-0.0146036	Cancer Trained * Pre down vs Healthy Aged-matched Trained * Pre	0.122864	0.124492	2.54992	1.59685	0.124492	Cancer Trained * Post up vs Cancer Untrained * Post	0.00678945	Cancer Trained * Post up vs Cancer Untrained * Post	0.108186	-0.124357	2.77573	-1.66605	-0.124357	Cancer Trained * Post down vs Healthy Aged-matched Trained * Post	-0.0058248	Cancer Trained * Post down vs Healthy Aged-matched Trained * Post	5.36675	0.407732	0.379869	1
212550	cg18387270	PTEN	0.00174015	10		ENST00000487939.1;ENST00000462694.1	5'UTR;5'UTR	PTEN;PTEN				S_Shore	chr10:89621772-89624128	NM_001304718;NM_001304717;NM_000314	5'UTR;Body;Body	PTEN;PTEN;PTEN	0.0605066	1.5025	3.86486	1.96592	1.5025	Cancer Trained * Post up vs Cancer Trained * Pre	0.0772349	Cancer Trained * Post up vs Cancer Trained * Pre	0.995237	-0.00420705	3.63616e-05	-0.00603006	-0.00420705	Healthy Aged-matched Trained * Post down vs Healthy Aged-matched Trained * Pre	0.00417126	Healthy Aged-matched Trained * Post up vs Healthy Aged-matched Trained * Pre	0.00561893	2.45613	9.18031	3.0299	2.45613	Cancer Untrained * Post up vs Cancer Untrained * Pre	0.124582	Cancer Untrained * Post up vs Cancer Untrained * Pre	0.192759	1.08508	1.79176	1.33857	1.08508	Cancer Trained * Pre up vs Cancer Untrained * Pre	0.0380859	Cancer Trained * Pre up vs Cancer Untrained * Pre	0.00722289	-2.14041	8.55635	-2.92512	-2.14041	Cancer Trained * Pre down vs Healthy Aged-matched Trained * Pre	-0.125746	Cancer Trained * Pre down vs Healthy Aged-matched Trained * Pre	0.864831	0.131446	0.0295803	0.171989	0.131446	Cancer Trained * Post up vs Cancer Untrained * Post	-0.00926144	Cancer Trained * Post down vs Cancer Untrained * Post	0.394707	-0.633706	0.750015	-0.866034	-0.633706	Cancer Trained * Post down vs Healthy Aged-matched Trained * Post	-0.0526827	Cancer Trained * Post down vs Healthy Aged-matched Trained * Post	5.36632	39.1815	36.5068	1
659330	cg21312408	C3orf20	0.00175105	3										NM_032137;NM_001184958;NM_001184957	Body;Body;Body	C3orf20;C3orf20;C3orf20	0.0592558	0.216989	3.90568	1.97628	0.216989	Cancer Trained * Post up vs Cancer Trained * Pre	0.0179225	Cancer Trained * Post up vs Cancer Trained * Pre	0.729636	0.0350311	0.122155	0.349507	0.0350311	Healthy Aged-matched Trained * Post up vs Healthy Aged-matched Trained * Pre	0.00260974	Healthy Aged-matched Trained * Post up vs Healthy Aged-matched Trained * Pre	0.0135552	-0.309358	7.05655	-2.65642	-0.309358	Cancer Untrained * Post down vs Cancer Untrained * Pre	-0.0253126	Cancer Untrained * Post down vs Cancer Untrained * Pre	0.00817577	-0.334575	8.25385	-2.87295	-0.334575	Cancer Trained * Pre down vs Cancer Untrained * Pre	-0.0266409	Cancer Trained * Pre down vs Cancer Untrained * Pre	0.00181818	-0.366695	12.168	-3.48827	-0.366695	Cancer Trained * Pre down vs Healthy Aged-matched Trained * Pre	-0.0286047	Cancer Trained * Pre down vs Healthy Aged-matched Trained * Pre	0.0929825	0.191772	3.05064	1.74661	0.191772	Cancer Trained * Post up vs Cancer Untrained * Post	0.0165941	Cancer Trained * Post up vs Cancer Untrained * Post	0.0910986	-0.184737	3.0883	-1.75736	-0.184737	Cancer Trained * Post down vs Healthy Aged-matched Trained * Post	-0.0132919	Cancer Trained * Post down vs Healthy Aged-matched Trained * Post	5.36059	0.807795	0.753457	1
46120	cg14567287	DNAJB6	0.001755	7		ENST00000429029.2;ENST00000486083.2;ENST00000417758.1;ENST00000452797.2;ENST00000459889	TSS1500;TSS1500;TSS1500;TSS1500;TSS1500;TSS1500;TSS1500;TSS1500;TSS1500;TSS1500;TSS1500	DNAJB6;DNAJB6;DNAJB6;DNAJB6;DNAJB6;DNAJB6;DNAJB6;DNAJB6;DNAJB6;DNAJB6;DNAJB6;DNAJB6				Island	chr7:157129089-157130306	NM_005494;NM_058246	TSS1500;TSS1500	DNAJB6;DNAJB6	0.00065886	-0.328489	15.1227	-3.8888	-0.328489	Cancer Trained * Post down vs Cancer Trained * Pre	-0.00718551	Cancer Trained * Post down vs Cancer Trained * Pre	0.930304	0.00681257	0.00780533	0.0883478	0.00681257	Healthy Aged-matched Trained * Post up vs Healthy Aged-matched Trained * Pre	0.000194907	Healthy Aged-matched Trained * Post up vs Healthy Aged-matched Trained * Pre	0.0812738	-0.162766	3.30036	-1.81669	-0.162766	Cancer Untrained * Post down vs Cancer Untrained * Pre	-0.00319784	Cancer Untrained * Post down vs Cancer Untrained * Pre	0.0178746	0.227129	6.42657	2.53507	0.227129	Cancer Trained * Pre up vs Cancer Untrained * Pre	0.00507722	Cancer Trained * Pre up vs Cancer Untrained * Pre	0.000713495	0.311985	14.8814	3.85764	0.311985	Cancer Trained * Pre up vs Healthy Aged-matched Trained * Pre	0.00684544	Cancer Trained * Pre up vs Healthy Aged-matched Trained * Pre	0.474016	0.0614051	0.528441	0.726939	0.0614051	Cancer Trained * Post up vs Cancer Untrained * Post	0.00108954	Cancer Trained * Post up vs Cancer Untrained * Post	0.775483	-0.0233173	0.083125	-0.288314	-0.0233173	Cancer Trained * Post down vs Healthy Aged-matched Trained * Post	-0.000534973	Cancer Trained * Post down vs Healthy Aged-matched Trained * Post	5.35853	0.477934	0.445956	1
724695	cg04949579	STAT3	0.00176186	17		ENST00000462269.1;ENST00000491272.1;ENST00000462286.1;ENST00000462269.1	1stExon;TSS200;3'UTR;3'UTR	STAT3;STAT3;STAT3;STAT3						NM_003150;NM_139276;NM_213662	Body;Body;Body	STAT3;STAT3;STAT3	0.000281692	0.387311	17.8016	4.21919	0.387311	Cancer Trained * Post up vs Cancer Trained * Pre	0.0193797	Cancer Trained * Post up vs Cancer Trained * Pre	0.557851	0.0497765	0.352833	0.593998	0.0497765	Healthy Aged-matched Trained * Post up vs Healthy Aged-matched Trained * Pre	0.00243407	Healthy Aged-matched Trained * Post up vs Healthy Aged-matched Trained * Pre	0.160778	0.140728	2.08905	1.44536	0.140728	Cancer Untrained * Post up vs Cancer Untrained * Pre	0.00754267	Cancer Untrained * Post up vs Cancer Untrained * Pre	0.650385	-0.0446655	0.210441	-0.458739	-0.0446655	Cancer Trained * Pre down vs Cancer Untrained * Pre	-0.00250354	Cancer Trained * Pre down vs Cancer Untrained * Pre	0.00673907	-0.25964	8.72716	-2.95418	-0.25964	Cancer Trained * Pre down vs Healthy Aged-matched Trained * Pre	-0.0133613	Cancer Trained * Pre down vs Healthy Aged-matched Trained * Pre	0.0373012	0.201917	4.83822	2.1996	0.201917	Cancer Trained * Post up vs Cancer Untrained * Post	0.00933354	Cancer Trained * Post up vs Cancer Untrained * Post	0.383917	0.0778938	0.785478	0.886272	0.0778938	Cancer Trained * Post up vs Healthy Aged-matched Trained * Post	0.00358441	Cancer Trained * Post up vs Healthy Aged-matched Trained * Post	5.35495	0.56406	0.526672	1
146899	cg01191262	SYT1	0.00176328	12										NM_005639;NM_001135805;NM_001291901;NM_001135806	Body;Body;Body;Body	SYT1;SYT1;SYT1;SYT1	0.941736	-0.00835717	0.00545043	-0.073827	-0.00835717	Cancer Trained * Post down vs Cancer Trained * Pre	-0.00120711	Cancer Trained * Post down vs Cancer Trained * Pre	0.0515097	0.21133	4.18232	2.04507	0.21133	Healthy Aged-matched Trained * Post up vs Healthy Aged-matched Trained * Pre	0.036061	Healthy Aged-matched Trained * Post up vs Healthy Aged-matched Trained * Pre	0.304355	0.125912	1.09974	1.04869	0.125912	Cancer Untrained * Post up vs Cancer Untrained * Pre	0.0208378	Cancer Untrained * Post up vs Cancer Untrained * Pre	0.0395735	0.260743	4.71614	2.17167	0.260743	Cancer Trained * Pre up vs Cancer Untrained * Pre	0.043365	Cancer Trained * Pre up vs Cancer Untrained * Pre	0.000234463	0.464973	18.4058	4.2902	0.464973	Cancer Trained * Pre up vs Healthy Aged-matched Trained * Pre	0.0783394	Cancer Trained * Pre up vs Healthy Aged-matched Trained * Pre	0.2745	0.126475	1.2483	1.11727	0.126475	Cancer Trained * Post up vs Cancer Untrained * Post	0.02132	Cancer Trained * Post up vs Cancer Untrained * Post	0.0325605	0.245285	5.12204	2.26319	0.245285	Cancer Trained * Post up vs Healthy Aged-matched Trained * Post	0.0410713	Cancer Trained * Post up vs Healthy Aged-matched Trained * Post	5.35421	0.857617	0.800881	1
707224	cg08825138	LPP	0.00176418	3		ENST00000494233.1	5'UTR	LPP		Unclassified_Cell_type_specific	3:188156927-188157277			NM_001167671;NM_001167672;NM_005578	Body;Body;Body	LPP;LPP;LPP	0.363981	-0.128481	0.855001	-0.924663	-0.128481	Cancer Trained * Post down vs Cancer Trained * Pre	-0.0187049	Cancer Trained * Post down vs Cancer Trained * Pre	0.331204	-0.125695	0.981984	-0.990951	-0.125695	Healthy Aged-matched Trained * Post down vs Healthy Aged-matched Trained * Pre	-0.02017	Healthy Aged-matched Trained * Post down vs Healthy Aged-matched Trained * Pre	0.474958	-0.106904	0.526168	-0.725374	-0.106904	Cancer Untrained * Post down vs Cancer Untrained * Pre	-0.0176458	Cancer Untrained * Post down vs Cancer Untrained * Pre	0.0138141	0.390283	7.01289	2.64819	0.390283	Cancer Trained * Pre up vs Cancer Untrained * Pre	0.058458	Cancer Trained * Pre up vs Cancer Untrained * Pre	0.00296537	0.437907	10.8353	3.29171	0.437907	Cancer Trained * Pre up vs Healthy Aged-matched Trained * Pre	0.0663249	Cancer Trained * Pre up vs Healthy Aged-matched Trained * Pre	0.0136452	0.368706	7.04127	2.65354	0.368706	Cancer Trained * Post up vs Cancer Untrained * Post	0.0573989	Cancer Trained * Post up vs Cancer Untrained * Post	0.00312267	0.435121	10.6979	3.27076	0.435121	Cancer Trained * Post up vs Healthy Aged-matched Trained * Post	0.06779	Cancer Trained * Post up vs Healthy Aged-matched Trained * Post	5.35374	1.29204	1.20667	1
275767	cg17222579	CYP2F1	0.00176592	19		ENST00000526093.1;ENST00000532164.1	TSS1500;TSS1500	CYP2F1;CYP2F1						NM_000774	TSS1500	CYP2F1	0.0268084	0.293981	5.5356	2.35279	0.293981	Cancer Trained * Post up vs Cancer Trained * Pre	0.0364541	Cancer Trained * Post up vs Cancer Trained * Pre	0.383181	0.10125	0.787952	0.887667	0.10125	Healthy Aged-matched Trained * Post up vs Healthy Aged-matched Trained * Pre	0.0118897	Healthy Aged-matched Trained * Post up vs Healthy Aged-matched Trained * Pre	0.127417	-0.20897	2.48623	-1.57678	-0.20897	Cancer Untrained * Post down vs Cancer Untrained * Pre	-0.0235806	Cancer Untrained * Post down vs Cancer Untrained * Pre	0.000730628	-0.510021	14.8098	-3.84835	-0.510021	Cancer Trained * Pre down vs Cancer Untrained * Pre	-0.061121	Cancer Trained * Pre down vs Cancer Untrained * Pre	0.00091155	-0.45	14.1494	-3.76157	-0.45	Cancer Trained * Pre down vs Healthy Aged-matched Trained * Pre	-0.0529785	Cancer Trained * Pre down vs Healthy Aged-matched Trained * Pre	0.955331	-0.00706952	0.00320114	-0.0565786	-0.00706952	Cancer Trained * Post down vs Cancer Untrained * Post	-0.00108625	Cancer Trained * Post down vs Cancer Untrained * Post	0.0413759	-0.257269	4.62475	-2.15052	-0.257269	Cancer Trained * Post down vs Healthy Aged-matched Trained * Post	-0.0284141	Cancer Trained * Post down vs Healthy Aged-matched Trained * Post	5.35283	1.04465	0.975787	1
94507	cg10538276	CARHSP1	0.00176641	16		ENST00000562843.1;ENST00000562586.1;ENST00000561530.1;ENST00000396593.2;ENST00000570125	TSS1500;TSS1500;TSS1500;TSS1500;TSS1500;TSS200;TSS200;TSS200;TSS1500	CARHSP1;CARHSP1;CARHSP1;CARHSP1;CARHSP1;CARHSP1;CARHSP1;RP11-77H9.6;CARHSP1		Promoter_Associated	16:8962217-8963166	Island	chr16:8962189-8963190	NM_001278263;NM_001042476;NM_001278261;NM_001278260;NM_014316	TSS1500;TSS1500;TSS1500;TSS200;TSS200	CARHSP1;CARHSP1;CARHSP1;CARHSP1;CARHSP1	0.00069008	-0.339981	14.9823	-3.87069	-0.339981	Cancer Trained * Post down vs Cancer Trained * Pre	-0.00444848	Cancer Trained * Post down vs Cancer Trained * Pre	0.879516	0.0122792	0.0234525	0.153142	0.0122792	Healthy Aged-matched Trained * Post up vs Healthy Aged-matched Trained * Pre	8.76309e-05	Healthy Aged-matched Trained * Post up vs Healthy Aged-matched Trained * Pre	0.167132	0.132559	2.02457	1.42287	0.132559	Cancer Untrained * Post up vs Cancer Untrained * Pre	0.00180288	Cancer Untrained * Post up vs Cancer Untrained * Pre	0.014049	0.246029	6.97406	2.64085	0.246029	Cancer Trained * Pre up vs Cancer Untrained * Pre	0.00336811	Cancer Trained * Pre up vs Cancer Untrained * Pre	0.000486003	0.337011	16.06	4.00749	0.337011	Cancer Trained * Pre up vs Healthy Aged-matched Trained * Pre	0.00438436	Cancer Trained * Pre up vs Healthy Aged-matched Trained * Pre	0.0161868	-0.226512	6.65042	-2.57884	-0.226512	Cancer Trained * Post down vs Cancer Untrained * Post	-0.00288324	Cancer Trained * Post down vs Cancer Untrained * Post	0.857568	-0.0152493	0.0328818	-0.181333	-0.0152493	Cancer Trained * Post down vs Healthy Aged-matched Trained * Post	-0.000151745	Cancer Trained * Post down vs Healthy Aged-matched Trained * Post	5.35258	0.516185	0.482184	1
477376	cg10295790		0.00176743	1		ENST00000412647.1	TSS1500	RP11-543E8.1									0.381989	-0.0701695	0.791972	-0.889928	-0.0701695	Cancer Trained * Post down vs Cancer Trained * Pre	-0.0121559	Cancer Trained * Post down vs Cancer Trained * Pre	0.864854	-0.0123773	0.0295698	-0.171959	-0.0123773	Healthy Aged-matched Trained * Post down vs Healthy Aged-matched Trained * Pre	-0.00214192	Healthy Aged-matched Trained * Post down vs Healthy Aged-matched Trained * Pre	0.132215	-0.130153	2.42196	-1.55626	-0.130153	Cancer Untrained * Post down vs Cancer Untrained * Pre	-0.022533	Cancer Untrained * Post down vs Cancer Untrained * Pre	0.0219978	-0.204265	5.96552	-2.44244	-0.204265	Cancer Trained * Pre down vs Cancer Untrained * Pre	-0.0353195	Cancer Trained * Pre down vs Cancer Untrained * Pre	0.00568834	-0.228348	9.14946	-3.02481	-0.228348	Cancer Trained * Pre down vs Healthy Aged-matched Trained * Pre	-0.0394472	Cancer Trained * Pre down vs Healthy Aged-matched Trained * Pre	0.0792211	-0.144282	3.34839	-1.82986	-0.144282	Cancer Trained * Post down vs Cancer Untrained * Post	-0.0249424	Cancer Trained * Post down vs Cancer Untrained * Post	0.000847138	-0.28614	14.3668	-3.79035	-0.28614	Cancer Trained * Post down vs Healthy Aged-matched Trained * Post	-0.0494612	Cancer Trained * Post down vs Healthy Aged-matched Trained * Post	5.35205	0.415928	0.388568	1
206083	cg03641275		0.00176861	22													0.297057	-0.200249	1.13421	-1.06499	-0.200249	Cancer Trained * Post down vs Cancer Trained * Pre	-0.0321286	Cancer Trained * Post down vs Cancer Trained * Pre	0.863836	-0.0297408	0.0300219	-0.173268	-0.0297408	Healthy Aged-matched Trained * Post down vs Healthy Aged-matched Trained * Pre	-0.00516485	Healthy Aged-matched Trained * Post down vs Healthy Aged-matched Trained * Pre	0.362222	0.185098	0.8614	0.928117	0.185098	Cancer Untrained * Post up vs Cancer Untrained * Pre	0.0313599	Cancer Untrained * Post up vs Cancer Untrained * Pre	0.000525433	0.793172	15.8174	3.97711	0.793172	Cancer Trained * Pre up vs Cancer Untrained * Pre	0.131044	Cancer Trained * Pre up vs Cancer Untrained * Pre	0.00165429	0.634749	12.4321	3.52592	0.634749	Cancer Trained * Pre up vs Healthy Aged-matched Trained * Pre	0.10413	Cancer Trained * Pre up vs Healthy Aged-matched Trained * Pre	0.0398012	0.407824	4.70434	2.16895	0.407824	Cancer Trained * Post up vs Cancer Untrained * Post	0.0675552	Cancer Trained * Post up vs Cancer Untrained * Post	0.0161892	0.464241	6.65008	2.57877	0.464241	Cancer Trained * Post up vs Healthy Aged-matched Trained * Post	0.0771663	Cancer Trained * Post up vs Healthy Aged-matched Trained * Post	5.35144	2.36498	2.20967	1
256302	cg03977303		0.00178747	20					chr20:30628092-30628092								0.861468	0.022325	0.0310866	0.176314	0.022325	Cancer Trained * Post up vs Cancer Trained * Pre	0.0041335	Cancer Trained * Post up vs Cancer Trained * Pre	0.485534	-0.0818291	0.501172	-0.707935	-0.0818291	Healthy Aged-matched Trained * Post down vs Healthy Aged-matched Trained * Pre	-0.0110663	Healthy Aged-matched Trained * Post down vs Healthy Aged-matched Trained * Pre	0.083187	-0.24237	3.25684	-1.80467	-0.24237	Cancer Untrained * Post down vs Cancer Untrained * Pre	-0.0362908	Cancer Untrained * Post down vs Cancer Untrained * Pre	0.537526	-0.0839611	0.390835	-0.625168	-0.0839611	Cancer Trained * Pre down vs Cancer Untrained * Pre	-0.0132216	Cancer Trained * Pre down vs Cancer Untrained * Pre	0.00504767	-0.372696	9.45121	-3.07428	-0.372696	Cancer Trained * Pre down vs Healthy Aged-matched Trained * Pre	-0.0521316	Cancer Trained * Pre down vs Healthy Aged-matched Trained * Pre	0.165847	0.180734	2.03737	1.42737	0.180734	Cancer Trained * Post up vs Cancer Untrained * Post	0.0272027	Cancer Trained * Post up vs Cancer Untrained * Post	0.0360883	-0.268542	4.90684	-2.21514	-0.268542	Cancer Trained * Post down vs Healthy Aged-matched Trained * Post	-0.0369318	Cancer Trained * Post down vs Healthy Aged-matched Trained * Post	5.34172	1.07054	1.00205	1
269145	cg12618624	TMEM212	0.00179307	3		ENST00000334567.5;ENST00000420375.1;ENST00000450693.1	TSS1500;TSS1500;TSS1500	TMEM212;TMEM212;TMEM212						NM_001164436	TSS1500	TMEM212	0.00168465	0.284112	12.3811	3.51868	0.284112	Cancer Trained * Post up vs Cancer Trained * Pre	0.0110713	Cancer Trained * Post up vs Cancer Trained * Pre	0.163834	0.105732	2.05766	1.43445	0.105732	Healthy Aged-matched Trained * Post up vs Healthy Aged-matched Trained * Pre	0.00361549	Healthy Aged-matched Trained * Post up vs Healthy Aged-matched Trained * Pre	0.440397	0.0671444	0.614678	0.784014	0.0671444	Cancer Untrained * Post up vs Cancer Untrained * Pre	0.0027004	Cancer Untrained * Post up vs Cancer Untrained * Pre	0.523979	-0.0553497	0.417695	-0.646293	-0.0553497	Cancer Trained * Pre down vs Cancer Untrained * Pre	-0.00234889	Cancer Trained * Pre down vs Cancer Untrained * Pre	0.00834395	-0.221432	8.20449	-2.86435	-0.221432	Cancer Trained * Pre down vs Healthy Aged-matched Trained * Pre	-0.00872275	Cancer Trained * Pre down vs Healthy Aged-matched Trained * Pre	0.0562916	0.161618	4.00644	2.00161	0.161618	Cancer Trained * Post up vs Cancer Untrained * Post	0.00602205	Cancer Trained * Post up vs Cancer Untrained * Post	0.582544	-0.0430524	0.310144	-0.556906	-0.0430524	Cancer Trained * Post down vs Healthy Aged-matched Trained * Post	-0.0012669	Cancer Trained * Post down vs Healthy Aged-matched Trained * Post	5.33885	0.435088	0.407473	1
119171	cg07369606	SECTM1	0.00180218	17		ENST00000269389.2	5'UTR	SECTM1				N_Shore	chr17:80291020-80292394	NM_003004	5'UTR	SECTM1	0.00518268	0.360763	9.38427	3.06337	0.360763	Cancer Trained * Post up vs Cancer Trained * Pre	0.0419188	Cancer Trained * Post up vs Cancer Trained * Pre	0.164383	-0.154004	2.0521	-1.43252	-0.154004	Healthy Aged-matched Trained * Post down vs Healthy Aged-matched Trained * Pre	-0.0167262	Healthy Aged-matched Trained * Post down vs Healthy Aged-matched Trained * Pre	0.0349646	0.278546	4.97274	2.22996	0.278546	Cancer Untrained * Post up vs Cancer Untrained * Pre	0.0322916	Cancer Untrained * Post up vs Cancer Untrained * Pre	0.702561	-0.0482498	0.149209	-0.386276	-0.0482498	Cancer Trained * Pre down vs Cancer Untrained * Pre	-0.00665826	Cancer Trained * Pre down vs Cancer Untrained * Pre	0.00021607	-0.487294	18.6779	-4.32179	-0.487294	Cancer Trained * Pre down vs Healthy Aged-matched Trained * Pre	-0.0569364	Cancer Trained * Pre down vs Healthy Aged-matched Trained * Pre	0.775393	0.0339678	0.0831937	0.288433	0.0339678	Cancer Trained * Post up vs Cancer Untrained * Post	0.00296892	Cancer Trained * Post up vs Cancer Untrained * Post	0.809488	0.0274726	0.0593669	0.243653	0.0274726	Cancer Trained * Post up vs Healthy Aged-matched Trained * Post	0.00170858	Cancer Trained * Post up vs Healthy Aged-matched Trained * Post	5.33421	0.92475	0.86681	1
474903	cg10362869	NCKAP5	0.00180269	2		ENST00000409261.1;ENST00000409213.1	TSS1500;TSS1500	NCKAP5;NCKAP5						NM_207363;NM_207481	TSS1500;TSS1500	NCKAP5;NCKAP5	0.830042	0.0247853	0.0470481	0.216906	0.0247853	Cancer Trained * Post up vs Cancer Trained * Pre	0.00357553	Cancer Trained * Post up vs Cancer Trained * Pre	0.511577	-0.0694603	0.443414	-0.665893	-0.0694603	Healthy Aged-matched Trained * Post down vs Healthy Aged-matched Trained * Pre	-0.0113069	Healthy Aged-matched Trained * Post down vs Healthy Aged-matched Trained * Pre	0.922147	-0.0119649	0.00974589	-0.0987213	-0.0119649	Cancer Untrained * Post down vs Cancer Untrained * Pre	-0.0016255	Cancer Untrained * Post down vs Cancer Untrained * Pre	0.012655	0.325567	7.2158	2.68622	0.325567	Cancer Trained * Pre up vs Cancer Untrained * Pre	0.0517158	Cancer Trained * Pre up vs Cancer Untrained * Pre	0.00800721	0.315271	8.30446	2.88175	0.315271	Cancer Trained * Pre up vs Healthy Aged-matched Trained * Pre	0.0501293	Cancer Trained * Pre up vs Healthy Aged-matched Trained * Pre	0.00399138	0.362318	10.0539	3.17079	0.362318	Cancer Trained * Post up vs Cancer Untrained * Post	0.0569168	Cancer Trained * Post up vs Cancer Untrained * Post	0.000955151	0.409516	14.0116	3.7432	0.409516	Cancer Trained * Post up vs Healthy Aged-matched Trained * Post	0.0650117	Cancer Trained * Post up vs Healthy Aged-matched Trained * Post	5.33395	0.870572	0.816066	1
541067	cg10765193		0.00180711	7													0.731804	0.059023	0.120121	0.346584	0.059023	Cancer Trained * Post up vs Cancer Trained * Pre	0.00793928	Cancer Trained * Post up vs Cancer Trained * Pre	0.233337	-0.189876	1.49176	-1.22138	-0.189876	Healthy Aged-matched Trained * Post down vs Healthy Aged-matched Trained * Pre	-0.0233502	Healthy Aged-matched Trained * Post down vs Healthy Aged-matched Trained * Pre	0.346405	0.173347	0.920993	0.959684	0.173347	Cancer Untrained * Post up vs Cancer Untrained * Pre	0.0249061	Cancer Untrained * Post up vs Cancer Untrained * Pre	0.0863169	-0.322515	3.18805	-1.78551	-0.322515	Cancer Trained * Pre down vs Cancer Untrained * Pre	-0.0487541	Cancer Trained * Pre down vs Cancer Untrained * Pre	0.000303052	-0.683319	17.5635	-4.19088	-0.683319	Cancer Trained * Pre down vs Healthy Aged-matched Trained * Pre	-0.0968522	Cancer Trained * Pre down vs Healthy Aged-matched Trained * Pre	0.0166986	-0.43684	6.57991	-2.56513	-0.43684	Cancer Trained * Post down vs Cancer Untrained * Post	-0.0657209	Cancer Trained * Post down vs Cancer Untrained * Post	0.0133099	-0.43442	7.09877	-2.66435	-0.43442	Cancer Trained * Post down vs Healthy Aged-matched Trained * Post	-0.0655627	Cancer Trained * Post down vs Healthy Aged-matched Trained * Post	5.33171	1.93286	1.81261	1
336758	cg07969378	ELAVL2	0.00181769	9		ENST00000457037.1	TSS200	RP11-315I14.3						NM_004432;NM_001171197;NM_001171195	Body;Body;Body	ELAVL2;ELAVL2;ELAVL2	0.000347599	0.320403	17.1207	4.13772	0.320403	Cancer Trained * Post up vs Cancer Trained * Pre	0.022032	Cancer Trained * Post up vs Cancer Trained * Pre	0.0929024	-0.123496	3.05223	-1.74706	-0.123496	Healthy Aged-matched Trained * Post down vs Healthy Aged-matched Trained * Pre	-0.00800863	Healthy Aged-matched Trained * Post down vs Healthy Aged-matched Trained * Pre	0.355924	-0.077251	0.884677	-0.940572	-0.077251	Cancer Untrained * Post down vs Cancer Untrained * Pre	-0.00514392	Cancer Untrained * Post down vs Cancer Untrained * Pre	0.0109463	-0.225759	7.55556	-2.74874	-0.225759	Cancer Trained * Pre down vs Cancer Untrained * Pre	-0.0159557	Cancer Trained * Pre down vs Cancer Untrained * Pre	0.000118078	-0.337703	20.7485	-4.55505	-0.337703	Cancer Trained * Pre down vs Healthy Aged-matched Trained * Pre	-0.0231358	Cancer Trained * Pre down vs Healthy Aged-matched Trained * Pre	0.0357261	0.171895	4.92783	2.21987	0.171895	Cancer Trained * Post up vs Cancer Untrained * Post	0.0112202	Cancer Trained * Post up vs Cancer Untrained * Post	0.164411	0.106197	2.05181	1.43242	0.106197	Cancer Trained * Post up vs Healthy Aged-matched Trained * Post	0.00690479	Cancer Trained * Post up vs Healthy Aged-matched Trained * Post	5.32637	0.39922	0.374759	1
461218	cg22651103	HCFC1	0.00183045	X						Promoter_Associated	X:153232758-153233230	N_Shelf	chrX:153236071-153238480	NM_005334	Body	HCFC1	0.163806	0.122533	2.05795	1.43456	0.122533	Cancer Trained * Post up vs Cancer Trained * Pre	0.0123036	Cancer Trained * Post up vs Cancer Trained * Pre	0.00854098	0.222572	8.14803	2.85448	0.222572	Healthy Aged-matched Trained * Post up vs Healthy Aged-matched Trained * Pre	0.0242941	Healthy Aged-matched Trained * Post up vs Healthy Aged-matched Trained * Pre	0.306324	-0.0946131	1.09064	-1.04434	-0.0946131	Cancer Untrained * Post down vs Cancer Untrained * Pre	-0.0103819	Cancer Untrained * Post down vs Cancer Untrained * Pre	0.233703	0.110563	1.48936	1.22039	0.110563	Cancer Trained * Pre up vs Cancer Untrained * Pre	0.012249	Cancer Trained * Pre up vs Cancer Untrained * Pre	0.00926319	0.23062	7.95263	2.82004	0.23062	Cancer Trained * Pre up vs Healthy Aged-matched Trained * Pre	0.0255491	Cancer Trained * Pre up vs Healthy Aged-matched Trained * Pre	0.00075276	0.327709	14.72	3.83666	0.327709	Cancer Trained * Post up vs Cancer Untrained * Post	0.0349345	Cancer Trained * Post up vs Cancer Untrained * Post	0.122886	0.13058	2.54961	1.59675	0.13058	Cancer Trained * Post up vs Healthy Aged-matched Trained * Post	0.0135586	Cancer Trained * Post up vs Healthy Aged-matched Trained * Post	5.31997	0.485164	0.455984	1
412543	cg01320036	OR51E1	0.00183853	11		ENST00000396952.5;ENST00000396952.5	1stExon;5'UTR	OR51E1;OR51E1						NM_152430;NM_152430	5'UTR;1stExon	OR51E1;OR51E1	0.197368	0.0885662	1.7539	1.32435	0.0885662	Cancer Trained * Post up vs Cancer Trained * Pre	0.0141644	Cancer Trained * Post up vs Cancer Trained * Pre	0.2804	0.0673554	1.21729	1.10331	0.0673554	Healthy Aged-matched Trained * Post up vs Healthy Aged-matched Trained * Pre	0.0112042	Healthy Aged-matched Trained * Post up vs Healthy Aged-matched Trained * Pre	0.73218	0.024548	0.11977	0.346078	0.024548	Cancer Untrained * Post up vs Cancer Untrained * Pre	0.00405486	Cancer Untrained * Post up vs Cancer Untrained * Pre	0.250295	0.0834842	1.38524	1.17696	0.0834842	Cancer Trained * Pre up vs Cancer Untrained * Pre	0.0137851	Cancer Trained * Pre up vs Cancer Untrained * Pre	0.00320578	0.208739	10.6283	3.2601	0.208739	Cancer Trained * Pre up vs Healthy Aged-matched Trained * Pre	0.0345147	Cancer Trained * Pre up vs Healthy Aged-matched Trained * Pre	0.0368255	0.147503	4.86483	2.20564	0.147503	Cancer Trained * Post up vs Cancer Untrained * Post	0.0238946	Cancer Trained * Post up vs Cancer Untrained * Post	0.00140299	0.229949	12.898	3.59138	0.229949	Cancer Trained * Post up vs Healthy Aged-matched Trained * Post	0.0374749	Cancer Trained * Post up vs Healthy Aged-matched Trained * Post	5.31595	0.297181	0.279519	1
107544	cg21877281	VPS33A	0.00185461	12		ENST00000542310.1;ENST00000267199.3;ENST00000451053.2;ENST00000535844.1;ENST00000543633	TSS1500;TSS200;TSS1500;TSS1500;TSS1500;TSS1500	VPS33A;VPS33A;VPS33A;RP11-512M8.5;VPS33A;VPS33A		Promoter_Associated	12:122750034-122751827	S_Shore	chr12:122750769-122751228	NM_022916	TSS200	VPS33A	0.0140155	-0.249548	6.97956	-2.64189	-0.249548	Cancer Trained * Post down vs Cancer Trained * Pre	-0.00439023	Cancer Trained * Post down vs Cancer Trained * Pre	0.250877	-0.101359	1.38175	-1.17548	-0.101359	Healthy Aged-matched Trained * Post down vs Healthy Aged-matched Trained * Pre	-0.00141457	Healthy Aged-matched Trained * Post down vs Healthy Aged-matched Trained * Pre	0.972063	0.00354395	0.00125125	0.035373	0.00354395	Cancer Untrained * Post up vs Cancer Untrained * Pre	5.81194e-05	Cancer Untrained * Post up vs Cancer Untrained * Pre	0.223653	0.125018	1.5571	1.24784	0.125018	Cancer Trained * Pre up vs Cancer Untrained * Pre	0.00233413	Cancer Trained * Pre up vs Cancer Untrained * Pre	0.00223072	0.308068	11.6039	3.40644	0.308068	Cancer Trained * Pre up vs Healthy Aged-matched Trained * Pre	0.00524094	Cancer Trained * Pre up vs Healthy Aged-matched Trained * Pre	0.187262	-0.128073	1.83839	-1.35587	-0.128073	Cancer Trained * Post down vs Cancer Untrained * Post	-0.00211422	Cancer Trained * Post down vs Cancer Untrained * Post	0.0892887	0.15988	3.12533	1.76786	0.15988	Cancer Trained * Post up vs Healthy Aged-matched Trained * Post	0.00226528	Cancer Trained * Post up vs Healthy Aged-matched Trained * Post	5.30798	0.591996	0.557647	1
692137	cg08792995	SCML4	0.00186083	6		ENST00000426221.1;ENST00000463507.1;ENST00000369020.3;ENST00000369022.2	TSS200;TSS200;TSS200;TSS200	SCML4;SCML4;SCML4;SCML4		Promoter_Associated	6:108145137-108146102			NM_198081	TSS200	SCML4	0.354904	-0.168071	0.888503	-0.942604	-0.168071	Cancer Trained * Post down vs Cancer Trained * Pre	-0.0267531	Cancer Trained * Post down vs Cancer Trained * Pre	0.825295	-0.0363088	0.0497597	-0.223069	-0.0363088	Healthy Aged-matched Trained * Post down vs Healthy Aged-matched Trained * Pre	-0.00624931	Healthy Aged-matched Trained * Post down vs Healthy Aged-matched Trained * Pre	0.761587	0.0580097	0.0940852	0.306733	0.0580097	Cancer Untrained * Post up vs Cancer Untrained * Pre	0.00813865	Cancer Untrained * Post up vs Cancer Untrained * Pre	0.98214	-0.00427616	0.000511245	-0.0226107	-0.00427616	Cancer Trained * Pre down vs Cancer Untrained * Pre	-0.00270873	Cancer Trained * Pre down vs Cancer Untrained * Pre	0.006482	-0.507094	8.82346	-2.97043	-0.507094	Cancer Trained * Pre down vs Healthy Aged-matched Trained * Pre	-0.0865492	Cancer Trained * Pre down vs Healthy Aged-matched Trained * Pre	0.208199	-0.230357	1.66907	-1.29193	-0.230357	Cancer Trained * Post down vs Cancer Untrained * Post	-0.0376004	Cancer Trained * Post down vs Cancer Untrained * Post	0.000957433	-0.638857	14.0045	-3.74226	-0.638857	Cancer Trained * Post down vs Healthy Aged-matched Trained * Post	-0.107053	Cancer Trained * Post down vs Healthy Aged-matched Trained * Post	5.30492	2.10822	1.98704	1
361330	cg04666820		0.00186428	14		ENST00000553595.1;ENST00000554244.1;ENST00000478014.1	5'UTR;5'UTR;5'UTR	RAD51B;RAD51B;RAD51B									0.444944	0.058344	0.602402	0.776146	0.058344	Cancer Trained * Post up vs Cancer Trained * Pre	0.00950482	Cancer Trained * Post up vs Cancer Trained * Pre	0.996229	0.000327607	2.2792e-05	0.00477409	0.000327607	Healthy Aged-matched Trained * Post up vs Healthy Aged-matched Trained * Pre	6.20882e-05	Healthy Aged-matched Trained * Post up vs Healthy Aged-matched Trained * Pre	0.745386	-0.0261793	0.10781	-0.328344	-0.0261793	Cancer Untrained * Post down vs Cancer Untrained * Pre	-0.00416603	Cancer Untrained * Post down vs Cancer Untrained * Pre	0.042832	0.17015	4.55411	2.13404	0.17015	Cancer Trained * Pre up vs Cancer Untrained * Pre	0.0273023	Cancer Trained * Pre up vs Cancer Untrained * Pre	0.00641366	0.214104	8.84977	2.97486	0.214104	Cancer Trained * Pre up vs Healthy Aged-matched Trained * Pre	0.0341855	Cancer Trained * Pre up vs Healthy Aged-matched Trained * Pre	0.00233618	0.254673	11.4778	3.38789	0.254673	Cancer Trained * Post up vs Cancer Untrained * Post	0.0409732	Cancer Trained * Post up vs Cancer Untrained * Post	0.000867644	0.27212	14.2957	3.78096	0.27212	Cancer Trained * Post up vs Healthy Aged-matched Trained * Post	0.0436282	Cancer Trained * Post up vs Healthy Aged-matched Trained * Post	5.30323	0.374591	0.353172	1
45503	cg26835374		0.00186595	1		ENST00000426408.1;ENST00000400755.2;ENST00000400755.2;ENST00000446205.1;ENST00000446205	TSS1500;1stExon;5'UTR;1stExon;5'UTR;1stExon;5'UTR;1stExon;5'UTR	AL583842.3;AL583842.3;AL583842.3;AL583842.3;AL583842.3;AL583842.3;AL583842.3;AL583842.3				Island	chr1:142618751-142619238				0.619146	-0.104626	0.25333	-0.503319	-0.104626	Cancer Trained * Post down vs Cancer Trained * Pre	-0.0175702	Cancer Trained * Post down vs Cancer Trained * Pre	0.821664	-0.0432251	0.0518874	-0.227788	-0.0432251	Healthy Aged-matched Trained * Post down vs Healthy Aged-matched Trained * Pre	-0.00355119	Healthy Aged-matched Trained * Post down vs Healthy Aged-matched Trained * Pre	0.803437	-0.0554646	0.0632831	-0.251561	-0.0554646	Cancer Untrained * Post down vs Cancer Untrained * Pre	-0.00946244	Cancer Untrained * Post down vs Cancer Untrained * Pre	0.126783	-0.34826	2.49495	-1.57954	-0.34826	Cancer Trained * Pre down vs Cancer Untrained * Pre	-0.0581724	Cancer Trained * Pre down vs Cancer Untrained * Pre	0.00195561	-0.688451	11.9658	-3.45917	-0.688451	Cancer Trained * Pre down vs Healthy Aged-matched Trained * Pre	-0.107842	Cancer Trained * Pre down vs Healthy Aged-matched Trained * Pre	0.0674215	-0.397421	3.65519	-1.91185	-0.397421	Cancer Trained * Post down vs Cancer Untrained * Post	-0.0662802	Cancer Trained * Post down vs Cancer Untrained * Post	0.000897492	-0.749852	14.1954	-3.76768	-0.749852	Cancer Trained * Post down vs Healthy Aged-matched Trained * Post	-0.121861	Cancer Trained * Post down vs Healthy Aged-matched Trained * Post	5.30242	2.86402	2.70067	1
620407	cg15079483		0.00186747	4													0.157128	0.103514	2.12749	1.45859	0.103514	Cancer Trained * Post up vs Cancer Trained * Pre	0.0062062	Cancer Trained * Post up vs Cancer Trained * Pre	0.0559624	0.129861	4.018	2.0045	0.129861	Healthy Aged-matched Trained * Post up vs Healthy Aged-matched Trained * Pre	0.00873819	Healthy Aged-matched Trained * Post up vs Healthy Aged-matched Trained * Pre	0.348669	0.0718938	0.912226	0.955105	0.0718938	Cancer Untrained * Post up vs Cancer Untrained * Pre	0.00494539	Cancer Untrained * Post up vs Cancer Untrained * Pre	0.0254942	0.178827	5.64399	2.37571	0.178827	Cancer Trained * Pre up vs Cancer Untrained * Pre	0.011784	Cancer Trained * Pre up vs Cancer Untrained * Pre	0.00623507	0.202933	8.91999	2.98664	0.202933	Cancer Trained * Pre up vs Healthy Aged-matched Trained * Pre	0.0136674	Cancer Trained * Pre up vs Healthy Aged-matched Trained * Pre	0.00656104	0.210447	8.79342	2.96537	0.210447	Cancer Trained * Post up vs Cancer Untrained * Post	0.0130448	Cancer Trained * Post up vs Cancer Untrained * Post	0.015465	0.176585	6.75414	2.59887	0.176585	Cancer Trained * Post up vs Healthy Aged-matched Trained * Post	0.0111354	Cancer Trained * Post up vs Healthy Aged-matched Trained * Post	5.30167	0.333773	0.314781	1
148487	cg06187132	CASZ1	0.0018712	1		ENST00000377022.3;ENST00000344008.5	TSS1500;TSS1500	CASZ1;CASZ1				S_Shore	chr1:10853894-10856964	NM_001079843;NM_017766	TSS1500;TSS1500	CASZ1;CASZ1	0.0264151	0.251717	5.56741	2.35954	0.251717	Cancer Trained * Post up vs Cancer Trained * Pre	0.0124766	Cancer Trained * Post up vs Cancer Trained * Pre	0.793366	0.0257837	0.0700972	0.264759	0.0257837	Healthy Aged-matched Trained * Post up vs Healthy Aged-matched Trained * Pre	0.00102864	Healthy Aged-matched Trained * Post up vs Healthy Aged-matched Trained * Pre	0.539789	0.0703429	0.38647	0.621667	0.0703429	Cancer Untrained * Post up vs Cancer Untrained * Pre	0.0035024	Cancer Untrained * Post up vs Cancer Untrained * Pre	0.291013	-0.122059	1.16363	-1.07871	-0.122059	Cancer Trained * Pre down vs Cancer Untrained * Pre	-0.00634402	Cancer Trained * Pre down vs Cancer Untrained * Pre	0.000481524	-0.409689	16.0889	-4.01109	-0.409689	Cancer Trained * Pre down vs Healthy Aged-matched Trained * Pre	-0.0196778	Cancer Trained * Pre down vs Healthy Aged-matched Trained * Pre	0.583147	0.0593155	0.309146	0.556009	0.0593155	Cancer Trained * Post up vs Cancer Untrained * Post	0.00263016	Cancer Trained * Post up vs Cancer Untrained * Post	0.0840906	-0.183756	3.23668	-1.79908	-0.183756	Cancer Trained * Post down vs Healthy Aged-matched Trained * Post	-0.00822987	Cancer Trained * Post down vs Healthy Aged-matched Trained * Post	5.29985	0.753956	0.711299	1
359822	cg17851730	ALDH4A1	0.00188188	1		ENST00000432718.1;ENST00000375341.3;ENST00000432718.1;ENST00000375341.3;ENST00000538839	1stExon;1stExon;5'UTR;5'UTR;TSS200;TSS200;TSS200;3'UTR	ALDH4A1;ALDH4A1;ALDH4A1;ALDH4A1;ALDH4A1;ALDH4A1;ALDH4A1;RP13-279N23.2		Promoter_Associated	1:19228352-19229943	Island	chr1:19228828-19229634	NM_003748;NM_170726;NM_003748;NM_170726	1stExon;1stExon;5'UTR;5'UTR	ALDH4A1;ALDH4A1;ALDH4A1;ALDH4A1	0.00195979	-0.334174	11.9599	-3.45831	-0.334174	Cancer Trained * Post down vs Cancer Trained * Pre	-0.0103734	Cancer Trained * Post down vs Cancer Trained * Pre	0.338324	-0.0861095	0.952939	-0.976186	-0.0861095	Healthy Aged-matched Trained * Post down vs Healthy Aged-matched Trained * Pre	-0.00231758	Healthy Aged-matched Trained * Post down vs Healthy Aged-matched Trained * Pre	0.132196	0.159511	2.42221	1.55635	0.159511	Cancer Untrained * Post up vs Cancer Untrained * Pre	0.00498936	Cancer Untrained * Post up vs Cancer Untrained * Pre	0.0398689	0.222215	4.70084	2.16814	0.222215	Cancer Trained * Pre up vs Cancer Untrained * Pre	0.007253	Cancer Trained * Pre up vs Cancer Untrained * Pre	0.0038966	0.294256	10.1163	3.18061	0.294256	Cancer Trained * Pre up vs Healthy Aged-matched Trained * Pre	0.00929411	Cancer Trained * Pre up vs Healthy Aged-matched Trained * Pre	0.00949775	-0.271471	7.89275	-2.8094	-0.271471	Cancer Trained * Post down vs Cancer Untrained * Post	-0.0081098	Cancer Trained * Post down vs Cancer Untrained * Post	0.621946	0.0461914	0.249283	0.499283	0.0461914	Cancer Trained * Post up vs Healthy Aged-matched Trained * Post	0.00123826	Cancer Trained * Post up vs Healthy Aged-matched Trained * Post	5.29465	0.617967	0.583577	1
691590	cg05468843	IL10RA	0.00188953	11	RDMR	ENST00000545409.1;ENST00000531365.1;ENST00000529924.1;ENST00000530761.1;ENST00000533700	5'UTR;5'UTR;1stExon;5'UTR;5'UTR;5'UTR;3'UTR	IL10RA;IL10RA;IL10RA;IL10RA;IL10RA;IL10RA;IL10RA		Promoter_Associated	11:117856414-117858450	S_Shore	chr11:117856638-117857298	NR_026691;NM_001558	Body;Body	IL10RA;IL10RA	0.141312	0.0958069	2.30733	1.51899	0.0958069	Cancer Trained * Post up vs Cancer Trained * Pre	0.0163416	Cancer Trained * Post up vs Cancer Trained * Pre	0.825774	-0.0128079	0.0494823	-0.222446	-0.0128079	Healthy Aged-matched Trained * Post down vs Healthy Aged-matched Trained * Pre	-0.00212401	Healthy Aged-matched Trained * Post down vs Healthy Aged-matched Trained * Pre	0.353131	-0.0632959	0.895188	-0.946144	-0.0632959	Cancer Untrained * Post down vs Cancer Untrained * Pre	-0.0108295	Cancer Untrained * Post down vs Cancer Untrained * Pre	0.166836	-0.0952577	2.02751	-1.42391	-0.0952577	Cancer Trained * Pre down vs Cancer Untrained * Pre	-0.0162985	Cancer Trained * Pre down vs Cancer Untrained * Pre	0.000602555	-0.236943	15.3954	-3.92369	-0.236943	Cancer Trained * Pre down vs Healthy Aged-matched Trained * Pre	-0.040317	Cancer Trained * Pre down vs Healthy Aged-matched Trained * Pre	0.321118	0.0638451	1.02464	1.01225	0.0638451	Cancer Trained * Post up vs Cancer Untrained * Post	0.0108726	Cancer Trained * Post up vs Cancer Untrained * Post	0.0436433	-0.128328	4.51591	-2.12507	-0.128328	Cancer Trained * Post down vs Healthy Aged-matched Trained * Post	-0.0218514	Cancer Trained * Post down vs Healthy Aged-matched Trained * Post	5.29095	0.263104	0.248636	1
695528	cg24433378		0.00189146	15		ENST00000559468.1	3'UTR	RP11-654A16.3									0.734878	0.116359	0.117269	0.342446	0.116359	Cancer Trained * Post up vs Cancer Trained * Pre	0.0197974	Cancer Trained * Post up vs Cancer Trained * Pre	0.711174	0.11617	0.140266	0.374522	0.11617	Healthy Aged-matched Trained * Post up vs Healthy Aged-matched Trained * Pre	0.0129488	Healthy Aged-matched Trained * Post up vs Healthy Aged-matched Trained * Pre	0.724494	-0.128464	0.127057	-0.35645	-0.128464	Cancer Untrained * Post down vs Cancer Untrained * Pre	-0.0242191	Cancer Untrained * Post down vs Cancer Untrained * Pre	0.825966	-0.0800795	0.0493716	-0.222197	-0.0800795	Cancer Trained * Pre down vs Cancer Untrained * Pre	-0.0153944	Cancer Trained * Pre down vs Cancer Untrained * Pre	0.00555305	-0.987283	9.20998	-3.03479	-0.987283	Cancer Trained * Pre down vs Healthy Aged-matched Trained * Pre	-0.159458	Cancer Trained * Pre down vs Healthy Aged-matched Trained * Pre	0.632009	0.164743	0.235073	0.484843	0.164743	Cancer Trained * Post up vs Cancer Untrained * Post	0.0286221	Cancer Trained * Post up vs Cancer Untrained * Post	0.00556084	-0.987094	9.20645	-3.03421	-0.987094	Cancer Trained * Post down vs Healthy Aged-matched Trained * Post	-0.15261	Cancer Trained * Post down vs Healthy Aged-matched Trained * Post	5.29002	7.6345	7.21594	1
739528	cg11436440	CA10	0.00190201	17		ENST00000571371.1	3'UTR	CA10						NM_020178;NM_001082534;NM_001082533	Body;Body;Body	CA10;CA10;CA10	0.2869	-0.170971	1.18411	-1.08817	-0.170971	Cancer Trained * Post down vs Cancer Trained * Pre	-0.022917	Cancer Trained * Post down vs Cancer Trained * Pre	0.246815	0.17009	1.40633	1.18589	0.17009	Healthy Aged-matched Trained * Post up vs Healthy Aged-matched Trained * Pre	0.0257927	Healthy Aged-matched Trained * Post up vs Healthy Aged-matched Trained * Pre	0.0729311	-0.311989	3.5049	-1.87214	-0.311989	Cancer Untrained * Post down vs Cancer Untrained * Pre	-0.0448048	Cancer Untrained * Post down vs Cancer Untrained * Pre	0.289604	0.180304	1.1706	1.08194	0.180304	Cancer Trained * Pre up vs Cancer Untrained * Pre	0.0212876	Cancer Trained * Pre up vs Cancer Untrained * Pre	0.000216237	0.650076	18.6753	4.32149	0.650076	Cancer Trained * Pre up vs Healthy Aged-matched Trained * Pre	0.0898632	Cancer Trained * Pre up vs Healthy Aged-matched Trained * Pre	0.0515061	0.321322	4.18246	2.04511	0.321322	Cancer Trained * Post up vs Cancer Untrained * Post	0.0431754	Cancer Trained * Post up vs Cancer Untrained * Post	0.0505491	0.309015	4.21987	2.05423	0.309015	Cancer Trained * Post up vs Healthy Aged-matched Trained * Post	0.0411535	Cancer Trained * Post up vs Healthy Aged-matched Trained * Post	5.28495	1.6308	1.54287	1
56608	cg03648789	CYP1B1	0.00190452	2		ENST00000407341.1;ENST00000462864.1;ENST00000260630.3;ENST00000494864.1;ENST00000431999	TSS1500;TSS1500;TSS1500;3'UTR;5'UTR	CYP1B1;CYP1B1;CYP1B1;CYP1B1;CYP1B1-AS1				Island	chr2:38301276-38304518	NM_000104	TSS1500	CYP1B1	8.01878e-05	-0.54114	22.1303	-4.70428	-0.54114	Cancer Trained * Post down vs Cancer Trained * Pre	-0.0165127	Cancer Trained * Post down vs Cancer Trained * Pre	0.607463	0.0546312	0.270665	0.520254	0.0546312	Healthy Aged-matched Trained * Post up vs Healthy Aged-matched Trained * Pre	0.00100283	Healthy Aged-matched Trained * Post up vs Healthy Aged-matched Trained * Pre	0.847493	0.0237093	0.0377617	0.194324	0.0237093	Cancer Untrained * Post up vs Cancer Untrained * Pre	0.000801899	Cancer Untrained * Post up vs Cancer Untrained * Pre	0.156013	0.178461	2.13945	1.46268	0.178461	Cancer Trained * Pre up vs Cancer Untrained * Pre	0.00614139	Cancer Trained * Pre up vs Cancer Untrained * Pre	0.00377179	0.351759	10.2011	3.19391	0.351759	Cancer Trained * Pre up vs Healthy Aged-matched Trained * Pre	0.0108255	Cancer Trained * Pre up vs Healthy Aged-matched Trained * Pre	0.00251026	-0.386388	11.2828	-3.35898	-0.386388	Cancer Trained * Post down vs Cancer Untrained * Post	-0.0111732	Cancer Trained * Post down vs Cancer Untrained * Post	0.0360536	-0.244012	4.90884	-2.21559	-0.244012	Cancer Trained * Post down vs Healthy Aged-matched Trained * Post	-0.00669002	Cancer Trained * Post down vs Healthy Aged-matched Trained * Post	5.28374	0.873944	0.827012	1
738639	cg01857012	IFITM1	0.00190811	11	RDMR	ENST00000525554.1;ENST00000528780.1	TSS200;ExonBnd	IFITM1;IFITM1				N_Shore	chr11:315739-316539	NM_003641	Body	IFITM1	0.388018	0.0737151	0.771828	0.878537	0.0737151	Cancer Trained * Post up vs Cancer Trained * Pre	0.0126093	Cancer Trained * Post up vs Cancer Trained * Pre	0.577888	0.0431877	0.317913	0.563838	0.0431877	Healthy Aged-matched Trained * Post up vs Healthy Aged-matched Trained * Pre	0.00746872	Healthy Aged-matched Trained * Post up vs Healthy Aged-matched Trained * Pre	0.999732	-3.02324e-05	1.15399e-07	-0.000339704	-3.02324e-05	Cancer Untrained * Post down vs Cancer Untrained * Pre	6.67572e-07	Cancer Untrained * Post up vs Cancer Untrained * Pre	0.0316118	0.202638	5.18437	2.27692	0.202638	Cancer Trained * Pre up vs Cancer Untrained * Pre	0.0347555	Cancer Trained * Pre up vs Cancer Untrained * Pre	0.00433989	0.251968	9.83751	3.13648	0.251968	Cancer Trained * Pre up vs Healthy Aged-matched Trained * Pre	0.0432733	Cancer Trained * Pre up vs Healthy Aged-matched Trained * Pre	0.00294906	0.276383	10.85	3.29394	0.276383	Cancer Trained * Post up vs Cancer Untrained * Post	0.0473641	Cancer Trained * Post up vs Cancer Untrained * Post	0.00169396	0.282495	12.3657	3.51649	0.282495	Cancer Trained * Post up vs Healthy Aged-matched Trained * Post	0.0484139	Cancer Trained * Post up vs Healthy Aged-matched Trained * Post	5.28203	0.46484	0.44002	1
413779	cg15175838	ETS1	0.00190902	11					chr11:128388897-128388897			N_Shelf	chr11:128391712-128392611	NM_005238;NM_001162422;NM_001143820	Body;Body;Body	ETS1;ETS1;ETS1	0.86836	-0.0235639	0.0280409	-0.167454	-0.0235639	Cancer Trained * Post down vs Cancer Trained * Pre	-0.00303135	Cancer Trained * Post down vs Cancer Trained * Pre	0.637162	-0.0613374	0.227996	-0.47749	-0.0613374	Healthy Aged-matched Trained * Post down vs Healthy Aged-matched Trained * Pre	-0.00782805	Healthy Aged-matched Trained * Post down vs Healthy Aged-matched Trained * Pre	0.131978	0.232429	2.42507	1.55726	0.232429	Cancer Untrained * Post up vs Cancer Untrained * Pre	0.0269141	Cancer Untrained * Post up vs Cancer Untrained * Pre	0.00464695	0.463941	9.66204	3.10838	0.463941	Cancer Trained * Pre up vs Cancer Untrained * Pre	0.0522354	Cancer Trained * Pre up vs Cancer Untrained * Pre	0.00326292	0.438261	10.5816	3.25293	0.438261	Cancer Trained * Pre up vs Healthy Aged-matched Trained * Pre	0.0489506	Cancer Trained * Pre up vs Healthy Aged-matched Trained * Pre	0.151962	0.207948	2.18376	1.47776	0.207948	Cancer Trained * Post up vs Cancer Untrained * Post	0.0222899	Cancer Trained * Post up vs Cancer Untrained * Post	0.0016239	0.476034	12.4842	3.5333	0.476034	Cancer Trained * Post up vs Healthy Aged-matched Trained * Post	0.0537473	Cancer Trained * Post up vs Healthy Aged-matched Trained * Post	5.28159	1.30731	1.23761	1
133668	cg00276344	SLC2A9	0.0019093	4		ENST00000505104.1	3'UTR	SLC2A9						NM_020041;NM_001001290	Body;Body	SLC2A9;SLC2A9	0.000326287	0.468234	17.3244	4.16225	0.468234	Cancer Trained * Post up vs Cancer Trained * Pre	0.0282333	Cancer Trained * Post up vs Cancer Trained * Pre	0.42288	-0.083675	0.663903	-0.814803	-0.083675	Healthy Aged-matched Trained * Post down vs Healthy Aged-matched Trained * Pre	-0.00467223	Healthy Aged-matched Trained * Post down vs Healthy Aged-matched Trained * Pre	0.983818	0.00244448	0.000419713	0.0204869	0.00244448	Cancer Untrained * Post up vs Cancer Untrained * Pre	-0.00015325	Cancer Untrained * Post down vs Cancer Untrained * Pre	0.698444	-0.0467627	0.153596	-0.391913	-0.0467627	Cancer Trained * Pre down vs Cancer Untrained * Pre	-0.00350143	Cancer Trained * Pre down vs Cancer Untrained * Pre	0.00883667	-0.305891	8.06592	-2.84006	-0.305891	Cancer Trained * Pre down vs Healthy Aged-matched Trained * Pre	-0.0191247	Cancer Trained * Pre down vs Healthy Aged-matched Trained * Pre	0.00100078	0.419027	13.8744	3.72484	0.419027	Cancer Trained * Post up vs Cancer Untrained * Post	0.0248852	Cancer Trained * Post up vs Cancer Untrained * Post	0.0311217	0.246018	5.21739	2.28416	0.246018	Cancer Trained * Post up vs Healthy Aged-matched Trained * Post	0.0137809	Cancer Trained * Post up vs Healthy Aged-matched Trained * Post	5.28146	0.835472	0.790949	1
690665	cg06648782	PACRG	0.00191735	6		ENST00000541974.1	3'UTR	PACRG						NM_152410;NM_001080378;NM_001080379	Body;Body;Body	PACRG;PACRG;PACRG	0.100639	0.241015	2.90618	1.70475	0.241015	Cancer Trained * Post up vs Cancer Trained * Pre	0.0166792	Cancer Trained * Post up vs Cancer Trained * Pre	0.115422	-0.210499	2.66021	-1.63102	-0.210499	Healthy Aged-matched Trained * Post down vs Healthy Aged-matched Trained * Pre	-0.0139732	Healthy Aged-matched Trained * Post down vs Healthy Aged-matched Trained * Pre	0.0884467	0.265841	3.14285	1.77281	0.265841	Cancer Untrained * Post up vs Cancer Untrained * Pre	0.0216816	Cancer Untrained * Post up vs Cancer Untrained * Pre	0.149933	0.222746	2.20649	1.48543	0.222746	Cancer Trained * Pre up vs Cancer Untrained * Pre	0.0190227	Cancer Trained * Pre up vs Cancer Untrained * Pre	0.00315746	-0.442121	10.6685	-3.26627	-0.442121	Cancer Trained * Pre down vs Healthy Aged-matched Trained * Pre	-0.0295523	Cancer Trained * Pre down vs Healthy Aged-matched Trained * Pre	0.17382	0.197921	1.95982	1.39994	0.197921	Cancer Trained * Post up vs Cancer Untrained * Post	0.0140203	Cancer Trained * Post up vs Cancer Untrained * Post	0.945223	0.00939397	0.00481637	0.0694001	0.00939397	Cancer Trained * Post up vs Healthy Aged-matched Trained * Post	0.00110016	Cancer Trained * Post up vs Healthy Aged-matched Trained * Post	5.27762	1.31861	1.24924	1
594574	cg12633817	C7orf50	0.00192369	7		ENST00000449721.1;ENST00000488073.1	5'UTR;3'UTR	AC091729.7;C7orf50				N_Shelf	chr7:1119980-1120248	NM_001134395;NM_032350;NM_001134396	Body;Body;Body	C7orf50;C7orf50;C7orf50	0.573179	-0.0855459	0.325901	-0.570877	-0.0855459	Cancer Trained * Post down vs Cancer Trained * Pre	-0.0133929	Cancer Trained * Post down vs Cancer Trained * Pre	0.456497	0.103466	0.572094	0.756369	0.103466	Healthy Aged-matched Trained * Post up vs Healthy Aged-matched Trained * Pre	0.0169196	Healthy Aged-matched Trained * Post up vs Healthy Aged-matched Trained * Pre	0.61118	0.0818303	0.265071	0.514851	0.0818303	Cancer Untrained * Post up vs Cancer Untrained * Pre	0.0131852	Cancer Untrained * Post up vs Cancer Untrained * Pre	0.000681438	0.615991	15.0205	3.87562	0.615991	Cancer Trained * Pre up vs Cancer Untrained * Pre	0.0946314	Cancer Trained * Pre up vs Cancer Untrained * Pre	0.0037432	0.458678	10.2209	3.19702	0.458678	Cancer Trained * Pre up vs Healthy Aged-matched Trained * Pre	0.0699109	Cancer Trained * Pre up vs Healthy Aged-matched Trained * Pre	0.00612935	0.448615	8.9626	2.99376	0.448615	Cancer Trained * Post up vs Cancer Untrained * Post	0.0680534	Cancer Trained * Post up vs Cancer Untrained * Post	0.0718686	0.269665	3.53285	1.87959	0.269665	Cancer Trained * Post up vs Healthy Aged-matched Trained * Post	0.0395984	Cancer Trained * Post up vs Healthy Aged-matched Trained * Post	5.27462	1.48052	1.40344	1
523354	cg13617782	GART	0.00193355	21		ENST00000441403.1;ENST00000426819.1;ENST00000438059.1;ENST00000381831.3;ENST00000475072	TSS1500;TSS1500;TSS1500;TSS1500;5'UTR;TSS1500;5'UTR;TSS1500;TSS200	GART;GART;GART;GART;SON;GART;SON;GART;GART				S_Shore	chr21:34914303-34915906	NM_175085;NM_001136006;NM_000819;NM_001136005;NM_138927;NM_032195	TSS1500;TSS1500;TSS1500;TSS1500;Body;Body	GART;GART;GART;GART;SON;SON	8.27663e-05	-0.605213	22.0156	-4.69208	-0.605213	Cancer Trained * Post down vs Cancer Trained * Pre	-0.0190435	Cancer Trained * Post down vs Cancer Trained * Pre	0.823694	-0.0265106	0.0506916	-0.225148	-0.0265106	Healthy Aged-matched Trained * Post down vs Healthy Aged-matched Trained * Pre	-0.00047451	Healthy Aged-matched Trained * Post down vs Healthy Aged-matched Trained * Pre	0.311014	0.141468	1.06925	1.03405	0.141468	Cancer Untrained * Post up vs Cancer Untrained * Pre	0.00490169	Cancer Untrained * Post up vs Cancer Untrained * Pre	0.0252568	0.325604	5.66423	2.37996	0.325604	Cancer Trained * Pre up vs Cancer Untrained * Pre	0.0115141	Cancer Trained * Pre up vs Cancer Untrained * Pre	0.00409795	0.390244	9.9856	3.16	0.390244	Cancer Trained * Pre up vs Healthy Aged-matched Trained * Pre	0.0133588	Cancer Trained * Pre up vs Healthy Aged-matched Trained * Pre	0.00317113	-0.421077	10.6571	-3.26451	-0.421077	Cancer Trained * Post down vs Cancer Untrained * Post	-0.012431	Cancer Trained * Post down vs Cancer Untrained * Post	0.139552	-0.188458	2.32881	-1.52604	-0.188458	Cancer Trained * Post down vs Healthy Aged-matched Trained * Post	-0.00521021	Cancer Trained * Post down vs Healthy Aged-matched Trained * Post	5.26996	1.09598	1.03984	1
8975	cg24780240	EFNB1	0.00194106	X						Unclassified_Cell_type_specific	X:68051850-68052592	S_Shelf	chrX:68048659-68050252	NM_004429	Body	EFNB1	0.122691	0.344004	2.55239	1.59762	0.344004	Cancer Trained * Post up vs Cancer Trained * Pre	0.0235509	Cancer Trained * Post up vs Cancer Trained * Pre	0.955921	0.0109739	0.00311693	0.0558295	0.0109739	Healthy Aged-matched Trained * Post up vs Healthy Aged-matched Trained * Pre	-0.00134881	Healthy Aged-matched Trained * Post down vs Healthy Aged-matched Trained * Pre	0.0449599	0.482079	4.45559	2.11083	0.482079	Cancer Untrained * Post up vs Cancer Untrained * Pre	0.0402038	Cancer Untrained * Post up vs Cancer Untrained * Pre	0.165725	0.326085	2.03859	1.42779	0.326085	Cancer Trained * Pre up vs Cancer Untrained * Pre	0.0285842	Cancer Trained * Pre up vs Cancer Untrained * Pre	0.00969297	-0.577387	7.84413	-2.80074	-0.577387	Cancer Trained * Pre down vs Healthy Aged-matched Trained * Pre	-0.0381732	Cancer Trained * Pre down vs Healthy Aged-matched Trained * Pre	0.390889	0.18801	0.762399	0.873155	0.18801	Cancer Trained * Post up vs Cancer Untrained * Post	0.0119313	Cancer Trained * Post up vs Cancer Untrained * Post	0.247041	-0.244358	1.40495	-1.18531	-0.244358	Cancer Trained * Post down vs Healthy Aged-matched Trained * Post	-0.0132735	Cancer Trained * Post down vs Healthy Aged-matched Trained * Post	5.26643	3.05214	2.89773	1
806054	cg06218095		0.00194162	2													0.782567	0.054565	0.0778213	0.278965	0.054565	Cancer Trained * Post up vs Cancer Trained * Pre	0.00407785	Cancer Trained * Post up vs Cancer Trained * Pre	0.892395	0.0244013	0.0186758	0.136659	0.0244013	Healthy Aged-matched Trained * Post up vs Healthy Aged-matched Trained * Pre	0.000124454	Healthy Aged-matched Trained * Post up vs Healthy Aged-matched Trained * Pre	0.926724	-0.0192732	0.00863027	-0.0928992	-0.0192732	Cancer Untrained * Post down vs Cancer Untrained * Pre	-0.00267446	Cancer Untrained * Post down vs Cancer Untrained * Pre	0.471358	0.151731	0.53489	0.731362	0.151731	Cancer Trained * Pre up vs Cancer Untrained * Pre	0.0140614	Cancer Trained * Pre up vs Cancer Untrained * Pre	0.00221122	0.638587	11.6279	3.40997	0.638587	Cancer Trained * Pre up vs Healthy Aged-matched Trained * Pre	0.0690944	Cancer Trained * Pre up vs Healthy Aged-matched Trained * Pre	0.259725	0.225569	1.32993	1.15323	0.225569	Cancer Trained * Post up vs Cancer Untrained * Post	0.0208137	Cancer Trained * Post up vs Cancer Untrained * Post	0.00147681	0.668751	12.7523	3.57104	0.668751	Cancer Trained * Post up vs Healthy Aged-matched Trained * Post	0.0730478	Cancer Trained * Post up vs Healthy Aged-matched Trained * Post	5.26616	2.51845	2.39116	1
162341	cg08067617	F2RL3	0.0019422	19		ENST00000248076.2	TSS200	F2RL3		Unclassified_Cell_type_specific	19:16999561-16999763	N_Shore	chr19:17000627-17001398	NM_003950	TSS200	F2RL3	0.20542	-0.0947407	1.6903	-1.30012	-0.0947407	Cancer Trained * Post down vs Cancer Trained * Pre	-0.01603	Cancer Trained * Post down vs Cancer Trained * Pre	0.83219	0.0142437	0.0458476	0.214121	0.0142437	Healthy Aged-matched Trained * Post up vs Healthy Aged-matched Trained * Pre	0.00246388	Healthy Aged-matched Trained * Post up vs Healthy Aged-matched Trained * Pre	0.240013	-0.0930288	1.44868	-1.20361	-0.0930288	Cancer Untrained * Post down vs Cancer Untrained * Pre	-0.0155374	Cancer Untrained * Post down vs Cancer Untrained * Pre	0.055288	0.155391	4.04192	2.01045	0.155391	Cancer Trained * Pre up vs Cancer Untrained * Pre	0.0261607	Cancer Trained * Pre up vs Cancer Untrained * Pre	0.000339057	0.289356	17.2007	4.14737	0.289356	Cancer Trained * Pre up vs Healthy Aged-matched Trained * Pre	0.0483921	Cancer Trained * Pre up vs Healthy Aged-matched Trained * Pre	0.0451392	0.153679	4.44752	2.10891	0.153679	Cancer Trained * Post up vs Cancer Untrained * Post	0.0256681	Cancer Trained * Post up vs Cancer Untrained * Post	0.0159512	0.180372	6.68371	2.58529	0.180372	Cancer Trained * Post up vs Healthy Aged-matched Trained * Post	0.0298982	Cancer Trained * Post up vs Healthy Aged-matched Trained * Post	5.26589	0.349535	0.331886	1
234317	cg14076394	OPCML	0.00194559	11		ENST00000529038.1	3'UTR	OPCML						NM_002545;NM_001012393	Body;Body	OPCML;OPCML	0.000146068	0.388628	20.0076	4.47298	0.388628	Cancer Trained * Post up vs Cancer Trained * Pre	0.0127145	Cancer Trained * Post up vs Cancer Trained * Pre	0.687187	0.0323118	0.165969	0.407393	0.0323118	Healthy Aged-matched Trained * Post up vs Healthy Aged-matched Trained * Pre	0.000965099	Healthy Aged-matched Trained * Post up vs Healthy Aged-matched Trained * Pre	0.395873	0.0796088	0.746268	0.863868	0.0796088	Cancer Untrained * Post up vs Cancer Untrained * Pre	0.00235423	Cancer Untrained * Post up vs Cancer Untrained * Pre	0.224315	-0.114824	1.55252	-1.246	-0.114824	Cancer Trained * Pre down vs Cancer Untrained * Pre	-0.0042458	Cancer Trained * Pre down vs Cancer Untrained * Pre	0.00280146	-0.275733	10.9873	-3.31471	-0.275733	Cancer Trained * Pre down vs Healthy Aged-matched Trained * Pre	-0.00949222	Cancer Trained * Pre down vs Healthy Aged-matched Trained * Pre	0.0345807	0.194196	4.9958	2.23513	0.194196	Cancer Trained * Post up vs Cancer Untrained * Post	0.00611449	Cancer Trained * Post up vs Cancer Untrained * Post	0.341955	0.0805842	0.938455	0.968739	0.0805842	Cancer Trained * Post up vs Healthy Aged-matched Trained * Post	0.0022572	Cancer Trained * Post up vs Healthy Aged-matched Trained * Post	5.2643	0.496736	0.471796	1
734407	cg25375273	SCUBE1	0.00194917	22		ENST00000470433.1;ENST00000477991.1;ENST00000381243.3	TSS1500;TSS1500;5'UTR	SCUBE1;SCUBE1;SCUBE1						NM_173050	Body	SCUBE1	0.0313905	0.336753	5.19921	2.28018	0.336753	Cancer Trained * Post up vs Cancer Trained * Pre	0.0185554	Cancer Trained * Post up vs Cancer Trained * Pre	0.539313	0.0839119	0.387385	0.622402	0.0839119	Healthy Aged-matched Trained * Post up vs Healthy Aged-matched Trained * Pre	0.00309443	Healthy Aged-matched Trained * Post up vs Healthy Aged-matched Trained * Pre	0.236365	0.190054	1.47203	1.21327	0.190054	Cancer Untrained * Post up vs Cancer Untrained * Pre	0.00848774	Cancer Untrained * Post up vs Cancer Untrained * Pre	0.174558	-0.218905	1.95286	-1.39745	-0.218905	Cancer Trained * Pre down vs Cancer Untrained * Pre	-0.0135962	Cancer Trained * Pre down vs Cancer Untrained * Pre	0.000581003	-0.556819	15.5071	-3.93791	-0.556819	Cancer Trained * Pre down vs Healthy Aged-matched Trained * Pre	-0.0291044	Cancer Trained * Pre down vs Healthy Aged-matched Trained * Pre	0.629167	-0.0722059	0.239034	-0.488911	-0.0722059	Cancer Trained * Post down vs Cancer Untrained * Post	-0.00352851	Cancer Trained * Post down vs Cancer Untrained * Post	0.0414407	-0.303978	4.62154	-2.14978	-0.303978	Cancer Trained * Post down vs Healthy Aged-matched Trained * Post	-0.0136434	Cancer Trained * Post down vs Healthy Aged-matched Trained * Post	5.26263	1.43482	1.36322	1
315575	cg21756663		0.00196785	2													0.0228391	0.309879	5.88322	2.42554	0.309879	Cancer Trained * Post up vs Cancer Trained * Pre	0.0153408	Cancer Trained * Post up vs Cancer Trained * Pre	0.812878	0.0279003	0.0572311	0.23923	0.0279003	Healthy Aged-matched Trained * Post up vs Healthy Aged-matched Trained * Pre	0.00115078	Healthy Aged-matched Trained * Post up vs Healthy Aged-matched Trained * Pre	0.0268725	0.31867	5.53046	2.35169	0.31867	Cancer Untrained * Post up vs Cancer Untrained * Pre	0.0160835	Cancer Untrained * Post up vs Cancer Untrained * Pre	0.612649	0.0694767	0.26288	0.512718	0.0694767	Cancer Trained * Pre up vs Cancer Untrained * Pre	0.00339728	Cancer Trained * Pre up vs Cancer Untrained * Pre	0.00297037	-0.402551	10.8308	-3.29102	-0.402551	Cancer Trained * Pre down vs Healthy Aged-matched Trained * Pre	-0.0195764	Cancer Trained * Pre down vs Healthy Aged-matched Trained * Pre	0.638905	0.0606856	0.225633	0.475008	0.0606856	Cancer Trained * Post up vs Cancer Untrained * Post	0.00265461	Cancer Trained * Post up vs Cancer Untrained * Post	0.333709	-0.120573	0.971667	-0.985732	-0.120573	Cancer Trained * Post down vs Healthy Aged-matched Trained * Post	-0.00538632	Cancer Trained * Post down vs Healthy Aged-matched Trained * Post	5.25395	1.07193	1.02011	1
476582	cg18883670	THOC2	0.00197611	X		ENST00000492203.1;ENST00000455053.1;ENST00000419633.1;ENST00000448128.1;ENST00000497887	3'UTR;TSS200;TSS1500;ExonBnd;3'UTR;3'UTR;3'UTR;3'UTR	THOC2;THOC2;THOC2;THOC2;THOC2;THOC2;THOC2;THOC2						NM_001081550;NM_001081550	ExonBnd;Body	THOC2;THOC2	0.000643196	0.302761	15.196	3.8982	0.302761	Cancer Trained * Post up vs Cancer Trained * Pre	0.0186462	Cancer Trained * Post up vs Cancer Trained * Pre	0.573044	-0.0404894	0.326131	-0.571079	-0.0404894	Healthy Aged-matched Trained * Post down vs Healthy Aged-matched Trained * Pre	-0.00259106	Healthy Aged-matched Trained * Post down vs Healthy Aged-matched Trained * Pre	0.809691	-0.0200499	0.059238	-0.243388	-0.0200499	Cancer Untrained * Post down vs Cancer Untrained * Pre	-0.00137223	Cancer Untrained * Post down vs Cancer Untrained * Pre	0.416463	-0.0680672	0.682734	-0.826277	-0.0680672	Cancer Trained * Pre down vs Cancer Untrained * Pre	-0.00437567	Cancer Trained * Pre down vs Cancer Untrained * Pre	0.00218724	-0.253892	11.6577	-3.41434	-0.253892	Cancer Trained * Pre down vs Healthy Aged-matched Trained * Pre	-0.0158011	Cancer Trained * Pre down vs Healthy Aged-matched Trained * Pre	0.00305266	0.254744	10.7581	3.27995	0.254744	Cancer Trained * Post up vs Cancer Untrained * Post	0.0156428	Cancer Trained * Post up vs Cancer Untrained * Post	0.24074	0.0893589	1.44408	1.2017	0.0893589	Cancer Trained * Post up vs Healthy Aged-matched Trained * Post	0.00543616	Cancer Trained * Post up vs Healthy Aged-matched Trained * Post	5.25014	0.39587	0.377009	1
137086	cg02423740	KALRN	0.00198053	3										NM_001024660;NM_007064	Body;Body	KALRN;KALRN	0.71883	-0.0335827	0.132584	-0.36412	-0.0335827	Cancer Trained * Post down vs Cancer Trained * Pre	-0.00579849	Cancer Trained * Post down vs Cancer Trained * Pre	0.479394	-0.0604538	0.51557	-0.718032	-0.0604538	Healthy Aged-matched Trained * Post down vs Healthy Aged-matched Trained * Pre	-0.010373	Healthy Aged-matched Trained * Post down vs Healthy Aged-matched Trained * Pre	0.665355	-0.0428186	0.19159	-0.43771	-0.0428186	Cancer Untrained * Post down vs Cancer Untrained * Pre	-0.0074058	Cancer Untrained * Post down vs Cancer Untrained * Pre	0.102112	0.166009	2.87984	1.69701	0.166009	Cancer Trained * Pre up vs Cancer Untrained * Pre	0.028715	Cancer Trained * Pre up vs Cancer Untrained * Pre	0.0022024	0.301252	11.6388	3.41157	0.301252	Cancer Trained * Pre up vs Healthy Aged-matched Trained * Pre	0.0520707	Cancer Trained * Pre up vs Healthy Aged-matched Trained * Pre	0.0690142	0.175245	3.61035	1.90009	0.175245	Cancer Trained * Post up vs Cancer Untrained * Post	0.0303223	Cancer Trained * Post up vs Cancer Untrained * Post	0.00102382	0.328123	13.8077	3.71587	0.328123	Cancer Trained * Post up vs Healthy Aged-matched Trained * Post	0.0566451	Cancer Trained * Post up vs Healthy Aged-matched Trained * Post	5.2481	0.558024	0.531644	1
182193	cg02056789	TBC1D9	0.00198188	4										NM_015130	Body	TBC1D9	0.452525	0.0830797	0.582373	0.763133	0.0830797	Cancer Trained * Post up vs Cancer Trained * Pre	0.0102441	Cancer Trained * Post up vs Cancer Trained * Pre	0.820813	-0.0227478	0.0523926	-0.228894	-0.0227478	Healthy Aged-matched Trained * Post down vs Healthy Aged-matched Trained * Pre	-0.00338318	Healthy Aged-matched Trained * Post down vs Healthy Aged-matched Trained * Pre	0.216206	0.146507	1.60981	1.26878	0.146507	Cancer Untrained * Post up vs Cancer Untrained * Pre	0.0190626	Cancer Untrained * Post up vs Cancer Untrained * Pre	0.119523	0.186135	2.59844	1.61197	0.186135	Cancer Trained * Pre up vs Cancer Untrained * Pre	0.0238738	Cancer Trained * Pre up vs Cancer Untrained * Pre	0.00732772	0.30426	8.521	2.91907	0.30426	Cancer Trained * Pre up vs Healthy Aged-matched Trained * Pre	0.0406477	Cancer Trained * Pre up vs Healthy Aged-matched Trained * Pre	0.270387	0.122708	1.27044	1.12714	0.122708	Cancer Trained * Post up vs Cancer Untrained * Post	0.0150553	Cancer Trained * Post up vs Cancer Untrained * Post	0.000586275	0.410088	15.4794	3.93438	0.410088	Cancer Trained * Post up vs Healthy Aged-matched Trained * Post	0.0542749	Cancer Trained * Post up vs Healthy Aged-matched Trained * Post	5.24748	0.77741	0.740745	1
207655	cg26261172	ANKRD35	0.00198468	1		ENST00000453670.2;ENST00000355594.4;ENST00000544626.1	TSS1500;TSS1500;TSS1500	ANKRD35;ANKRD35;ANKRD35						NM_001280799;NM_144698;NM_001278267;NM_001039703;NM_001302371	TSS1500;TSS1500;Body;Body;Body	ANKRD35;ANKRD35;NBPF20;NBPF10;NBPF10	0.0717331	-0.182245	3.53645	-1.88055	-0.182245	Cancer Trained * Post down vs Cancer Trained * Pre	-0.0312801	Cancer Trained * Post down vs Cancer Trained * Pre	0.966061	0.00380203	0.001847	0.0429768	0.00380203	Healthy Aged-matched Trained * Post up vs Healthy Aged-matched Trained * Pre	0.000697643	Healthy Aged-matched Trained * Post up vs Healthy Aged-matched Trained * Pre	0.656002	0.04634	0.203243	0.450825	0.04634	Cancer Untrained * Post up vs Cancer Untrained * Pre	0.00764064	Cancer Untrained * Post up vs Cancer Untrained * Pre	0.000204477	0.446424	18.8625	4.3431	0.446424	Cancer Trained * Pre up vs Cancer Untrained * Pre	0.0760115	Cancer Trained * Pre up vs Cancer Untrained * Pre	0.00421918	0.292092	9.91024	3.14805	0.292092	Cancer Trained * Pre up vs Healthy Aged-matched Trained * Pre	0.0501746	Cancer Trained * Pre up vs Healthy Aged-matched Trained * Pre	0.0336522	0.21784	5.05277	2.24784	0.21784	Cancer Trained * Post up vs Cancer Untrained * Post	0.0370908	Cancer Trained * Post up vs Cancer Untrained * Post	0.263903	0.106045	1.30625	1.14291	0.106045	Cancer Trained * Post up vs Healthy Aged-matched Trained * Post	0.0181969	Cancer Trained * Post up vs Healthy Aged-matched Trained * Post	5.2462	0.615883	0.58698	1
104824	cg17612420	ZNF229	0.00199377	19	DMR	ENST00000291187.3	TSS200	ZNF229		Unclassified_Cell_type_specific	19:44952547-44952910	Island	chr19:44952416-44952809	NM_014518;NR_103551;NM_001278510	TSS200;TSS200;TSS200	ZNF229;ZNF229;ZNF229	0.000587229	-0.358331	15.4744	-3.93375	-0.358331	Cancer Trained * Post down vs Cancer Trained * Pre	-0.00782788	Cancer Trained * Post down vs Cancer Trained * Pre	0.229457	-0.102436	1.51752	-1.23188	-0.102436	Healthy Aged-matched Trained * Post down vs Healthy Aged-matched Trained * Pre	-0.00190101	Healthy Aged-matched Trained * Post down vs Healthy Aged-matched Trained * Pre	0.796227	0.0252175	0.0681233	0.261004	0.0252175	Cancer Untrained * Post up vs Cancer Untrained * Pre	0.000661012	Cancer Untrained * Post up vs Cancer Untrained * Pre	0.115086	0.157737	2.6654	1.6326	0.157737	Cancer Trained * Pre up vs Cancer Untrained * Pre	0.00381923	Cancer Trained * Pre up vs Cancer Untrained * Pre	0.00488848	0.269272	9.5327	3.08751	0.269272	Cancer Trained * Pre up vs Healthy Aged-matched Trained * Pre	0.00614367	Cancer Trained * Pre up vs Healthy Aged-matched Trained * Pre	0.0202777	-0.225811	6.14518	-2.47895	-0.225811	Cancer Trained * Post down vs Cancer Untrained * Post	-0.00466967	Cancer Trained * Post down vs Cancer Untrained * Post	0.879324	0.0133775	0.0235278	0.153388	0.0133775	Cancer Trained * Post up vs Healthy Aged-matched Trained * Post	0.000216796	Cancer Trained * Post up vs Healthy Aged-matched Trained * Post	5.24205	0.543709	0.518604	1
329799	cg11352146	NEAT1	0.00199851	11	RDMR	ENST00000501122.2	5'UTR	NEAT1		Promoter_Associated	11:65191998-65193022	S_Shore	chr11:65190824-65191058	NR_028272	Body	NEAT1	0.00981189	-0.303304	7.81504	-2.79554	-0.303304	Cancer Trained * Post down vs Cancer Trained * Pre	-0.0115353	Cancer Trained * Post down vs Cancer Trained * Pre	0.952213	-0.00599523	0.00366411	-0.0605319	-0.00599523	Healthy Aged-matched Trained * Post down vs Healthy Aged-matched Trained * Pre	-7.58097e-05	Healthy Aged-matched Trained * Post down vs Healthy Aged-matched Trained * Pre	0.618307	-0.0580599	0.254551	-0.50453	-0.0580599	Cancer Untrained * Post down vs Cancer Untrained * Pre	-0.0018765	Cancer Untrained * Post down vs Cancer Untrained * Pre	0.758885	-0.0357114	0.0963023	-0.310326	-0.0357114	Cancer Trained * Pre down vs Cancer Untrained * Pre	-0.00136248	Cancer Trained * Pre down vs Cancer Untrained * Pre	0.00571623	0.313996	9.13718	3.02278	0.313996	Cancer Trained * Pre up vs Healthy Aged-matched Trained * Pre	0.0119789	Cancer Trained * Pre up vs Healthy Aged-matched Trained * Pre	0.015797	-0.280955	6.70579	-2.58955	-0.280955	Cancer Trained * Post down vs Cancer Untrained * Post	-0.0110213	Cancer Trained * Post down vs Cancer Untrained * Post	0.873662	0.0166875	0.0258075	0.160647	0.0166875	Cancer Trained * Post up vs Healthy Aged-matched Trained * Post	0.000519423	Cancer Trained * Post up vs Healthy Aged-matched Trained * Post	5.23989	0.771005	0.735707	1
540641	cg07735577	MAML3	0.00200036	4										NM_018717	Body	MAML3	0.130744	0.167918	2.44138	1.56249	0.167918	Cancer Trained * Post up vs Cancer Trained * Pre	0.0111807	Cancer Trained * Post up vs Cancer Trained * Pre	0.0392404	0.213443	4.73354	2.17567	0.213443	Healthy Aged-matched Trained * Post up vs Healthy Aged-matched Trained * Pre	0.0170948	Healthy Aged-matched Trained * Post up vs Healthy Aged-matched Trained * Pre	0.478799	0.0819584	0.516983	0.719015	0.0819584	Cancer Untrained * Post up vs Cancer Untrained * Pre	0.00624149	Cancer Untrained * Post up vs Cancer Untrained * Pre	0.139301	0.174065	2.3319	1.52706	0.174065	Cancer Trained * Pre up vs Cancer Untrained * Pre	0.0125565	Cancer Trained * Pre up vs Cancer Untrained * Pre	0.00347023	0.332126	10.4192	3.22788	0.332126	Cancer Trained * Pre up vs Healthy Aged-matched Trained * Pre	0.0256374	Cancer Trained * Pre up vs Healthy Aged-matched Trained * Pre	0.0231443	0.260024	5.8542	2.41955	0.260024	Cancer Trained * Post up vs Cancer Untrained * Post	0.0174957	Cancer Trained * Post up vs Cancer Untrained * Post	0.010047	0.286601	7.75863	2.78543	0.286601	Cancer Trained * Post up vs Healthy Aged-matched Trained * Post	0.0197233	Cancer Trained * Post up vs Healthy Aged-matched Trained * Post	5.23905	0.756346	0.721836	1
736714	cg00442258	HSPC072	0.00200131	20		ENST00000412553.1;ENST00000454749.1;ENST00000455340.1	TSS1500;TSS1500;TSS1500	RP5-1068E13.3;RP5-1068E13.3;RP5-1068E13.3						NR_026883;NR_026885;NR_026884	TSS1500;Body;TSS1500	HSPC072;LOC100270804;HSPC072	0.631374	0.0504025	0.235954	0.485751	0.0504025	Cancer Trained * Post up vs Cancer Trained * Pre	0.00889491	Cancer Trained * Post up vs Cancer Trained * Pre	0.459246	0.0712027	0.565063	0.751706	0.0712027	Healthy Aged-matched Trained * Post up vs Healthy Aged-matched Trained * Pre	0.0123006	Healthy Aged-matched Trained * Post up vs Healthy Aged-matched Trained * Pre	0.543886	0.0677231	0.378655	0.615349	0.0677231	Cancer Untrained * Post up vs Cancer Untrained * Pre	0.0114389	Cancer Untrained * Post up vs Cancer Untrained * Pre	0.628012	-0.0539898	0.240654	-0.490565	-0.0539898	Cancer Trained * Pre down vs Cancer Untrained * Pre	-0.00898576	Cancer Trained * Pre down vs Cancer Untrained * Pre	0.00362697	-0.318885	10.3034	-3.20989	-0.318885	Cancer Trained * Pre down vs Healthy Aged-matched Trained * Pre	-0.0539595	Cancer Trained * Pre down vs Healthy Aged-matched Trained * Pre	0.498253	-0.0713103	0.47231	-0.687248	-0.0713103	Cancer Trained * Post down vs Cancer Untrained * Post	-0.0115297	Cancer Trained * Post down vs Cancer Untrained * Post	0.00216057	-0.339685	11.6913	-3.41926	-0.339685	Cancer Trained * Post down vs Healthy Aged-matched Trained * Post	-0.0573653	Cancer Trained * Post down vs Healthy Aged-matched Trained * Post	5.23862	0.705025	0.672911	1
439603	cg04682420	VPS13C	0.00200214	15		ENST00000560637.1;ENST00000559119.1	3'UTR;TSS1500	VPS13C;VPS13C						NM_020821;NM_017684	Body;Body	VPS13C;VPS13C	0.69447	-0.0467253	0.157899	-0.397365	-0.0467253	Cancer Trained * Post down vs Cancer Trained * Pre	-0.00243987	Cancer Trained * Post down vs Cancer Trained * Pre	0.492291	0.0748077	0.485681	0.696908	0.0748077	Healthy Aged-matched Trained * Post up vs Healthy Aged-matched Trained * Pre	0.00693702	Healthy Aged-matched Trained * Post up vs Healthy Aged-matched Trained * Pre	0.370715	-0.113688	0.830914	-0.911545	-0.113688	Cancer Untrained * Post down vs Cancer Untrained * Pre	-0.00925218	Cancer Untrained * Post down vs Cancer Untrained * Pre	0.0211368	0.306859	6.05343	2.46037	0.306859	Cancer Trained * Pre up vs Cancer Untrained * Pre	0.0209408	Cancer Trained * Pre up vs Cancer Untrained * Pre	0.000945261	0.421876	14.0422	3.74729	0.421876	Cancer Trained * Pre up vs Healthy Aged-matched Trained * Pre	0.0306777	Cancer Trained * Pre up vs Healthy Aged-matched Trained * Pre	0.00391114	0.373822	10.1066	3.17909	0.373822	Cancer Trained * Post up vs Cancer Untrained * Post	0.0277532	Cancer Trained * Post up vs Cancer Untrained * Post	0.0132051	0.300343	7.11707	2.66778	0.300343	Cancer Trained * Post up vs Healthy Aged-matched Trained * Post	0.0213008	Cancer Trained * Post up vs Healthy Aged-matched Trained * Post	5.23824	0.905355	0.864179	1
701299	cg25079218		0.00201259	10								S_Shore	chr10:134834676-134835899				0.0293021	0.458018	5.34526	2.31198	0.458018	Cancer Trained * Post up vs Cancer Trained * Pre	0.0317113	Cancer Trained * Post up vs Cancer Trained * Pre	0.867208	-0.030551	0.0285389	-0.168934	-0.030551	Healthy Aged-matched Trained * Post down vs Healthy Aged-matched Trained * Pre	-0.00235281	Healthy Aged-matched Trained * Post down vs Healthy Aged-matched Trained * Pre	0.2045	0.273759	1.69742	1.30285	0.273759	Cancer Untrained * Post up vs Cancer Untrained * Pre	0.0190263	Cancer Untrained * Post up vs Cancer Untrained * Pre	0.431986	-0.167826	0.637925	-0.798702	-0.167826	Cancer Trained * Pre down vs Cancer Untrained * Pre	-0.0127293	Cancer Trained * Pre down vs Cancer Untrained * Pre	0.000338455	-0.786772	17.2064	-4.14806	-0.786772	Cancer Trained * Pre down vs Healthy Aged-matched Trained * Pre	-0.0522218	Cancer Trained * Pre down vs Healthy Aged-matched Trained * Pre	0.934553	0.0164327	0.00688053	0.082949	0.0164327	Cancer Trained * Post up vs Cancer Untrained * Post	-4.4322e-05	Cancer Trained * Post down vs Cancer Untrained * Post	0.128476	-0.298203	2.47181	-1.5722	-0.298203	Cancer Trained * Post down vs Healthy Aged-matched Trained * Post	-0.0181577	Cancer Trained * Post down vs Healthy Aged-matched Trained * Post	5.23351	2.56744	2.45288	1
231831	cg27379604	PLEKHS1	0.00201793	10		ENST00000369309.1;ENST00000354462.3	5'UTR;TSS200	C10orf81;C10orf81						NM_182601;NM_024889;NM_001193434;NM_001193435	Body;Body;Body;Body	PLEKHS1;PLEKHS1;PLEKHS1;PLEKHS1	0.000185023	0.341462	19.1995	4.38172	0.341462	Cancer Trained * Post up vs Cancer Trained * Pre	0.0137456	Cancer Trained * Post up vs Cancer Trained * Pre	0.955999	-0.00396466	0.00310598	-0.0557313	-0.00396466	Healthy Aged-matched Trained * Post down vs Healthy Aged-matched Trained * Pre	-0.000184496	Healthy Aged-matched Trained * Post down vs Healthy Aged-matched Trained * Pre	0.618958	0.0416248	0.253604	0.503591	0.0416248	Cancer Untrained * Post up vs Cancer Untrained * Pre	0.00155698	Cancer Untrained * Post up vs Cancer Untrained * Pre	0.306997	-0.0861978	1.08754	-1.04285	-0.0861978	Cancer Trained * Pre down vs Cancer Untrained * Pre	-0.00370578	Cancer Trained * Pre down vs Cancer Untrained * Pre	0.00252866	-0.250398	11.263	-3.35604	-0.250398	Cancer Trained * Pre down vs Healthy Aged-matched Trained * Pre	-0.0104247	Cancer Trained * Pre down vs Healthy Aged-matched Trained * Pre	0.0111331	0.21364	7.51567	2.74147	0.21364	Cancer Trained * Post up vs Cancer Untrained * Post	0.00848284	Cancer Trained * Post up vs Cancer Untrained * Post	0.2145	0.0950289	1.6222	1.27366	0.0950289	Cancer Trained * Post up vs Healthy Aged-matched Trained * Post	0.00350542	Cancer Trained * Post up vs Healthy Aged-matched Trained * Post	5.23111	0.397099	0.379556	1
683297	cg06711306		0.00201975	5		ENST00000517927.1	TSS1500	CTC-231O11.1		Promoter_Associated	5:159894496-159895467						0.763592	-0.0184525	0.0924578	-0.304069	-0.0184525	Cancer Trained * Post down vs Cancer Trained * Pre	-0.0030735	Cancer Trained * Post down vs Cancer Trained * Pre	0.0425242	0.118412	4.56882	2.13748	0.118412	Healthy Aged-matched Trained * Post up vs Healthy Aged-matched Trained * Pre	0.0203511	Healthy Aged-matched Trained * Post up vs Healthy Aged-matched Trained * Pre	0.060816	0.126377	3.85491	1.96339	0.126377	Cancer Untrained * Post up vs Cancer Untrained * Pre	0.0216921	Cancer Untrained * Post up vs Cancer Untrained * Pre	0.000618918	0.251881	15.3134	3.91323	0.251881	Cancer Trained * Pre up vs Cancer Untrained * Pre	0.0430979	Cancer Trained * Pre up vs Cancer Untrained * Pre	0.00170332	0.204187	12.3502	3.51429	0.204187	Cancer Trained * Pre up vs Healthy Aged-matched Trained * Pre	0.0349078	Cancer Trained * Pre up vs Healthy Aged-matched Trained * Pre	0.0899419	0.107052	3.11187	1.76405	0.107052	Cancer Trained * Post up vs Cancer Untrained * Post	0.0183324	Cancer Trained * Post up vs Cancer Untrained * Post	0.25753	0.0673223	1.34257	1.15869	0.0673223	Cancer Trained * Post up vs Healthy Aged-matched Trained * Post	0.0114833	Cancer Trained * Post up vs Healthy Aged-matched Trained * Post	5.23029	0.240771	0.23017	1
540999	cg09718037		0.0020242	12													0.16674	0.198555	2.02846	1.42424	0.198555	Cancer Trained * Post up vs Cancer Trained * Pre	0.0292484	Cancer Trained * Post up vs Cancer Trained * Pre	0.894871	-0.0169892	0.0178209	-0.133495	-0.0169892	Healthy Aged-matched Trained * Post down vs Healthy Aged-matched Trained * Pre	-0.00240211	Healthy Aged-matched Trained * Post down vs Healthy Aged-matched Trained * Pre	0.503028	-0.100485	0.4618	-0.679558	-0.100485	Cancer Untrained * Post down vs Cancer Untrained * Pre	-0.0166036	Cancer Untrained * Post down vs Cancer Untrained * Pre	0.0725439	-0.277228	3.51503	-1.87484	-0.277228	Cancer Trained * Pre down vs Cancer Untrained * Pre	-0.042754	Cancer Trained * Pre down vs Cancer Untrained * Pre	0.000374638	-0.548406	16.881	-4.10865	-0.548406	Cancer Trained * Pre down vs Healthy Aged-matched Trained * Pre	-0.0858505	Cancer Trained * Pre down vs Healthy Aged-matched Trained * Pre	0.876933	0.0218111	0.0244772	0.156452	0.0218111	Cancer Trained * Post up vs Cancer Untrained * Post	0.00309805	Cancer Trained * Post up vs Cancer Untrained * Post	0.0196142	-0.332862	6.21903	-2.4938	-0.332862	Cancer Trained * Post down vs Healthy Aged-matched Trained * Post	-0.0542	Cancer Trained * Post down vs Healthy Aged-matched Trained * Post	5.22829	1.27017	1.21471	1
186304	cg22571393	ATP11A	0.00202914	13		ENST00000459908.1;ENST00000489577.1	5'UTR;5'UTR	ATP11A;ATP11A				S_Shore	chr13:113497296-113497661	NM_015205;NM_032189	Body;Body	ATP11A;ATP11A	0.773918	-0.04545	0.084323	-0.290384	-0.04545	Cancer Trained * Post down vs Cancer Trained * Pre	-0.00784999	Cancer Trained * Post down vs Cancer Trained * Pre	0.716647	-0.0524486	0.134749	-0.367082	-0.0524486	Healthy Aged-matched Trained * Post down vs Healthy Aged-matched Trained * Pre	-0.00705822	Healthy Aged-matched Trained * Post down vs Healthy Aged-matched Trained * Pre	0.484787	-0.117729	0.502908	-0.70916	-0.117729	Cancer Untrained * Post down vs Cancer Untrained * Pre	-0.0149124	Cancer Untrained * Post down vs Cancer Untrained * Pre	0.663039	-0.0732027	0.194437	-0.44095	-0.0732027	Cancer Trained * Pre down vs Cancer Untrained * Pre	-0.0093686	Cancer Trained * Pre down vs Cancer Untrained * Pre	0.00688349	0.441364	8.6748	2.9453	0.441364	Cancer Trained * Pre up vs Healthy Aged-matched Trained * Pre	0.0617668	Cancer Trained * Pre up vs Healthy Aged-matched Trained * Pre	0.995336	-0.00092411	3.48598e-05	-0.00590422	-0.00092411	Cancer Trained * Post down vs Cancer Untrained * Post	-0.00230619	Cancer Trained * Post down vs Cancer Untrained * Post	0.00615525	0.448362	8.95209	2.992	0.448362	Cancer Trained * Post up vs Healthy Aged-matched Trained * Post	0.0609751	Cancer Trained * Post up vs Healthy Aged-matched Trained * Post	5.22608	1.60032	1.5311	1
707379	cg02921046	RBM10	0.0020351	X		ENST00000468791.1	5'UTR	RBM10						NM_001204468;NM_152856;NM_001204466;NM_001204467;NM_005676	Body;Body;Body;Body;Body	RBM10;RBM10;RBM10;RBM10;RBM10	0.000623338	0.366127	15.2916	3.91045	0.366127	Cancer Trained * Post up vs Cancer Trained * Pre	0.0550107	Cancer Trained * Post up vs Cancer Trained * Pre	0.985326	0.00158775	0.000345092	0.0185767	0.00158775	Healthy Aged-matched Trained * Post up vs Healthy Aged-matched Trained * Pre	0.000389487	Healthy Aged-matched Trained * Post up vs Healthy Aged-matched Trained * Pre	0.383931	0.0880106	0.785432	0.886246	0.0880106	Cancer Untrained * Post up vs Cancer Untrained * Pre	0.0134114	Cancer Untrained * Post up vs Cancer Untrained * Pre	0.316761	-0.101451	1.04364	-1.02159	-0.101451	Cancer Trained * Pre down vs Cancer Untrained * Pre	-0.0159188	Cancer Trained * Pre down vs Cancer Untrained * Pre	0.000897834	-0.337728	14.1943	-3.76753	-0.337728	Cancer Trained * Pre down vs Healthy Aged-matched Trained * Pre	-0.0507667	Cancer Trained * Pre down vs Healthy Aged-matched Trained * Pre	0.0708406	0.176665	3.56035	1.88689	0.176665	Cancer Trained * Post up vs Cancer Untrained * Post	0.0256804	Cancer Trained * Post up vs Cancer Untrained * Post	0.76734	0.0268114	0.0894575	0.299095	0.0268114	Cancer Trained * Post up vs Healthy Aged-matched Trained * Post	0.00385456	Cancer Trained * Post up vs Healthy Aged-matched Trained * Post	5.22341	0.572366	0.547885	1
265079	cg01301798	GNG12	0.00203728	1		ENST00000370982.3	5'UTR	GNG12	chr1:68189225-68189225					NM_018841	5'UTR	GNG12	0.871822	-0.0207592	0.0265717	-0.163008	-0.0207592	Cancer Trained * Post down vs Cancer Trained * Pre	-0.00332247	Cancer Trained * Post down vs Cancer Trained * Pre	0.669848	0.0501566	0.186138	0.431438	0.0501566	Healthy Aged-matched Trained * Post up vs Healthy Aged-matched Trained * Pre	0.00866693	Healthy Aged-matched Trained * Post up vs Healthy Aged-matched Trained * Pre	0.761849	-0.041385	0.0938715	-0.306385	-0.041385	Cancer Untrained * Post down vs Cancer Untrained * Pre	-0.00729739	Cancer Untrained * Post down vs Cancer Untrained * Pre	0.0110941	0.370509	7.52394	2.74298	0.370509	Cancer Trained * Pre up vs Cancer Untrained * Pre	0.063128	Cancer Trained * Pre up vs Cancer Untrained * Pre	0.00147723	0.435398	12.7515	3.57092	0.435398	Cancer Trained * Pre up vs Healthy Aged-matched Trained * Pre	0.074319	Cancer Trained * Pre up vs Healthy Aged-matched Trained * Pre	0.00508385	0.391135	9.43308	3.07133	0.391135	Cancer Trained * Post up vs Cancer Untrained * Post	0.0671029	Cancer Trained * Post up vs Cancer Untrained * Post	0.00619524	0.364482	8.93595	2.98931	0.364482	Cancer Trained * Post up vs Healthy Aged-matched Trained * Post	0.0623296	Cancer Trained * Post up vs Healthy Aged-matched Trained * Post	5.22244	1.05873	1.01363	1
538982	cg23553008		0.00203851	21						Unclassified_Cell_type_specific	21:46142844-46143902	S_Shore	chr21:46143442-46143808				0.710413	0.0476305	0.141044	0.375558	0.0476305	Cancer Trained * Post up vs Cancer Trained * Pre	0.00824259	Cancer Trained * Post up vs Cancer Trained * Pre	0.943954	0.0082213	0.00504249	0.0710105	0.0082213	Healthy Aged-matched Trained * Post up vs Healthy Aged-matched Trained * Pre	0.00159384	Healthy Aged-matched Trained * Post up vs Healthy Aged-matched Trained * Pre	0.62844	-0.0659081	0.240054	-0.489953	-0.0659081	Cancer Untrained * Post down vs Cancer Untrained * Pre	-0.0114184	Cancer Untrained * Post down vs Cancer Untrained * Pre	0.711608	-0.050301	0.139825	-0.373931	-0.050301	Cancer Trained * Pre down vs Cancer Untrained * Pre	-0.00872458	Cancer Trained * Pre down vs Cancer Untrained * Pre	0.00656733	0.360026	8.79104	2.96497	0.360026	Cancer Trained * Pre up vs Healthy Aged-matched Trained * Pre	0.061534	Cancer Trained * Pre up vs Healthy Aged-matched Trained * Pre	0.622408	0.0632376	0.248619	0.498617	0.0632376	Cancer Trained * Post up vs Cancer Untrained * Post	0.0109364	Cancer Trained * Post up vs Cancer Untrained * Post	0.00298142	0.399435	10.8209	3.28952	0.399435	Cancer Trained * Post up vs Healthy Aged-matched Trained * Post	0.0681828	Cancer Trained * Post up vs Healthy Aged-matched Trained * Post	5.22189	1.04992	1.0053	1
499518	ch.6.3213513F	PARK2	0.00204724	6		ENST00000366895.4;ENST00000479615.1;ENST00000366894.1	5'UTR;5'UTR;5'UTR	PARK2;PARK2;PARK2						NM_004562;NM_013987;NM_013988	Body;Body;Body	PARK2;PARK2;PARK2	0.0995203	-0.217157	2.92648	-1.7107	-0.217157	Cancer Trained * Post down vs Cancer Trained * Pre	-0.0122447	Cancer Trained * Post down vs Cancer Trained * Pre	0.0322666	0.262748	5.14113	2.26741	0.262748	Healthy Aged-matched Trained * Post up vs Healthy Aged-matched Trained * Pre	0.0127404	Healthy Aged-matched Trained * Post up vs Healthy Aged-matched Trained * Pre	0.476769	-0.0972609	0.521822	-0.722372	-0.0972609	Cancer Untrained * Post down vs Cancer Untrained * Pre	-0.00420283	Cancer Untrained * Post down vs Cancer Untrained * Pre	0.00317013	0.439555	10.6579	3.26464	0.439555	Cancer Trained * Pre up vs Cancer Untrained * Pre	0.0225388	Cancer Trained * Pre up vs Cancer Untrained * Pre	0.00281491	0.402622	10.9744	3.31277	0.402622	Cancer Trained * Pre up vs Healthy Aged-matched Trained * Pre	0.0208281	Cancer Trained * Pre up vs Healthy Aged-matched Trained * Pre	0.0185687	0.319659	6.34119	2.51817	0.319659	Cancer Trained * Post up vs Cancer Untrained * Post	0.0144969	Cancer Trained * Post up vs Cancer Untrained * Post	0.530632	-0.0772827	0.404345	-0.635881	-0.0772827	Cancer Trained * Post down vs Healthy Aged-matched Trained * Post	-0.00415703	Cancer Trained * Post down vs Healthy Aged-matched Trained * Post	5.21801	1.05103	1.00712	1
288879	cg15313891	AVP	0.00204778	20		ENST00000380293.3	TSS1500	AVP				S_Shore	chr20:3063005-3064146	NM_000490	TSS1500	AVP	0.374076	0.0726703	0.819126	0.905056	0.0726703	Cancer Trained * Post up vs Cancer Trained * Pre	0.0100664	Cancer Trained * Post up vs Cancer Trained * Pre	0.408792	0.0615805	0.705838	0.840141	0.0615805	Healthy Aged-matched Trained * Post up vs Healthy Aged-matched Trained * Pre	0.00968396	Healthy Aged-matched Trained * Post up vs Healthy Aged-matched Trained * Pre	0.482207	0.060756	0.508936	0.713397	0.060756	Cancer Untrained * Post up vs Cancer Untrained * Pre	0.00931024	Cancer Untrained * Post up vs Cancer Untrained * Pre	0.018611	0.214372	6.3361	2.51716	0.214372	Cancer Trained * Pre up vs Cancer Untrained * Pre	0.032399	Cancer Trained * Pre up vs Cancer Untrained * Pre	0.00361202	0.246891	10.3142	3.21157	0.246891	Cancer Trained * Pre up vs Healthy Aged-matched Trained * Pre	0.0375533	Cancer Trained * Pre up vs Healthy Aged-matched Trained * Pre	0.00930261	0.226287	7.94245	2.81824	0.226287	Cancer Trained * Post up vs Cancer Untrained * Post	0.0331552	Cancer Trained * Post up vs Cancer Untrained * Post	0.00252999	0.25798	11.2616	3.35583	0.25798	Cancer Trained * Post up vs Healthy Aged-matched Trained * Post	0.0379358	Cancer Trained * Post up vs Healthy Aged-matched Trained * Post	5.21777	0.420492	0.402942	1
755079	cg26704180		0.00204793	7		ENST00000458968.1;ENST00000517011.1	TSS1500;TSS200	snoU13;Y_RNA									0.866631	0.0241488	0.0287899	0.169676	0.0241488	Cancer Trained * Post up vs Cancer Trained * Pre	0.00322763	Cancer Trained * Post up vs Cancer Trained * Pre	6.46493e-05	0.621986	22.9188	4.78736	0.621986	Healthy Aged-matched Trained * Post up vs Healthy Aged-matched Trained * Pre	0.0804103	Healthy Aged-matched Trained * Post up vs Healthy Aged-matched Trained * Pre	0.206533	0.195764	1.68176	1.29683	0.195764	Cancer Untrained * Post up vs Cancer Untrained * Pre	0.0234358	Cancer Untrained * Post up vs Cancer Untrained * Pre	0.555485	0.0902109	0.35712	0.597596	0.0902109	Cancer Trained * Pre up vs Cancer Untrained * Pre	0.0107675	Cancer Trained * Pre up vs Cancer Untrained * Pre	0.00756331	0.395952	8.44351	2.90577	0.395952	Cancer Trained * Pre up vs Healthy Aged-matched Trained * Pre	0.053228	Cancer Trained * Pre up vs Healthy Aged-matched Trained * Pre	0.572449	-0.0814047	0.327151	-0.571971	-0.0814047	Cancer Trained * Post down vs Cancer Untrained * Post	-0.00944066	Cancer Trained * Post down vs Cancer Untrained * Post	0.150949	-0.201885	2.19506	-1.48157	-0.201885	Cancer Trained * Post down vs Healthy Aged-matched Trained * Post	-0.0239547	Cancer Trained * Post down vs Healthy Aged-matched Trained * Post	5.21771	1.32111	1.26599	1
787894	cg09770548	INF2	0.00204926	14		ENST00000330634.7;ENST00000398337.4;ENST00000392634.4;ENST00000555524.1;ENST00000555524	5'UTR;5'UTR;5'UTR;3'UTR;1stExon	INF2;INF2;INF2;RP11-982M15.5;RP11-982M15.5				S_Shore	chr14:105155520-105156573	NM_001031714;NM_032714;NM_022489	5'UTR;5'UTR;5'UTR	INF2;INF2;INF2	0.982682	0.00218899	0.000480674	0.0219243	0.00218899	Cancer Trained * Post up vs Cancer Trained * Pre	0.000547934	Cancer Trained * Post up vs Cancer Trained * Pre	0.201832	0.119474	1.71826	1.31082	0.119474	Healthy Aged-matched Trained * Post up vs Healthy Aged-matched Trained * Pre	0.0144233	Healthy Aged-matched Trained * Post up vs Healthy Aged-matched Trained * Pre	0.586863	-0.0582977	0.303049	-0.550499	-0.0582977	Cancer Untrained * Post down vs Cancer Untrained * Pre	-0.00585316	Cancer Untrained * Post down vs Cancer Untrained * Pre	0.67343	0.0451609	0.181859	0.42645	0.0451609	Cancer Trained * Pre up vs Cancer Untrained * Pre	0.00484603	Cancer Trained * Pre up vs Cancer Untrained * Pre	0.000613837	0.374384	15.3386	3.91645	0.374384	Cancer Trained * Pre up vs Healthy Aged-matched Trained * Pre	0.0426472	Cancer Trained * Pre up vs Healthy Aged-matched Trained * Pre	0.300111	0.105648	1.11965	1.05814	0.105648	Cancer Trained * Post up vs Cancer Untrained * Post	0.0112471	Cancer Trained * Post up vs Cancer Untrained * Post	0.0125588	0.257099	7.23356	2.68953	0.257099	Cancer Trained * Post up vs Healthy Aged-matched Trained * Post	0.0287718	Cancer Trained * Post up vs Healthy Aged-matched Trained * Post	5.21712	0.650098	0.623042	1
53084	cg25669088		0.00205288	8		ENST00000522092.1	5'UTR	CTD-3212A4.1	chr8:786605-786605			N_Shelf	chr8:789923-790798				0.00359865	0.372962	10.3239	3.21308	0.372962	Cancer Trained * Post up vs Cancer Trained * Pre	0.0487882	Cancer Trained * Post up vs Cancer Trained * Pre	0.38003	-0.0946937	0.798617	-0.893654	-0.0946937	Healthy Aged-matched Trained * Post down vs Healthy Aged-matched Trained * Pre	-0.0120986	Healthy Aged-matched Trained * Post down vs Healthy Aged-matched Trained * Pre	0.0475594	0.256548	4.34209	2.08377	0.256548	Cancer Untrained * Post up vs Cancer Untrained * Pre	0.0315463	Cancer Untrained * Post up vs Cancer Untrained * Pre	0.0164371	-0.316668	6.61564	-2.57209	-0.316668	Cancer Trained * Pre down vs Cancer Untrained * Pre	-0.0413095	Cancer Trained * Pre down vs Cancer Untrained * Pre	0.00565548	-0.336427	9.16402	-3.02721	-0.336427	Cancer Trained * Pre down vs Healthy Aged-matched Trained * Pre	-0.0444788	Cancer Trained * Pre down vs Healthy Aged-matched Trained * Pre	0.096835	-0.200254	2.97631	-1.7252	-0.200254	Cancer Trained * Post down vs Cancer Untrained * Post	-0.0240676	Cancer Trained * Post down vs Cancer Untrained * Post	0.248791	0.131228	1.39431	1.18081	0.131228	Cancer Trained * Post up vs Healthy Aged-matched Trained * Post	0.016408	Cancer Trained * Post up vs Healthy Aged-matched Trained * Post	5.21552	0.878401	0.842103	1
298377	cg15185914	TLE4	0.00207309	9		ENST00000376534.4;ENST00000470872.1;ENST00000463431.1	5'UTR;3'UTR;5'UTR	TLE4;TLE4;TLE4						NR_104239;NM_001282748;NM_001282749;NM_001282753;NM_007005;NM_001282760	Body;Body;Body;Body;Body;Body	TLE4;TLE4;TLE4;TLE4;TLE4;TLE4	0.691765	-0.0593076	0.160869	-0.401085	-0.0593076	Cancer Trained * Post down vs Cancer Trained * Pre	-0.00760523	Cancer Trained * Post down vs Cancer Trained * Pre	0.295109	-0.144351	1.1436	-1.06939	-0.144351	Healthy Aged-matched Trained * Post down vs Healthy Aged-matched Trained * Pre	-0.0195635	Healthy Aged-matched Trained * Post down vs Healthy Aged-matched Trained * Pre	0.488592	0.110246	0.494114	0.702933	0.110246	Cancer Untrained * Post up vs Cancer Untrained * Pre	0.0129992	Cancer Untrained * Post up vs Cancer Untrained * Pre	0.00205362	0.539458	11.8308	3.4396	0.539458	Cancer Trained * Pre up vs Cancer Untrained * Pre	0.0673468	Cancer Trained * Pre up vs Cancer Untrained * Pre	0.00998028	0.394744	7.7745	2.78828	0.394744	Cancer Trained * Pre up vs Healthy Aged-matched Trained * Pre	0.0481908	Cancer Trained * Pre up vs Healthy Aged-matched Trained * Pre	0.0192743	0.369904	6.25794	2.50159	0.369904	Cancer Trained * Post up vs Cancer Untrained * Post	0.0467423	Cancer Trained * Post up vs Cancer Untrained * Post	0.00232983	0.479788	11.4852	3.38899	0.479788	Cancer Trained * Post up vs Healthy Aged-matched Trained * Post	0.0601491	Cancer Trained * Post up vs Healthy Aged-matched Trained * Post	5.20663	1.42303	1.36656	1
40573	cg13996395		0.00208008	18						Unclassified	18:77138821-77139631	Island	chr18:77138797-77139201				0.0789614	0.150773	3.35457	1.83155	0.150773	Cancer Trained * Post up vs Cancer Trained * Pre	0.0256211	Cancer Trained * Post up vs Cancer Trained * Pre	0.473624	-0.0546766	0.529387	-0.72759	-0.0546766	Healthy Aged-matched Trained * Post down vs Healthy Aged-matched Trained * Pre	-0.00921965	Healthy Aged-matched Trained * Post down vs Healthy Aged-matched Trained * Pre	0.852116	0.0164463	0.035479	0.188359	0.0164463	Cancer Untrained * Post up vs Cancer Untrained * Pre	0.00264925	Cancer Untrained * Post up vs Cancer Untrained * Pre	0.517411	-0.0573338	0.431178	-0.656642	-0.0573338	Cancer Trained * Pre down vs Cancer Untrained * Pre	-0.00987518	Cancer Trained * Pre down vs Cancer Untrained * Pre	0.000372452	-0.324004	16.8997	-4.11092	-0.324004	Cancer Trained * Pre down vs Healthy Aged-matched Trained * Pre	-0.0548737	Cancer Trained * Pre down vs Healthy Aged-matched Trained * Pre	0.358587	0.0769931	0.874766	0.935289	0.0769931	Cancer Trained * Post up vs Cancer Untrained * Post	0.0130967	Cancer Trained * Post up vs Cancer Untrained * Post	0.145058	-0.118555	2.26263	-1.50421	-0.118555	Cancer Trained * Post down vs Healthy Aged-matched Trained * Post	-0.020033	Cancer Trained * Post down vs Healthy Aged-matched Trained * Post	5.20359	0.440782	0.423537	1
374298	cg21575667	TCF3	0.00208531	19								Island	chr19:1621666-1621901	NM_003200;NM_001136139	Body;Body	TCF3;TCF3	0.0256102	0.300451	5.63417	2.37364	0.300451	Cancer Trained * Post up vs Cancer Trained * Pre	0.0159247	Cancer Trained * Post up vs Cancer Trained * Pre	0.0340513	-0.259101	5.02807	-2.24234	-0.259101	Healthy Aged-matched Trained * Post down vs Healthy Aged-matched Trained * Pre	-0.0126993	Healthy Aged-matched Trained * Post down vs Healthy Aged-matched Trained * Pre	0.33281	-0.132592	0.975358	-0.987602	-0.132592	Cancer Untrained * Post down vs Cancer Untrained * Pre	-0.00775387	Cancer Untrained * Post down vs Cancer Untrained * Pre	0.343357	-0.129675	0.932919	-0.965878	-0.129675	Cancer Trained * Pre down vs Cancer Untrained * Pre	-0.00755675	Cancer Trained * Pre down vs Cancer Untrained * Pre	0.000325893	-0.504477	17.3283	-4.16272	-0.504477	Cancer Trained * Pre down vs Healthy Aged-matched Trained * Pre	-0.0254338	Cancer Trained * Pre down vs Healthy Aged-matched Trained * Pre	0.0243437	0.303367	5.74409	2.39668	0.303367	Cancer Trained * Post up vs Cancer Untrained * Post	0.0161218	Cancer Trained * Post up vs Cancer Untrained * Post	0.653428	0.0550742	0.206523	0.454448	0.0550742	Cancer Trained * Post up vs Healthy Aged-matched Trained * Post	0.00319028	Cancer Trained * Post up vs Healthy Aged-matched Trained * Post	5.20131	1.04169	1.00137	1
274533	cg14320960		0.00208823	15													0.157753	0.299486	2.12084	1.45631	0.299486	Cancer Trained * Post up vs Cancer Trained * Pre	0.0389642	Cancer Trained * Post up vs Cancer Trained * Pre	0.946655	-0.0126873	0.00456745	-0.0675829	-0.0126873	Healthy Aged-matched Trained * Post down vs Healthy Aged-matched Trained * Pre	-0.00100144	Healthy Aged-matched Trained * Post down vs Healthy Aged-matched Trained * Pre	0.0617265	0.426648	3.82596	1.956	0.426648	Cancer Untrained * Post up vs Cancer Untrained * Pre	0.0530529	Cancer Untrained * Post up vs Cancer Untrained * Pre	0.488097	0.153502	0.495252	0.703741	0.153502	Cancer Trained * Pre up vs Cancer Untrained * Pre	0.0201408	Cancer Trained * Pre up vs Cancer Untrained * Pre	0.00258822	-0.658932	11.2001	-3.34666	-0.658932	Cancer Trained * Pre down vs Healthy Aged-matched Trained * Pre	-0.077593	Cancer Trained * Pre down vs Healthy Aged-matched Trained * Pre	0.899108	0.0263399	0.0164052	0.128083	0.0263399	Cancer Trained * Post up vs Cancer Untrained * Post	0.00605201	Cancer Trained * Post up vs Cancer Untrained * Post	0.0904404	-0.346758	3.10167	-1.76116	-0.346758	Cancer Trained * Post down vs Healthy Aged-matched Trained * Post	-0.0376274	Cancer Trained * Post down vs Healthy Aged-matched Trained * Post	5.20004	2.74893	2.64318	1
488221	cg08871711	COL6A3	0.00208986	2										NM_004369;NM_057166;NM_057167	Body;Body;Body	COL6A3;COL6A3;COL6A3	0.000574794	0.323555	15.5402	3.9421	0.323555	Cancer Trained * Post up vs Cancer Trained * Pre	0.0118791	Cancer Trained * Post up vs Cancer Trained * Pre	0.0739538	-0.13974	3.47842	-1.86505	-0.13974	Healthy Aged-matched Trained * Post down vs Healthy Aged-matched Trained * Pre	-0.0050304	Healthy Aged-matched Trained * Post down vs Healthy Aged-matched Trained * Pre	0.435902	0.0689343	0.627013	0.791842	0.0689343	Cancer Untrained * Post up vs Cancer Untrained * Pre	0.00255519	Cancer Untrained * Post up vs Cancer Untrained * Pre	0.727861	-0.0306351	0.123835	-0.351902	-0.0306351	Cancer Trained * Pre down vs Cancer Untrained * Pre	-0.00127923	Cancer Trained * Pre down vs Cancer Untrained * Pre	0.00139087	-0.28249	12.9227	-3.59482	-0.28249	Cancer Trained * Pre down vs Healthy Aged-matched Trained * Pre	-0.0105369	Cancer Trained * Pre down vs Healthy Aged-matched Trained * Pre	0.0114614	0.223986	7.44732	2.72898	0.223986	Cancer Trained * Post up vs Cancer Untrained * Post	0.0080447	Cancer Trained * Post up vs Cancer Untrained * Post	0.0300194	0.180805	5.29382	2.30083	0.180805	Cancer Trained * Post up vs Healthy Aged-matched Trained * Post	0.00637266	Cancer Trained * Post up vs Healthy Aged-matched Trained * Post	5.19934	0.437824	0.421039	1
412834	cg04057485	PTGIR	0.00209151	19								Island	chr19:47126782-47127478	NM_000960	Body	PTGIR	0.0327248	0.244201	5.11146	2.26085	0.244201	Cancer Trained * Post up vs Cancer Trained * Pre	0.011298	Cancer Trained * Post up vs Cancer Trained * Pre	0.467687	-0.0727183	0.543899	-0.737495	-0.0727183	Healthy Aged-matched Trained * Post down vs Healthy Aged-matched Trained * Pre	-0.00322323	Healthy Aged-matched Trained * Post down vs Healthy Aged-matched Trained * Pre	0.019157	0.286905	6.27154	2.5043	0.286905	Cancer Untrained * Post up vs Cancer Untrained * Pre	0.0145554	Cancer Untrained * Post up vs Cancer Untrained * Pre	0.112966	0.188195	2.69845	1.6427	0.188195	Cancer Trained * Pre up vs Cancer Untrained * Pre	0.00994807	Cancer Trained * Pre up vs Cancer Untrained * Pre	0.00966823	-0.289749	7.85023	-2.80183	-0.289749	Cancer Trained * Pre down vs Healthy Aged-matched Trained * Pre	-0.0131543	Cancer Trained * Pre down vs Healthy Aged-matched Trained * Pre	0.19007	0.145491	1.81436	1.34698	0.145491	Cancer Trained * Post up vs Cancer Untrained * Post	0.00669067	Cancer Trained * Post up vs Cancer Untrained * Post	0.794911	0.0271702	0.0690279	0.262732	0.0271702	Cancer Trained * Post up vs Healthy Aged-matched Trained * Post	0.00136695	Cancer Trained * Post up vs Healthy Aged-matched Trained * Post	5.19862	0.758138	0.729172	1
292434	cg14751369		0.00209733	12													0.264843	0.317242	1.30098	1.14061	0.317242	Cancer Trained * Post up vs Cancer Trained * Pre	0.0492415	Cancer Trained * Post up vs Cancer Trained * Pre	0.698202	0.0995912	0.153855	0.392244	0.0995912	Healthy Aged-matched Trained * Post up vs Healthy Aged-matched Trained * Pre	0.00843893	Healthy Aged-matched Trained * Post up vs Healthy Aged-matched Trained * Pre	0.883003	-0.04386	0.0221042	-0.148675	-0.04386	Cancer Untrained * Post down vs Cancer Untrained * Pre	-0.00406002	Cancer Untrained * Post down vs Cancer Untrained * Pre	0.440179	-0.231401	0.615273	-0.784394	-0.231401	Cancer Trained * Pre down vs Cancer Untrained * Pre	-0.0340039	Cancer Trained * Pre down vs Cancer Untrained * Pre	0.0017409	-0.933517	12.2892	-3.50559	-0.933517	Cancer Trained * Pre down vs Healthy Aged-matched Trained * Pre	-0.130428	Cancer Trained * Pre down vs Healthy Aged-matched Trained * Pre	0.645021	0.129701	0.217458	0.466324	0.129701	Cancer Trained * Post up vs Cancer Untrained * Post	0.0192976	Cancer Trained * Post up vs Cancer Untrained * Post	0.0125957	-0.715866	7.22674	-2.68826	-0.715866	Cancer Trained * Post down vs Healthy Aged-matched Trained * Post	-0.089625	Cancer Trained * Post down vs Healthy Aged-matched Trained * Post	5.1961	5.02456	4.83493	1
7168	cg10947173	RNF145	0.00209747	5		ENST00000521204.1;ENST00000424310.2;ENST00000535312.1;ENST00000520548.1;ENST00000520548	TSS1500;TSS200;TSS200;1stExon;3'UTR	CTB-11I22.1;RNF145;RNF145;RNF145;RNF145		Promoter_Associated	5:158636406-158636776	Island	chr5:158636218-158636949	NM_001199383;NM_001199380	TSS200;Body	RNF145;RNF145	0.00220404	-0.224032	11.6368	-3.41127	-0.224032	Cancer Trained * Post down vs Cancer Trained * Pre	-0.0048807	Cancer Trained * Post down vs Cancer Trained * Pre	0.254454	-0.0699286	1.36052	-1.16641	-0.0699286	Healthy Aged-matched Trained * Post down vs Healthy Aged-matched Trained * Pre	-0.00139931	Healthy Aged-matched Trained * Post down vs Healthy Aged-matched Trained * Pre	0.804225	-0.0174513	0.062765	-0.250529	-0.0174513	Cancer Untrained * Post down vs Cancer Untrained * Pre	-0.000366742	Cancer Untrained * Post down vs Cancer Untrained * Pre	0.307502	0.0725652	1.08522	1.04174	0.0725652	Cancer Trained * Pre up vs Cancer Untrained * Pre	0.00174659	Cancer Trained * Pre up vs Cancer Untrained * Pre	0.00412926	0.198498	9.96591	3.15688	0.198498	Cancer Trained * Pre up vs Healthy Aged-matched Trained * Pre	0.00434382	Cancer Trained * Pre up vs Healthy Aged-matched Trained * Pre	0.0519833	-0.134015	4.1641	-2.04061	-0.134015	Cancer Trained * Post down vs Cancer Untrained * Post	-0.00276737	Cancer Trained * Post down vs Cancer Untrained * Post	0.48668	0.0443956	0.498519	0.706059	0.0443956	Cancer Trained * Post up vs Healthy Aged-matched Trained * Post	0.000862433	Cancer Trained * Post up vs Healthy Aged-matched Trained * Post	5.19604	0.280136	0.269567	1
729021	cg03057528	KIAA1024	0.00209818	15		ENST00000305428.3	5'UTR	KIAA1024						NM_015206	5'UTR	KIAA1024	0.0235283	0.262351	5.81828	2.41211	0.262351	Cancer Trained * Post up vs Cancer Trained * Pre	0.0146441	Cancer Trained * Post up vs Cancer Trained * Pre	0.474512	0.0720943	0.527244	0.726116	0.0720943	Healthy Aged-matched Trained * Post up vs Healthy Aged-matched Trained * Pre	0.00304167	Healthy Aged-matched Trained * Post up vs Healthy Aged-matched Trained * Pre	0.576419	-0.0652983	0.320391	-0.566031	-0.0652983	Cancer Untrained * Post down vs Cancer Untrained * Pre	-0.00306248	Cancer Untrained * Post down vs Cancer Untrained * Pre	0.0032266	-0.375788	10.6111	-3.25748	-0.375788	Cancer Trained * Pre down vs Cancer Untrained * Pre	-0.0200525	Cancer Trained * Pre down vs Cancer Untrained * Pre	0.000492745	-0.416756	16.017	-4.00213	-0.416756	Cancer Trained * Pre down vs Healthy Aged-matched Trained * Pre	-0.0217265	Cancer Trained * Pre down vs Healthy Aged-matched Trained * Pre	0.661862	-0.0481389	0.195894	-0.442599	-0.0481389	Cancer Trained * Post down vs Cancer Untrained * Post	-0.00234591	Cancer Trained * Post down vs Cancer Untrained * Post	0.0392889	-0.2265	4.73099	-2.17508	-0.2265	Cancer Trained * Post down vs Healthy Aged-matched Trained * Post	-0.0101241	Cancer Trained * Post down vs Healthy Aged-matched Trained * Post	5.19574	0.768295	0.739352	1
257270	cg11750300	CLN6	0.00210053	15		ENST00000563917.1	3'UTR	CLN6		Unclassified	15:68502733-68503934			NM_017882	Body	CLN6	0.923354	-0.013638	0.00944512	-0.097186	-0.013638	Cancer Trained * Post down vs Cancer Trained * Pre	-0.00105512	Cancer Trained * Post down vs Cancer Trained * Pre	0.148983	-0.19075	2.21725	-1.48904	-0.19075	Healthy Aged-matched Trained * Post down vs Healthy Aged-matched Trained * Pre	-0.0115018	Healthy Aged-matched Trained * Post down vs Healthy Aged-matched Trained * Pre	0.603615	0.0782706	0.276535	0.525866	0.0782706	Cancer Untrained * Post up vs Cancer Untrained * Pre	0.00416705	Cancer Untrained * Post up vs Cancer Untrained * Pre	0.0345083	-0.332826	5.00018	-2.23611	-0.332826	Cancer Trained * Pre down vs Cancer Untrained * Pre	-0.015356	Cancer Trained * Pre down vs Cancer Untrained * Pre	0.000688502	-0.520167	14.9892	-3.87159	-0.520167	Cancer Trained * Pre down vs Healthy Aged-matched Trained * Pre	-0.0271134	Cancer Trained * Pre down vs Healthy Aged-matched Trained * Pre	0.00566243	-0.424734	9.16093	-3.0267	-0.424734	Cancer Trained * Post down vs Cancer Untrained * Post	-0.0205782	Cancer Trained * Post down vs Cancer Untrained * Post	0.0171507	-0.343055	6.51959	-2.55335	-0.343055	Cancer Trained * Post down vs Healthy Aged-matched Trained * Post	-0.0166667	Cancer Trained * Post down vs Healthy Aged-matched Trained * Post	5.19472	1.2787	1.23077	1
609776	cg00134449	RPS6KL1	0.00210452	14		ENST00000555009.1;ENST00000358328.4;ENST00000554900.1;ENST00000354625.2;ENST00000557413	TSS1500;TSS1500;TSS1500;TSS1500;TSS200;TSS1500;TSS1500;TSS1500;TSS1500	RPS6KL1;RPS6KL1;RPS6KL1;RPS6KL1;RPS6KL1;RPS6KL1;RPS6KL1;RPS6KL1;RPS6KL1		Promoter_Associated	14:75389209-75390361	S_Shore	chr14:75389712-75390133	NM_031464	TSS1500	RPS6KL1	0.0415079	-0.218333	4.61823	-2.14901	-0.218333	Cancer Trained * Post down vs Cancer Trained * Pre	-0.0305813	Cancer Trained * Post down vs Cancer Trained * Pre	0.64348	0.043452	0.219501	0.468509	0.043452	Healthy Aged-matched Trained * Post up vs Healthy Aged-matched Trained * Pre	0.00488663	Healthy Aged-matched Trained * Post up vs Healthy Aged-matched Trained * Pre	0.502549	-0.0733124	0.462847	-0.680328	-0.0733124	Cancer Untrained * Post down vs Cancer Untrained * Pre	-0.00977609	Cancer Untrained * Post down vs Cancer Untrained * Pre	0.213519	0.137553	1.62938	1.27647	0.137553	Cancer Trained * Pre up vs Cancer Untrained * Pre	0.019762	Cancer Trained * Pre up vs Cancer Untrained * Pre	0.000180637	0.42712	19.2808	4.39099	0.42712	Cancer Trained * Pre up vs Healthy Aged-matched Trained * Pre	0.057292	Cancer Trained * Pre up vs Healthy Aged-matched Trained * Pre	0.941989	-0.00746794	0.00540302	-0.0735052	-0.00746794	Cancer Trained * Post down vs Cancer Untrained * Post	-0.00104321	Cancer Trained * Post down vs Cancer Untrained * Post	0.101595	0.165335	2.88904	1.69972	0.165335	Cancer Trained * Post up vs Healthy Aged-matched Trained * Post	0.0218241	Cancer Trained * Post up vs Healthy Aged-matched Trained * Post	5.193	0.670029	0.645126	1
267217	cg27635859		0.00210502	2								S_Shore	chr2:92260575-92263063				0.445092	0.062302	0.602006	0.77589	0.062302	Cancer Trained * Post up vs Cancer Trained * Pre	0.0098662	Cancer Trained * Post up vs Cancer Trained * Pre	0.297533	0.0779867	1.13193	1.06392	0.0779867	Healthy Aged-matched Trained * Post up vs Healthy Aged-matched Trained * Pre	0.0130744	Healthy Aged-matched Trained * Post up vs Healthy Aged-matched Trained * Pre	0.164395	0.122001	2.05198	1.43247	0.122001	Cancer Untrained * Post up vs Cancer Untrained * Pre	0.0204956	Cancer Untrained * Post up vs Cancer Untrained * Pre	0.00255462	0.285478	11.2354	3.35193	0.285478	Cancer Trained * Pre up vs Cancer Untrained * Pre	0.0477013	Cancer Trained * Pre up vs Cancer Untrained * Pre	0.00862891	0.219115	8.12329	2.85014	0.219115	Cancer Trained * Pre up vs Healthy Aged-matched Trained * Pre	0.0364366	Cancer Trained * Pre up vs Healthy Aged-matched Trained * Pre	0.00944493	0.225778	7.90609	2.81178	0.225778	Cancer Trained * Post up vs Cancer Untrained * Post	0.0370719	Cancer Trained * Post up vs Cancer Untrained * Post	0.0138799	0.203431	7.00195	2.64612	0.203431	Cancer Trained * Post up vs Healthy Aged-matched Trained * Post	0.0332284	Cancer Trained * Post up vs Healthy Aged-matched Trained * Post	5.19279	0.418517	0.402979	1
708685	cg03164073		0.00210907	5		ENST00000503091.1;ENST00000510343.1	TSS200;TSS200	AC008592.5;AC008592.5									0.145415	-0.294215	2.25845	-1.50281	-0.294215	Cancer Trained * Post down vs Cancer Trained * Pre	-0.0101406	Cancer Trained * Post down vs Cancer Trained * Pre	0.803607	-0.0449188	0.063171	-0.251338	-0.0449188	Healthy Aged-matched Trained * Post down vs Healthy Aged-matched Trained * Pre	-0.00117227	Healthy Aged-matched Trained * Post down vs Healthy Aged-matched Trained * Pre	0.968763	0.00821338	0.00156449	0.0395536	0.00821338	Cancer Untrained * Post up vs Cancer Untrained * Pre	0.000174467	Cancer Untrained * Post up vs Cancer Untrained * Pre	0.0130891	0.554765	7.1375	2.67161	0.554765	Cancer Trained * Pre up vs Cancer Untrained * Pre	0.0176411	Cancer Trained * Pre up vs Cancer Untrained * Pre	0.000394317	0.766405	16.7181	4.08878	0.766405	Cancer Trained * Pre up vs Healthy Aged-matched Trained * Pre	0.0234845	Cancer Trained * Pre up vs Healthy Aged-matched Trained * Pre	0.209232	0.252336	1.66127	1.2889	0.252336	Cancer Trained * Post up vs Cancer Untrained * Post	0.00732607	Cancer Trained * Post up vs Cancer Untrained * Post	0.010693	0.517109	7.61086	2.75878	0.517109	Cancer Trained * Post up vs Healthy Aged-matched Trained * Post	0.0145163	Cancer Trained * Post up vs Healthy Aged-matched Trained * Post	5.19105	2.48705	2.39552	1
196213	cg10251744		0.00212645	13													0.00336237	0.357743	10.5023	3.24073	0.357743	Cancer Trained * Post up vs Cancer Trained * Pre	0.0236764	Cancer Trained * Post up vs Cancer Trained * Pre	0.325571	-0.101052	1.00558	-1.00279	-0.101052	Healthy Aged-matched Trained * Post down vs Healthy Aged-matched Trained * Pre	-0.00531468	Healthy Aged-matched Trained * Post down vs Healthy Aged-matched Trained * Pre	0.258495	0.135385	1.337	1.15629	0.135385	Cancer Untrained * Post up vs Cancer Untrained * Pre	0.00880024	Cancer Untrained * Post up vs Cancer Untrained * Pre	0.259092	-0.135211	1.33356	-1.1548	-0.135211	Cancer Trained * Pre down vs Cancer Untrained * Pre	-0.00988154	Cancer Trained * Pre down vs Cancer Untrained * Pre	0.00013599	-0.475665	20.2551	-4.50057	-0.475665	Cancer Trained * Pre down vs Healthy Aged-matched Trained * Pre	-0.0300463	Cancer Trained * Pre down vs Healthy Aged-matched Trained * Pre	0.43727	0.0871476	0.623239	0.789455	0.0871476	Cancer Trained * Post up vs Cancer Untrained * Post	0.00499465	Cancer Trained * Post up vs Cancer Untrained * Post	0.874467	-0.0168698	0.0254771	-0.159616	-0.0168698	Cancer Trained * Post down vs Healthy Aged-matched Trained * Post	-0.00105517	Cancer Trained * Post down vs Healthy Aged-matched Trained * Post	5.18362	0.789586	0.761617	1
172697	cg13775306		0.00213088	6													0.991395	-0.000717032	0.000118667	-0.0108935	-0.000717032	Cancer Trained * Post down vs Cancer Trained * Pre	-0.000250745	Cancer Trained * Post down vs Cancer Trained * Pre	0.161757	0.0866364	2.07891	1.44184	0.0866364	Healthy Aged-matched Trained * Post up vs Healthy Aged-matched Trained * Pre	0.0136426	Healthy Aged-matched Trained * Post up vs Healthy Aged-matched Trained * Pre	0.574425	0.0397256	0.323775	0.569012	0.0397256	Cancer Untrained * Post up vs Cancer Untrained * Pre	0.00639237	Cancer Untrained * Post up vs Cancer Untrained * Pre	0.00327636	0.226987	10.5707	3.25126	0.226987	Cancer Trained * Pre up vs Cancer Untrained * Pre	0.0356053	Cancer Trained * Pre up vs Cancer Untrained * Pre	0.00130499	0.228137	13.1049	3.62007	0.228137	Cancer Trained * Pre up vs Healthy Aged-matched Trained * Pre	0.0356872	Cancer Trained * Pre up vs Healthy Aged-matched Trained * Pre	0.00896243	0.186544	8.0319	2.83406	0.186544	Cancer Trained * Post up vs Cancer Untrained * Post	0.0289621	Cancer Trained * Post up vs Cancer Untrained * Post	0.0346683	0.140783	4.99051	2.23395	0.140783	Cancer Trained * Post up vs Healthy Aged-matched Trained * Post	0.0217939	Cancer Trained * Post up vs Healthy Aged-matched Trained * Post	5.18174	0.280628	0.270786	1
459652	cg11750696	CAMTA1	0.00214592	1		ENST00000456701.1	TSS200	RP11-334N17.1						NM_015215	Body	CAMTA1	0.57131	0.0484842	0.329108	0.573679	0.0484842	Cancer Trained * Post up vs Cancer Trained * Pre	0.00579076	Cancer Trained * Post up vs Cancer Trained * Pre	0.835523	0.0161864	0.0440168	0.209802	0.0161864	Healthy Aged-matched Trained * Post up vs Healthy Aged-matched Trained * Pre	0.00201928	Healthy Aged-matched Trained * Post up vs Healthy Aged-matched Trained * Pre	0.666773	0.0390591	0.189859	0.435728	0.0390591	Cancer Untrained * Post up vs Cancer Untrained * Pre	0.00416918	Cancer Untrained * Post up vs Cancer Untrained * Pre	0.547722	0.0546324	0.371437	0.609456	0.0546324	Cancer Trained * Pre up vs Cancer Untrained * Pre	0.00610536	Cancer Trained * Pre up vs Cancer Untrained * Pre	0.00812242	-0.232693	8.26975	-2.87572	-0.232693	Cancer Trained * Pre down vs Healthy Aged-matched Trained * Pre	-0.0255235	Cancer Trained * Pre down vs Healthy Aged-matched Trained * Pre	0.455569	0.0640574	0.574482	0.757946	0.0640574	Cancer Trained * Post up vs Cancer Untrained * Post	0.00772693	Cancer Trained * Post up vs Cancer Untrained * Post	0.020386	-0.200395	6.13338	-2.47657	-0.200395	Cancer Trained * Post down vs Healthy Aged-matched Trained * Post	-0.021752	Cancer Trained * Post down vs Healthy Aged-matched Trained * Post	5.17537	0.462077	0.446419	1
165636	cg11936313	TXNRD2	0.00214991	22		ENST00000494454.1;ENST00000474308.1;ENST00000492802.1;ENST00000471149.1;ENST00000496545	3'UTR;3'UTR;3'UTR;3'UTR;3'UTR	TXNRD2;TXNRD2;TXNRD2;TXNRD2;TXNRD2		Promoter_Associated	22:19878557-19878739			NM_006440	Body	TXNRD2	0.813385	-0.0233055	0.0569147	-0.238568	-0.0233055	Cancer Trained * Post down vs Cancer Trained * Pre	-0.00285318	Cancer Trained * Post down vs Cancer Trained * Pre	0.971728	-0.00319239	0.00128151	-0.0357982	-0.00319239	Healthy Aged-matched Trained * Post down vs Healthy Aged-matched Trained * Pre	-0.000485241	Healthy Aged-matched Trained * Post down vs Healthy Aged-matched Trained * Pre	0.270319	0.116805	1.27081	1.1273	0.116805	Cancer Untrained * Post up vs Cancer Untrained * Pre	0.0173751	Cancer Untrained * Post up vs Cancer Untrained * Pre	0.00149653	0.369467	12.7147	3.56577	0.369467	Cancer Trained * Pre up vs Cancer Untrained * Pre	0.0516377	Cancer Trained * Pre up vs Cancer Untrained * Pre	0.00321369	0.304825	10.6218	3.2591	0.304825	Cancer Trained * Pre up vs Healthy Aged-matched Trained * Pre	0.0421257	Cancer Trained * Pre up vs Healthy Aged-matched Trained * Pre	0.0271013	0.229356	5.51224	2.34782	0.229356	Cancer Trained * Post up vs Cancer Untrained * Post	0.0314095	Cancer Trained * Post up vs Cancer Untrained * Post	0.00543029	0.284711	9.2663	3.04406	0.284711	Cancer Trained * Post up vs Healthy Aged-matched Trained * Post	0.0397578	Cancer Trained * Post up vs Healthy Aged-matched Trained * Post	5.17369	0.617167	0.596447	1
115652	cg09843331	CBR4	0.0021522	4		ENST00000506933.1;ENST00000504561.1;ENST00000506808.1;ENST00000504480.1;ENST00000510042	TSS1500;1stExon;1stExon;1stExon;1stExon;1stExon	RP11-483A20.3;CBR4;CBR4;CBR4;CBR4;CBR4		Promoter_Associated	4:169930527-169932212	Island	chr4:169930790-169931607	NM_032783	1stExon	CBR4	0.00906464	-0.291714	8.00464	-2.82925	-0.291714	Cancer Trained * Post down vs Cancer Trained * Pre	-0.00585897	Cancer Trained * Post down vs Cancer Trained * Pre	0.0787708	0.172507	3.35911	1.83279	0.172507	Healthy Aged-matched Trained * Post up vs Healthy Aged-matched Trained * Pre	0.00316243	Healthy Aged-matched Trained * Post up vs Healthy Aged-matched Trained * Pre	0.685723	0.0447738	0.167619	0.409413	0.0447738	Cancer Untrained * Post up vs Cancer Untrained * Pre	0.000924548	Cancer Untrained * Post up vs Cancer Untrained * Pre	0.291275	0.117904	1.16233	1.07812	0.117904	Cancer Trained * Pre up vs Cancer Untrained * Pre	0.00232621	Cancer Trained * Pre up vs Cancer Untrained * Pre	0.000194326	0.430679	19.0338	4.36277	0.430679	Cancer Trained * Pre up vs Healthy Aged-matched Trained * Pre	0.00833548	Cancer Trained * Pre up vs Healthy Aged-matched Trained * Pre	0.0441094	-0.218584	4.49432	-2.11998	-0.218584	Cancer Trained * Post down vs Cancer Untrained * Post	-0.00445731	Cancer Trained * Post down vs Cancer Untrained * Post	0.736865	-0.0335415	0.115447	-0.339774	-0.0335415	Cancer Trained * Post down vs Healthy Aged-matched Trained * Post	-0.000685915	Cancer Trained * Post down vs Healthy Aged-matched Trained * Post	5.17273	0.687388	0.664434	1
264584	cg04482760	SECISBP2L	0.00215375	15		ENST00000261847.3;ENST00000380927.2;ENST00000559424.1;ENST00000559471.1	TSS1500;TSS1500;TSS1500;TSS1500	SECISBP2L;SECISBP2L;SECISBP2L;SECISBP2L		Promoter_Associated	15:49337520-49339420	S_Shore	chr15:49338363-49338771	NM_014701	TSS1500	SECISBP2L	0.742635	0.0517582	0.110243	0.332029	0.0517582	Cancer Trained * Post up vs Cancer Trained * Pre	0.0081131	Cancer Trained * Post up vs Cancer Trained * Pre	0.267765	0.161297	1.28478	1.13348	0.161297	Healthy Aged-matched Trained * Post up vs Healthy Aged-matched Trained * Pre	0.0195911	Healthy Aged-matched Trained * Post up vs Healthy Aged-matched Trained * Pre	0.667751	0.0718177	0.188671	0.434362	0.0718177	Cancer Untrained * Post up vs Cancer Untrained * Pre	0.0102323	Cancer Untrained * Post up vs Cancer Untrained * Pre	0.169173	-0.234089	2.00448	-1.4158	-0.234089	Cancer Trained * Pre down vs Cancer Untrained * Pre	-0.0342105	Cancer Trained * Pre down vs Cancer Untrained * Pre	0.00465231	-0.463849	9.6591	-3.10791	-0.463849	Cancer Trained * Pre down vs Healthy Aged-matched Trained * Pre	-0.0656945	Cancer Trained * Pre down vs Healthy Aged-matched Trained * Pre	0.115561	-0.254148	2.65808	-1.63036	-0.254148	Cancer Trained * Post down vs Cancer Untrained * Post	-0.0363297	Cancer Trained * Post down vs Cancer Untrained * Post	0.00074286	-0.573388	14.7598	-3.84185	-0.573388	Cancer Trained * Post down vs Healthy Aged-matched Trained * Post	-0.0771725	Cancer Trained * Post down vs Healthy Aged-matched Trained * Post	5.17208	1.57102	1.51875	1
527354	cg07568588		0.00215813	1													0.956992	0.00730233	0.00296718	0.0544718	0.00730233	Cancer Trained * Post up vs Cancer Trained * Pre	0.000634503	Cancer Trained * Post up vs Cancer Trained * Pre	0.0113958	0.334266	7.4608	2.73145	0.334266	Healthy Aged-matched Trained * Post up vs Healthy Aged-matched Trained * Pre	0.0251426	Healthy Aged-matched Trained * Post up vs Healthy Aged-matched Trained * Pre	0.0747957	-0.26437	3.45694	-1.85929	-0.26437	Cancer Untrained * Post down vs Cancer Untrained * Pre	-0.020647	Cancer Untrained * Post down vs Cancer Untrained * Pre	0.174577	0.198693	1.95269	1.39739	0.198693	Cancer Trained * Pre up vs Cancer Untrained * Pre	0.0133963	Cancer Trained * Pre up vs Cancer Untrained * Pre	0.0020553	0.44143	11.8286	3.43927	0.44143	Cancer Trained * Pre up vs Healthy Aged-matched Trained * Pre	0.0321558	Cancer Trained * Pre up vs Healthy Aged-matched Trained * Pre	0.00172741	0.470365	12.3109	3.50869	0.470365	Cancer Trained * Post up vs Cancer Untrained * Post	0.0346778	Cancer Trained * Post up vs Cancer Untrained * Post	0.380986	0.114467	0.795367	0.891834	0.114467	Cancer Trained * Post up vs Healthy Aged-matched Trained * Post	0.00764773	Cancer Trained * Post up vs Healthy Aged-matched Trained * Post	5.17025	1.16145	1.12321	1
719838	cg20391399	FAT1	0.00216583	4										NM_005245	Body	FAT1	0.344978	0.122301	0.926558	0.962579	0.122301	Cancer Trained * Post up vs Cancer Trained * Pre	0.0184366	Cancer Trained * Post up vs Cancer Trained * Pre	0.841062	0.0235025	0.0410603	0.202633	0.0235025	Healthy Aged-matched Trained * Post up vs Healthy Aged-matched Trained * Pre	0.00327366	Healthy Aged-matched Trained * Post up vs Healthy Aged-matched Trained * Pre	0.448198	-0.103841	0.593739	-0.770545	-0.103841	Cancer Untrained * Post down vs Cancer Untrained * Pre	-0.0158287	Cancer Untrained * Post down vs Cancer Untrained * Pre	0.310972	-0.139363	1.06944	-1.03414	-0.139363	Cancer Trained * Pre down vs Cancer Untrained * Pre	-0.0211708	Cancer Trained * Pre down vs Cancer Untrained * Pre	0.00184178	-0.42371	12.1321	-3.48312	-0.42371	Cancer Trained * Pre down vs Healthy Aged-matched Trained * Pre	-0.062096	Cancer Trained * Pre down vs Healthy Aged-matched Trained * Pre	0.50089	0.0867785	0.466483	0.682996	0.0867785	Cancer Trained * Post up vs Cancer Untrained * Post	0.0130945	Cancer Trained * Post up vs Cancer Untrained * Post	0.0131092	-0.324911	7.13395	-2.67095	-0.324911	Cancer Trained * Post down vs Healthy Aged-matched Trained * Post	-0.0469331	Cancer Trained * Post down vs Healthy Aged-matched Trained * Post	5.16703	1.04265	1.00895	1
315501	cg00398492		0.00217423	12		ENST00000549278.1	3'UTR	RP11-13A1.3									0.860504	-0.0235806	0.0315256	-0.177554	-0.0235806	Cancer Trained * Post down vs Cancer Trained * Pre	-0.00393069	Cancer Trained * Post down vs Cancer Trained * Pre	0.448543	-0.0933461	0.592826	-0.769952	-0.0933461	Healthy Aged-matched Trained * Post down vs Healthy Aged-matched Trained * Pre	-0.0159986	Healthy Aged-matched Trained * Post down vs Healthy Aged-matched Trained * Pre	0.391017	0.122962	0.761981	0.872915	0.122962	Cancer Untrained * Post up vs Cancer Untrained * Pre	0.0212142	Cancer Untrained * Post up vs Cancer Untrained * Pre	0.184875	-0.19207	1.85917	-1.36351	-0.19207	Cancer Trained * Pre down vs Cancer Untrained * Pre	-0.0327969	Cancer Trained * Pre down vs Cancer Untrained * Pre	0.000915625	-0.478075	14.1362	-3.75982	-0.478075	Cancer Trained * Pre down vs Healthy Aged-matched Trained * Pre	-0.0820023	Cancer Trained * Pre down vs Healthy Aged-matched Trained * Pre	0.0172952	-0.338612	6.50068	-2.54964	-0.338612	Cancer Trained * Post down vs Cancer Untrained * Post	-0.0579418	Cancer Trained * Post down vs Cancer Untrained * Post	0.00361578	-0.408309	10.3115	-3.21115	-0.408309	Cancer Trained * Post down vs Healthy Aged-matched Trained * Post	-0.0699344	Cancer Trained * Post down vs Healthy Aged-matched Trained * Post	5.16353	1.13842	1.10237	1
675917	cg04923132	LOC646626	0.00217879	1		ENST00000271015.3;ENST00000394761.2;ENST00000370580.1;ENST00000426125.1;ENST00000271015	5'UTR;TSS1500;TSS1500;TSS200;1stExon;5'UTR	BCL10;BCL10;BCL10;RP11-131L23.1;BCL10;RP11-131L23.1				S_Shore	chr1:85741865-85742535	NR_045484;NM_003921	Body;TSS1500	LOC646626;BCL10	0.451081	0.0830308	0.586146	0.765602	0.0830308	Cancer Trained * Post up vs Cancer Trained * Pre	0.0047649	Cancer Trained * Post up vs Cancer Trained * Pre	0.00638973	0.294672	8.85905	2.97642	0.294672	Healthy Aged-matched Trained * Post up vs Healthy Aged-matched Trained * Pre	0.0240616	Healthy Aged-matched Trained * Post up vs Healthy Aged-matched Trained * Pre	0.217775	-0.145436	1.59851	-1.26432	-0.145436	Cancer Untrained * Post down vs Cancer Untrained * Pre	-0.0117376	Cancer Untrained * Post down vs Cancer Untrained * Pre	0.540545	0.0713763	0.38502	0.620499	0.0713763	Cancer Trained * Pre up vs Cancer Untrained * Pre	0.00556833	Cancer Trained * Pre up vs Cancer Untrained * Pre	0.00106317	0.384294	13.6975	3.70102	0.384294	Cancer Trained * Pre up vs Healthy Aged-matched Trained * Pre	0.0307852	Cancer Trained * Pre up vs Healthy Aged-matched Trained * Pre	0.0105447	0.299843	7.64388	2.76476	0.299843	Cancer Trained * Post up vs Cancer Untrained * Post	0.0220708	Cancer Trained * Post up vs Cancer Untrained * Post	0.108849	0.172652	2.76477	1.66276	0.172652	Cancer Trained * Post up vs Healthy Aged-matched Trained * Post	0.0114885	Cancer Trained * Post up vs Healthy Aged-matched Trained * Post	5.16164	0.758875	0.735111	1
468796	cg05410624	AP1B1	0.00218138	22		ENST00000473606.1;ENST00000356015.2	3'UTR;5'UTR	AP1B1;AP1B1				N_Shore	chr22:29784169-29784779	NM_001166019;NM_001127;NM_145730	5'UTR;5'UTR;5'UTR	AP1B1;AP1B1;AP1B1	0.0100619	0.258172	7.7551	2.7848	0.258172	Cancer Trained * Post up vs Cancer Trained * Pre	0.013144	Cancer Trained * Post up vs Cancer Trained * Pre	0.367776	0.0776271	0.841349	0.917251	0.0776271	Healthy Aged-matched Trained * Post up vs Healthy Aged-matched Trained * Pre	0.0037278	Healthy Aged-matched Trained * Post up vs Healthy Aged-matched Trained * Pre	0.846235	-0.0192679	0.0383957	-0.195948	-0.0192679	Cancer Untrained * Post down vs Cancer Untrained * Pre	-0.00104987	Cancer Untrained * Post down vs Cancer Untrained * Pre	0.278416	-0.108949	1.22762	-1.10798	-0.108949	Cancer Trained * Pre down vs Cancer Untrained * Pre	-0.00591346	Cancer Trained * Pre down vs Cancer Untrained * Pre	0.00250328	-0.298246	11.2903	-3.3601	-0.298246	Cancer Trained * Pre down vs Healthy Aged-matched Trained * Pre	-0.0151387	Cancer Trained * Pre down vs Healthy Aged-matched Trained * Pre	0.0811554	0.168491	3.3031	1.81744	0.168491	Cancer Trained * Post up vs Cancer Untrained * Post	0.00828043	Cancer Trained * Post up vs Cancer Untrained * Post	0.196815	-0.1177	1.75838	-1.32604	-0.1177	Cancer Trained * Post down vs Healthy Aged-matched Trained * Post	-0.00572244	Cancer Trained * Post down vs Healthy Aged-matched Trained * Post	5.16057	0.55442	0.53717	1
333109	cg05972216		0.00218625	4						Unclassified_Cell_type_specific	4:185904969-185905509						0.715178	-0.0469937	0.136218	-0.369077	-0.0469937	Cancer Trained * Post down vs Cancer Trained * Pre	-0.00813024	Cancer Trained * Post down vs Cancer Trained * Pre	0.753409	-0.0369184	0.100884	-0.317623	-0.0369184	Healthy Aged-matched Trained * Post down vs Healthy Aged-matched Trained * Pre	-0.0064649	Healthy Aged-matched Trained * Post down vs Healthy Aged-matched Trained * Pre	0.781658	-0.0378363	0.0784909	-0.280162	-0.0378363	Cancer Untrained * Post down vs Cancer Untrained * Pre	-0.00657433	Cancer Untrained * Post down vs Cancer Untrained * Pre	0.346051	0.129703	0.922371	0.960401	0.129703	Cancer Trained * Pre up vs Cancer Untrained * Pre	0.0223084	Cancer Trained * Pre up vs Cancer Untrained * Pre	0.00179673	0.425822	12.2011	3.49301	0.425822	Cancer Trained * Pre up vs Healthy Aged-matched Trained * Pre	0.0733582	Cancer Trained * Pre up vs Healthy Aged-matched Trained * Pre	0.352833	0.120546	0.896315	0.946739	0.120546	Cancer Trained * Post up vs Cancer Untrained * Post	0.0207525	Cancer Trained * Post up vs Cancer Untrained * Post	0.00220906	0.415746	11.6305	3.41036	0.415746	Cancer Trained * Post up vs Healthy Aged-matched Trained * Post	0.0716929	Cancer Trained * Post up vs Healthy Aged-matched Trained * Post	5.15855	1.0454	1.01327	1
139176	cg00205130		0.0022009	22													0.876903	-0.0265591	0.0244895	-0.156491	-0.0265591	Cancer Trained * Post down vs Cancer Trained * Pre	-0.00391157	Cancer Trained * Post down vs Cancer Trained * Pre	0.724257	0.0552743	0.127286	0.356771	0.0552743	Healthy Aged-matched Trained * Post up vs Healthy Aged-matched Trained * Pre	0.00742091	Healthy Aged-matched Trained * Post up vs Healthy Aged-matched Trained * Pre	0.915664	-0.0192564	0.0114432	-0.106973	-0.0192564	Cancer Untrained * Post down vs Cancer Untrained * Pre	-0.00364106	Cancer Untrained * Post down vs Cancer Untrained * Pre	0.326916	-0.180002	0.999897	-0.999949	-0.180002	Cancer Trained * Pre down vs Cancer Untrained * Pre	-0.02846	Cancer Trained * Pre down vs Cancer Untrained * Pre	0.00348175	-0.524284	10.4105	-3.22653	-0.524284	Cancer Trained * Pre down vs Healthy Aged-matched Trained * Pre	-0.0789314	Cancer Trained * Pre down vs Healthy Aged-matched Trained * Pre	0.280262	-0.187305	1.21801	-1.10363	-0.187305	Cancer Trained * Post down vs Cancer Untrained * Post	-0.0287305	Cancer Trained * Post down vs Cancer Untrained * Post	0.000987357	-0.606117	13.914	-3.73015	-0.606117	Cancer Trained * Post down vs Healthy Aged-matched Trained * Post	-0.0902638	Cancer Trained * Post down vs Healthy Aged-matched Trained * Post	5.15252	1.85515	1.80023	1
652447	cg01900216		0.00220471	1													0.519049	-0.0780081	0.427786	-0.654054	-0.0780081	Cancer Trained * Post down vs Cancer Trained * Pre	-0.00927529	Cancer Trained * Post down vs Cancer Trained * Pre	0.398532	0.0935192	0.737786	0.858945	0.0935192	Healthy Aged-matched Trained * Post up vs Healthy Aged-matched Trained * Pre	0.0121927	Healthy Aged-matched Trained * Post up vs Healthy Aged-matched Trained * Pre	0.361733	-0.117532	0.863186	-0.929078	-0.117532	Cancer Untrained * Post down vs Cancer Untrained * Pre	-0.0166809	Cancer Untrained * Post down vs Cancer Untrained * Pre	0.00782944	0.365748	8.35911	2.89121	0.365748	Cancer Trained * Pre up vs Cancer Untrained * Pre	0.0477323	Cancer Trained * Pre up vs Cancer Untrained * Pre	0.00187585	0.396906	12.0812	3.47581	0.396906	Cancer Trained * Pre up vs Healthy Aged-matched Trained * Pre	0.0523282	Cancer Trained * Pre up vs Healthy Aged-matched Trained * Pre	0.00227827	0.405272	11.5462	3.39798	0.405272	Cancer Trained * Post up vs Cancer Untrained * Post	0.0551379	Cancer Trained * Post up vs Cancer Untrained * Post	0.0595655	0.225378	3.89548	1.9737	0.225378	Cancer Trained * Post up vs Healthy Aged-matched Trained * Post	0.0308602	Cancer Trained * Post up vs Healthy Aged-matched Trained * Post	5.15096	0.915905	0.889063	1
282248	cg21967129		0.00220832	1													0.88251	-0.0216675	0.0222924	-0.149306	-0.0216675	Cancer Trained * Post down vs Cancer Trained * Pre	-0.00117999	Cancer Trained * Post down vs Cancer Trained * Pre	0.887969	-0.0188539	0.0202545	-0.142318	-0.0188539	Healthy Aged-matched Trained * Post down vs Healthy Aged-matched Trained * Pre	-0.00373833	Healthy Aged-matched Trained * Post down vs Healthy Aged-matched Trained * Pre	0.318546	-0.156656	1.03581	-1.01775	-0.156656	Cancer Untrained * Post down vs Cancer Untrained * Pre	-0.023211	Cancer Untrained * Post down vs Cancer Untrained * Pre	0.00587565	-0.46352	9.06823	-3.01135	-0.46352	Cancer Trained * Pre down vs Cancer Untrained * Pre	-0.0666101	Cancer Trained * Pre down vs Cancer Untrained * Pre	0.00259424	-0.464865	11.1939	-3.34572	-0.464865	Cancer Trained * Pre down vs Healthy Aged-matched Trained * Pre	-0.0676962	Cancer Trained * Pre down vs Healthy Aged-matched Trained * Pre	0.0325153	-0.328531	5.12497	-2.26384	-0.328531	Cancer Trained * Post down vs Cancer Untrained * Post	-0.0445791	Cancer Trained * Post down vs Cancer Untrained * Post	0.00246705	-0.467678	11.3298	-3.36597	-0.467678	Cancer Trained * Post down vs Healthy Aged-matched Trained * Post	-0.0651379	Cancer Trained * Post down vs Healthy Aged-matched Trained * Post	5.14948	1.35561	1.31626	1
455323	cg04582578		0.0022151	2		ENST00000515937.1;ENST00000441205.1	TSS1500;3'UTR	RN5S112;AC079305.11									0.471723	-0.0734752	0.534001	-0.730753	-0.0734752	Cancer Trained * Post down vs Cancer Trained * Pre	-0.00955002	Cancer Trained * Post down vs Cancer Trained * Pre	0.487717	0.064651	0.496126	0.704362	0.064651	Healthy Aged-matched Trained * Post up vs Healthy Aged-matched Trained * Pre	0.0090426	Healthy Aged-matched Trained * Post up vs Healthy Aged-matched Trained * Pre	0.0198186	-0.265461	6.19599	-2.48917	-0.265461	Cancer Untrained * Post down vs Cancer Untrained * Pre	-0.0363294	Cancer Untrained * Post down vs Cancer Untrained * Pre	0.311128	0.110251	1.06874	1.0338	0.110251	Cancer Trained * Pre up vs Cancer Untrained * Pre	0.0141177	Cancer Trained * Pre up vs Cancer Untrained * Pre	0.00115809	0.353036	13.4489	3.66728	0.353036	Cancer Trained * Pre up vs Healthy Aged-matched Trained * Pre	0.0464935	Cancer Trained * Pre up vs Healthy Aged-matched Trained * Pre	0.00595282	0.302237	9.03558	3.00592	0.302237	Cancer Trained * Post up vs Cancer Untrained * Post	0.0408971	Cancer Trained * Post up vs Cancer Untrained * Post	0.0347794	0.21491	4.98383	2.23245	0.21491	Cancer Trained * Post up vs Healthy Aged-matched Trained * Post	0.0279009	Cancer Trained * Post up vs Healthy Aged-matched Trained * Post	5.14672	0.650399	0.631858	1
52289	cg21185826		0.0022177	17						Unclassified_Cell_type_specific	17:47978774-47979640	Island	chr17:47979465-47979740				0.475083	-0.337978	0.525868	-0.725167	-0.337978	Cancer Trained * Post down vs Cancer Trained * Pre	-0.0354673	Cancer Trained * Post down vs Cancer Trained * Pre	0.49397	-0.295347	0.481887	-0.694181	-0.295347	Healthy Aged-matched Trained * Post down vs Healthy Aged-matched Trained * Pre	-0.0124016	Healthy Aged-matched Trained * Post down vs Healthy Aged-matched Trained * Pre	0.869484	-0.0820658	0.0275595	-0.166011	-0.0820658	Cancer Untrained * Post down vs Cancer Untrained * Pre	-0.00570736	Cancer Untrained * Post down vs Cancer Untrained * Pre	0.00312276	1.61686	10.6978	3.27075	1.61686	Cancer Trained * Pre up vs Cancer Untrained * Pre	0.141068	Cancer Trained * Pre up vs Cancer Untrained * Pre	0.00566185	1.35062	9.16119	3.02675	1.35062	Cancer Trained * Pre up vs Healthy Aged-matched Trained * Pre	0.125533	Cancer Trained * Pre up vs Healthy Aged-matched Trained * Pre	0.0073104	1.36095	8.5268	2.92007	1.36095	Cancer Trained * Post up vs Cancer Untrained * Post	0.111308	Cancer Trained * Post up vs Cancer Untrained * Post	0.00711892	1.30798	8.59198	2.93121	1.30798	Cancer Trained * Post up vs Healthy Aged-matched Trained * Post	0.102468	Cancer Trained * Post up vs Healthy Aged-matched Trained * Post	5.14566	13.9718	13.5763	1
780712	cg23743320	TSIX	0.00221879	X		ENST00000434839.1;ENST00000421322.1;ENST00000417942.1;ENST00000416330.1;ENST00000429829	3'UTR;3'UTR;3'UTR;3'UTR;3'UTR	XIST;XIST;XIST;XIST;XIST						NR_003255;NR_001564	Body;Body	TSIX;XIST	7.76288e-05	0.266542	22.2481	4.71679	0.266542	Cancer Trained * Post up vs Cancer Trained * Pre	0.0139391	Cancer Trained * Post up vs Cancer Trained * Pre	0.97279	-0.00177725	0.00118697	-0.0344524	-0.00177725	Healthy Aged-matched Trained * Post down vs Healthy Aged-matched Trained * Pre	-0.0002261	Healthy Aged-matched Trained * Post down vs Healthy Aged-matched Trained * Pre	0.758881	0.0186004	0.096306	0.310332	0.0186004	Cancer Untrained * Post up vs Cancer Untrained * Pre	0.000861257	Cancer Untrained * Post up vs Cancer Untrained * Pre	0.0806626	-0.10912	3.31452	-1.82058	-0.10912	Cancer Trained * Pre down vs Cancer Untrained * Pre	-0.00599905	Cancer Trained * Pre down vs Cancer Untrained * Pre	0.00195443	-0.187166	11.9675	-3.45941	-0.187166	Cancer Trained * Pre down vs Healthy Aged-matched Trained * Pre	-0.0100389	Cancer Trained * Pre down vs Healthy Aged-matched Trained * Pre	0.0213146	0.138821	6.03496	2.45661	0.138821	Cancer Trained * Post up vs Cancer Untrained * Post	0.0070788	Cancer Trained * Post up vs Cancer Untrained * Post	0.146147	0.0811535	2.24991	1.49997	0.0811535	Cancer Trained * Post up vs Healthy Aged-matched Trained * Post	0.00412628	Cancer Trained * Post up vs Healthy Aged-matched Trained * Post	5.14521	0.205377	0.199581	1
133315	cg05819974	CNGB1	0.00222305	16										NM_001286130;NM_001297	Body;Body	CNGB1;CNGB1	0.450802	0.0604016	0.586878	0.76608	0.0604016	Cancer Trained * Post up vs Cancer Trained * Pre	0.010431	Cancer Trained * Post up vs Cancer Trained * Pre	0.102086	-0.122153	2.88032	-1.69715	-0.122153	Healthy Aged-matched Trained * Post down vs Healthy Aged-matched Trained * Pre	-0.0208293	Healthy Aged-matched Trained * Post down vs Healthy Aged-matched Trained * Pre	0.197758	0.110653	1.75074	1.32316	0.110653	Cancer Untrained * Post up vs Cancer Untrained * Pre	0.0190444	Cancer Untrained * Post up vs Cancer Untrained * Pre	0.669944	0.036069	0.186023	0.431304	0.036069	Cancer Trained * Pre up vs Cancer Untrained * Pre	0.00624876	Cancer Trained * Pre up vs Cancer Untrained * Pre	0.000584348	-0.297097	15.4895	-3.93567	-0.297097	Cancer Trained * Pre down vs Healthy Aged-matched Trained * Pre	-0.0509973	Cancer Trained * Pre down vs Healthy Aged-matched Trained * Pre	0.858703	-0.014182	0.032354	-0.179872	-0.014182	Cancer Trained * Post down vs Cancer Untrained * Post	-0.00236462	Cancer Trained * Post down vs Cancer Untrained * Post	0.141722	-0.114543	2.30237	-1.51736	-0.114543	Cancer Trained * Post down vs Healthy Aged-matched Trained * Post	-0.0197371	Cancer Trained * Post down vs Healthy Aged-matched Trained * Post	5.14349	0.399684	0.388534	1
765207	cg19727394		0.00223906	12													0.0142062	0.198212	6.94847	2.63599	0.198212	Cancer Trained * Post up vs Cancer Trained * Pre	0.0145729	Cancer Trained * Post up vs Cancer Trained * Pre	0.460889	0.0514086	0.560895	0.748929	0.0514086	Healthy Aged-matched Trained * Post up vs Healthy Aged-matched Trained * Pre	0.00346397	Healthy Aged-matched Trained * Post up vs Healthy Aged-matched Trained * Pre	0.159418	-0.115666	2.10325	-1.45026	-0.115666	Cancer Untrained * Post down vs Cancer Untrained * Pre	-0.00869986	Cancer Untrained * Post down vs Cancer Untrained * Pre	0.0742907	-0.148564	3.4698	-1.86274	-0.148564	Cancer Trained * Pre down vs Cancer Untrained * Pre	-0.0110889	Cancer Trained * Pre down vs Cancer Untrained * Pre	0.0025171	-0.241745	11.2754	-3.35789	-0.241745	Cancer Trained * Pre down vs Healthy Aged-matched Trained * Pre	-0.017333	Cancer Trained * Pre down vs Healthy Aged-matched Trained * Pre	0.0373887	0.165314	4.83337	2.19849	0.165314	Cancer Trained * Post up vs Cancer Untrained * Post	0.0121839	Cancer Trained * Post up vs Cancer Untrained * Post	0.199204	-0.0949415	1.73912	-1.31876	-0.0949415	Cancer Trained * Post down vs Healthy Aged-matched Trained * Post	-0.00622412	Cancer Trained * Post down vs Healthy Aged-matched Trained * Post	5.13701	0.363072	0.353388	1
542645	cg07920987	SLC14A2-AS1	0.00224147	18										NR_110899;NM_001242692	Body;5'UTR	SLC14A2-AS1;SLC14A2	0.61772	0.0527836	0.255408	0.505379	0.0527836	Cancer Trained * Post up vs Cancer Trained * Pre	0.00568655	Cancer Trained * Post up vs Cancer Trained * Pre	0.97936	0.00249145	0.000682845	0.0261313	0.00249145	Healthy Aged-matched Trained * Post up vs Healthy Aged-matched Trained * Pre	0.000270873	Healthy Aged-matched Trained * Post up vs Healthy Aged-matched Trained * Pre	0.354853	0.104432	0.888696	0.942707	0.104432	Cancer Untrained * Post up vs Cancer Untrained * Pre	0.0129025	Cancer Untrained * Post up vs Cancer Untrained * Pre	0.00485164	0.342377	9.55197	3.09063	0.342377	Cancer Trained * Pre up vs Cancer Untrained * Pre	0.0408566	Cancer Trained * Pre up vs Cancer Untrained * Pre	0.00736147	0.291706	8.50973	2.91714	0.291706	Cancer Trained * Pre up vs Healthy Aged-matched Trained * Pre	0.0338526	Cancer Trained * Pre up vs Healthy Aged-matched Trained * Pre	0.0100904	0.290729	7.74838	2.78359	0.290729	Cancer Trained * Post up vs Cancer Untrained * Post	0.0336406	Cancer Trained * Post up vs Cancer Untrained * Post	0.00215616	0.341999	11.6969	3.42008	0.341999	Cancer Trained * Post up vs Healthy Aged-matched Trained * Post	0.0392683	Cancer Trained * Post up vs Healthy Aged-matched Trained * Post	5.13604	0.700331	0.681781	1
204157	cg17891423	INPP4A	0.00226136	2		ENST00000467042.1	TSS1500	INPP4A						NM_001566;NM_004027;NM_001134224;NM_001134225	Body;Body;Body;Body	INPP4A;INPP4A;INPP4A;INPP4A	0.978763	-0.00275161	0.000722949	-0.0268877	-0.00275161	Cancer Trained * Post down vs Cancer Trained * Pre	-0.000356781	Cancer Trained * Post down vs Cancer Trained * Pre	0.246365	0.110895	1.40909	1.18705	0.110895	Healthy Aged-matched Trained * Post up vs Healthy Aged-matched Trained * Pre	0.0187216	Healthy Aged-matched Trained * Post up vs Healthy Aged-matched Trained * Pre	0.510211	0.0725155	0.446316	0.668069	0.0725155	Cancer Untrained * Post up vs Cancer Untrained * Pre	0.0118141	Cancer Untrained * Post up vs Cancer Untrained * Pre	0.0137906	0.287528	7.01681	2.64893	0.287528	Cancer Trained * Pre up vs Cancer Untrained * Pre	0.0474679	Cancer Trained * Pre up vs Cancer Untrained * Pre	0.00056144	0.387147	15.6125	3.95127	0.387147	Cancer Trained * Pre up vs Healthy Aged-matched Trained * Pre	0.0642861	Cancer Trained * Pre up vs Healthy Aged-matched Trained * Pre	0.0485173	0.21226	4.30201	2.07413	0.21226	Cancer Trained * Post up vs Cancer Untrained * Post	0.0352971	Cancer Trained * Post up vs Cancer Untrained * Post	0.00990808	0.2735	7.79179	2.79138	0.2735	Cancer Trained * Post up vs Healthy Aged-matched Trained * Post	0.0452077	Cancer Trained * Post up vs Healthy Aged-matched Trained * Post	5.12808	0.671323	0.654556	1
781365	cg19007879	INTS10	0.00227424	8		ENST00000397977.3;ENST00000397977.3;ENST00000518424.1;ENST00000522114.1;ENST00000520985	5'UTR;1stExon;TSS200;TSS200;TSS200;TSS200;TSS200	INTS10;INTS10;INTS10;INTS10;INTS10;INTS10;INTS10		Promoter_Associated	8:19674140-19676131	Island	chr8:19674263-19675236	NM_018142	TSS200	INTS10	0.0011134	-0.485027	13.5631	-3.68281	-0.485027	Cancer Trained * Post down vs Cancer Trained * Pre	-0.013998	Cancer Trained * Post down vs Cancer Trained * Pre	0.859736	-0.0214653	0.0318773	-0.178542	-0.0214653	Healthy Aged-matched Trained * Post down vs Healthy Aged-matched Trained * Pre	-7.71421e-05	Healthy Aged-matched Trained * Post down vs Healthy Aged-matched Trained * Pre	0.181062	-0.192195	1.89304	-1.37588	-0.192195	Cancer Untrained * Post down vs Cancer Untrained * Pre	-0.00484634	Cancer Untrained * Post down vs Cancer Untrained * Pre	0.0220279	0.341097	5.96252	2.44183	0.341097	Cancer Trained * Pre up vs Cancer Untrained * Pre	0.010156	Cancer Trained * Pre up vs Cancer Untrained * Pre	0.000446681	0.509457	16.3242	4.04032	0.509457	Cancer Trained * Pre up vs Healthy Aged-matched Trained * Pre	0.0144111	Cancer Trained * Pre up vs Healthy Aged-matched Trained * Pre	0.717094	0.0482649	0.134304	0.366475	0.0482649	Cancer Trained * Post up vs Cancer Untrained * Post	0.00100432	Cancer Trained * Post up vs Cancer Untrained * Post	0.718933	0.0458955	0.132482	0.36398	0.0458955	Cancer Trained * Post up vs Healthy Aged-matched Trained * Post	0.000490221	Cancer Trained * Post up vs Healthy Aged-matched Trained * Post	5.12297	1.11072	1.08406	1
728758	cg03706739	ST5	0.00228223	11		ENST00000530593.1;ENST00000527870.1;ENST00000533425.1;ENST00000528527.1;ENST00000526057	5'UTR;3'UTR;3'UTR;5'UTR;5'UTR;3'UTR	ST5;ST5;ST5;ST5;ST5;ST5						NM_139157;NM_005418;NM_213618	Body;Body;Body	ST5;ST5;ST5	0.45208	-0.100281	0.583533	-0.763894	-0.100281	Cancer Trained * Post down vs Cancer Trained * Pre	-0.00830628	Cancer Trained * Post down vs Cancer Trained * Pre	0.036175	0.265324	4.90185	2.21401	0.265324	Healthy Aged-matched Trained * Post up vs Healthy Aged-matched Trained * Pre	0.0213809	Healthy Aged-matched Trained * Post up vs Healthy Aged-matched Trained * Pre	0.019409	-0.347889	6.24244	-2.49849	-0.347889	Cancer Untrained * Post down vs Cancer Untrained * Pre	-0.0314686	Cancer Untrained * Post down vs Cancer Untrained * Pre	0.143338	0.210385	2.28298	1.51095	0.210385	Cancer Trained * Pre up vs Cancer Untrained * Pre	0.0162279	Cancer Trained * Pre up vs Cancer Untrained * Pre	0.00593486	0.377966	9.04313	3.00718	0.377966	Cancer Trained * Pre up vs Healthy Aged-matched Trained * Pre	0.0301426	Cancer Trained * Pre up vs Healthy Aged-matched Trained * Pre	0.00181596	0.457993	12.1714	3.48876	0.457993	Cancer Trained * Post up vs Cancer Untrained * Post	0.0393902	Cancer Trained * Post up vs Cancer Untrained * Post	0.922445	0.0123604	0.00967118	0.0983421	0.0123604	Cancer Trained * Post up vs Healthy Aged-matched Trained * Post	0.000455377	Cancer Trained * Post up vs Healthy Aged-matched Trained * Post	5.11981	1.10291	1.0771	1
585864	cg17969683	ADAM28	0.00229229	8		ENST00000265769.4;ENST00000523379.1;ENST00000437154.2	TSS200;TSS200;TSS200	ADAM28;ADAM28;ADAM28						NM_014265;NM_021777	TSS200;TSS200	ADAM28;ADAM28	0.767282	-0.0352745	0.0895035	-0.299171	-0.0352745	Cancer Trained * Post down vs Cancer Trained * Pre	-0.0028778	Cancer Trained * Post down vs Cancer Trained * Pre	0.572974	-0.061479	0.326253	-0.571185	-0.061479	Healthy Aged-matched Trained * Post down vs Healthy Aged-matched Trained * Pre	-0.00659887	Healthy Aged-matched Trained * Post down vs Healthy Aged-matched Trained * Pre	0.460607	0.0937203	0.561608	0.749405	0.0937203	Cancer Untrained * Post up vs Cancer Untrained * Pre	0.0100549	Cancer Untrained * Post up vs Cancer Untrained * Pre	0.00427693	0.392997	9.87517	3.14248	0.392997	Cancer Trained * Pre up vs Cancer Untrained * Pre	0.0398638	Cancer Trained * Pre up vs Cancer Untrained * Pre	0.00371402	0.361264	10.2414	3.20021	0.361264	Cancer Trained * Pre up vs Healthy Aged-matched Trained * Pre	0.0361836	Cancer Trained * Pre up vs Healthy Aged-matched Trained * Pre	0.0342907	0.264002	5.01341	2.23907	0.264002	Cancer Trained * Post up vs Cancer Untrained * Post	0.0269311	Cancer Trained * Post up vs Cancer Untrained * Post	0.00209117	0.387469	11.781	3.43234	0.387469	Cancer Trained * Post up vs Healthy Aged-matched Trained * Post	0.0399047	Cancer Trained * Post up vs Healthy Aged-matched Trained * Post	5.11585	0.889014	0.868882	1
791977	cg16667189		0.00229595	5													0.195858	-0.146844	1.76618	-1.32898	-0.146844	Cancer Trained * Post down vs Cancer Trained * Pre	-0.0201959	Cancer Trained * Post down vs Cancer Trained * Pre	0.0286924	0.234178	5.39008	2.32166	0.234178	Healthy Aged-matched Trained * Post up vs Healthy Aged-matched Trained * Pre	0.033597	Healthy Aged-matched Trained * Post up vs Healthy Aged-matched Trained * Pre	0.0802049	0.21371	3.3252	1.82351	0.21371	Cancer Untrained * Post up vs Cancer Untrained * Pre	0.033086	Cancer Untrained * Post up vs Cancer Untrained * Pre	0.000250663	0.49977	18.1848	4.26436	0.49977	Cancer Trained * Pre up vs Cancer Untrained * Pre	0.0738931	Cancer Trained * Pre up vs Cancer Untrained * Pre	0.00992143	0.295239	7.78858	2.7908	0.295239	Cancer Trained * Pre up vs Healthy Aged-matched Trained * Pre	0.0420107	Cancer Trained * Pre up vs Healthy Aged-matched Trained * Pre	0.219328	0.139215	1.58743	1.25993	0.139215	Cancer Trained * Post up vs Cancer Untrained * Post	0.0206113	Cancer Trained * Post up vs Cancer Untrained * Post	0.425087	-0.0857831	0.657526	-0.81088	-0.0857831	Cancer Trained * Post down vs Healthy Aged-matched Trained * Post	-0.0117822	Cancer Trained * Post down vs Healthy Aged-matched Trained * Post	5.11441	0.780522	0.763061	1
409095	cg03433510	BOLL	0.00230131	2		ENST00000282278.8;ENST00000430004.1;ENST00000392296.4	5'UTR;TSS1500;TSS200	BOLL;BOLL;BOLL				Island	chr2:198649751-198651599	NM_197970;NM_033030	Body;TSS200	BOLL;BOLL	0.316814	0.178658	1.0434	1.02147	0.178658	Cancer Trained * Post up vs Cancer Trained * Pre	0.0144618	Cancer Trained * Post up vs Cancer Trained * Pre	0.20567	0.207463	1.68838	1.29938	0.207463	Healthy Aged-matched Trained * Post up vs Healthy Aged-matched Trained * Pre	0.0107509	Healthy Aged-matched Trained * Post up vs Healthy Aged-matched Trained * Pre	0.265746	-0.211186	1.29595	-1.1384	-0.211186	Cancer Untrained * Post down vs Cancer Untrained * Pre	-0.0147628	Cancer Untrained * Post down vs Cancer Untrained * Pre	0.146647	-0.277902	2.24409	-1.49803	-0.277902	Cancer Trained * Pre down vs Cancer Untrained * Pre	-0.0228144	Cancer Trained * Pre down vs Cancer Untrained * Pre	0.00730103	-0.489074	8.52995	-2.92061	-0.489074	Cancer Trained * Pre down vs Healthy Aged-matched Trained * Pre	-0.036022	Cancer Trained * Pre down vs Healthy Aged-matched Trained * Pre	0.527979	0.111942	0.409632	0.640025	0.111942	Cancer Trained * Post up vs Cancer Untrained * Post	0.00641022	Cancer Trained * Post up vs Cancer Untrained * Post	0.00482821	-0.517879	9.56431	-3.09262	-0.517879	Cancer Trained * Post down vs Healthy Aged-matched Trained * Post	-0.0323111	Cancer Trained * Post down vs Healthy Aged-matched Trained * Post	5.11232	1.95487	1.91192	1
578809	cg00935819	HORMAD1	0.00230228	1		ENST00000470397.1;ENST00000486497.1	3'UTR;3'UTR	HORMAD1;HORMAD1						NM_032132	Body	HORMAD1	0.290544	0.0759245	1.16594	1.07979	0.0759245	Cancer Trained * Post up vs Cancer Trained * Pre	0.00479909	Cancer Trained * Post up vs Cancer Trained * Pre	0.0886489	0.113716	3.13863	1.77162	0.113716	Healthy Aged-matched Trained * Post up vs Healthy Aged-matched Trained * Pre	0.00646934	Healthy Aged-matched Trained * Post up vs Healthy Aged-matched Trained * Pre	0.940587	0.00561471	0.00566782	0.0752849	0.00561471	Cancer Untrained * Post up vs Cancer Untrained * Pre	0.000565052	Cancer Untrained * Post up vs Cancer Untrained * Pre	0.0776041	-0.137259	3.38723	-1.84044	-0.137259	Cancer Trained * Pre down vs Cancer Untrained * Pre	-0.00835365	Cancer Trained * Pre down vs Cancer Untrained * Pre	0.00652632	-0.19978	8.80657	-2.96759	-0.19978	Cancer Trained * Pre down vs Healthy Aged-matched Trained * Pre	-0.0123984	Cancer Trained * Pre down vs Healthy Aged-matched Trained * Pre	0.350138	-0.0669495	0.906584	-0.952147	-0.0669495	Cancer Trained * Post down vs Cancer Untrained * Post	-0.00411961	Cancer Trained * Post down vs Cancer Untrained * Post	0.00164173	-0.237572	12.4535	-3.52895	-0.237572	Cancer Trained * Post down vs Healthy Aged-matched Trained * Post	-0.0140687	Cancer Trained * Post down vs Healthy Aged-matched Trained * Post	5.11194	0.315923	0.309005	1
530743	cg03068843	DLC1	0.00231374	8		ENST00000509922.1;ENST00000515225.1;ENST00000503161.2	3'UTR;3'UTR;5'UTR	DLC1;DLC1;DLC1				N_Shelf	chr8:12989380-12989635	NM_006094;NM_182643	Body;Body	DLC1;DLC1	0.62881	0.0414621	0.239533	0.489421	0.0414621	Cancer Trained * Post up vs Cancer Trained * Pre	0.00578973	Cancer Trained * Post up vs Cancer Trained * Pre	0.696787	-0.0304844	0.155381	-0.394185	-0.0304844	Healthy Aged-matched Trained * Post down vs Healthy Aged-matched Trained * Pre	-0.00448375	Healthy Aged-matched Trained * Post down vs Healthy Aged-matched Trained * Pre	0.532515	0.0568739	0.400624	0.632948	0.0568739	Cancer Untrained * Post up vs Cancer Untrained * Pre	0.00774814	Cancer Untrained * Post up vs Cancer Untrained * Pre	0.02678	0.211454	5.53787	2.35327	0.211454	Cancer Trained * Pre up vs Cancer Untrained * Pre	0.0280228	Cancer Trained * Pre up vs Cancer Untrained * Pre	0.0058091	0.244634	9.09676	3.01608	0.244634	Cancer Trained * Pre up vs Healthy Aged-matched Trained * Pre	0.0325656	Cancer Trained * Pre up vs Healthy Aged-matched Trained * Pre	0.0291677	0.196042	5.35504	2.3141	0.196042	Cancer Trained * Post up vs Cancer Untrained * Post	0.0260644	Cancer Trained * Post up vs Cancer Untrained * Post	0.000635168	0.316581	15.2343	3.90311	0.316581	Cancer Trained * Post up vs Healthy Aged-matched Trained * Post	0.0428391	Cancer Trained * Post up vs Healthy Aged-matched Trained * Post	5.10747	0.458197	0.448556	1
208665	cg23704412		0.00231569	2					chr2:136893434-136893434	Unclassified_Cell_type_specific	2:136893706-136894469						0.287487	0.132569	1.18117	1.08681	0.132569	Cancer Trained * Post up vs Cancer Trained * Pre	0.010106	Cancer Trained * Post up vs Cancer Trained * Pre	0.579255	0.0625572	0.315619	0.5618	0.0625572	Healthy Aged-matched Trained * Post up vs Healthy Aged-matched Trained * Pre	0.00426932	Healthy Aged-matched Trained * Post up vs Healthy Aged-matched Trained * Pre	0.675599	-0.0547833	0.179297	-0.423434	-0.0547833	Cancer Untrained * Post down vs Cancer Untrained * Pre	-0.00471525	Cancer Untrained * Post down vs Cancer Untrained * Pre	0.747171	-0.0421717	0.106247	-0.325956	-0.0421717	Cancer Trained * Pre down vs Cancer Untrained * Pre	-0.00303409	Cancer Trained * Pre down vs Cancer Untrained * Pre	0.00562956	-0.35376	9.17556	-3.02912	-0.35376	Cancer Trained * Pre down vs Healthy Aged-matched Trained * Pre	-0.0272487	Cancer Trained * Pre down vs Healthy Aged-matched Trained * Pre	0.245145	0.145181	1.41659	1.19021	0.145181	Cancer Trained * Post up vs Cancer Untrained * Post	0.0117872	Cancer Trained * Post up vs Cancer Untrained * Post	0.0226326	-0.283748	5.90312	-2.42963	-0.283748	Cancer Trained * Post down vs Healthy Aged-matched Trained * Post	-0.021412	Cancer Trained * Post down vs Healthy Aged-matched Trained * Post	5.10671	0.949781	0.929935	1
697206	cg17928845		0.002318	16													0.0089601	0.239908	8.03253	2.83417	0.239908	Cancer Trained * Post up vs Cancer Trained * Pre	0.0235008	Cancer Trained * Post up vs Cancer Trained * Pre	0.0164115	-0.198806	6.61917	-2.57277	-0.198806	Healthy Aged-matched Trained * Post down vs Healthy Aged-matched Trained * Pre	-0.018975	Healthy Aged-matched Trained * Post down vs Healthy Aged-matched Trained * Pre	0.434559	-0.0713048	0.630738	-0.79419	-0.0713048	Cancer Untrained * Post down vs Cancer Untrained * Pre	-0.00726982	Cancer Untrained * Post down vs Cancer Untrained * Pre	0.262569	-0.102908	1.31375	-1.14619	-0.102908	Cancer Trained * Pre down vs Cancer Untrained * Pre	-0.0106153	Cancer Trained * Pre down vs Cancer Untrained * Pre	0.00026542	-0.343809	17.9965	-4.24223	-0.343809	Cancer Trained * Pre down vs Healthy Aged-matched Trained * Pre	-0.0335481	Cancer Trained * Pre down vs Healthy Aged-matched Trained * Pre	0.0211157	0.208304	6.05563	2.46082	0.208304	Cancer Trained * Post up vs Cancer Untrained * Post	0.0201553	Cancer Trained * Post up vs Cancer Untrained * Post	0.252634	0.0949043	1.37127	1.17101	0.0949043	Cancer Trained * Post up vs Healthy Aged-matched Trained * Post	0.00892773	Cancer Trained * Post up vs Healthy Aged-matched Trained * Post	5.10582	0.457311	0.447833	1
572221	cg09764761	MAPT	0.00232787	17		ENST00000344290.5	3'UTR	MAPT						NM_001123066;NM_016835;NM_005910;NM_001123067;NM_016834;NM_016841	3'UTR;3'UTR;3'UTR;3'UTR;3'UTR;3'UTR	MAPT;MAPT;MAPT;MAPT;MAPT;MAPT	0.068466	0.27404	3.62564	1.90411	0.27404	Cancer Trained * Post up vs Cancer Trained * Pre	0.0147599	Cancer Trained * Post up vs Cancer Trained * Pre	0.661276	-0.0582566	0.196621	-0.443419	-0.0582566	Healthy Aged-matched Trained * Post down vs Healthy Aged-matched Trained * Pre	-0.00350629	Healthy Aged-matched Trained * Post down vs Healthy Aged-matched Trained * Pre	0.783582	0.0423799	0.0770768	0.277627	0.0423799	Cancer Untrained * Post up vs Cancer Untrained * Pre	0.00370895	Cancer Untrained * Post up vs Cancer Untrained * Pre	0.123455	-0.243357	2.54151	-1.59421	-0.243357	Cancer Trained * Pre down vs Cancer Untrained * Pre	-0.0128623	Cancer Trained * Pre down vs Cancer Untrained * Pre	0.00018578	-0.603553	19.1857	-4.38014	-0.603553	Cancer Trained * Pre down vs Healthy Aged-matched Trained * Pre	-0.0358016	Cancer Trained * Pre down vs Healthy Aged-matched Trained * Pre	0.935874	-0.0116965	0.00660492	-0.0812707	-0.0116965	Cancer Trained * Post down vs Cancer Untrained * Post	-0.00181139	Cancer Trained * Post down vs Cancer Untrained * Post	0.0601837	-0.271256	3.8753	-1.96858	-0.271256	Cancer Trained * Post down vs Healthy Aged-matched Trained * Post	-0.0175354	Cancer Trained * Post down vs Healthy Aged-matched Trained * Post	5.102	1.32097	1.29456	1
460767	cg19972106	BCAT1	0.00232795	12		ENST00000261192.7;ENST00000538118.1;ENST00000342945.5	3'UTR;3'UTR;3'UTR	BCAT1;BCAT1;BCAT1						NM_001178094;NM_001178093;NM_001178092;NM_001178091;NM_005504	3'UTR;3'UTR;3'UTR;3'UTR;3'UTR	BCAT1;BCAT1;BCAT1;BCAT1;BCAT1	0.000155655	0.33695	19.7887	4.44845	0.33695	Cancer Trained * Post up vs Cancer Trained * Pre	0.0225479	Cancer Trained * Post up vs Cancer Trained * Pre	0.726268	-0.0244813	0.125353	-0.354053	-0.0244813	Healthy Aged-matched Trained * Post down vs Healthy Aged-matched Trained * Pre	-0.00149417	Healthy Aged-matched Trained * Post down vs Healthy Aged-matched Trained * Pre	0.627079	-0.0395197	0.241969	-0.491904	-0.0395197	Cancer Untrained * Post down vs Cancer Untrained * Pre	-0.00268106	Cancer Untrained * Post down vs Cancer Untrained * Pre	0.0204937	-0.198779	6.12171	-2.47421	-0.198779	Cancer Trained * Pre down vs Cancer Untrained * Pre	-0.0138137	Cancer Trained * Pre down vs Cancer Untrained * Pre	0.000559812	-0.286632	15.6215	-3.9524	-0.286632	Cancer Trained * Pre down vs Healthy Aged-matched Trained * Pre	-0.0194306	Cancer Trained * Pre down vs Healthy Aged-matched Trained * Pre	0.0272152	0.177691	5.50324	2.3459	0.177691	Cancer Trained * Post up vs Cancer Untrained * Post	0.0114153	Cancer Trained * Post up vs Cancer Untrained * Post	0.312215	0.0748002	1.06385	1.03143	0.0748002	Cancer Trained * Post up vs Healthy Aged-matched Trained * Post	0.00461151	Cancer Trained * Post up vs Healthy Aged-matched Trained * Post	5.10196	0.365899	0.358587	1
259527	cg27368962		0.00233163	6		ENST00000563385.1	5'UTR	RP11-73O6.4									0.90356	-0.0133667	0.0149821	-0.122402	-0.0133667	Cancer Trained * Post down vs Cancer Trained * Pre	-0.00116297	Cancer Trained * Post down vs Cancer Trained * Pre	0.00106451	0.3689	13.6938	3.70052	0.3689	Healthy Aged-matched Trained * Post up vs Healthy Aged-matched Trained * Pre	0.0476278	Healthy Aged-matched Trained * Post up vs Healthy Aged-matched Trained * Pre	0.282034	-0.12735	1.20886	-1.09948	-0.12735	Cancer Untrained * Post down vs Cancer Untrained * Pre	-0.016143	Cancer Untrained * Post down vs Cancer Untrained * Pre	0.109662	0.192129	2.75145	1.65875	0.192129	Cancer Trained * Pre up vs Cancer Untrained * Pre	0.0247708	Cancer Trained * Pre up vs Cancer Untrained * Pre	0.00345455	0.337682	10.4311	3.22973	0.337682	Cancer Trained * Pre up vs Healthy Aged-matched Trained * Pre	0.0430734	Cancer Trained * Pre up vs Healthy Aged-matched Trained * Pre	0.00963843	0.306113	7.8576	2.80314	0.306113	Cancer Trained * Post up vs Cancer Untrained * Post	0.0397509	Cancer Trained * Post up vs Cancer Untrained * Post	0.67345	-0.0445843	0.181836	-0.426422	-0.0445843	Cancer Trained * Post down vs Healthy Aged-matched Trained * Post	-0.00571739	Cancer Trained * Post down vs Healthy Aged-matched Trained * Post	5.10054	0.760325	0.745337	1
600852	cg23596862		0.00234948	22		ENST00000454863.1;ENST00000458318.1	5'UTR;5'UTR	AP000345.2;AP000345.2		Unclassified_Cell_type_specific	22:23909408-23909653	S_Shore	chr22:23908322-23909178				0.769002	0.051113	0.0881444	0.296891	0.051113	Cancer Trained * Post up vs Cancer Trained * Pre	0.00637895	Cancer Trained * Post up vs Cancer Trained * Pre	0.961352	0.00769218	0.00239558	0.0489447	0.00769218	Healthy Aged-matched Trained * Post up vs Healthy Aged-matched Trained * Pre	0.0023358	Healthy Aged-matched Trained * Post up vs Healthy Aged-matched Trained * Pre	0.594728	-0.098404	0.290406	-0.538893	-0.098404	Cancer Untrained * Post down vs Cancer Untrained * Pre	-0.00961028	Cancer Untrained * Post down vs Cancer Untrained * Pre	0.520628	-0.118978	0.424534	-0.651563	-0.118978	Cancer Trained * Pre down vs Cancer Untrained * Pre	-0.0127557	Cancer Trained * Pre down vs Cancer Untrained * Pre	0.00299794	-0.541847	10.8062	-3.28728	-0.541847	Cancer Trained * Pre down vs Healthy Aged-matched Trained * Pre	-0.0466032	Cancer Trained * Pre down vs Healthy Aged-matched Trained * Pre	0.860634	0.030539	0.031466	0.177387	0.030539	Cancer Trained * Post up vs Cancer Untrained * Post	0.00323354	Cancer Trained * Post up vs Cancer Untrained * Post	0.00570139	-0.498427	9.14371	-3.02386	-0.498427	Cancer Trained * Post down vs Healthy Aged-matched Trained * Post	-0.04256	Cancer Trained * Post down vs Healthy Aged-matched Trained * Post	5.09369	1.88717	1.85246	1
150212	cg10478957	ARHGAP15	0.00235352	2		ENST00000469117.1;ENST00000552641.1;ENST00000460776.1;ENST00000474474.1	TSS1500;5'UTR;5'UTR;5'UTR	ARHGAP15;ARHGAP15;ARHGAP15;ARHGAP15						NM_018460	Body	ARHGAP15	0.125592	0.119249	2.51144	1.58475	0.119249	Cancer Trained * Post up vs Cancer Trained * Pre	0.00652606	Cancer Trained * Post up vs Cancer Trained * Pre	0.000413783	0.279577	16.5654	4.07006	0.279577	Healthy Aged-matched Trained * Post up vs Healthy Aged-matched Trained * Pre	0.0155785	Healthy Aged-matched Trained * Post up vs Healthy Aged-matched Trained * Pre	0.595733	0.0428921	0.288814	0.537414	0.0428921	Cancer Untrained * Post up vs Cancer Untrained * Pre	0.00217892	Cancer Untrained * Post up vs Cancer Untrained * Pre	0.459042	0.0600227	0.565582	0.752052	0.0600227	Cancer Trained * Pre up vs Cancer Untrained * Pre	0.00301484	Cancer Trained * Pre up vs Cancer Untrained * Pre	0.00967693	0.201827	7.84808	2.80144	0.201827	Cancer Trained * Pre up vs Healthy Aged-matched Trained * Pre	0.0112427	Cancer Trained * Pre up vs Healthy Aged-matched Trained * Pre	0.0819507	0.136379	3.28483	1.81241	0.136379	Cancer Trained * Post up vs Cancer Untrained * Post	0.00736198	Cancer Trained * Post up vs Cancer Untrained * Post	0.569754	0.0414985	0.331795	0.576016	0.0414985	Cancer Trained * Post up vs Healthy Aged-matched Trained * Post	0.00219024	Cancer Trained * Post up vs Healthy Aged-matched Trained * Post	5.09215	0.360408	0.353886	1
45520	cg04226749	MOSC2	0.0023551	1		ENST00000469583.1;ENST00000469583.1;ENST00000359316.2;ENST00000359316.2;ENST00000366913	5'UTR;1stExon;5'UTR;1stExon;5'UTR;1stExon	MARC2;MARC2;MARC2;MARC2;MARC2;MARC2		Unclassified_Cell_type_specific	1:220921823-220922058	Island	chr1:220921411-220922176	NM_017898;NM_017898	1stExon;5'UTR	MOSC2;MOSC2	5.8508e-05	-0.506805	23.289	-4.82587	-0.506805	Cancer Trained * Post down vs Cancer Trained * Pre	-0.0109857	Cancer Trained * Post down vs Cancer Trained * Pre	0.791403	0.025629	0.0714686	0.267336	0.025629	Healthy Aged-matched Trained * Post up vs Healthy Aged-matched Trained * Pre	0.000506148	Healthy Aged-matched Trained * Post up vs Healthy Aged-matched Trained * Pre	0.574456	-0.0633765	0.323722	-0.568966	-0.0633765	Cancer Untrained * Post down vs Cancer Untrained * Pre	-0.00146201	Cancer Untrained * Post down vs Cancer Untrained * Pre	0.18815	0.150715	1.83074	1.35305	0.150715	Cancer Trained * Pre up vs Cancer Untrained * Pre	0.00373157	Cancer Trained * Pre up vs Cancer Untrained * Pre	0.00703704	0.295213	8.62044	2.93606	0.295213	Cancer Trained * Pre up vs Healthy Aged-matched Trained * Pre	0.00677424	Cancer Trained * Pre up vs Healthy Aged-matched Trained * Pre	0.0100041	-0.292714	7.76883	-2.78726	-0.292714	Cancer Trained * Post down vs Cancer Untrained * Post	-0.00579207	Cancer Trained * Post down vs Cancer Untrained * Post	0.0264293	-0.237221	5.56625	-2.35929	-0.237221	Cancer Trained * Post down vs Healthy Aged-matched Trained * Post	-0.00471756	Cancer Trained * Post down vs Healthy Aged-matched Trained * Post	5.09154	0.701924	0.689304	1
695089	cg09092280		0.00236877	8													0.420467	-0.318281	0.670933	-0.819105	-0.318281	Cancer Trained * Post down vs Cancer Trained * Pre	-0.0155294	Cancer Trained * Post down vs Cancer Trained * Pre	0.796405	0.0924999	0.0680019	0.260772	0.0924999	Healthy Aged-matched Trained * Post up vs Healthy Aged-matched Trained * Pre	0.01025	Healthy Aged-matched Trained * Post up vs Healthy Aged-matched Trained * Pre	0.953159	0.0244533	0.00352031	0.0593322	0.0244533	Cancer Untrained * Post up vs Cancer Untrained * Pre	0.00155566	Cancer Untrained * Post up vs Cancer Untrained * Pre	0.221174	-0.517136	1.57439	-1.25475	-0.517136	Cancer Trained * Pre down vs Cancer Untrained * Pre	-0.0169435	Cancer Trained * Pre down vs Cancer Untrained * Pre	0.00663355	-1.1015	8.7662	-2.96078	-1.1015	Cancer Trained * Pre down vs Healthy Aged-matched Trained * Pre	-0.0576983	Cancer Trained * Pre down vs Healthy Aged-matched Trained * Pre	0.0362609	-0.85987	4.89692	-2.2129	-0.85987	Cancer Trained * Post down vs Cancer Untrained * Post	-0.0340285	Cancer Trained * Post down vs Cancer Untrained * Post	0.000419268	-1.51228	16.5237	-4.06494	-1.51228	Cancer Trained * Post down vs Healthy Aged-matched Trained * Post	-0.0834777	Cancer Trained * Post down vs Healthy Aged-matched Trained * Post	5.08635	9.59973	9.43676	1
174412	cg07824491	TMEM56-RWDD3	0.00237172	1		ENST00000421762.1;ENST00000419846.1	3'UTR;3'UTR	RP11-57H12.3;RP11-57H12.3						NM_001199691;NR_125948;NR_125949	Body;Body;Body	TMEM56-RWDD3;LOC101928118;LOC101928118	0.000492968	0.384228	16.0156	4.00195	0.384228	Cancer Trained * Post up vs Cancer Trained * Pre	0.0189356	Cancer Trained * Post up vs Cancer Trained * Pre	0.338613	0.0855058	0.951782	0.975593	0.0855058	Healthy Aged-matched Trained * Post up vs Healthy Aged-matched Trained * Pre	0.00357268	Healthy Aged-matched Trained * Post up vs Healthy Aged-matched Trained * Pre	0.948895	-0.00659286	0.00419141	-0.0647411	-0.00659286	Cancer Untrained * Post down vs Cancer Untrained * Pre	-0.000374255	Cancer Untrained * Post down vs Cancer Untrained * Pre	0.0124163	-0.274388	7.26012	-2.69446	-0.274388	Cancer Trained * Pre down vs Cancer Untrained * Pre	-0.0140469	Cancer Trained * Pre down vs Cancer Untrained * Pre	0.00117328	-0.336633	13.4112	-3.66213	-0.336633	Cancer Trained * Pre down vs Healthy Aged-matched Trained * Pre	-0.016814	Cancer Trained * Pre down vs Healthy Aged-matched Trained * Pre	0.236576	0.116433	1.47067	1.21271	0.116433	Cancer Trained * Post up vs Cancer Untrained * Post	0.00526294	Cancer Trained * Post up vs Cancer Untrained * Post	0.683544	-0.0379112	0.170094	-0.412425	-0.0379112	Cancer Trained * Post down vs Healthy Aged-matched Trained * Post	-0.00145102	Cancer Trained * Post down vs Healthy Aged-matched Trained * Post	5.08523	0.585943	0.576122	1
390333	cg00341042	ATRNL1	0.00238121	10		ENST00000529665.1;ENST00000527407.1	5'UTR;5'UTR	ATRNL1;ATRNL1				S_Shore	chr10:116852261-116854094	NM_207303	Body	ATRNL1	0.0079101	0.459659	8.33415	2.88689	0.459659	Cancer Trained * Post up vs Cancer Trained * Pre	0.0564967	Cancer Trained * Post up vs Cancer Trained * Pre	0.880547	0.0220672	0.0230497	0.151821	0.0220672	Healthy Aged-matched Trained * Post up vs Healthy Aged-matched Trained * Pre	0.00302697	Healthy Aged-matched Trained * Post up vs Healthy Aged-matched Trained * Pre	0.767472	0.0504819	0.0893529	0.29892	0.0504819	Cancer Untrained * Post up vs Cancer Untrained * Pre	0.00656967	Cancer Untrained * Post up vs Cancer Untrained * Pre	0.896963	-0.0220934	0.0171144	-0.130822	-0.0220934	Cancer Trained * Pre down vs Cancer Untrained * Pre	-0.00256537	Cancer Trained * Pre down vs Cancer Untrained * Pre	0.00371986	-0.487756	10.2373	-3.19957	-0.487756	Cancer Trained * Pre down vs Healthy Aged-matched Trained * Pre	-0.0584299	Cancer Trained * Pre down vs Healthy Aged-matched Trained * Pre	0.0225599	0.387084	5.91016	2.43108	0.387084	Cancer Trained * Post up vs Cancer Untrained * Post	0.0473617	Cancer Trained * Post up vs Cancer Untrained * Post	0.744845	-0.0501645	0.108286	-0.329068	-0.0501645	Cancer Trained * Post down vs Healthy Aged-matched Trained * Post	-0.00496013	Cancer Trained * Post down vs Healthy Aged-matched Trained * Post	5.08165	1.61037	1.58449	1
584389	cg27323711		0.00238224	3													0.0245995	0.200643	5.72139	2.39194	0.200643	Cancer Trained * Post up vs Cancer Trained * Pre	0.0141428	Cancer Trained * Post up vs Cancer Trained * Pre	0.689628	0.0309381	0.163238	0.404028	0.0309381	Healthy Aged-matched Trained * Post up vs Healthy Aged-matched Trained * Pre	0.00194639	Healthy Aged-matched Trained * Post up vs Healthy Aged-matched Trained * Pre	0.0162356	0.229325	6.6436	2.57752	0.229325	Cancer Untrained * Post up vs Cancer Untrained * Pre	0.0136423	Cancer Untrained * Post up vs Cancer Untrained * Pre	0.0861276	-0.158961	3.19212	-1.78665	-0.158961	Cancer Trained * Pre down vs Cancer Untrained * Pre	-0.0115315	Cancer Trained * Pre down vs Cancer Untrained * Pre	0.00288776	-0.265225	10.9061	-3.30244	-0.265225	Cancer Trained * Pre down vs Healthy Aged-matched Trained * Pre	-0.0184135	Cancer Trained * Pre down vs Healthy Aged-matched Trained * Pre	0.0344457	-0.187643	5.00398	-2.23696	-0.187643	Cancer Trained * Post down vs Cancer Untrained * Post	-0.0110309	Cancer Trained * Post down vs Cancer Untrained * Post	0.245471	-0.0955198	1.41458	-1.18936	-0.0955198	Cancer Trained * Post down vs Healthy Aged-matched Trained * Post	-0.0062171	Cancer Trained * Post down vs Healthy Aged-matched Trained * Post	5.08125	0.446918	0.439772	1
654130	cg20141160	SLC45A1	0.0023913	1		ENST00000497660.1;ENST00000481265.1	5'UTR;5'UTR	SLC45A1;SLC45A1				Island	chr1:8395343-8395635	NM_001080397	Body	SLC45A1	0.164117	0.225922	2.05479	1.43345	0.225922	Cancer Trained * Post up vs Cancer Trained * Pre	0.0137553	Cancer Trained * Post up vs Cancer Trained * Pre	0.990121	-0.00179927	0.000156395	-0.0125058	-0.00179927	Healthy Aged-matched Trained * Post down vs Healthy Aged-matched Trained * Pre	-0.000929058	Healthy Aged-matched Trained * Post down vs Healthy Aged-matched Trained * Pre	0.517238	0.109814	0.431537	0.656914	0.109814	Cancer Untrained * Post up vs Cancer Untrained * Pre	0.00594928	Cancer Untrained * Post up vs Cancer Untrained * Pre	0.904798	0.0201973	0.0145978	0.120821	0.0201973	Cancer Trained * Pre up vs Cancer Untrained * Pre	0.0012352	Cancer Trained * Pre up vs Cancer Untrained * Pre	0.00217326	-0.515601	11.6753	-3.41691	-0.515601	Cancer Trained * Pre down vs Healthy Aged-matched Trained * Pre	-0.0297804	Cancer Trained * Pre down vs Healthy Aged-matched Trained * Pre	0.395349	0.136305	0.74795	0.864841	0.136305	Cancer Trained * Post up vs Cancer Untrained * Post	0.0090412	Cancer Trained * Post up vs Cancer Untrained * Post	0.0679674	-0.28788	3.63968	-1.9078	-0.28788	Cancer Trained * Post down vs Healthy Aged-matched Trained * Post	-0.0150961	Cancer Trained * Post down vs Healthy Aged-matched Trained * Post	5.07785	1.57666	1.55249	1
494641	cg17315967	NLRX1	0.00240022	11		ENST00000482180.1;ENST00000397884.1;ENST00000422249.1;ENST00000474751.2;ENST00000409991	5'UTR;TSS1500;TSS1500;TSS1500;TSS1500;TSS1500;TSS1500;TSS1500;TSS1500;TSS1500;TSS200;TS	NLRX1;NLRX1;NLRX1;NLRX1;NLRX1;NLRX1;NLRX1;NLRX1;NLRX1;NLRX1;NLRX1;NLRX1				N_Shore	chr11:119039429-119039944	NM_024618;NM_001282144;NM_001282143;NM_001282358	TSS1500;TSS1500;TSS1500;TSS200	NLRX1;NLRX1;NLRX1;NLRX1	0.0331379	0.247265	5.08509	2.25501	0.247265	Cancer Trained * Post up vs Cancer Trained * Pre	0.012823	Cancer Trained * Post up vs Cancer Trained * Pre	0.964418	-0.00451032	0.00203035	-0.0450594	-0.00451032	Healthy Aged-matched Trained * Post down vs Healthy Aged-matched Trained * Pre	-0.000279695	Healthy Aged-matched Trained * Post down vs Healthy Aged-matched Trained * Pre	0.503823	0.0788859	0.460066	0.678282	0.0788859	Cancer Untrained * Post up vs Cancer Untrained * Pre	0.00429744	Cancer Untrained * Post up vs Cancer Untrained * Pre	0.716127	0.0427747	0.135268	0.367788	0.0427747	Cancer Trained * Pre up vs Cancer Untrained * Pre	0.00229696	Cancer Trained * Pre up vs Cancer Untrained * Pre	0.00380505	-0.33493	10.1782	-3.19033	-0.33493	Cancer Trained * Pre down vs Healthy Aged-matched Trained * Pre	-0.0167574	Cancer Trained * Pre down vs Healthy Aged-matched Trained * Pre	0.0655899	0.211153	3.70827	1.92569	0.211153	Cancer Trained * Post up vs Cancer Untrained * Post	0.0108225	Cancer Trained * Post up vs Cancer Untrained * Post	0.435765	-0.0831549	0.627392	-0.792081	-0.0831549	Cancer Trained * Post down vs Healthy Aged-matched Trained * Post	-0.00365474	Cancer Trained * Post down vs Healthy Aged-matched Trained * Post	5.07451	0.762657	0.751459	1
638599	cg22684090		0.00240707	2		ENST00000365204.1	TSS200	U6									0.00227492	0.275648	11.5503	3.39857	0.275648	Cancer Trained * Post up vs Cancer Trained * Pre	0.0181764	Cancer Trained * Post up vs Cancer Trained * Pre	0.295522	0.0791092	1.14161	1.06846	0.0791092	Healthy Aged-matched Trained * Post up vs Healthy Aged-matched Trained * Pre	0.00483179	Healthy Aged-matched Trained * Post up vs Healthy Aged-matched Trained * Pre	0.388408	0.075515	0.77054	0.877804	0.075515	Cancer Untrained * Post up vs Cancer Untrained * Pre	0.00502672	Cancer Untrained * Post up vs Cancer Untrained * Pre	0.53469	-0.0541598	0.396354	-0.629566	-0.0541598	Cancer Trained * Pre down vs Cancer Untrained * Pre	-0.00387571	Cancer Trained * Pre down vs Cancer Untrained * Pre	0.00514076	-0.238145	9.40484	-3.06673	-0.238145	Cancer Trained * Pre down vs Healthy Aged-matched Trained * Pre	-0.0159615	Cancer Trained * Pre down vs Healthy Aged-matched Trained * Pre	0.0839798	0.145974	3.23913	1.79976	0.145974	Cancer Trained * Post up vs Cancer Untrained * Post	0.00927397	Cancer Trained * Post up vs Cancer Untrained * Post	0.596845	-0.0416057	0.287061	-0.535781	-0.0416057	Cancer Trained * Post down vs Healthy Aged-matched Trained * Post	-0.00261693	Cancer Trained * Post down vs Healthy Aged-matched Trained * Post	5.07195	0.417066	0.411149	1
223959	cg17210775	PLCL2	0.00242063	3										NM_015184;NM_001144382	Body;Body	PLCL2;PLCL2	0.00281953	0.313713	10.9701	3.31211	0.313713	Cancer Trained * Post up vs Cancer Trained * Pre	0.0171124	Cancer Trained * Post up vs Cancer Trained * Pre	0.253779	0.101001	1.3645	1.16812	0.101001	Healthy Aged-matched Trained * Post up vs Healthy Aged-matched Trained * Pre	0.00500793	Healthy Aged-matched Trained * Post up vs Healthy Aged-matched Trained * Pre	0.0462109	0.210734	4.40007	2.09763	0.210734	Cancer Untrained * Post up vs Cancer Untrained * Pre	0.0110739	Cancer Untrained * Post up vs Cancer Untrained * Pre	0.618009	-0.0507297	0.254986	-0.504961	-0.0507297	Cancer Trained * Pre down vs Cancer Untrained * Pre	-0.00343849	Cancer Trained * Pre down vs Cancer Untrained * Pre	0.00585043	-0.273245	9.079	-3.01314	-0.273245	Cancer Trained * Pre down vs Healthy Aged-matched Trained * Pre	-0.0150526	Cancer Trained * Pre down vs Healthy Aged-matched Trained * Pre	0.586094	0.0522495	0.304305	0.551638	0.0522495	Cancer Trained * Post up vs Cancer Untrained * Post	0.00259998	Cancer Trained * Post up vs Cancer Untrained * Post	0.510562	-0.0605329	0.44557	-0.66751	-0.0605329	Cancer Trained * Post down vs Healthy Aged-matched Trained * Post	-0.00294815	Cancer Trained * Post down vs Healthy Aged-matched Trained * Post	5.06691	0.568211	0.560707	1
60951	cg09810169	AGPAT4	0.00242221	6		ENST00000366908.5;ENST00000366911.5;ENST00000366905.3;ENST00000457520.2;ENST00000320285	5'UTR;5'UTR;5'UTR;5'UTR;5'UTR;5'UTR	AGPAT4;AGPAT4;AGPAT4;AGPAT4;AGPAT4;AGPAT4		Promoter_Associated	6:161694282-161695732			NM_020133	5'UTR	AGPAT4	0.000103381	-0.418121	21.2181	-4.60631	-0.418121	Cancer Trained * Post down vs Cancer Trained * Pre	-0.0139077	Cancer Trained * Post down vs Cancer Trained * Pre	0.982827	-0.00180157	0.000472702	-0.0217417	-0.00180157	Healthy Aged-matched Trained * Post down vs Healthy Aged-matched Trained * Pre	-8.09773e-05	Healthy Aged-matched Trained * Post down vs Healthy Aged-matched Trained * Pre	0.620438	-0.0482789	0.251458	-0.501456	-0.0482789	Cancer Untrained * Post down vs Cancer Untrained * Pre	-0.00128519	Cancer Untrained * Post down vs Cancer Untrained * Pre	0.104224	0.162331	2.84284	1.68607	0.162331	Cancer Trained * Pre up vs Cancer Untrained * Pre	0.00586788	Cancer Trained * Pre up vs Cancer Untrained * Pre	0.0019075	0.30149	12.0348	3.46912	0.30149	Cancer Trained * Pre up vs Healthy Aged-matched Trained * Pre	0.0103404	Cancer Trained * Pre up vs Healthy Aged-matched Trained * Pre	0.0309924	-0.207511	5.2262	-2.28609	-0.207511	Cancer Trained * Post down vs Cancer Untrained * Post	-0.00675461	Cancer Trained * Post down vs Cancer Untrained * Post	0.198372	-0.114829	1.7458	-1.32129	-0.114829	Cancer Trained * Post down vs Healthy Aged-matched Trained * Post	-0.00348635	Cancer Trained * Post down vs Healthy Aged-matched Trained * Post	5.06633	0.521795	0.514964	1
50405	cg07015190	RPS6KA2	0.00242455	6		ENST00000506565.1;ENST00000510118.1;ENST00000503859.1;ENST00000512860.1	TSS200;TSS1500;TSS1500;5'UTR	RPS6KA2;RPS6KA2;RPS6KA2;RPS6KA2		Unclassified_Cell_type_specific	6:167275414-167276735	Island	chr6:167275720-167276626	NM_001006932	TSS1500	RPS6KA2	0.00253446	-0.259594	11.2568	-3.35512	-0.259594	Cancer Trained * Post down vs Cancer Trained * Pre	-0.00579595	Cancer Trained * Post down vs Cancer Trained * Pre	0.938944	0.00546479	0.00598624	0.0773708	0.00546479	Healthy Aged-matched Trained * Post up vs Healthy Aged-matched Trained * Pre	3.56209e-05	Healthy Aged-matched Trained * Post up vs Healthy Aged-matched Trained * Pre	0.262417	-0.0940942	1.31461	-1.14657	-0.0940942	Cancer Untrained * Post down vs Cancer Untrained * Pre	-0.00208822	Cancer Untrained * Post down vs Cancer Untrained * Pre	0.401387	0.0700583	0.728772	0.853682	0.0700583	Cancer Trained * Pre up vs Cancer Untrained * Pre	0.00170623	Cancer Trained * Pre up vs Cancer Untrained * Pre	0.000617443	0.289956	15.3207	3.91416	0.289956	Cancer Trained * Pre up vs Healthy Aged-matched Trained * Pre	0.0063363	Cancer Trained * Pre up vs Healthy Aged-matched Trained * Pre	0.228849	-0.0954417	1.52161	-1.23353	-0.0954417	Cancer Trained * Post down vs Cancer Untrained * Post	-0.0020015	Cancer Trained * Post down vs Cancer Untrained * Post	0.739609	0.024897	0.112955	0.336088	0.024897	Cancer Trained * Post up vs Healthy Aged-matched Trained * Post	0.000504729	Cancer Trained * Post up vs Healthy Aged-matched Trained * Post	5.06546	0.379056	0.374158	1
166789	cg12020639	AHCYL1	0.00243145	1		ENST00000369799.5;ENST00000475081.1	TSS200;TSS1500	AHCYL1;AHCYL1		Promoter_Associated	1:110526486-110527512	Island	chr1:110527248-110528026	NM_006621	TSS200	AHCYL1	0.263622	-0.196089	1.30782	-1.1436	-0.196089	Cancer Trained * Post down vs Cancer Trained * Pre	-0.00536594	Cancer Trained * Post down vs Cancer Trained * Pre	0.636296	0.0749328	0.229175	0.478723	0.0749328	Healthy Aged-matched Trained * Post up vs Healthy Aged-matched Trained * Pre	0.00164088	Healthy Aged-matched Trained * Post up vs Healthy Aged-matched Trained * Pre	0.0305332	-0.417021	5.25782	-2.29299	-0.417021	Cancer Untrained * Post down vs Cancer Untrained * Pre	-0.0107068	Cancer Untrained * Post down vs Cancer Untrained * Pre	0.408676	-0.152833	0.706193	-0.840353	-0.152833	Cancer Trained * Pre down vs Cancer Untrained * Pre	-0.00360324	Cancer Trained * Pre down vs Cancer Untrained * Pre	0.00233011	0.55635	11.4849	3.38894	0.55635	Cancer Trained * Pre up vs Healthy Aged-matched Trained * Pre	0.0131022	Cancer Trained * Pre up vs Healthy Aged-matched Trained * Pre	0.694622	0.0680991	0.157734	0.397158	0.0680991	Cancer Trained * Post up vs Cancer Untrained * Post	0.00173759	Cancer Trained * Post up vs Cancer Untrained * Post	0.094508	0.285328	3.02079	1.73804	0.285328	Cancer Trained * Post up vs Healthy Aged-matched Trained * Post	0.00609539	Cancer Trained * Post up vs Healthy Aged-matched Trained * Post	5.06292	1.86067	1.83754	1
466603	cg09822063	SLC37A2	0.00243229	11		ENST00000525837.1;ENST00000525837.1;ENST00000526405.1	1stExon;5'UTR;5'UTR	SLC37A2;SLC37A2;SLC37A2						NM_198277;NM_001145290	Body;Body	SLC37A2;SLC37A2	0.920858	-0.0153326	0.0100724	-0.100361	-0.0153326	Cancer Trained * Post down vs Cancer Trained * Pre	-0.00236907	Cancer Trained * Post down vs Cancer Trained * Pre	0.690828	-0.0561163	0.161905	-0.402375	-0.0561163	Healthy Aged-matched Trained * Post down vs Healthy Aged-matched Trained * Pre	-0.00718768	Healthy Aged-matched Trained * Post down vs Healthy Aged-matched Trained * Pre	0.718295	-0.05912	0.133112	-0.364846	-0.05912	Cancer Untrained * Post down vs Cancer Untrained * Pre	-0.00919799	Cancer Untrained * Post down vs Cancer Untrained * Pre	0.525082	-0.104446	0.415461	-0.644563	-0.104446	Cancer Trained * Pre down vs Cancer Untrained * Pre	-0.0165048	Cancer Trained * Pre down vs Cancer Untrained * Pre	0.00221046	-0.498795	11.6288	-3.4101	-0.498795	Cancer Trained * Pre down vs Healthy Aged-matched Trained * Pre	-0.0751386	Cancer Trained * Pre down vs Healthy Aged-matched Trained * Pre	0.694703	-0.0606581	0.157645	-0.397046	-0.0606581	Cancer Trained * Post down vs Cancer Untrained * Post	-0.00967584	Cancer Trained * Post down vs Cancer Untrained * Post	0.00439523	-0.458011	9.80491	-3.13128	-0.458011	Cancer Trained * Post down vs Healthy Aged-matched Trained * Post	-0.0703199	Cancer Trained * Post down vs Healthy Aged-matched Trained * Post	5.06261	1.477	1.45874	1
767585	cg23975840		0.00243682	12													0.165429	0.137338	2.04156	1.42883	0.137338	Cancer Trained * Post up vs Cancer Trained * Pre	0.0222996	Cancer Trained * Post up vs Cancer Trained * Pre	0.30186	0.0925027	1.1114	1.05423	0.0925027	Healthy Aged-matched Trained * Post up vs Healthy Aged-matched Trained * Pre	0.0155739	Healthy Aged-matched Trained * Post up vs Healthy Aged-matched Trained * Pre	0.543218	-0.0628395	0.37992	-0.616377	-0.0628395	Cancer Untrained * Post down vs Cancer Untrained * Pre	-0.0104847	Cancer Untrained * Post down vs Cancer Untrained * Pre	0.0806151	-0.185639	3.31562	-1.82089	-0.185639	Cancer Trained * Pre down vs Cancer Untrained * Pre	-0.0304016	Cancer Trained * Pre down vs Cancer Untrained * Pre	0.00217963	-0.31434	11.6673	-3.41574	-0.31434	Cancer Trained * Pre down vs Healthy Aged-matched Trained * Pre	-0.0521712	Cancer Trained * Pre down vs Healthy Aged-matched Trained * Pre	0.880987	0.0145387	0.0228788	0.151257	0.0145387	Cancer Trained * Post up vs Cancer Untrained * Post	0.00238269	Cancer Trained * Post up vs Cancer Untrained * Post	0.00716432	-0.269505	8.57635	-2.92854	-0.269505	Cancer Trained * Post down vs Healthy Aged-matched Trained * Post	-0.0454454	Cancer Trained * Post down vs Healthy Aged-matched Trained * Post	5.06094	0.584468	0.577431	1
654605	cg13017801	SMYD2	0.00245199	1		ENST00000484459.1;ENST00000491455.1;ENST00000471645.1;ENST00000460580.1	TSS1500;5'UTR;5'UTR;5'UTR	SMYD2;SMYD2;SMYD2;SMYD2						NM_020197	Body	SMYD2	0.710369	-0.0787824	0.14109	-0.375619	-0.0787824	Cancer Trained * Post down vs Cancer Trained * Pre	-0.00827142	Cancer Trained * Post down vs Cancer Trained * Pre	0.389446	-0.167697	0.767126	-0.875857	-0.167697	Healthy Aged-matched Trained * Post down vs Healthy Aged-matched Trained * Pre	-0.0241499	Healthy Aged-matched Trained * Post down vs Healthy Aged-matched Trained * Pre	0.693255	0.0887708	0.15923	0.399036	0.0887708	Cancer Untrained * Post up vs Cancer Untrained * Pre	0.0102449	Cancer Untrained * Post up vs Cancer Untrained * Pre	0.0852838	0.398602	3.21043	1.79177	0.398602	Cancer Trained * Pre up vs Cancer Untrained * Pre	0.0423961	Cancer Trained * Pre up vs Cancer Untrained * Pre	0.00338613	0.650199	10.4838	3.23787	0.650199	Cancer Trained * Pre up vs Healthy Aged-matched Trained * Pre	0.0738245	Cancer Trained * Pre up vs Healthy Aged-matched Trained * Pre	0.28113	0.231049	1.21351	1.1016	0.231049	Cancer Trained * Post up vs Cancer Untrained * Post	0.0238798	Cancer Trained * Post up vs Cancer Untrained * Post	0.00111954	0.739113	13.5471	3.68064	0.739113	Cancer Trained * Post up vs Healthy Aged-matched Trained * Post	0.0897031	Cancer Trained * Post up vs Healthy Aged-matched Trained * Post	5.05538	2.77989	2.74944	1
62845	cg01453157	WDR81	0.00245532	17		ENST00000576540.1;ENST00000464528.1	3'UTR;5'UTR	RP11-961A15.1;WDR81				S_Shore	chr17:1637053-1637492	NM_001163673;NM_152348;NM_001163811;NM_001163809	Body;Body;Body;Body	WDR81;WDR81;WDR81;WDR81	0.0027523	0.253886	11.0347	3.32186	0.253886	Cancer Trained * Post up vs Cancer Trained * Pre	0.00492513	Cancer Trained * Post up vs Cancer Trained * Pre	0.305511	0.0729883	1.09439	1.04613	0.0729883	Healthy Aged-matched Trained * Post up vs Healthy Aged-matched Trained * Pre	0.00119485	Healthy Aged-matched Trained * Post up vs Healthy Aged-matched Trained * Pre	0.972348	-0.00283825	0.00122584	-0.035012	-0.00283825	Cancer Untrained * Post down vs Cancer Untrained * Pre	-6.16848e-05	Cancer Untrained * Post down vs Cancer Untrained * Pre	0.504295	-0.0549237	0.459042	-0.677526	-0.0549237	Cancer Trained * Pre down vs Cancer Untrained * Pre	-0.00115909	Cancer Trained * Pre down vs Cancer Untrained * Pre	0.00939123	-0.20593	7.91974	-2.8142	-0.20593	Cancer Trained * Pre down vs Healthy Aged-matched Trained * Pre	-0.00402328	Cancer Trained * Pre down vs Healthy Aged-matched Trained * Pre	0.0140644	0.201801	6.97154	2.64037	0.201801	Cancer Trained * Post up vs Cancer Untrained * Post	0.00382773	Cancer Trained * Post up vs Cancer Untrained * Post	0.735148	-0.0250319	0.11702	-0.342082	-0.0250319	Cancer Trained * Post down vs Healthy Aged-matched Trained * Post	-0.000293005	Cancer Trained * Post down vs Healthy Aged-matched Trained * Post	5.05416	0.369041	0.365086	1
4484	cg05745100	BRSK2	0.00245619	11		ENST00000526768.1;ENST00000531932.1;ENST00000529951.1	5'UTR;5'UTR;3'UTR	BRSK2;BRSK2;BRSK2				N_Shelf	chr11:1481390-1481615	NM_003957	Body	BRSK2	0.00025097	0.360204	18.1807	4.26389	0.360204	Cancer Trained * Post up vs Cancer Trained * Pre	0.00497912	Cancer Trained * Post up vs Cancer Trained * Pre	0.716826	0.0282896	0.134571	0.366839	0.0282896	Healthy Aged-matched Trained * Post up vs Healthy Aged-matched Trained * Pre	0.000347008	Healthy Aged-matched Trained * Post up vs Healthy Aged-matched Trained * Pre	0.859023	0.01608	0.0322058	0.17946	0.01608	Cancer Untrained * Post up vs Cancer Untrained * Pre	0.000100163	Cancer Untrained * Post up vs Cancer Untrained * Pre	0.0741022	-0.167022	3.47462	-1.86403	-0.167022	Cancer Trained * Pre down vs Cancer Untrained * Pre	-0.00249307	Cancer Trained * Pre down vs Cancer Untrained * Pre	0.00127546	-0.293529	13.1705	-3.62912	-0.293529	Cancer Trained * Pre down vs Healthy Aged-matched Trained * Pre	-0.0041274	Cancer Trained * Pre down vs Healthy Aged-matched Trained * Pre	0.046326	0.177102	4.39505	2.09644	0.177102	Cancer Trained * Post up vs Cancer Untrained * Post	0.00238589	Cancer Trained * Post up vs Cancer Untrained * Post	0.639196	0.0383858	0.225239	0.474594	0.0383858	Cancer Trained * Post up vs Healthy Aged-matched Trained * Post	0.00050471	Cancer Trained * Post up vs Healthy Aged-matched Trained * Post	5.05385	0.450835	0.446032	1
150595	cg27638742	ZSCAN10	0.00246203	16		ENST00000252463.2;ENST00000571903.1;ENST00000576483.1;ENST00000572431.1;ENST00000575108	TSS1500;TSS200;ExonBnd;5'UTR;5'UTR;3'UTR;5'UTR;5'UTR;5'UTR;5'UTR	ZSCAN10;ZSCAN10;ZSCAN10;ZSCAN10;ZSCAN10;ZSCAN10;ZSCAN10;ZSCAN10;ZSCAN10;ZSCAN10				S_Shelf	chr16:3139033-3140536	NM_032805	TSS1500	ZSCAN10	0.979169	-0.00590812	0.000695563	-0.0263735	-0.00590812	Cancer Trained * Post down vs Cancer Trained * Pre	-0.00112289	Cancer Trained * Post down vs Cancer Trained * Pre	0.795053	0.0536901	0.0689299	0.262545	0.0536901	Healthy Aged-matched Trained * Post up vs Healthy Aged-matched Trained * Pre	0.00817137	Healthy Aged-matched Trained * Post up vs Healthy Aged-matched Trained * Pre	0.75281	-0.075659	0.101393	-0.318422	-0.075659	Cancer Untrained * Post down vs Cancer Untrained * Pre	-0.0126081	Cancer Untrained * Post down vs Cancer Untrained * Pre	0.116462	-0.386379	2.64431	-1.62613	-0.386379	Cancer Trained * Pre down vs Cancer Untrained * Pre	-0.0651554	Cancer Trained * Pre down vs Cancer Untrained * Pre	0.00233875	-0.72654	11.4748	-3.38745	-0.72654	Cancer Trained * Pre down vs Healthy Aged-matched Trained * Pre	-0.122601	Cancer Trained * Pre down vs Healthy Aged-matched Trained * Pre	0.169866	-0.316628	1.99773	-1.41341	-0.316628	Cancer Trained * Post down vs Cancer Untrained * Post	-0.0536701	Cancer Trained * Post down vs Cancer Untrained * Post	0.00116384	-0.786138	13.4346	-3.66532	-0.786138	Cancer Trained * Post down vs Healthy Aged-matched Trained * Post	-0.131895	Cancer Trained * Post down vs Healthy Aged-matched Trained * Post	5.05172	3.16892	3.13647	1
436547	cg08538037	LINC00598	0.00246642	13										NR_024506;NR_024507	Body;Body	LINC00598;LINC00598	0.513813	-0.106774	0.438696	-0.662341	-0.106774	Cancer Trained * Post down vs Cancer Trained * Pre	-0.00966567	Cancer Trained * Post down vs Cancer Trained * Pre	0.939199	0.0113384	0.00593633	0.0770476	0.0113384	Healthy Aged-matched Trained * Post up vs Healthy Aged-matched Trained * Pre	0.00236785	Healthy Aged-matched Trained * Post up vs Healthy Aged-matched Trained * Pre	0.152112	0.252579	2.18209	1.47719	0.252579	Cancer Untrained * Post up vs Cancer Untrained * Pre	0.0214496	Cancer Untrained * Post up vs Cancer Untrained * Pre	0.560392	-0.100906	0.348268	-0.590142	-0.100906	Cancer Trained * Pre down vs Cancer Untrained * Pre	-0.0071934	Cancer Trained * Pre down vs Cancer Untrained * Pre	0.00633931	-0.459902	8.87874	-2.97972	-0.459902	Cancer Trained * Pre down vs Healthy Aged-matched Trained * Pre	-0.0381789	Cancer Trained * Pre down vs Healthy Aged-matched Trained * Pre	0.0085288	-0.460259	8.15148	-2.85508	-0.460259	Cancer Trained * Post down vs Cancer Untrained * Post	-0.0383086	Cancer Trained * Post down vs Cancer Untrained * Post	0.000950848	-0.578014	14.0248	-3.74498	-0.578014	Cancer Trained * Post down vs Healthy Aged-matched Trained * Post	-0.0502124	Cancer Trained * Post down vs Healthy Aged-matched Trained * Post	5.05012	1.64051	1.62423	1
538582	cg04429090	ULK2	0.00246917	17										NM_001142610;NM_014683	Body;Body	ULK2;ULK2	0.000693976	0.284434	14.9652	3.86849	0.284434	Cancer Trained * Post up vs Cancer Trained * Pre	0.0118127	Cancer Trained * Post up vs Cancer Trained * Pre	0.50857	0.0450162	0.449819	0.670686	0.0450162	Healthy Aged-matched Trained * Post up vs Healthy Aged-matched Trained * Pre	0.00168522	Healthy Aged-matched Trained * Post up vs Healthy Aged-matched Trained * Pre	0.199838	0.102695	1.73405	1.31684	0.102695	Cancer Untrained * Post up vs Cancer Untrained * Pre	0.00429129	Cancer Untrained * Post up vs Cancer Untrained * Pre	0.0785344	-0.143052	3.36477	-1.83433	-0.143052	Cancer Trained * Pre down vs Cancer Untrained * Pre	-0.00631165	Cancer Trained * Pre down vs Cancer Untrained * Pre	0.00108733	-0.259912	13.632	-3.69216	-0.259912	Cancer Trained * Pre down vs Healthy Aged-matched Trained * Pre	-0.0111128	Cancer Trained * Pre down vs Healthy Aged-matched Trained * Pre	0.603403	0.0386875	0.276861	0.526176	0.0386875	Cancer Trained * Post up vs Cancer Untrained * Post	0.00120974	Cancer Trained * Post up vs Cancer Untrained * Post	0.773359	-0.0204938	0.0847524	-0.291123	-0.0204938	Cancer Trained * Post down vs Healthy Aged-matched Trained * Post	-0.000985362	Cancer Trained * Post down vs Healthy Aged-matched Trained * Post	5.04913	0.341198	0.337878	1
261523	cg27388105		0.00247041	2								N_Shelf	chr2:233386614-233389161				0.846991	0.0131368	0.0380138	0.194971	0.0131368	Cancer Trained * Post up vs Cancer Trained * Pre	0.00202705	Cancer Trained * Post up vs Cancer Trained * Pre	0.742172	-0.0204605	0.110656	-0.33265	-0.0204605	Healthy Aged-matched Trained * Post down vs Healthy Aged-matched Trained * Pre	-0.00334004	Healthy Aged-matched Trained * Post down vs Healthy Aged-matched Trained * Pre	0.0992579	0.122356	2.93128	1.7121	0.122356	Cancer Untrained * Post up vs Cancer Untrained * Pre	0.018898	Cancer Untrained * Post up vs Cancer Untrained * Pre	0.00284787	0.236412	10.9433	3.30806	0.236412	Cancer Trained * Pre up vs Cancer Untrained * Pre	0.0361018	Cancer Trained * Pre up vs Cancer Untrained * Pre	0.00785692	0.186416	8.35057	2.88974	0.186416	Cancer Trained * Pre up vs Healthy Aged-matched Trained * Pre	0.0284296	Cancer Trained * Pre up vs Healthy Aged-matched Trained * Pre	0.0707205	0.127193	3.56359	1.88775	0.127193	Cancer Trained * Post up vs Cancer Untrained * Post	0.0192308	Cancer Trained * Post up vs Cancer Untrained * Post	0.00220803	0.220013	11.6318	3.41055	0.220013	Cancer Trained * Post up vs Healthy Aged-matched Trained * Post	0.0337967	Cancer Trained * Post up vs Healthy Aged-matched Trained * Post	5.04868	0.2865	0.283738	1
788068	cg18929292	RNU6-71P	0.00247366	6		ENST00000370819.1	5'UTR	COL21A1						NR_046940	Body	RNU6-71P	0.660392	-0.0606101	0.197721	-0.444659	-0.0606101	Cancer Trained * Post down vs Cancer Trained * Pre	-0.00464379	Cancer Trained * Post down vs Cancer Trained * Pre	0.483539	0.0884962	0.505817	0.711208	0.0884962	Healthy Aged-matched Trained * Post up vs Healthy Aged-matched Trained * Pre	0.0100326	Healthy Aged-matched Trained * Post up vs Healthy Aged-matched Trained * Pre	0.981534	-0.00338004	0.00054658	-0.023379	-0.00338004	Cancer Untrained * Post down vs Cancer Untrained * Pre	-0.000707239	Cancer Untrained * Post down vs Cancer Untrained * Pre	0.00249881	0.485892	11.2951	3.36082	0.485892	Cancer Trained * Pre up vs Cancer Untrained * Pre	0.049771	Cancer Trained * Pre up vs Cancer Untrained * Pre	0.0027676	0.433224	11.0199	3.31962	0.433224	Cancer Trained * Pre up vs Healthy Aged-matched Trained * Pre	0.0445601	Cancer Trained * Pre up vs Healthy Aged-matched Trained * Pre	0.00425249	0.428662	9.88995	3.14483	0.428662	Cancer Trained * Post up vs Cancer Untrained * Post	0.0458345	Cancer Trained * Post up vs Cancer Untrained * Post	0.0391238	0.284117	4.73967	2.17708	0.284117	Cancer Trained * Post up vs Healthy Aged-matched Trained * Post	0.0298838	Cancer Trained * Post up vs Healthy Aged-matched Trained * Post	5.0475	1.17226	1.16123	1
303204	cg02523679	SLC6A13	0.00248249	12		ENST00000539260.1;ENST00000313154.5;ENST00000445055.2	TSS1500;TSS1500;TSS1500	SLC6A13;SLC6A13;SLC6A13						NM_016615	TSS1500	SLC6A13	0.278817	-0.105486	1.22553	-1.10704	-0.105486	Cancer Trained * Post down vs Cancer Trained * Pre	-0.0182162	Cancer Trained * Post down vs Cancer Trained * Pre	0.718217	0.031745	0.133189	0.364951	0.031745	Healthy Aged-matched Trained * Post up vs Healthy Aged-matched Trained * Pre	0.00545059	Healthy Aged-matched Trained * Post up vs Healthy Aged-matched Trained * Pre	0.689297	0.0408798	0.163606	0.404483	0.0408798	Cancer Untrained * Post up vs Cancer Untrained * Pre	0.00705184	Cancer Untrained * Post up vs Cancer Untrained * Pre	0.000443719	0.408603	16.3451	4.04291	0.408603	Cancer Trained * Pre up vs Cancer Untrained * Pre	0.0705122	Cancer Trained * Pre up vs Cancer Untrained * Pre	0.00716483	0.267168	8.57618	2.92851	0.267168	Cancer Trained * Pre up vs Healthy Aged-matched Trained * Pre	0.0461326	Cancer Trained * Pre up vs Healthy Aged-matched Trained * Pre	0.010861	0.262238	7.57402	2.75209	0.262238	Cancer Trained * Post up vs Cancer Untrained * Post	0.0452441	Cancer Trained * Post up vs Cancer Untrained * Post	0.166728	0.129937	2.02858	1.42428	0.129937	Cancer Trained * Post up vs Healthy Aged-matched Trained * Post	0.0224658	Cancer Trained * Post up vs Healthy Aged-matched Trained * Post	5.04431	0.5725	0.567471	1
138424	cg02452416	COL11A2	0.00248687	6		ENST00000374708.4;ENST00000395194.1;ENST00000457788.1;ENST00000374713.1	TSS200;TSS1500;TSS1500;TSS1500	COL11A2;COL11A2;COL11A2;COL11A2				N_Shore	chr6:33160945-33161337	NM_080679;NM_001163771;NM_080681;NM_080680	TSS1500;TSS1500;TSS1500;TSS1500	COL11A2;COL11A2;COL11A2;COL11A2	0.00991264	-0.274682	7.79069	-2.79118	-0.274682	Cancer Trained * Post down vs Cancer Trained * Pre	-0.0220751	Cancer Trained * Post down vs Cancer Trained * Pre	0.108901	0.149353	2.76392	1.6625	0.149353	Healthy Aged-matched Trained * Post up vs Healthy Aged-matched Trained * Pre	0.0105955	Healthy Aged-matched Trained * Post up vs Healthy Aged-matched Trained * Pre	0.481917	0.0745143	0.509616	0.713874	0.0745143	Cancer Untrained * Post up vs Cancer Untrained * Pre	0.00597909	Cancer Untrained * Post up vs Cancer Untrained * Pre	0.0209781	0.257167	6.07006	2.46375	0.257167	Cancer Trained * Pre up vs Cancer Untrained * Pre	0.0211176	Cancer Trained * Pre up vs Cancer Untrained * Pre	5.70621e-05	0.455608	23.3823	4.83552	0.455608	Cancer Trained * Pre up vs Healthy Aged-matched Trained * Pre	0.034953	Cancer Trained * Pre up vs Healthy Aged-matched Trained * Pre	0.358653	-0.0920294	0.87452	-0.935158	-0.0920294	Cancer Trained * Post down vs Cancer Untrained * Post	-0.00693657	Cancer Trained * Post down vs Cancer Untrained * Post	0.740349	0.0315729	0.112288	0.335094	0.0315729	Cancer Trained * Post up vs Healthy Aged-matched Trained * Post	0.00228247	Cancer Trained * Post up vs Healthy Aged-matched Trained * Post	5.04273	0.610463	0.60529	1
111931	cg15888996	APITD1-CORT	0.00248711	1		ENST00000462462.1;ENST00000465026.1;ENST00000477755.1	TSS1500;TSS1500;TSS200	APITD1;APITD1-CORT;APITD1		Promoter_Associated	1:10489883-10491486	Island	chr1:10490200-10491072	NM_001243768;NM_001243768;NM_199294;NM_001270517;NM_199006;NM_198544;NR_036462;NR_03718	5'UTR;1stExon;Body;Body;Body;Body;Body;Body	APITD1-CORT;APITD1-CORT;APITD1;APITD1-CORT;APITD1-CORT;APITD1-CORT;APITD1;APITD1-CORT	0.874759	-0.0836688	0.0253575	-0.15924	-0.0836688	Cancer Trained * Post down vs Cancer Trained * Pre	-0.00529056	Cancer Trained * Post down vs Cancer Trained * Pre	0.850663	0.0912441	0.0361885	0.190233	0.0912441	Healthy Aged-matched Trained * Post up vs Healthy Aged-matched Trained * Pre	0.00100854	Healthy Aged-matched Trained * Post up vs Healthy Aged-matched Trained * Pre	0.432072	0.44503	0.637684	0.798551	0.44503	Cancer Untrained * Post up vs Cancer Untrained * Pre	0.0153395	Cancer Untrained * Post up vs Cancer Untrained * Pre	0.00430205	1.74995	9.86008	3.14008	1.74995	Cancer Trained * Pre up vs Cancer Untrained * Pre	0.0509846	Cancer Trained * Pre up vs Cancer Untrained * Pre	0.00194078	1.74168	11.9869	3.46221	1.74168	Cancer Trained * Pre up vs Healthy Aged-matched Trained * Pre	0.0507766	Cancer Trained * Pre up vs Healthy Aged-matched Trained * Pre	0.0285264	1.22126	5.40247	2.32432	1.22126	Cancer Trained * Post up vs Cancer Untrained * Post	0.0303545	Cancer Trained * Post up vs Cancer Untrained * Post	0.00457829	1.56677	9.70016	3.11451	1.56677	Cancer Trained * Post up vs Healthy Aged-matched Trained * Post	0.0444775	Cancer Trained * Post up vs Healthy Aged-matched Trained * Post	5.04265	17.4016	17.2544	1
376922	cg26512254	HOXA13	0.00249207	7		ENST00000421733.1;ENST00000521028.2;ENST00000472494.1;ENST00000222753.4	5'UTR;TSS1500;TSS1500;TSS200	HOTTIP;HOTTIP;HOTTIP;HOXA13				Island	chr7:27238690-27240311	NM_000522	TSS200	HOXA13	0.000121607	-0.603109	20.6451	-4.54369	-0.603109	Cancer Trained * Post down vs Cancer Trained * Pre	-0.0152164	Cancer Trained * Post down vs Cancer Trained * Pre	0.280602	0.133631	1.21625	1.10284	0.133631	Healthy Aged-matched Trained * Post up vs Healthy Aged-matched Trained * Pre	0.00305257	Healthy Aged-matched Trained * Post up vs Healthy Aged-matched Trained * Pre	0.81024	0.034165	0.0588892	0.242671	0.034165	Cancer Untrained * Post up vs Cancer Untrained * Pre	0.000504124	Cancer Untrained * Post up vs Cancer Untrained * Pre	0.0208478	0.347258	6.08382	2.46654	0.347258	Cancer Trained * Pre up vs Cancer Untrained * Pre	0.00950702	Cancer Trained * Pre up vs Cancer Untrained * Pre	0.000394318	0.519621	16.7181	4.08877	0.519621	Cancer Trained * Pre up vs Healthy Aged-matched Trained * Pre	0.013374	Cancer Trained * Pre up vs Healthy Aged-matched Trained * Pre	0.0384802	-0.290017	4.77387	-2.18492	-0.290017	Cancer Trained * Post down vs Cancer Untrained * Post	-0.00621349	Cancer Trained * Post down vs Cancer Untrained * Post	0.0999384	-0.21712	2.91886	-1.70847	-0.21712	Cancer Trained * Post down vs Healthy Aged-matched Trained * Post	-0.00489495	Cancer Trained * Post down vs Healthy Aged-matched Trained * Post	5.04086	1.11017	1.10117	1
408528	cg10966483		0.00249325	22													0.0851378	0.201061	3.21362	1.79266	0.201061	Cancer Trained * Post up vs Cancer Trained * Pre	0.0334165	Cancer Trained * Post up vs Cancer Trained * Pre	0.808341	-0.0250999	0.0600987	-0.24515	-0.0250999	Healthy Aged-matched Trained * Post down vs Healthy Aged-matched Trained * Pre	-0.00376611	Healthy Aged-matched Trained * Post down vs Healthy Aged-matched Trained * Pre	0.425332	0.0964118	0.656822	0.810446	0.0964118	Cancer Untrained * Post up vs Cancer Untrained * Pre	0.0165073	Cancer Untrained * Post up vs Cancer Untrained * Pre	0.319378	0.120861	1.03219	1.01597	0.120861	Cancer Trained * Pre up vs Cancer Untrained * Pre	0.0205988	Cancer Trained * Pre up vs Cancer Untrained * Pre	0.00914223	-0.303424	7.98417	-2.82563	-0.303424	Cancer Trained * Pre down vs Healthy Aged-matched Trained * Pre	-0.0503562	Cancer Trained * Pre down vs Healthy Aged-matched Trained * Pre	0.0552664	0.22551	4.04269	2.01064	0.22551	Cancer Trained * Post up vs Cancer Untrained * Post	0.037508	Cancer Trained * Post up vs Cancer Untrained * Post	0.478496	-0.0772638	0.517704	-0.719516	-0.0772638	Cancer Trained * Post down vs Healthy Aged-matched Trained * Post	-0.0131736	Cancer Trained * Post down vs Healthy Aged-matched Trained * Post	5.04044	0.792571	0.786213	1
509181	cg19175618		0.00250472	8		ENST00000562490.1	TSS1500	RP11-102F4.3									0.566658	0.0617757	0.337183	0.580675	0.0617757	Cancer Trained * Post up vs Cancer Trained * Pre	0.00511495	Cancer Trained * Post up vs Cancer Trained * Pre	0.367497	-0.0891332	0.842346	-0.917794	-0.0891332	Healthy Aged-matched Trained * Post down vs Healthy Aged-matched Trained * Pre	-0.00626504	Healthy Aged-matched Trained * Post down vs Healthy Aged-matched Trained * Pre	0.140899	0.171588	2.31234	1.52064	0.171588	Cancer Untrained * Post up vs Cancer Untrained * Pre	0.0139502	Cancer Untrained * Post up vs Cancer Untrained * Pre	0.114775	0.184388	2.6702	1.63408	0.184388	Cancer Trained * Pre up vs Cancer Untrained * Pre	0.0149993	Cancer Trained * Pre up vs Cancer Untrained * Pre	0.00849301	-0.290991	8.16164	-2.85686	-0.290991	Cancer Trained * Pre down vs Healthy Aged-matched Trained * Pre	-0.0219899	Cancer Trained * Pre down vs Healthy Aged-matched Trained * Pre	0.489781	0.0745759	0.491392	0.700993	0.0745759	Cancer Trained * Post up vs Cancer Untrained * Post	0.00616412	Cancer Trained * Post up vs Cancer Untrained * Post	0.181244	-0.140082	1.8914	-1.37528	-0.140082	Cancer Trained * Post down vs Healthy Aged-matched Trained * Post	-0.0106099	Cancer Trained * Post down vs Healthy Aged-matched Trained * Post	5.03633	0.712516	0.707375	1
575635	cg18335041	CHL1	0.00250857	3		ENST00000256509.2;ENST00000397491.2;ENST00000427688.1;ENST00000421198.1;ENST00000453040	5'UTR;5'UTR;5'UTR;5'UTR;3'UTR;5'UTR;5'UTR	CHL1;CHL1;CHL1;CHL1;CHL1;CHL1;CHL1						NM_006614;NM_001253387	5'UTR;5'UTR	CHL1;CHL1	0.0266961	0.226792	5.54463	2.3547	0.226792	Cancer Trained * Post up vs Cancer Trained * Pre	0.0210462	Cancer Trained * Post up vs Cancer Trained * Pre	0.756887	0.0275187	0.0979608	0.312987	0.0275187	Healthy Aged-matched Trained * Post up vs Healthy Aged-matched Trained * Pre	0.00261369	Healthy Aged-matched Trained * Post up vs Healthy Aged-matched Trained * Pre	0.0737357	0.190682	3.48403	1.86656	0.190682	Cancer Untrained * Post up vs Cancer Untrained * Pre	0.0152621	Cancer Untrained * Post up vs Cancer Untrained * Pre	0.0318589	-0.232235	5.16794	-2.27331	-0.232235	Cancer Trained * Pre down vs Cancer Untrained * Pre	-0.0214128	Cancer Trained * Pre down vs Cancer Untrained * Pre	0.00108608	-0.340511	13.6354	-3.69261	-0.340511	Cancer Trained * Pre down vs Healthy Aged-matched Trained * Pre	-0.0303013	Cancer Trained * Pre down vs Healthy Aged-matched Trained * Pre	0.0524459	-0.196124	4.14647	-2.03629	-0.196124	Cancer Trained * Post down vs Cancer Untrained * Post	-0.0156287	Cancer Trained * Post down vs Cancer Untrained * Post	0.138173	-0.141237	2.34587	-1.53162	-0.141237	Cancer Trained * Post down vs Healthy Aged-matched Trained * Post	-0.0118688	Cancer Trained * Post down vs Healthy Aged-matched Trained * Post	5.03496	0.583835	0.579781	1
98633	cg02182361	FAM110A	0.0025093	20		ENST00000541082.1;ENST00000505691.1	1stExon;TSS200	FAM110A;RP11-276A18.2				Island	chr20:825267-826276	NM_031424;NM_001289147;NM_001289146;NM_001289145;NM_207121;NM_001042353	1stExon;Body;Body;Body;Body;Body	FAM110A;FAM110A;FAM110A;FAM110A;FAM110A;FAM110A	0.753326	0.0764298	0.100955	0.317734	0.0764298	Cancer Trained * Post up vs Cancer Trained * Pre	0.0111329	Cancer Trained * Post up vs Cancer Trained * Pre	0.27057	0.247409	1.26944	1.1267	0.247409	Healthy Aged-matched Trained * Post up vs Healthy Aged-matched Trained * Pre	0.0303342	Healthy Aged-matched Trained * Post up vs Healthy Aged-matched Trained * Pre	0.300674	-0.26965	1.11699	-1.05688	-0.26965	Cancer Untrained * Post down vs Cancer Untrained * Pre	-0.0359448	Cancer Untrained * Post down vs Cancer Untrained * Pre	0.0607967	-0.500976	3.85552	-1.96355	-0.500976	Cancer Trained * Pre down vs Cancer Untrained * Pre	-0.0701013	Cancer Trained * Pre down vs Cancer Untrained * Pre	0.00664505	-0.681717	8.76191	-2.96005	-0.681717	Cancer Trained * Pre down vs Healthy Aged-matched Trained * Pre	-0.0905433	Cancer Trained * Pre down vs Healthy Aged-matched Trained * Pre	0.525481	-0.154897	0.414654	-0.643936	-0.154897	Cancer Trained * Post down vs Cancer Untrained * Post	-0.0230235	Cancer Trained * Post down vs Cancer Untrained * Post	0.0010593	-0.852696	13.7082	-3.70245	-0.852696	Cancer Trained * Post down vs Healthy Aged-matched Trained * Post	-0.109745	Cancer Trained * Post down vs Healthy Aged-matched Trained * Post	5.0347	3.64152	3.61642	1
146658	cg20883040		0.00252018	12													0.00327035	0.440239	10.5755	3.25201	0.440239	Cancer Trained * Post up vs Cancer Trained * Pre	0.0285599	Cancer Trained * Post up vs Cancer Trained * Pre	0.767754	-0.0368941	0.0891293	-0.298545	-0.0368941	Healthy Aged-matched Trained * Post down vs Healthy Aged-matched Trained * Pre	-0.00103064	Healthy Aged-matched Trained * Post down vs Healthy Aged-matched Trained * Pre	0.683396	0.0592479	0.170262	0.412628	0.0592479	Cancer Untrained * Post up vs Cancer Untrained * Pre	0.00344813	Cancer Untrained * Post up vs Cancer Untrained * Pre	0.953606	-0.00843799	0.00345343	-0.0587659	-0.00843799	Cancer Trained * Pre down vs Cancer Untrained * Pre	-0.00144419	Cancer Trained * Pre down vs Cancer Untrained * Pre	0.0036408	-0.415837	10.2934	-3.20834	-0.415837	Cancer Trained * Pre down vs Healthy Aged-matched Trained * Pre	-0.0261479	Cancer Trained * Pre down vs Healthy Aged-matched Trained * Pre	0.0108629	0.372554	7.5736	2.75202	0.372554	Cancer Trained * Post up vs Cancer Untrained * Post	0.0236676	Cancer Trained * Post up vs Cancer Untrained * Post	0.64037	0.0612965	0.223658	0.472925	0.0612965	Cancer Trained * Post up vs Healthy Aged-matched Trained * Post	0.00344266	Cancer Trained * Post up vs Healthy Aged-matched Trained * Post	5.03083	1.15246	1.1454	1
34253	cg20634967		0.00252882	13	CDMR					Unclassified	13:58203375-58204464	Island	chr13:58203586-58204322				0.000252418	-0.270144	18.1618	-4.26166	-0.270144	Cancer Trained * Post down vs Cancer Trained * Pre	-0.00619445	Cancer Trained * Post down vs Cancer Trained * Pre	0.820987	0.0132322	0.052289	0.228668	0.0132322	Healthy Aged-matched Trained * Post up vs Healthy Aged-matched Trained * Pre	0.000237418	Healthy Aged-matched Trained * Post up vs Healthy Aged-matched Trained * Pre	0.554625	-0.040267	0.358687	-0.598905	-0.040267	Cancer Untrained * Post down vs Cancer Untrained * Pre	-0.000904801	Cancer Untrained * Post down vs Cancer Untrained * Pre	0.13316	0.104368	2.40963	1.5523	0.104368	Cancer Trained * Pre up vs Cancer Untrained * Pre	0.00257034	Cancer Trained * Pre up vs Cancer Untrained * Pre	0.000773445	0.232205	14.6386	3.82604	0.232205	Cancer Trained * Pre up vs Healthy Aged-matched Trained * Pre	0.00537502	Cancer Trained * Pre up vs Healthy Aged-matched Trained * Pre	0.0588157	-0.125509	3.92028	-1.97997	-0.125509	Cancer Trained * Post down vs Cancer Untrained * Post	-0.00271931	Cancer Trained * Post down vs Cancer Untrained * Post	0.407143	-0.051171	0.710893	-0.843144	-0.051171	Cancer Trained * Post down vs Healthy Aged-matched Trained * Post	-0.00105684	Cancer Trained * Post down vs Healthy Aged-matched Trained * Post	5.02777	0.252532	0.251138	1
107085	cg00810292	TBC1D4	0.00253744	13		ENST00000488955.1;ENST00000425511.1	TSS200;5'UTR	TBC1D4;TBC1D4		Promoter_Associated_Cell_type_specific	13:75900495-75901573			NM_014832	Body	TBC1D4	0.410622	0.211094	0.700266	0.836819	0.211094	Cancer Trained * Post up vs Cancer Trained * Pre	0.0220454	Cancer Trained * Post up vs Cancer Trained * Pre	0.2895	0.249203	1.17112	1.08218	0.249203	Healthy Aged-matched Trained * Post up vs Healthy Aged-matched Trained * Pre	0.0352192	Healthy Aged-matched Trained * Post up vs Healthy Aged-matched Trained * Pre	0.302807	0.281505	1.10696	1.05212	0.281505	Cancer Untrained * Post up vs Cancer Untrained * Pre	0.0354619	Cancer Untrained * Post up vs Cancer Untrained * Pre	0.0539983	0.541013	4.0886	2.02203	0.541013	Cancer Trained * Pre up vs Cancer Untrained * Pre	0.0715042	Cancer Trained * Pre up vs Cancer Untrained * Pre	0.00227816	0.820678	11.5464	3.398	0.820678	Cancer Trained * Pre up vs Healthy Aged-matched Trained * Pre	0.114128	Cancer Trained * Pre up vs Healthy Aged-matched Trained * Pre	0.0738805	0.470601	3.48031	1.86556	0.470601	Cancer Trained * Post up vs Cancer Untrained * Post	0.0580877	Cancer Trained * Post up vs Cancer Untrained * Post	0.0033667	0.782569	10.4989	3.24021	0.782569	Cancer Trained * Post up vs Healthy Aged-matched Trained * Post	0.100954	Cancer Trained * Post up vs Healthy Aged-matched Trained * Post	5.02473	3.99678	3.97711	1
334506	cg08343240	LOC285627	0.00254127	5		ENST00000518418.1	3'UTR	AC008703.1	chr5:158886935-158886935					NR_027110	Body	LOC285627	0.327621	-0.143612	0.99693	-0.998464	-0.143612	Cancer Trained * Post down vs Cancer Trained * Pre	-0.0132938	Cancer Trained * Post down vs Cancer Trained * Pre	0.355308	0.123659	0.886985	0.941799	0.123659	Healthy Aged-matched Trained * Post up vs Healthy Aged-matched Trained * Pre	0.012171	Healthy Aged-matched Trained * Post up vs Healthy Aged-matched Trained * Pre	0.0182873	0.3852	6.37538	2.52495	0.3852	Cancer Untrained * Post up vs Cancer Untrained * Pre	0.0367644	Cancer Untrained * Post up vs Cancer Untrained * Pre	0.0230514	0.369397	5.86299	2.42136	0.369397	Cancer Trained * Pre up vs Cancer Untrained * Pre	0.0355232	Cancer Trained * Pre up vs Cancer Untrained * Pre	0.00103858	0.510934	13.7659	3.71024	0.510934	Cancer Trained * Pre up vs Healthy Aged-matched Trained * Pre	0.0503601	Cancer Trained * Pre up vs Healthy Aged-matched Trained * Pre	0.278266	-0.159415	1.22841	-1.10834	-0.159415	Cancer Trained * Post down vs Cancer Untrained * Post	-0.014535	Cancer Trained * Post down vs Cancer Untrained * Post	0.0890251	0.243663	3.1308	1.76941	0.243663	Cancer Trained * Post up vs Healthy Aged-matched Trained * Post	0.0248953	Cancer Trained * Post up vs Healthy Aged-matched Trained * Post	5.02338	1.29903	1.29299	1
425387	cg00186181		0.00254644	1													0.960568	0.00824845	0.00249388	0.0499388	0.00824845	Cancer Trained * Post up vs Cancer Trained * Pre	0.0011465	Cancer Trained * Post up vs Cancer Trained * Pre	0.263654	-0.17242	1.30764	-1.14352	-0.17242	Healthy Aged-matched Trained * Post down vs Healthy Aged-matched Trained * Pre	-0.0187597	Healthy Aged-matched Trained * Post down vs Healthy Aged-matched Trained * Pre	0.336982	0.171503	0.958349	0.978953	0.171503	Cancer Untrained * Post up vs Cancer Untrained * Pre	0.0227543	Cancer Untrained * Post up vs Cancer Untrained * Pre	0.172172	0.246234	1.97549	1.40552	0.246234	Cancer Trained * Pre up vs Cancer Untrained * Pre	0.0304528	Cancer Trained * Pre up vs Cancer Untrained * Pre	0.00751512	-0.459942	8.45915	-2.90846	-0.459942	Cancer Trained * Pre down vs Healthy Aged-matched Trained * Pre	-0.0534828	Cancer Trained * Pre down vs Healthy Aged-matched Trained * Pre	0.619794	0.0829793	0.252389	0.502384	0.0829793	Cancer Trained * Post up vs Cancer Untrained * Post	0.008845	Cancer Trained * Post up vs Cancer Untrained * Post	0.0896076	-0.279274	3.11874	-1.766	-0.279274	Cancer Trained * Post down vs Healthy Aged-matched Trained * Post	-0.0335766	Cancer Trained * Post down vs Healthy Aged-matched Trained * Post	5.02157	1.71245	1.7051	1
222007	cg21831836	RAB39	0.00254785	11										NM_017516	Body	RAB39	0.700438	0.0335278	0.151462	0.389181	0.0335278	Cancer Trained * Post up vs Cancer Trained * Pre	0.00149752	Cancer Trained * Post up vs Cancer Trained * Pre	0.000196485	0.342768	18.9966	4.3585	0.342768	Healthy Aged-matched Trained * Post up vs Healthy Aged-matched Trained * Pre	0.018307	Healthy Aged-matched Trained * Post up vs Healthy Aged-matched Trained * Pre	0.469434	0.0671219	0.539598	0.734573	0.0671219	Cancer Untrained * Post up vs Cancer Untrained * Pre	0.00349556	Cancer Untrained * Post up vs Cancer Untrained * Pre	0.534321	0.0575793	0.397077	0.63014	0.0575793	Cancer Trained * Pre up vs Cancer Untrained * Pre	0.00304562	Cancer Trained * Pre up vs Cancer Untrained * Pre	0.00196058	0.285235	11.9588	3.45815	0.285235	Cancer Trained * Pre up vs Healthy Aged-matched Trained * Pre	0.0158263	Cancer Trained * Pre up vs Healthy Aged-matched Trained * Pre	0.782985	0.0239851	0.0775137	0.278413	0.0239851	Cancer Trained * Post up vs Cancer Untrained * Post	0.00104758	Cancer Trained * Post up vs Cancer Untrained * Post	0.773427	-0.024005	0.0847003	-0.291033	-0.024005	Cancer Trained * Post down vs Healthy Aged-matched Trained * Post	-0.000983185	Cancer Trained * Post down vs Healthy Aged-matched Trained * Post	5.02107	0.465814	0.463859	1
358037	cg20084602		0.00255329	11								S_Shore	chr11:304079-304379				0.826046	-0.0248124	0.0493255	-0.222093	-0.0248124	Cancer Trained * Post down vs Cancer Trained * Pre	-0.00358212	Cancer Trained * Post down vs Cancer Trained * Pre	0.631849	0.0494707	0.235294	0.485071	0.0494707	Healthy Aged-matched Trained * Post up vs Healthy Aged-matched Trained * Pre	0.0077964	Healthy Aged-matched Trained * Post up vs Healthy Aged-matched Trained * Pre	0.438787	0.0932356	0.619076	0.786814	0.0932356	Cancer Untrained * Post up vs Cancer Untrained * Pre	0.0152223	Cancer Untrained * Post up vs Cancer Untrained * Pre	0.000912045	0.445712	14.1478	3.76136	0.445712	Cancer Trained * Pre up vs Cancer Untrained * Pre	0.0704856	Cancer Trained * Pre up vs Cancer Untrained * Pre	0.00733591	0.312187	8.51826	2.91861	0.312187	Cancer Trained * Pre up vs Healthy Aged-matched Trained * Pre	0.0485697	Cancer Trained * Pre up vs Healthy Aged-matched Trained * Pre	0.00709049	0.327664	8.60182	2.93289	0.327664	Cancer Trained * Post up vs Cancer Untrained * Post	0.0516812	Cancer Trained * Post up vs Cancer Untrained * Post	0.0354023	0.237904	4.9468	2.22414	0.237904	Cancer Trained * Post up vs Healthy Aged-matched Trained * Post	0.0371911	Cancer Trained * Post up vs Healthy Aged-matched Trained * Post	5.01917	0.783085	0.780095	1
364405	cg19298990	CLOCK	0.00255761	4		ENST00000506923.1;ENST00000513440.1	TSS1500;TSS1500	CLOCK;CLOCK		Unclassified_Cell_type_specific	4:56414445-56414569	S_Shore	chr4:56411993-56413357	NM_004898	TSS1500	CLOCK	0.0423025	0.210649	4.57948	2.13997	0.210649	Cancer Trained * Post up vs Cancer Trained * Pre	0.0202836	Cancer Trained * Post up vs Cancer Trained * Pre	0.859458	0.0160757	0.0320051	0.1789	0.0160757	Healthy Aged-matched Trained * Post up vs Healthy Aged-matched Trained * Pre	0.000922342	Healthy Aged-matched Trained * Post up vs Healthy Aged-matched Trained * Pre	0.973037	-0.00356441	0.00116552	-0.0341397	-0.00356441	Cancer Untrained * Post down vs Cancer Untrained * Pre	-0.000319013	Cancer Untrained * Post down vs Cancer Untrained * Pre	0.299487	-0.110622	1.12261	-1.05953	-0.110622	Cancer Trained * Pre down vs Cancer Untrained * Pre	-0.0113131	Cancer Trained * Pre down vs Cancer Untrained * Pre	0.000817593	-0.358533	14.4725	-3.80428	-0.358533	Cancer Trained * Pre down vs Healthy Aged-matched Trained * Pre	-0.0334467	Cancer Trained * Pre down vs Healthy Aged-matched Trained * Pre	0.302692	0.103591	1.1075	1.05238	0.103591	Cancer Trained * Post up vs Cancer Untrained * Post	0.00928957	Cancer Trained * Post up vs Cancer Untrained * Post	0.0942065	-0.16396	3.02665	-1.73973	-0.16396	Cancer Trained * Post down vs Healthy Aged-matched Trained * Post	-0.0140854	Cancer Trained * Post down vs Healthy Aged-matched Trained * Post	5.01766	0.607733	0.605594	1
508708	cg04037236		0.0025578	17						Promoter_Associated	17:2951705-2952891	N_Shore	chr17:2951977-2952373				0.800718	-0.0329809	0.0650859	-0.255119	-0.0329809	Cancer Trained * Post down vs Cancer Trained * Pre	-0.00510626	Cancer Trained * Post down vs Cancer Trained * Pre	0.612623	0.0605116	0.262919	0.512756	0.0605116	Healthy Aged-matched Trained * Post up vs Healthy Aged-matched Trained * Pre	0.0103795	Healthy Aged-matched Trained * Post up vs Healthy Aged-matched Trained * Pre	0.575369	0.0778283	0.322169	0.5676	0.0778283	Cancer Untrained * Post up vs Cancer Untrained * Pre	0.0123651	Cancer Untrained * Post up vs Cancer Untrained * Pre	0.878111	-0.0212453	0.0240069	-0.154942	-0.0212453	Cancer Trained * Pre down vs Cancer Untrained * Pre	-0.0041793	Cancer Trained * Pre down vs Cancer Untrained * Pre	0.00773424	-0.358491	8.38893	-2.89637	-0.358491	Cancer Trained * Pre down vs Healthy Aged-matched Trained * Pre	-0.0607192	Cancer Trained * Pre down vs Healthy Aged-matched Trained * Pre	0.316806	-0.132054	1.04344	-1.02149	-0.132054	Cancer Trained * Post down vs Cancer Untrained * Post	-0.0216507	Cancer Trained * Post down vs Cancer Untrained * Post	0.00120461	-0.451983	13.3351	-3.65172	-0.451983	Cancer Trained * Post down vs Healthy Aged-matched Trained * Post	-0.0762049	Cancer Trained * Post down vs Healthy Aged-matched Trained * Post	5.01759	1.0482	1.04452	1
756791	cg24526047		0.00256213	6													0.952151	0.0382446	0.00367368	0.0606109	0.0382446	Cancer Trained * Post up vs Cancer Trained * Pre	0.00830239	Cancer Trained * Post up vs Cancer Trained * Pre	0.742848	-0.191087	0.110054	-0.331743	-0.191087	Healthy Aged-matched Trained * Post down vs Healthy Aged-matched Trained * Pre	-0.0276697	Healthy Aged-matched Trained * Post down vs Healthy Aged-matched Trained * Pre	0.626947	-0.329339	0.242156	-0.492093	-0.329339	Cancer Untrained * Post down vs Cancer Untrained * Pre	-0.0506478	Cancer Untrained * Post down vs Cancer Untrained * Pre	0.676801	-0.282272	0.177886	-0.421766	-0.282272	Cancer Trained * Pre down vs Cancer Untrained * Pre	-0.0436057	Cancer Trained * Pre down vs Cancer Untrained * Pre	0.00306211	-1.98074	10.7499	-3.2787	-1.98074	Cancer Trained * Pre down vs Healthy Aged-matched Trained * Pre	-0.314015	Cancer Trained * Pre down vs Healthy Aged-matched Trained * Pre	0.893533	0.085312	0.0182802	0.135204	0.085312	Cancer Trained * Post up vs Cancer Untrained * Post	0.0153445	Cancer Trained * Post up vs Cancer Untrained * Post	0.00768434	-1.75141	8.40473	-2.89909	-1.75141	Cancer Trained * Post down vs Healthy Aged-matched Trained * Post	-0.278043	Cancer Trained * Post down vs Healthy Aged-matched Trained * Post	5.01608	24.964	24.8839	1
69884	cg17826168	CRB3	0.002563	19		ENST00000356762.2;ENST00000308243.6	TSS200;TSS200	CRB3;CRB3		Unclassified_Cell_type_specific	19:6463928-6465410	Island	chr19:6463991-6464780	NM_139161;NM_174881	TSS200;TSS200	CRB3;CRB3	0.00149208	-0.531172	12.7231	-3.56695	-0.531172	Cancer Trained * Post down vs Cancer Trained * Pre	-0.0192808	Cancer Trained * Post down vs Cancer Trained * Pre	0.099734	0.232397	2.92258	1.70956	0.232397	Healthy Aged-matched Trained * Post up vs Healthy Aged-matched Trained * Pre	0.00791567	Healthy Aged-matched Trained * Post up vs Healthy Aged-matched Trained * Pre	0.0322149	-0.35825	5.14451	-2.26815	-0.35825	Cancer Untrained * Post down vs Cancer Untrained * Pre	-0.0132219	Cancer Untrained * Post down vs Cancer Untrained * Pre	0.667572	-0.0686463	0.188888	-0.434613	-0.0686463	Cancer Trained * Pre down vs Cancer Untrained * Pre	-0.00161052	Cancer Trained * Pre down vs Cancer Untrained * Pre	0.00341741	0.461106	10.4596	3.23413	0.461106	Cancer Trained * Pre up vs Healthy Aged-matched Trained * Pre	0.0171653	Cancer Trained * Pre up vs Healthy Aged-matched Trained * Pre	0.117308	-0.241568	2.6315	-1.62219	-0.241568	Cancer Trained * Post down vs Cancer Untrained * Post	-0.00766937	Cancer Trained * Post down vs Cancer Untrained * Post	0.0439762	-0.302464	4.50047	-2.12143	-0.302464	Cancer Trained * Post down vs Healthy Aged-matched Trained * Post	-0.0100311	Cancer Trained * Post down vs Healthy Aged-matched Trained * Post	5.01578	1.39035	1.38598	1
430114	cg07202413		0.00256485	6	DMR							Island	chr6:85482569-85484718				0.230912	0.23945	1.50779	1.22792	0.23945	Cancer Trained * Post up vs Cancer Trained * Pre	0.0175012	Cancer Trained * Post up vs Cancer Trained * Pre	0.0414528	-0.382666	4.62095	-2.14964	-0.382666	Healthy Aged-matched Trained * Post down vs Healthy Aged-matched Trained * Pre	-0.0374631	Healthy Aged-matched Trained * Post down vs Healthy Aged-matched Trained * Pre	0.725907	-0.0733308	0.125699	-0.35454	-0.0733308	Cancer Untrained * Post down vs Cancer Untrained * Pre	-0.00496523	Cancer Untrained * Post down vs Cancer Untrained * Pre	0.0479242	-0.43023	4.32672	-2.08008	-0.43023	Cancer Trained * Pre down vs Cancer Untrained * Pre	-0.0319177	Cancer Trained * Pre down vs Cancer Untrained * Pre	7.61492e-05	-0.882023	22.3182	-4.72421	-0.882023	Cancer Trained * Pre down vs Healthy Aged-matched Trained * Pre	-0.0757214	Cancer Trained * Pre down vs Healthy Aged-matched Trained * Pre	0.552408	-0.117449	0.362749	-0.602286	-0.117449	Cancer Trained * Post down vs Cancer Untrained * Post	-0.00945128	Cancer Trained * Post down vs Cancer Untrained * Post	0.176157	-0.259907	1.93791	-1.39209	-0.259907	Cancer Trained * Post down vs Healthy Aged-matched Trained * Post	-0.0207571	Cancer Trained * Post down vs Healthy Aged-matched Trained * Post	5.01513	2.38387	2.37667	1
306757	cg26140933		0.00257963	16		ENST00000577171.1	TSS1500	AC140912.1									0.0032374	0.387204	10.6023	3.25612	0.387204	Cancer Trained * Post up vs Cancer Trained * Pre	0.0288894	Cancer Trained * Post up vs Cancer Trained * Pre	0.202335	-0.142132	1.7143	-1.30931	-0.142132	Healthy Aged-matched Trained * Post down vs Healthy Aged-matched Trained * Pre	-0.00957267	Healthy Aged-matched Trained * Post down vs Healthy Aged-matched Trained * Pre	0.931134	0.0110102	0.00762001	0.0872927	0.0110102	Cancer Untrained * Post up vs Cancer Untrained * Pre	0.000872493	Cancer Untrained * Post up vs Cancer Untrained * Pre	0.240409	-0.151679	1.44618	-1.20257	-0.151679	Cancer Trained * Pre down vs Cancer Untrained * Pre	-0.0124246	Cancer Trained * Pre down vs Cancer Untrained * Pre	0.000209749	-0.493356	18.7772	-4.33326	-0.493356	Cancer Trained * Pre down vs Healthy Aged-matched Trained * Pre	-0.0371772	Cancer Trained * Pre down vs Healthy Aged-matched Trained * Pre	0.0706837	0.224514	3.56459	1.88801	0.224514	Cancer Trained * Post up vs Cancer Untrained * Post	0.0155923	Cancer Trained * Post up vs Cancer Untrained * Post	0.754608	0.0359802	0.0998705	0.316023	0.0359802	Cancer Trained * Post up vs Healthy Aged-matched Trained * Post	0.00128495	Cancer Trained * Post up vs Healthy Aged-matched Trained * Post	5.01	0.885579	0.88381	1
191461	cg21374969	NEK11	0.00258247	3		ENST00000510474.1;ENST00000514915.1	3'UTR;3'UTR	NEK11;NEK11						NM_001146003;NM_024800	Body;Body	NEK11;NEK11	6.45401e-05	0.359942	22.925	4.78801	0.359942	Cancer Trained * Post up vs Cancer Trained * Pre	0.0183714	Cancer Trained * Post up vs Cancer Trained * Pre	0.790224	-0.0184524	0.0722994	-0.268886	-0.0184524	Healthy Aged-matched Trained * Post down vs Healthy Aged-matched Trained * Pre	-0.000838131	Healthy Aged-matched Trained * Post down vs Healthy Aged-matched Trained * Pre	0.987404	0.00127145	0.000254268	0.0159458	0.00127145	Cancer Untrained * Post up vs Cancer Untrained * Pre	0.00019384	Cancer Untrained * Post up vs Cancer Untrained * Pre	0.0959828	-0.137933	2.99245	-1.72987	-0.137933	Cancer Trained * Pre down vs Cancer Untrained * Pre	-0.00744728	Cancer Trained * Pre down vs Cancer Untrained * Pre	0.0047873	-0.222844	9.58601	-3.09613	-0.222844	Cancer Trained * Pre down vs Healthy Aged-matched Trained * Pre	-0.0116479	Cancer Trained * Pre down vs Healthy Aged-matched Trained * Pre	0.00703311	0.220738	8.62182	2.93629	0.220738	Cancer Trained * Post up vs Cancer Untrained * Post	0.0107302	Cancer Trained * Post up vs Cancer Untrained * Post	0.0404603	0.15555	4.6706	2.16116	0.15555	Cancer Trained * Post up vs Healthy Aged-matched Trained * Post	0.00756162	Cancer Trained * Post up vs Healthy Aged-matched Trained * Post	5.00902	0.353848	0.353211	1
599748	cg17260180	SLC13A5	0.00258293	17		ENST00000575230.1;ENST00000574824.1;ENST00000433363.2	3'UTR;TSS1500;ExonBnd	SLC13A5;SLC13A5;SLC13A5						NM_177550;NM_001143838	Body;Body	SLC13A5;SLC13A5	0.00211913	0.312142	11.7445	3.42702	0.312142	Cancer Trained * Post up vs Cancer Trained * Pre	0.0410362	Cancer Trained * Post up vs Cancer Trained * Pre	0.465106	-0.0616802	0.550304	-0.741825	-0.0616802	Healthy Aged-matched Trained * Post down vs Healthy Aged-matched Trained * Pre	-0.00751386	Healthy Aged-matched Trained * Post down vs Healthy Aged-matched Trained * Pre	0.828286	0.0211749	0.048042	0.219185	0.0211749	Cancer Untrained * Post up vs Cancer Untrained * Pre	0.00269399	Cancer Untrained * Post up vs Cancer Untrained * Pre	0.910431	-0.0109784	0.0129139	-0.113639	-0.0109784	Cancer Trained * Pre down vs Cancer Untrained * Pre	-0.00169819	Cancer Trained * Pre down vs Cancer Untrained * Pre	0.00363299	-0.279859	10.299	-3.20921	-0.279859	Cancer Trained * Pre down vs Healthy Aged-matched Trained * Pre	-0.0366011	Cancer Trained * Pre down vs Healthy Aged-matched Trained * Pre	0.00505099	0.279988	9.44954	3.07401	0.279988	Cancer Trained * Post up vs Cancer Untrained * Post	0.036644	Cancer Trained * Post up vs Cancer Untrained * Post	0.291545	0.0939632	1.16101	1.0775	0.0939632	Cancer Trained * Post up vs Healthy Aged-matched Trained * Post	0.011949	Cancer Trained * Post up vs Healthy Aged-matched Trained * Post	5.00886	0.51942	0.518501	1
644330	cg21456174	TMPRSS15	0.00259272	21										NM_002772	Body	TMPRSS15	0.906929	-0.0121074	0.0139487	-0.118105	-0.0121074	Cancer Trained * Post down vs Cancer Trained * Pre	-0.00153857	Cancer Trained * Post down vs Cancer Trained * Pre	0.0742257	0.174361	3.47146	1.86318	0.174361	Healthy Aged-matched Trained * Post up vs Healthy Aged-matched Trained * Pre	0.0208189	Healthy Aged-matched Trained * Post up vs Healthy Aged-matched Trained * Pre	0.0100445	-0.30288	7.75924	-2.78554	-0.30288	Cancer Untrained * Post down vs Cancer Untrained * Pre	-0.0356834	Cancer Untrained * Post down vs Cancer Untrained * Pre	0.685188	0.044597	0.168225	0.410152	0.044597	Cancer Trained * Pre up vs Cancer Untrained * Pre	0.00479954	Cancer Trained * Pre up vs Cancer Untrained * Pre	0.00200855	0.338469	11.892	3.44848	0.338469	Cancer Trained * Pre up vs Healthy Aged-matched Trained * Pre	0.0390549	Cancer Trained * Pre up vs Healthy Aged-matched Trained * Pre	0.00311745	0.33537	10.7023	3.27144	0.33537	Cancer Trained * Post up vs Cancer Untrained * Post	0.0389444	Cancer Trained * Post up vs Cancer Untrained * Post	0.134034	0.152	2.39831	1.54865	0.152	Cancer Trained * Post up vs Healthy Aged-matched Trained * Post	0.0166975	Cancer Trained * Post up vs Healthy Aged-matched Trained * Post	5.00549	0.657546	0.656825	1
378067	cg08110756	MTSS1	0.00259963	8		ENST00000354184.4	5'UTR	MTSS1						NM_014751;NM_001282974;NM_001282971	Body;Body;Body	MTSS1;MTSS1;MTSS1	0.807401	-0.0378649	0.0607021	-0.246378	-0.0378649	Cancer Trained * Post down vs Cancer Trained * Pre	-0.00343368	Cancer Trained * Post down vs Cancer Trained * Pre	0.896919	-0.0183616	0.0171291	-0.130878	-0.0183616	Healthy Aged-matched Trained * Post down vs Healthy Aged-matched Trained * Pre	-0.00284761	Healthy Aged-matched Trained * Post down vs Healthy Aged-matched Trained * Pre	0.665106	0.0714073	0.191895	0.438058	0.0714073	Cancer Untrained * Post up vs Cancer Untrained * Pre	0.00715842	Cancer Untrained * Post up vs Cancer Untrained * Pre	0.0485741	0.338009	4.29966	2.07356	0.338009	Cancer Trained * Pre up vs Cancer Untrained * Pre	0.0344847	Cancer Trained * Pre up vs Cancer Untrained * Pre	0.00143033	0.527321	12.8431	3.58372	0.527321	Cancer Trained * Pre up vs Healthy Aged-matched Trained * Pre	0.0574351	Cancer Trained * Pre up vs Healthy Aged-matched Trained * Pre	0.149169	0.228737	2.21515	1.48834	0.228737	Cancer Trained * Post up vs Cancer Untrained * Post	0.0238926	Cancer Trained * Post up vs Cancer Untrained * Post	0.00199506	0.507818	11.9106	3.45118	0.507818	Cancer Trained * Post up vs Healthy Aged-matched Trained * Post	0.056849	Cancer Trained * Post up vs Healthy Aged-matched Trained * Post	5.00311	1.47713	1.47621	1
435157	cg04910792	TIAM1	0.00260006	21		ENST00000469412.1	3'UTR	TIAM1						NM_003253	Body	TIAM1	0.388392	-0.0593589	0.770594	-0.877835	-0.0593589	Cancer Trained * Post down vs Cancer Trained * Pre	-0.00948236	Cancer Trained * Post down vs Cancer Trained * Pre	0.770124	-0.0182348	0.087264	-0.295405	-0.0182348	Healthy Aged-matched Trained * Post down vs Healthy Aged-matched Trained * Pre	-0.00297751	Healthy Aged-matched Trained * Post down vs Healthy Aged-matched Trained * Pre	0.622645	-0.0357371	0.248279	-0.498276	-0.0357371	Cancer Untrained * Post down vs Cancer Untrained * Pre	-0.00585785	Cancer Untrained * Post down vs Cancer Untrained * Pre	0.0167448	0.183888	6.57368	2.56392	0.183888	Cancer Trained * Pre up vs Cancer Untrained * Pre	0.029117	Cancer Trained * Pre up vs Cancer Untrained * Pre	0.00123144	0.235852	13.2716	3.64301	0.235852	Cancer Trained * Pre up vs Healthy Aged-matched Trained * Pre	0.0376826	Cancer Trained * Pre up vs Healthy Aged-matched Trained * Pre	0.0258095	0.160266	5.61743	2.37011	0.160266	Cancer Trained * Post up vs Cancer Untrained * Post	0.0254925	Cancer Trained * Post up vs Cancer Untrained * Post	0.00592598	0.194728	9.04688	3.0078	0.194728	Cancer Trained * Post up vs Healthy Aged-matched Trained * Post	0.0311778	Cancer Trained * Post up vs Healthy Aged-matched Trained * Post	5.00296	0.285946	0.285776	1
634459	cg04101572	LINC01331	0.00260462	5		ENST00000507781.1	3'UTR	CTC-419K13.1						NR_126354	Body	LINC01331	0.981194	-0.0137341	0.000566892	-0.0238095	-0.0137341	Cancer Trained * Post down vs Cancer Trained * Pre	-0.00815128	Cancer Trained * Post down vs Cancer Trained * Pre	0.783253	0.146419	0.0773173	0.27806	0.146419	Healthy Aged-matched Trained * Post up vs Healthy Aged-matched Trained * Pre	0.010451	Healthy Aged-matched Trained * Post up vs Healthy Aged-matched Trained * Pre	0.875786	0.0966212	0.0249398	0.157923	0.0966212	Cancer Untrained * Post up vs Cancer Untrained * Pre	0.00677753	Cancer Untrained * Post up vs Cancer Untrained * Pre	0.0095239	-1.71814	7.88617	-2.80823	-1.71814	Cancer Trained * Pre down vs Cancer Untrained * Pre	-0.213367	Cancer Trained * Pre down vs Cancer Untrained * Pre	0.00635301	-1.64513	8.87338	-2.97882	-1.64513	Cancer Trained * Pre down vs Healthy Aged-matched Trained * Pre	-0.207985	Cancer Trained * Pre down vs Healthy Aged-matched Trained * Pre	0.0040001	-1.8285	10.0482	-3.16989	-1.8285	Cancer Trained * Post down vs Cancer Untrained * Post	-0.228296	Cancer Trained * Post down vs Cancer Untrained * Post	0.00313774	-1.80528	10.6851	-3.26881	-1.80528	Cancer Trained * Post down vs Healthy Aged-matched Trained * Post	-0.226587	Cancer Trained * Post down vs Healthy Aged-matched Trained * Post	5.0014	20.8018	20.796	1
638912	cg16244374	WDR37	0.00260606	10								Island	chr10:1147967-1148271	NM_014023	Body	WDR37	0.000833775	0.40827	14.4141	3.79659	0.40827	Cancer Trained * Post up vs Cancer Trained * Pre	0.0174095	Cancer Trained * Post up vs Cancer Trained * Pre	0.516249	-0.0646407	0.433596	-0.65848	-0.0646407	Healthy Aged-matched Trained * Post down vs Healthy Aged-matched Trained * Pre	-0.00229537	Healthy Aged-matched Trained * Post down vs Healthy Aged-matched Trained * Pre	0.267128	-0.129461	1.28829	-1.13503	-0.129461	Cancer Untrained * Post down vs Cancer Untrained * Pre	-0.00631554	Cancer Untrained * Post down vs Cancer Untrained * Pre	0.243453	-0.136255	1.42708	-1.1946	-0.136255	Cancer Trained * Pre down vs Cancer Untrained * Pre	-0.00638933	Cancer Trained * Pre down vs Cancer Untrained * Pre	0.00470874	-0.319473	9.62827	-3.10295	-0.319473	Cancer Trained * Pre down vs Healthy Aged-matched Trained * Pre	-0.0136425	Cancer Trained * Pre down vs Healthy Aged-matched Trained * Pre	0.000979232	0.401475	13.9383	3.7334	0.401475	Cancer Trained * Post up vs Cancer Untrained * Post	0.0173357	Cancer Trained * Post up vs Cancer Untrained * Post	0.148655	0.153438	2.221	1.4903	0.153438	Cancer Trained * Post up vs Healthy Aged-matched Trained * Post	0.00606244	Cancer Trained * Post up vs Healthy Aged-matched Trained * Post	5.00091	0.722881	0.722749	1
735157	cg00914028		0.00260838	7													0.670834	0.0765978	0.184955	0.430064	0.0765978	Cancer Trained * Post up vs Cancer Trained * Pre	0.0132318	Cancer Trained * Post up vs Cancer Trained * Pre	0.933227	0.0137604	0.00716272	0.0846329	0.0137604	Healthy Aged-matched Trained * Post up vs Healthy Aged-matched Trained * Pre	0.0021286	Healthy Aged-matched Trained * Post up vs Healthy Aged-matched Trained * Pre	0.694365	0.0750946	0.158015	0.397511	0.0750946	Cancer Untrained * Post up vs Cancer Untrained * Pre	0.0111524	Cancer Untrained * Post up vs Cancer Untrained * Pre	0.0312058	0.43127	5.21168	2.28291	0.43127	Cancer Trained * Pre up vs Cancer Untrained * Pre	0.0696768	Cancer Trained * Pre up vs Cancer Untrained * Pre	0.0032103	0.555833	10.6246	3.25953	0.555833	Cancer Trained * Pre up vs Healthy Aged-matched Trained * Pre	0.0910393	Cancer Trained * Pre up vs Healthy Aged-matched Trained * Pre	0.0226225	0.432773	5.90409	2.42983	0.432773	Cancer Trained * Post up vs Cancer Untrained * Post	0.0717561	Cancer Trained * Post up vs Cancer Untrained * Post	0.00127901	0.618671	13.1626	3.62802	0.618671	Cancer Trained * Post up vs Healthy Aged-matched Trained * Post	0.102143	Cancer Trained * Post up vs Healthy Aged-matched Trained * Post	5.00012	1.9827	1.98265	1
302632	cg00878843		0.00260899	4													0.194771	0.156404	1.7751	1.33233	0.156404	Cancer Trained * Post up vs Cancer Trained * Pre	0.019438	Cancer Trained * Post up vs Cancer Trained * Pre	0.734033	-0.0368194	0.118049	-0.343582	-0.0368194	Healthy Aged-matched Trained * Post down vs Healthy Aged-matched Trained * Pre	-0.00371411	Healthy Aged-matched Trained * Post down vs Healthy Aged-matched Trained * Pre	0.479361	0.0894108	0.515649	0.718087	0.0894108	Cancer Untrained * Post up vs Cancer Untrained * Pre	0.0107064	Cancer Untrained * Post up vs Cancer Untrained * Pre	0.549635	0.0755199	0.367872	0.606525	0.0755199	Cancer Trained * Pre up vs Cancer Untrained * Pre	0.00943255	Cancer Trained * Pre up vs Cancer Untrained * Pre	0.00355214	-0.361726	10.358	-3.21838	-0.361726	Cancer Trained * Pre down vs Healthy Aged-matched Trained * Pre	-0.0423023	Cancer Trained * Pre down vs Healthy Aged-matched Trained * Pre	0.236093	0.142513	1.47379	1.214	0.142513	Cancer Trained * Post up vs Cancer Untrained * Post	0.0181642	Cancer Trained * Post up vs Cancer Untrained * Post	0.146339	-0.168503	2.24766	-1.49922	-0.168503	Cancer Trained * Post down vs Healthy Aged-matched Trained * Post	-0.0191502	Cancer Trained * Post down vs Healthy Aged-matched Trained * Post	4.99991	0.861282	0.861298	1
581259	cg24224264	SEMA6D	0.00261209	15		ENST00000558258.1;ENST00000558014.1;ENST00000559184.1;ENST00000560636.1;ENST00000537942	TSS1500;5'UTR;5'UTR;5'UTR;5'UTR	RP11-142J21.2;SEMA6D;SEMA6D;SEMA6D;SEMA6D						NM_001198999	5'UTR	SEMA6D	0.000160629	0.374692	19.6808	4.43631	0.374692	Cancer Trained * Post up vs Cancer Trained * Pre	0.0147987	Cancer Trained * Post up vs Cancer Trained * Pre	0.584958	0.0426618	0.306164	0.553321	0.0426618	Healthy Aged-matched Trained * Post up vs Healthy Aged-matched Trained * Pre	0.0013783	Healthy Aged-matched Trained * Post up vs Healthy Aged-matched Trained * Pre	0.240754	0.107649	1.44399	1.20166	0.107649	Cancer Untrained * Post up vs Cancer Untrained * Pre	0.00416798	Cancer Untrained * Post up vs Cancer Untrained * Pre	0.165927	-0.127843	2.03657	-1.42708	-0.127843	Cancer Trained * Pre down vs Cancer Untrained * Pre	-0.00546358	Cancer Trained * Pre down vs Cancer Untrained * Pre	0.00367751	-0.25911	10.2672	-3.20424	-0.25911	Cancer Trained * Pre down vs Healthy Aged-matched Trained * Pre	-0.0106908	Cancer Trained * Pre down vs Healthy Aged-matched Trained * Pre	0.111844	0.139199	2.71624	1.6481	0.139199	Cancer Trained * Post up vs Cancer Untrained * Post	0.00516714	Cancer Trained * Post up vs Cancer Untrained * Post	0.375791	0.0729203	0.813169	0.901759	0.0729203	Cancer Trained * Post up vs Healthy Aged-matched Trained * Post	0.00272959	Cancer Trained * Post up vs Healthy Aged-matched Trained * Post	4.99885	0.445743	0.445846	1
706855	cg23837520	IL23R	0.00262984	1										NM_144701	Body	IL23R	0.859127	0.011401	0.0321581	0.179327	0.011401	Cancer Trained * Post up vs Cancer Trained * Pre	0.00180874	Cancer Trained * Post up vs Cancer Trained * Pre	0.307818	0.0604197	1.08378	1.04105	0.0604197	Healthy Aged-matched Trained * Post up vs Healthy Aged-matched Trained * Pre	0.0103468	Healthy Aged-matched Trained * Post up vs Healthy Aged-matched Trained * Pre	0.771939	-0.0197581	0.0858501	-0.293002	-0.0197581	Cancer Untrained * Post down vs Cancer Untrained * Pre	-0.00334411	Cancer Untrained * Post down vs Cancer Untrained * Pre	0.347372	0.0645828	0.91724	0.957727	0.0645828	Cancer Trained * Pre up vs Cancer Untrained * Pre	0.0107499	Cancer Trained * Pre up vs Cancer Untrained * Pre	0.000819592	0.231509	14.4653	3.80332	0.231509	Cancer Trained * Pre up vs Healthy Aged-matched Trained * Pre	0.039101	Cancer Trained * Pre up vs Healthy Aged-matched Trained * Pre	0.144618	0.095742	2.26781	1.50592	0.095742	Cancer Trained * Post up vs Cancer Untrained * Post	0.0159028	Cancer Trained * Post up vs Cancer Untrained * Post	0.00606691	0.18249	8.98815	2.99802	0.18249	Cancer Trained * Post up vs Healthy Aged-matched Trained * Post	0.030563	Cancer Trained * Post up vs Healthy Aged-matched Trained * Post	4.99281	0.252263	0.252626	1
512302	cg24776656	NTM	0.00264087	11		ENST00000498764.1;ENST00000467255.1;ENST00000496094.1;ENST00000474900.1;ENST00000482316	5'UTR;5'UTR;5'UTR;5'UTR;5'UTR;5'UTR	NTM;NTM;NTM;NTM;NTM;NTM						NM_001144059;NM_001048209;NM_001144058;NM_016522	Body;Body;Body;Body	NTM;NTM;NTM;NTM	0.0750739	-0.140724	3.44991	-1.85739	-0.140724	Cancer Trained * Post down vs Cancer Trained * Pre	-0.0149172	Cancer Trained * Post down vs Cancer Trained * Pre	0.00142689	0.247927	12.8499	3.58468	0.247927	Healthy Aged-matched Trained * Post up vs Healthy Aged-matched Trained * Pre	0.0262799	Healthy Aged-matched Trained * Post up vs Healthy Aged-matched Trained * Pre	0.360764	-0.0748143	0.866737	-0.930987	-0.0748143	Cancer Untrained * Post down vs Cancer Untrained * Pre	-0.00816559	Cancer Untrained * Post down vs Cancer Untrained * Pre	0.0366707	0.177405	4.87357	2.20762	0.177405	Cancer Trained * Pre up vs Cancer Untrained * Pre	0.019072	Cancer Trained * Pre up vs Cancer Untrained * Pre	0.00350935	0.233816	10.3898	3.22332	0.233816	Cancer Trained * Pre up vs Healthy Aged-matched Trained * Pre	0.0252563	Cancer Trained * Pre up vs Healthy Aged-matched Trained * Pre	0.153606	0.111495	2.16561	1.4716	0.111495	Cancer Trained * Post up vs Cancer Untrained * Post	0.0123204	Cancer Trained * Post up vs Cancer Untrained * Post	0.0427886	-0.154836	4.55618	-2.13452	-0.154836	Cancer Trained * Post down vs Healthy Aged-matched Trained * Post	-0.0159409	Cancer Trained * Post down vs Healthy Aged-matched Trained * Post	4.98908	0.357981	0.358764	1
389754	cg17570494	ETS1	0.00264352	11										NM_005238;NM_001162422;NM_001143820	Body;Body;Body	ETS1;ETS1;ETS1	0.470547	-0.0935653	0.536871	-0.732715	-0.0935653	Cancer Trained * Post down vs Cancer Trained * Pre	-0.00982193	Cancer Trained * Post down vs Cancer Trained * Pre	0.713538	-0.0432833	0.137868	-0.371305	-0.0432833	Healthy Aged-matched Trained * Post down vs Healthy Aged-matched Trained * Pre	-0.00574731	Healthy Aged-matched Trained * Post down vs Healthy Aged-matched Trained * Pre	0.696317	0.0534769	0.155891	0.39483	0.0534769	Cancer Untrained * Post up vs Cancer Untrained * Pre	0.00629071	Cancer Untrained * Post up vs Cancer Untrained * Pre	0.0117996	0.367924	7.37912	2.71645	0.367924	Cancer Trained * Pre up vs Cancer Untrained * Pre	0.0454633	Cancer Trained * Pre up vs Cancer Untrained * Pre	0.00126371	0.444146	13.1971	3.63279	0.444146	Cancer Trained * Pre up vs Healthy Aged-matched Trained * Pre	0.0563213	Cancer Trained * Pre up vs Healthy Aged-matched Trained * Pre	0.0960068	0.220882	2.992	1.72974	0.220882	Cancer Trained * Post up vs Cancer Untrained * Post	0.0293507	Cancer Trained * Post up vs Cancer Untrained * Post	0.00352492	0.393864	10.3782	3.22152	0.393864	Cancer Trained * Post up vs Healthy Aged-matched Trained * Post	0.0522466	Cancer Trained * Post up vs Healthy Aged-matched Trained * Post	4.98819	1.01675	1.01915	1
774382	cg14565137	RAB36	0.00266068	22		ENST00000420895.1	TSS1500	RAB36						NM_004914	Body	RAB36	0.638862	-0.0426519	0.22569	-0.475069	-0.0426519	Cancer Trained * Post down vs Cancer Trained * Pre	-0.00610594	Cancer Trained * Post down vs Cancer Trained * Pre	0.799869	-0.0210002	0.0656547	-0.256232	-0.0210002	Healthy Aged-matched Trained * Post down vs Healthy Aged-matched Trained * Pre	-0.00328406	Healthy Aged-matched Trained * Post down vs Healthy Aged-matched Trained * Pre	0.332108	-0.0941853	0.978249	-0.989065	-0.0941853	Cancer Untrained * Post down vs Cancer Untrained * Pre	-0.0142806	Cancer Untrained * Post down vs Cancer Untrained * Pre	0.0867881	0.169758	3.17794	1.78268	0.169758	Cancer Trained * Pre up vs Cancer Untrained * Pre	0.0245216	Cancer Trained * Pre up vs Cancer Untrained * Pre	0.00166068	0.30295	12.4213	3.52438	0.30295	Cancer Trained * Pre up vs Healthy Aged-matched Trained * Pre	0.0448846	Cancer Trained * Pre up vs Healthy Aged-matched Trained * Pre	0.0209286	0.221292	6.07528	2.46481	0.221292	Cancer Trained * Post up vs Cancer Untrained * Post	0.0326962	Cancer Trained * Post up vs Cancer Untrained * Post	0.00310932	0.281298	10.7093	3.2725	0.281298	Cancer Trained * Post up vs Healthy Aged-matched Trained * Post	0.0420627	Cancer Trained * Post up vs Healthy Aged-matched Trained * Post	4.98242	0.502012	0.503783	1
685611	cg20136236	PACSIN3	0.00266431	11		ENST00000298838.6;ENST00000531226.1;ENST00000524509.1;ENST00000532457.1;ENST00000525725	5'UTR;5'UTR;5'UTR;5'UTR;TSS1500;TSS200;5'UTR;5'UTR	PACSIN3;PACSIN3;PACSIN3;PACSIN3;PACSIN3;PACSIN3;PACSIN3;PACSIN3				Island	chr11:47207188-47209176	NM_016223;NM_001184974;NM_001184975	5'UTR;5'UTR;TSS200	PACSIN3;PACSIN3;PACSIN3	0.0369356	-0.331842	4.85864	-2.20423	-0.331842	Cancer Trained * Post down vs Cancer Trained * Pre	-0.0111543	Cancer Trained * Post down vs Cancer Trained * Pre	0.123239	-0.219225	2.54458	-1.59517	-0.219225	Healthy Aged-matched Trained * Post down vs Healthy Aged-matched Trained * Pre	-0.00549672	Healthy Aged-matched Trained * Post down vs Healthy Aged-matched Trained * Pre	0.426024	-0.129216	0.654837	-0.80922	-0.129216	Cancer Untrained * Post down vs Cancer Untrained * Pre	-0.00385938	Cancer Untrained * Post down vs Cancer Untrained * Pre	0.170525	0.225332	1.99134	1.41115	0.225332	Cancer Trained * Pre up vs Cancer Untrained * Pre	0.00839991	Cancer Trained * Pre up vs Cancer Untrained * Pre	0.00360663	0.462998	10.3181	3.21218	0.462998	Cancer Trained * Pre up vs Healthy Aged-matched Trained * Pre	0.0149244	Cancer Trained * Pre up vs Healthy Aged-matched Trained * Pre	0.881326	0.022706	0.0227476	0.150823	0.022706	Cancer Trained * Post up vs Cancer Untrained * Post	0.00110498	Cancer Trained * Post up vs Cancer Untrained * Post	0.0225704	0.350382	5.90914	2.43087	0.350382	Cancer Trained * Post up vs Healthy Aged-matched Trained * Post	0.0092668	Cancer Trained * Post up vs Healthy Aged-matched Trained * Post	4.98121	1.41121	1.41653	1
756438	cg25916669		0.00267737	6					chr6:4582137-4582137								0.640127	-0.0494833	0.223985	-0.47327	-0.0494833	Cancer Trained * Post down vs Cancer Trained * Pre	-0.00857444	Cancer Trained * Post down vs Cancer Trained * Pre	0.146795	-0.142926	2.24238	-1.49746	-0.142926	Healthy Aged-matched Trained * Post down vs Healthy Aged-matched Trained * Pre	-0.0243908	Healthy Aged-matched Trained * Post down vs Healthy Aged-matched Trained * Pre	0.0690763	-0.210667	3.60862	-1.89964	-0.210667	Cancer Untrained * Post down vs Cancer Untrained * Pre	-0.0361063	Cancer Untrained * Post down vs Cancer Untrained * Pre	0.041567	-0.238246	4.61532	-2.14833	-0.238246	Cancer Trained * Pre down vs Cancer Untrained * Pre	-0.0408774	Cancer Trained * Pre down vs Cancer Untrained * Pre	0.00165819	-0.352867	12.4255	-3.52498	-0.352867	Cancer Trained * Pre down vs Healthy Aged-matched Trained * Pre	-0.060362	Cancer Trained * Pre down vs Healthy Aged-matched Trained * Pre	0.467954	-0.0770629	0.543241	-0.737049	-0.0770629	Cancer Trained * Post down vs Cancer Untrained * Post	-0.0133455	Cancer Trained * Post down vs Cancer Untrained * Post	0.0157261	-0.259424	6.71602	-2.59153	-0.259424	Cancer Trained * Post down vs Healthy Aged-matched Trained * Post	-0.0445457	Cancer Trained * Post down vs Healthy Aged-matched Trained * Post	4.97685	0.680084	0.683248	1
634728	cg09124093	PIGN	0.00268692	18		ENST00000357637.4;ENST00000398130.2;ENST00000256858.5	TSS200;TSS200;TSS200	PIGN;KIAA1468;KIAA1468		Promoter_Associated	18:59853696-59855671	Island	chr18:59853977-59855252	NM_176787;NM_012327;NM_020854	TSS200;TSS200;TSS200	PIGN;PIGN;KIAA1468	0.0261436	-0.292166	5.58967	-2.36425	-0.292166	Cancer Trained * Post down vs Cancer Trained * Pre	-0.00751023	Cancer Trained * Post down vs Cancer Trained * Pre	0.577743	0.0636306	0.318157	0.564054	0.0636306	Healthy Aged-matched Trained * Post up vs Healthy Aged-matched Trained * Pre	0.00150593	Healthy Aged-matched Trained * Post up vs Healthy Aged-matched Trained * Pre	0.0131088	-0.35009	7.13402	-2.67096	-0.35009	Cancer Untrained * Post down vs Cancer Untrained * Pre	-0.00838859	Cancer Untrained * Post down vs Cancer Untrained * Pre	0.307222	0.136625	1.08651	1.04236	0.136625	Cancer Trained * Pre up vs Cancer Untrained * Pre	0.00374882	Cancer Trained * Pre up vs Cancer Untrained * Pre	0.000607091	0.463887	15.3724	3.92077	0.463887	Cancer Trained * Pre up vs Healthy Aged-matched Trained * Pre	0.0118173	Cancer Trained * Pre up vs Healthy Aged-matched Trained * Pre	0.127986	0.194549	2.47847	1.57432	0.194549	Cancer Trained * Post up vs Cancer Untrained * Post	0.00462717	Cancer Trained * Post up vs Cancer Untrained * Post	0.369663	0.108091	0.834635	0.913584	0.108091	Cancer Trained * Post up vs Healthy Aged-matched Trained * Post	0.0028011	Cancer Trained * Post up vs Healthy Aged-matched Trained * Post	4.97368	0.949424	0.954448	1
140521	cg03643143	FAM69A	0.00270997	1										NM_001252273;NM_001252269;NM_001252270;NM_001006605	Body;Body;Body;Body	FAM69A;FAM69A;FAM69A;FAM69A	0.36728	0.129725	0.84312	0.918216	0.129725	Cancer Trained * Post up vs Cancer Trained * Pre	0.0222338	Cancer Trained * Post up vs Cancer Trained * Pre	0.638757	0.0612891	0.225833	0.475219	0.0612891	Healthy Aged-matched Trained * Post up vs Healthy Aged-matched Trained * Pre	0.0101056	Healthy Aged-matched Trained * Post up vs Healthy Aged-matched Trained * Pre	0.591679	0.0814258	0.295264	0.543382	0.0814258	Cancer Untrained * Post up vs Cancer Untrained * Pre	0.0136663	Cancer Untrained * Post up vs Cancer Untrained * Pre	0.973081	0.00510754	0.00116175	0.0340844	0.00510754	Cancer Trained * Pre up vs Cancer Untrained * Pre	0.00094029	Cancer Trained * Pre up vs Cancer Untrained * Pre	0.00460015	-0.421019	9.68796	-3.11255	-0.421019	Cancer Trained * Pre down vs Healthy Aged-matched Trained * Pre	-0.0712406	Cancer Trained * Pre down vs Healthy Aged-matched Trained * Pre	0.708604	0.0534071	0.142902	0.378024	0.0534071	Cancer Trained * Post up vs Cancer Untrained * Post	0.00950775	Cancer Trained * Post up vs Cancer Untrained * Post	0.0151945	-0.352583	6.7944	-2.60661	-0.352583	Cancer Trained * Post down vs Healthy Aged-matched Trained * Post	-0.0591124	Cancer Trained * Post down vs Healthy Aged-matched Trained * Post	4.96608	1.23904	1.2475	1
106489	cg23152743	KLRG2	0.00272343	7	DMR	ENST00000340940.4;ENST00000340940.4;ENST00000393039.2	1stExon;5'UTR;TSS200	KLRG2;KLRG2;KLRG2		Unclassified	7:139168235-139168930	Island	chr7:139167480-139168712	NM_198508;NM_198508	1stExon;5'UTR	KLRG2;KLRG2	0.00272079	-0.444299	11.0656	-3.32651	-0.444299	Cancer Trained * Post down vs Cancer Trained * Pre	-0.00741672	Cancer Trained * Post down vs Cancer Trained * Pre	0.0303541	0.279907	5.27029	2.29571	0.279907	Healthy Aged-matched Trained * Post up vs Healthy Aged-matched Trained * Pre	0.00433797	Healthy Aged-matched Trained * Post up vs Healthy Aged-matched Trained * Pre	0.194005	0.18908	1.78141	1.3347	0.18908	Cancer Untrained * Post up vs Cancer Untrained * Pre	0.00338951	Cancer Untrained * Post up vs Cancer Untrained * Pre	0.17991	0.195449	1.90344	1.37965	0.195449	Cancer Trained * Pre up vs Cancer Untrained * Pre	0.00336186	Cancer Trained * Pre up vs Cancer Untrained * Pre	0.00110905	0.471145	13.5745	3.68435	0.471145	Cancer Trained * Pre up vs Healthy Aged-matched Trained * Pre	0.0076706	Cancer Trained * Pre up vs Healthy Aged-matched Trained * Pre	0.00306118	-0.43793	10.7507	-3.27882	-0.43793	Cancer Trained * Post down vs Cancer Untrained * Post	-0.00744437	Cancer Trained * Post down vs Cancer Untrained * Post	0.0589377	-0.253062	3.91622	-1.97894	-0.253062	Cancer Trained * Post down vs Healthy Aged-matched Trained * Post	-0.0040841	Cancer Trained * Post down vs Healthy Aged-matched Trained * Post	4.96168	1.1064	1.11495	1
351682	cg09883830		0.00273192	11		ENST00000530955.1	3'UTR	RP11-166D19.1									0.704114	-0.0531428	0.147573	-0.384152	-0.0531428	Cancer Trained * Post down vs Cancer Trained * Pre	-0.00534681	Cancer Trained * Post down vs Cancer Trained * Pre	0.817051	0.0295241	0.0546581	0.233791	0.0295241	Healthy Aged-matched Trained * Post up vs Healthy Aged-matched Trained * Pre	0.00288349	Healthy Aged-matched Trained * Post up vs Healthy Aged-matched Trained * Pre	0.963506	0.00678113	0.00213585	0.0462152	0.00678113	Cancer Untrained * Post up vs Cancer Untrained * Pre	0.00210409	Cancer Untrained * Post up vs Cancer Untrained * Pre	0.00240547	0.495379	11.3983	3.37614	0.495379	Cancer Trained * Pre up vs Cancer Untrained * Pre	0.0563373	Cancer Trained * Pre up vs Cancer Untrained * Pre	0.0052139	0.40541	9.36905	3.06089	0.40541	Cancer Trained * Pre up vs Healthy Aged-matched Trained * Pre	0.0437967	Cancer Trained * Pre up vs Healthy Aged-matched Trained * Pre	0.0042221	0.435455	9.90845	3.14777	0.435455	Cancer Trained * Post up vs Cancer Untrained * Post	0.0488864	Cancer Trained * Post up vs Cancer Untrained * Post	0.022278	0.322743	5.93773	2.43675	0.322743	Cancer Trained * Post up vs Healthy Aged-matched Trained * Post	0.0355664	Cancer Trained * Post up vs Healthy Aged-matched Trained * Post	4.95891	1.18625	1.19608	1
617173	cg01134608		0.00273245	4		ENST00000512351.1	5'UTR	RBPJ									7.42332e-05	0.300374	22.4111	4.73404	0.300374	Cancer Trained * Post up vs Cancer Trained * Pre	0.0127797	Cancer Trained * Post up vs Cancer Trained * Pre	0.61936	0.0291351	0.253019	0.50301	0.0291351	Healthy Aged-matched Trained * Post up vs Healthy Aged-matched Trained * Pre	0.00128243	Healthy Aged-matched Trained * Post up vs Healthy Aged-matched Trained * Pre	0.575693	0.0381662	0.321619	0.567115	0.0381662	Cancer Untrained * Post up vs Cancer Untrained * Pre	0.00156949	Cancer Untrained * Post up vs Cancer Untrained * Pre	0.0146195	-0.176557	6.88264	-2.62348	-0.176557	Cancer Trained * Pre down vs Cancer Untrained * Pre	-0.00789265	Cancer Trained * Pre down vs Cancer Untrained * Pre	0.00442791	-0.190036	9.78586	-3.12824	-0.190036	Cancer Trained * Pre down vs Healthy Aged-matched Trained * Pre	-0.00829615	Cancer Trained * Pre down vs Healthy Aged-matched Trained * Pre	0.189144	0.0856513	1.82224	1.3499	0.0856513	Cancer Trained * Post up vs Cancer Untrained * Post	0.00331752	Cancer Trained * Post up vs Cancer Untrained * Post	0.193357	0.0812031	1.78678	1.33671	0.0812031	Cancer Trained * Post up vs Healthy Aged-matched Trained * Post	0.00320108	Cancer Trained * Post up vs Healthy Aged-matched Trained * Post	4.95874	0.249542	0.251618	1
362644	cg12149881	TRIM10	0.00274126	6		ENST00000449742.2;ENST00000376695.3;ENST00000376694.4;ENST00000376688.1	TSS1500;TSS1500;TSS1500;TSS1500	TRIM10;TRIM15;TRIM15;TRIM15						NM_006778;NM_052828;NM_033229	TSS1500;TSS1500;TSS1500	TRIM10;TRIM10;TRIM15	0.171625	0.106197	1.98074	1.40739	0.106197	Cancer Trained * Post up vs Cancer Trained * Pre	0.00441202	Cancer Trained * Post up vs Cancer Trained * Pre	0.00206528	0.236772	11.8153	3.43733	0.236772	Healthy Aged-matched Trained * Post up vs Healthy Aged-matched Trained * Pre	0.0106794	Healthy Aged-matched Trained * Post up vs Healthy Aged-matched Trained * Pre	0.856308	0.0146427	0.0334728	0.182956	0.0146427	Cancer Untrained * Post up vs Cancer Untrained * Pre	0.000631675	Cancer Untrained * Post up vs Cancer Untrained * Pre	0.18781	0.108376	1.83366	1.35413	0.108376	Cancer Trained * Pre up vs Cancer Untrained * Pre	0.00458682	Cancer Trained * Pre up vs Cancer Untrained * Pre	0.0062502	0.215695	8.91396	2.98562	0.215695	Cancer Trained * Pre up vs Healthy Aged-matched Trained * Pre	0.00965321	Cancer Trained * Pre up vs Healthy Aged-matched Trained * Pre	0.0137692	0.199931	7.0204	2.6496	0.199931	Cancer Trained * Post up vs Cancer Untrained * Post	0.00836717	Cancer Trained * Post up vs Cancer Untrained * Post	0.249801	0.0851201	1.38821	1.17822	0.0851201	Cancer Trained * Post up vs Healthy Aged-matched Trained * Post	0.00338579	Cancer Trained * Post up vs Healthy Aged-matched Trained * Post	4.95588	0.352718	0.355859	1
12460	cg00044050	C16orf75	0.00274433	16		ENST00000572706.1;ENST00000572913.1	TSS1500;TSS1500	RP11-485G7.5;RP11-485G7.5		Promoter_Associated	16:11438603-11440065	Island	chr16:11439186-11439767	NM_152308	Body	C16orf75	0.620583	-0.133296	0.251248	-0.501247	-0.133296	Cancer Trained * Post down vs Cancer Trained * Pre	-0.00344487	Cancer Trained * Post down vs Cancer Trained * Pre	0.937399	-0.0192589	0.00629382	-0.0793336	-0.0192589	Healthy Aged-matched Trained * Post down vs Healthy Aged-matched Trained * Pre	0.00155509	Healthy Aged-matched Trained * Post up vs Healthy Aged-matched Trained * Pre	0.429454	-0.226539	0.645063	-0.803158	-0.226539	Cancer Untrained * Post down vs Cancer Untrained * Pre	-0.00987163	Cancer Untrained * Post down vs Cancer Untrained * Pre	0.0434005	-0.600148	4.52726	-2.12774	-0.600148	Cancer Trained * Pre down vs Cancer Untrained * Pre	-0.0233829	Cancer Trained * Pre down vs Cancer Untrained * Pre	0.00353252	-0.819998	10.3725	-3.22064	-0.819998	Cancer Trained * Pre down vs Healthy Aged-matched Trained * Pre	-0.0318398	Cancer Trained * Pre down vs Healthy Aged-matched Trained * Pre	0.0681866	-0.506906	3.6335	-1.90617	-0.506906	Cancer Trained * Post down vs Cancer Untrained * Post	-0.0169561	Cancer Trained * Post down vs Cancer Untrained * Post	0.00115441	-0.934035	13.4581	-3.66853	-0.934035	Cancer Trained * Post down vs Healthy Aged-matched Trained * Post	-0.0368398	Cancer Trained * Post down vs Healthy Aged-matched Trained * Post	4.95488	4.37999	4.41987	1
390685	cg24251426	BTG4	0.0027452	11										NM_017589	Body	BTG4	0.445283	0.107887	0.601496	0.775562	0.107887	Cancer Trained * Post up vs Cancer Trained * Pre	0.0138941	Cancer Trained * Post up vs Cancer Trained * Pre	0.173525	0.177902	1.96262	1.40093	0.177902	Healthy Aged-matched Trained * Post up vs Healthy Aged-matched Trained * Pre	0.0243594	Healthy Aged-matched Trained * Post up vs Healthy Aged-matched Trained * Pre	0.809752	-0.0358995	0.0591991	-0.243309	-0.0358995	Cancer Untrained * Post down vs Cancer Untrained * Pre	-0.00473961	Cancer Untrained * Post down vs Cancer Untrained * Pre	0.0190746	0.369786	6.28115	2.50622	0.369786	Cancer Trained * Pre up vs Cancer Untrained * Pre	0.0501942	Cancer Trained * Pre up vs Cancer Untrained * Pre	0.00816583	0.382707	8.25681	2.87347	0.382707	Cancer Trained * Pre up vs Healthy Aged-matched Trained * Pre	0.0517081	Cancer Trained * Pre up vs Healthy Aged-matched Trained * Pre	0.00108809	0.513573	13.63	3.69188	0.513573	Cancer Trained * Post up vs Cancer Untrained * Post	0.068828	Cancer Trained * Post up vs Cancer Untrained * Post	0.0271038	0.312692	5.51205	2.34777	0.312692	Cancer Trained * Post up vs Healthy Aged-matched Trained * Post	0.0412428	Cancer Trained * Post up vs Healthy Aged-matched Trained * Post	4.9546	1.19847	1.20945	1
446375	cg14602980	USP10	0.00275131	16		ENST00000562743.1;ENST00000569511.1;ENST00000562092.1;ENST00000562283.1;ENST00000397953	5'UTR;5'UTR;5'UTR;5'UTR;5'UTR;5'UTR	USP10;USP10;USP10;USP10;USP10;USP10						NR_073578;NR_073577;NM_005153;NM_001272075	Body;Body;Body;Body	USP10;USP10;USP10;USP10	0.687545	0.203761	0.165566	0.406899	0.203761	Cancer Trained * Post up vs Cancer Trained * Pre	0.0192536	Cancer Trained * Post up vs Cancer Trained * Pre	0.747004	0.149108	0.106393	0.326179	0.149108	Healthy Aged-matched Trained * Post up vs Healthy Aged-matched Trained * Pre	0.0216164	Healthy Aged-matched Trained * Post up vs Healthy Aged-matched Trained * Pre	0.860035	0.0946275	0.0317403	0.178158	0.0946275	Cancer Untrained * Post up vs Cancer Untrained * Pre	0.0115465	Cancer Untrained * Post up vs Cancer Untrained * Pre	0.69748	0.208864	0.154634	0.393235	0.208864	Cancer Trained * Pre up vs Cancer Untrained * Pre	0.0238098	Cancer Trained * Pre up vs Cancer Untrained * Pre	0.00391649	1.52394	10.1031	3.17853	1.52394	Cancer Trained * Pre up vs Healthy Aged-matched Trained * Pre	0.219411	Cancer Trained * Pre up vs Healthy Aged-matched Trained * Pre	0.531184	0.317998	0.403253	0.635022	0.317998	Cancer Trained * Post up vs Cancer Untrained * Post	0.0315169	Cancer Trained * Post up vs Cancer Untrained * Post	0.00295937	1.57859	10.8407	3.29253	1.57859	Cancer Trained * Post up vs Healthy Aged-matched Trained * Post	0.217048	Cancer Trained * Post up vs Healthy Aged-matched Trained * Post	4.95263	15.5245	15.673	1
496341	cg09606470	KLHL6	0.00275204	3		ENST00000468734.1;ENST00000489245.1;ENST00000341319.3	TSS200;TSS200;TSS200	KLHL6;KLHL6;KLHL6		Promoter_Associated	3:183273160-183273932			NM_130446	TSS200	KLHL6	0.729569	0.0427845	0.122218	0.349596	0.0427845	Cancer Trained * Post up vs Cancer Trained * Pre	0.0073397	Cancer Trained * Post up vs Cancer Trained * Pre	0.945567	0.00770456	0.00475594	0.0689633	0.00770456	Healthy Aged-matched Trained * Post up vs Healthy Aged-matched Trained * Pre	0.000986775	Healthy Aged-matched Trained * Post up vs Healthy Aged-matched Trained * Pre	0.32349	-0.130741	1.01445	-1.0072	-0.130741	Cancer Untrained * Post down vs Cancer Untrained * Pre	-0.0220519	Cancer Untrained * Post down vs Cancer Untrained * Pre	0.0613045	0.254345	3.83931	1.95942	0.254345	Cancer Trained * Pre up vs Cancer Untrained * Pre	0.0385811	Cancer Trained * Pre up vs Cancer Untrained * Pre	0.00590103	0.352637	9.05744	3.00956	0.352637	Cancer Trained * Pre up vs Healthy Aged-matched Trained * Pre	0.05439	Cancer Trained * Pre up vs Healthy Aged-matched Trained * Pre	0.00178256	0.42787	12.2232	3.49617	0.42787	Cancer Trained * Post up vs Cancer Untrained * Post	0.0679727	Cancer Trained * Post up vs Cancer Untrained * Post	0.00284167	0.387717	10.9491	3.30895	0.387717	Cancer Trained * Post up vs Healthy Aged-matched Trained * Post	0.0607429	Cancer Trained * Post up vs Healthy Aged-matched Trained * Post	4.95239	0.927181	0.936095	1
135845	cg17378760		0.00275806	3													0.00210514	0.245749	11.7627	3.42968	0.245749	Cancer Trained * Post up vs Cancer Trained * Pre	0.0127134	Cancer Trained * Post up vs Cancer Trained * Pre	0.265624	-0.0744829	1.29663	-1.1387	-0.0744829	Healthy Aged-matched Trained * Post down vs Healthy Aged-matched Trained * Pre	-0.00376971	Healthy Aged-matched Trained * Post down vs Healthy Aged-matched Trained * Pre	0.0707621	0.143447	3.56247	1.88745	0.143447	Cancer Untrained * Post up vs Cancer Untrained * Pre	0.00751406	Cancer Untrained * Post up vs Cancer Untrained * Pre	0.989933	0.000968528	0.000162403	0.0127437	0.000968528	Cancer Trained * Pre up vs Cancer Untrained * Pre	-0.000264362	Cancer Trained * Pre down vs Cancer Untrained * Pre	0.00110207	-0.25293	13.5928	-3.68685	-0.25293	Cancer Trained * Pre down vs Healthy Aged-matched Trained * Pre	-0.0133085	Cancer Trained * Pre down vs Healthy Aged-matched Trained * Pre	0.161923	0.103271	2.0772	1.44125	0.103271	Cancer Trained * Post up vs Cancer Untrained * Post	0.00493495	Cancer Trained * Post up vs Cancer Untrained * Post	0.335973	0.0673024	0.962437	0.981039	0.0673024	Cancer Trained * Post up vs Healthy Aged-matched Trained * Post	0.00317455	Cancer Trained * Post up vs Healthy Aged-matched Trained * Post	4.95045	0.317711	0.320891	1
466419	cg06581459		0.00276876	19					chr19:6577471-6577471	Unclassified_Cell_type_specific	19:6577451-6578134						0.639972	0.034944	0.224193	0.47349	0.034944	Cancer Trained * Post up vs Cancer Trained * Pre	0.00491107	Cancer Trained * Post up vs Cancer Trained * Pre	0.114516	0.110171	2.67421	1.6353	0.110171	Healthy Aged-matched Trained * Post up vs Healthy Aged-matched Trained * Pre	0.0158052	Healthy Aged-matched Trained * Post up vs Healthy Aged-matched Trained * Pre	0.42898	-0.0629348	0.646406	-0.803994	-0.0629348	Cancer Untrained * Post down vs Cancer Untrained * Pre	-0.00900506	Cancer Untrained * Post down vs Cancer Untrained * Pre	0.152615	0.115483	2.17652	1.4753	0.115483	Cancer Trained * Pre up vs Cancer Untrained * Pre	0.0153094	Cancer Trained * Pre up vs Cancer Untrained * Pre	0.00103299	0.262312	13.7816	3.71236	0.262312	Cancer Trained * Pre up vs Healthy Aged-matched Trained * Pre	0.0363787	Cancer Trained * Pre up vs Healthy Aged-matched Trained * Pre	0.00783243	0.213362	8.35818	2.89105	0.213362	Cancer Trained * Post up vs Cancer Untrained * Post	0.0292255	Cancer Trained * Post up vs Cancer Untrained * Post	0.0138293	0.187084	7.01036	2.64771	0.187084	Cancer Trained * Post up vs Healthy Aged-matched Trained * Post	0.0254845	Cancer Trained * Post up vs Healthy Aged-matched Trained * Post	4.94701	0.336803	0.340411	1
345833	cg09120054	TMEM204	0.00277273	16		ENST00000361339.5;ENST00000253934.5;ENST00000397417.2;ENST00000565298.1	5'UTR;5'UTR;3'UTR;3'UTR	IFT140;TMEM204;IFT140;IFT140	chr16:1581133-1581133			N_Shelf	chr16:1583809-1584641	NM_001256541;NM_014714	5'UTR;Body	TMEM204;IFT140	0.928292	0.0067826	0.00826377	0.0909053	0.0067826	Cancer Trained * Post up vs Cancer Trained * Pre	0.00133924	Cancer Trained * Post up vs Cancer Trained * Pre	0.58946	0.0372333	0.298834	0.546657	0.0372333	Healthy Aged-matched Trained * Post up vs Healthy Aged-matched Trained * Pre	0.00575011	Healthy Aged-matched Trained * Post up vs Healthy Aged-matched Trained * Pre	0.00526878	0.241889	9.34256	3.05656	0.241889	Cancer Untrained * Post up vs Cancer Untrained * Pre	0.037061	Cancer Untrained * Post up vs Cancer Untrained * Pre	0.00395324	0.25124	10.0788	3.17471	0.25124	Cancer Trained * Pre up vs Cancer Untrained * Pre	0.0383564	Cancer Trained * Pre up vs Cancer Untrained * Pre	0.0067862	0.210824	8.70994	2.95126	0.210824	Cancer Trained * Pre up vs Healthy Aged-matched Trained * Pre	0.0319959	Cancer Trained * Pre up vs Healthy Aged-matched Trained * Pre	0.830566	0.0161331	0.0467541	0.216227	0.0161331	Cancer Trained * Post up vs Cancer Untrained * Post	0.00263461	Cancer Trained * Post up vs Cancer Untrained * Post	0.0182856	0.180374	6.37558	2.52499	0.180374	Cancer Trained * Post up vs Healthy Aged-matched Trained * Post	0.0275851	Cancer Trained * Post up vs Healthy Aged-matched Trained * Post	4.94574	0.344156	0.347932	1
367162	cg19404596	TMEM132D	0.00277983	12										NM_133448	Body	TMEM132D	0.364053	-0.168355	0.854739	-0.924521	-0.168355	Cancer Trained * Post down vs Cancer Trained * Pre	-0.0280269	Cancer Trained * Post down vs Cancer Trained * Pre	0.414435	-0.137962	0.688781	-0.829928	-0.137962	Healthy Aged-matched Trained * Post down vs Healthy Aged-matched Trained * Pre	-0.0221709	Healthy Aged-matched Trained * Post down vs Healthy Aged-matched Trained * Pre	0.947783	-0.012777	0.00437613	-0.0661523	-0.012777	Cancer Untrained * Post down vs Cancer Untrained * Pre	-0.00258506	Cancer Untrained * Post down vs Cancer Untrained * Pre	0.00203352	0.665104	11.858	3.44354	0.665104	Cancer Trained * Pre up vs Cancer Untrained * Pre	0.104518	Cancer Trained * Pre up vs Cancer Untrained * Pre	0.00949249	0.489852	7.89407	2.80964	0.489852	Cancer Trained * Pre up vs Healthy Aged-matched Trained * Pre	0.0779548	Cancer Trained * Pre up vs Healthy Aged-matched Trained * Pre	0.00975387	0.509527	7.82918	2.79807	0.509527	Cancer Trained * Post up vs Cancer Untrained * Post	0.0790758	Cancer Trained * Post up vs Cancer Untrained * Post	0.0142284	0.459459	6.94488	2.63531	0.459459	Cancer Trained * Post up vs Healthy Aged-matched Trained * Post	0.0720988	Cancer Trained * Post up vs Healthy Aged-matched Trained * Post	4.94346	2.04908	2.07251	1
247091	cg06981391	FRMD4A	0.00278292	10		ENST00000342409.2	TSS200	FRMD4A						NM_018027	Body	FRMD4A	0.000752296	-0.496168	14.7218	-3.83691	-0.496168	Cancer Trained * Post down vs Cancer Trained * Pre	-0.0100675	Cancer Trained * Post down vs Cancer Trained * Pre	0.424709	-0.0958018	0.658616	-0.811552	-0.0958018	Healthy Aged-matched Trained * Post down vs Healthy Aged-matched Trained * Pre	-0.00210373	Healthy Aged-matched Trained * Post down vs Healthy Aged-matched Trained * Pre	0.145442	0.20611	2.25813	1.50271	0.20611	Cancer Untrained * Post up vs Cancer Untrained * Pre	0.00398208	Cancer Untrained * Post up vs Cancer Untrained * Pre	0.0345993	0.306534	4.99468	2.23488	0.306534	Cancer Trained * Pre up vs Cancer Untrained * Pre	0.00645456	Cancer Trained * Pre up vs Cancer Untrained * Pre	0.00632442	0.369039	8.88459	2.9807	0.369039	Cancer Trained * Pre up vs Healthy Aged-matched Trained * Pre	0.00748228	Cancer Trained * Pre up vs Healthy Aged-matched Trained * Pre	0.00522108	-0.395745	9.36557	-3.06032	-0.395745	Cancer Trained * Post down vs Cancer Untrained * Post	-0.00759505	Cancer Trained * Post down vs Cancer Untrained * Post	0.802314	-0.0313275	0.0640242	-0.25303	-0.0313275	Cancer Trained * Post down vs Healthy Aged-matched Trained * Post	-0.000481529	Cancer Trained * Post down vs Healthy Aged-matched Trained * Post	4.94248	1.03312	1.04514	1
468695	cg19672598		0.00278982	2													0.816345	-0.0428892	0.0550893	-0.234711	-0.0428892	Cancer Trained * Post down vs Cancer Trained * Pre	-0.00626105	Cancer Trained * Post down vs Cancer Trained * Pre	0.44204	-0.130307	0.610221	-0.781167	-0.130307	Healthy Aged-matched Trained * Post down vs Healthy Aged-matched Trained * Pre	-0.0218825	Healthy Aged-matched Trained * Post down vs Healthy Aged-matched Trained * Pre	0.518231	-0.127017	0.429478	-0.655346	-0.127017	Cancer Untrained * Post down vs Cancer Untrained * Pre	-0.0197729	Cancer Untrained * Post down vs Cancer Untrained * Pre	0.721356	0.069909	0.130102	0.360697	0.069909	Cancer Trained * Pre up vs Cancer Untrained * Pre	0.012192	Cancer Trained * Pre up vs Cancer Untrained * Pre	0.00893417	-0.49606	8.0395	-2.8354	-0.49606	Cancer Trained * Pre down vs Healthy Aged-matched Trained * Pre	-0.08062	Cancer Trained * Pre down vs Healthy Aged-matched Trained * Pre	0.407241	0.154036	0.71059	0.842965	0.154036	Cancer Trained * Post up vs Cancer Untrained * Post	0.0257039	Cancer Trained * Post up vs Cancer Untrained * Post	0.0278258	-0.408642	5.45566	-2.33574	-0.408642	Cancer Trained * Post down vs Healthy Aged-matched Trained * Post	-0.0649986	Cancer Trained * Post down vs Healthy Aged-matched Trained * Post	4.94028	2.062	2.08693	1
301550	cg13619896	C18orf1	0.00279322	18						Unclassified_Cell_type_specific	18:13388196-13388437	S_Shore	chr18:13387385-13387686	NM_181481;NM_181482	Body;Body	C18orf1;C18orf1	0.136889	-0.348269	2.36193	-1.53686	-0.348269	Cancer Trained * Post down vs Cancer Trained * Pre	-0.0530028	Cancer Trained * Post down vs Cancer Trained * Pre	0.610136	0.106819	0.266635	0.516367	0.106819	Healthy Aged-matched Trained * Post up vs Healthy Aged-matched Trained * Pre	0.0185556	Healthy Aged-matched Trained * Post up vs Healthy Aged-matched Trained * Pre	0.261585	0.276079	1.31932	1.14862	0.276079	Cancer Untrained * Post up vs Cancer Untrained * Pre	0.0457447	Cancer Untrained * Post up vs Cancer Untrained * Pre	0.000178558	1.05648	19.32	4.39546	1.05648	Cancer Trained * Pre up vs Cancer Untrained * Pre	0.1679	Cancer Trained * Pre up vs Cancer Untrained * Pre	0.0029716	0.713996	10.8297	3.29086	0.713996	Cancer Trained * Pre up vs Healthy Aged-matched Trained * Pre	0.111404	Cancer Trained * Pre up vs Healthy Aged-matched Trained * Pre	0.0680835	0.432133	3.6364	1.90694	0.432133	Cancer Trained * Post up vs Cancer Untrained * Post	0.0691524	Cancer Trained * Post up vs Cancer Untrained * Post	0.243944	0.258908	1.42402	1.19332	0.258908	Cancer Trained * Post up vs Healthy Aged-matched Trained * Post	0.0398458	Cancer Trained * Post up vs Healthy Aged-matched Trained * Post	4.9392	3.17051	3.20953	1
807566	cg25986168	CAPN11	0.00279402	6		ENST00000526118.1	3'UTR	CAPN11						NM_007058	Body	CAPN11	0.744647	0.0507732	0.108461	0.329334	0.0507732	Cancer Trained * Post up vs Cancer Trained * Pre	0.00837122	Cancer Trained * Post up vs Cancer Trained * Pre	0.921435	-0.0140211	0.00992546	-0.0996266	-0.0140211	Healthy Aged-matched Trained * Post down vs Healthy Aged-matched Trained * Pre	-0.00258091	Healthy Aged-matched Trained * Post down vs Healthy Aged-matched Trained * Pre	0.824121	-0.0367259	0.0504425	-0.224594	-0.0367259	Cancer Untrained * Post down vs Cancer Untrained * Pre	-0.00659965	Cancer Untrained * Post down vs Cancer Untrained * Pre	0.694275	0.0650216	0.158113	0.397634	0.0650216	Cancer Trained * Pre up vs Cancer Untrained * Pre	0.0107275	Cancer Trained * Pre up vs Cancer Untrained * Pre	0.00929034	-0.416071	7.94562	-2.8188	-0.416071	Cancer Trained * Pre down vs Healthy Aged-matched Trained * Pre	-0.065951	Cancer Trained * Pre down vs Healthy Aged-matched Trained * Pre	0.331992	0.152521	0.978727	0.989306	0.152521	Cancer Trained * Post up vs Cancer Untrained * Post	0.0256984	Cancer Trained * Post up vs Cancer Untrained * Post	0.0252643	-0.351277	5.66359	-2.37983	-0.351277	Cancer Trained * Post down vs Healthy Aged-matched Trained * Post	-0.0549989	Cancer Trained * Post down vs Healthy Aged-matched Trained * Post	4.93894	1.46737	1.48551	1
662631	cg02347249		0.00280626	12													0.72211	0.0503834	0.129366	0.359675	0.0503834	Cancer Trained * Post up vs Cancer Trained * Pre	0.00850909	Cancer Trained * Post up vs Cancer Trained * Pre	0.824142	0.0287164	0.0504298	0.224566	0.0287164	Healthy Aged-matched Trained * Post up vs Healthy Aged-matched Trained * Pre	0.00499122	Healthy Aged-matched Trained * Post up vs Healthy Aged-matched Trained * Pre	0.516894	0.0976836	0.432252	0.657459	0.0976836	Cancer Untrained * Post up vs Cancer Untrained * Pre	0.0169518	Cancer Untrained * Post up vs Cancer Untrained * Pre	0.239311	-0.179105	1.45314	-1.20546	-0.179105	Cancer Trained * Pre down vs Cancer Untrained * Pre	-0.030786	Cancer Trained * Pre down vs Cancer Untrained * Pre	0.00163314	-0.473571	12.4683	-3.53104	-0.473571	Cancer Trained * Pre down vs Healthy Aged-matched Trained * Pre	-0.0814863	Cancer Trained * Pre down vs Healthy Aged-matched Trained * Pre	0.118591	-0.226405	2.61227	-1.61625	-0.226405	Cancer Trained * Post down vs Cancer Untrained * Post	-0.0392287	Cancer Trained * Post down vs Cancer Untrained * Post	0.00244559	-0.451904	11.3535	-3.36949	-0.451904	Cancer Trained * Post down vs Healthy Aged-matched Trained * Post	-0.0779685	Cancer Trained * Post down vs Healthy Aged-matched Trained * Post	4.93506	1.21048	1.2264	1
468425	cg14011226	GPC5	0.00281132	13										NM_004466	Body	GPC5	0.213416	-0.164983	1.63014	-1.27677	-0.164983	Cancer Trained * Post down vs Cancer Trained * Pre	-0.0236316	Cancer Trained * Post down vs Cancer Trained * Pre	7.70288e-05	0.556746	22.2763	4.71978	0.556746	Healthy Aged-matched Trained * Post up vs Healthy Aged-matched Trained * Pre	0.0783304	Healthy Aged-matched Trained * Post up vs Healthy Aged-matched Trained * Pre	0.39185	-0.119426	0.759266	-0.871358	-0.119426	Cancer Untrained * Post down vs Cancer Untrained * Pre	-0.0177082	Cancer Untrained * Post down vs Cancer Untrained * Pre	0.886206	0.0198151	0.020902	0.144575	0.0198151	Cancer Trained * Pre up vs Cancer Untrained * Pre	0.00274993	Cancer Trained * Pre up vs Cancer Untrained * Pre	0.00705404	0.363117	8.6145	2.93505	0.363117	Cancer Trained * Pre up vs Healthy Aged-matched Trained * Pre	0.0531518	Cancer Trained * Pre up vs Healthy Aged-matched Trained * Pre	0.84371	-0.0257416	0.0396844	-0.199209	-0.0257416	Cancer Trained * Post down vs Cancer Untrained * Post	-0.00317348	Cancer Trained * Post down vs Cancer Untrained * Post	0.00769276	-0.358612	8.40206	-2.89863	-0.358612	Cancer Trained * Post down vs Healthy Aged-matched Trained * Post	-0.0488102	Cancer Trained * Post down vs Healthy Aged-matched Trained * Post	4.93347	1.02971	1.0436	1
207073	cg01185502	CDH4	0.00281927	20								Island	chr20:60456285-60456612	NM_001794	Body	CDH4	0.791906	0.0366729	0.0711161	0.266676	0.0366729	Cancer Trained * Post up vs Cancer Trained * Pre	0.00598963	Cancer Trained * Post up vs Cancer Trained * Pre	0.620498	0.0629402	0.25137	0.501368	0.0629402	Healthy Aged-matched Trained * Post up vs Healthy Aged-matched Trained * Pre	0.0106307	Healthy Aged-matched Trained * Post up vs Healthy Aged-matched Trained * Pre	0.568418	-0.0843111	0.334113	-0.578025	-0.0843111	Cancer Untrained * Post down vs Cancer Untrained * Pre	-0.0145807	Cancer Untrained * Post down vs Cancer Untrained * Pre	0.00268095	-0.486075	11.1053	-3.33246	-0.486075	Cancer Trained * Pre down vs Cancer Untrained * Pre	-0.0833314	Cancer Trained * Pre down vs Cancer Untrained * Pre	0.00702571	-0.386663	8.62441	-2.93673	-0.386663	Cancer Trained * Pre down vs Healthy Aged-matched Trained * Pre	-0.0664212	Cancer Trained * Pre down vs Healthy Aged-matched Trained * Pre	0.0136043	-0.365091	7.0482	-2.65485	-0.365091	Cancer Trained * Post down vs Cancer Untrained * Post	-0.0627611	Cancer Trained * Post down vs Cancer Untrained * Post	0.00434248	-0.41293	9.83598	-3.13624	-0.41293	Cancer Trained * Post down vs Healthy Aged-matched Trained * Post	-0.0710623	Cancer Trained * Post down vs Healthy Aged-matched Trained * Post	4.93096	1.16564	1.18196	1
269830	cg09137809	TACC1	0.00283221	8		ENST00000519416.1;ENST00000520615.1;ENST00000443388.2;ENST00000520340.1;ENST00000522752	5'UTR;5'UTR;5'UTR;5'UTR;5'UTR	TACC1;TACC1;TACC1;TACC1;TACC1				S_Shore	chr8:38614414-38615236	NM_001146216	5'UTR	TACC1	0.505769	0.0880196	0.455845	0.675163	0.0880196	Cancer Trained * Post up vs Cancer Trained * Pre	0.0151563	Cancer Trained * Post up vs Cancer Trained * Pre	0.398511	-0.102227	0.737855	-0.858985	-0.102227	Healthy Aged-matched Trained * Post down vs Healthy Aged-matched Trained * Pre	-0.0172507	Healthy Aged-matched Trained * Post down vs Healthy Aged-matched Trained * Pre	0.794659	0.0363752	0.0692016	0.263062	0.0363752	Cancer Untrained * Post up vs Cancer Untrained * Pre	0.00636732	Cancer Untrained * Post up vs Cancer Untrained * Pre	0.699011	0.0540847	0.152987	0.391135	0.0540847	Cancer Trained * Pre up vs Cancer Untrained * Pre	0.00939788	Cancer Trained * Pre up vs Cancer Untrained * Pre	0.00245766	-0.420325	11.3401	-3.36751	-0.420325	Cancer Trained * Pre down vs Healthy Aged-matched Trained * Pre	-0.0714477	Cancer Trained * Pre down vs Healthy Aged-matched Trained * Pre	0.425017	0.105729	0.65773	0.811005	0.105729	Cancer Trained * Post up vs Cancer Untrained * Post	0.0181868	Cancer Trained * Post up vs Cancer Untrained * Post	0.0771707	-0.230078	3.3978	-1.84331	-0.230078	Cancer Trained * Post down vs Healthy Aged-matched Trained * Post	-0.0390407	Cancer Trained * Post down vs Healthy Aged-matched Trained * Post	4.9269	1.04671	1.06224	1
124541	cg26522157	LMTK3	0.00283433	19						Unclassified_Cell_type_specific	19:49003037-49003221	Island	chr19:49001748-49003087	NM_001080434	Body	LMTK3	0.364945	0.245062	0.851515	0.922776	0.245062	Cancer Trained * Post up vs Cancer Trained * Pre	0.0348762	Cancer Trained * Post up vs Cancer Trained * Pre	0.727452	-0.0854462	0.124224	-0.352454	-0.0854462	Healthy Aged-matched Trained * Post down vs Healthy Aged-matched Trained * Pre	-0.011414	Healthy Aged-matched Trained * Post down vs Healthy Aged-matched Trained * Pre	0.151396	0.416856	2.19007	1.47989	0.416856	Cancer Untrained * Post up vs Cancer Untrained * Pre	0.0597698	Cancer Untrained * Post up vs Cancer Untrained * Pre	0.207434	0.364543	1.67488	1.29417	0.364543	Cancer Trained * Pre up vs Cancer Untrained * Pre	0.05127	Cancer Trained * Pre up vs Cancer Untrained * Pre	0.00808712	-0.731661	8.28033	-2.87756	-0.731661	Cancer Trained * Pre down vs Healthy Aged-matched Trained * Pre	-0.0932234	Cancer Trained * Pre down vs Healthy Aged-matched Trained * Pre	0.474705	0.19275	0.526778	0.725795	0.19275	Cancer Trained * Post up vs Cancer Untrained * Post	0.0263764	Cancer Trained * Post up vs Cancer Untrained * Post	0.127207	-0.401153	2.48912	-1.5777	-0.401153	Cancer Trained * Post down vs Healthy Aged-matched Trained * Post	-0.0469332	Cancer Trained * Post down vs Healthy Aged-matched Trained * Post	4.92624	4.34297	4.408	1
557716	cg24732339	ZNF350	0.00283697	19										NM_021632	Body	ZNF350	0.000236114	0.350672	18.3826	4.28749	0.350672	Cancer Trained * Post up vs Cancer Trained * Pre	0.0138322	Cancer Trained * Post up vs Cancer Trained * Pre	0.352313	0.0707645	0.89829	0.947782	0.0707645	Healthy Aged-matched Trained * Post up vs Healthy Aged-matched Trained * Pre	0.00284357	Healthy Aged-matched Trained * Post up vs Healthy Aged-matched Trained * Pre	0.612044	0.0445549	0.263781	0.513596	0.0445549	Cancer Untrained * Post up vs Cancer Untrained * Pre	0.00169849	Cancer Untrained * Post up vs Cancer Untrained * Pre	0.0530306	-0.17618	4.12445	-2.03087	-0.17618	Cancer Trained * Pre down vs Cancer Untrained * Pre	-0.00738821	Cancer Trained * Pre down vs Cancer Untrained * Pre	0.00298091	-0.2576	10.8214	-3.28959	-0.2576	Cancer Trained * Pre down vs Healthy Aged-matched Trained * Pre	-0.010168	Cancer Trained * Pre down vs Healthy Aged-matched Trained * Pre	0.124703	0.129937	2.52388	1.58867	0.129937	Cancer Trained * Post up vs Cancer Untrained * Post	0.00474548	Cancer Trained * Post up vs Cancer Untrained * Post	0.778088	0.0223077	0.0811528	0.284873	0.0223077	Cancer Trained * Post up vs Healthy Aged-matched Trained * Post	0.000820579	Cancer Trained * Post up vs Healthy Aged-matched Trained * Post	4.92541	0.411858	0.418095	1
67692	cg05586457	GYPC	0.00283928	2		ENST00000356887.7;ENST00000459787.1;ENST00000464053.1	5'UTR;5'UTR;5'UTR	GYPC;GYPC;GYPC	chr2:127416778-127416778	Promoter_Associated	2:127416655-127417035	S_Shelf	chr2:127413696-127414171	NM_016815;NM_002101	Body;Body	GYPC;GYPC	0.791547	-0.0616862	0.0713682	-0.267148	-0.0616862	Cancer Trained * Post down vs Cancer Trained * Pre	-0.0105855	Cancer Trained * Post down vs Cancer Trained * Pre	0.231919	0.258257	1.50111	1.2252	0.258257	Healthy Aged-matched Trained * Post up vs Healthy Aged-matched Trained * Pre	0.0416871	Healthy Aged-matched Trained * Post up vs Healthy Aged-matched Trained * Pre	0.981041	-0.00587873	0.00057616	-0.0240033	-0.00587873	Cancer Untrained * Post down vs Cancer Untrained * Pre	-1.15633e-06	Cancer Untrained * Post down vs Cancer Untrained * Pre	0.00252243	0.822182	11.2697	3.35703	0.822182	Cancer Trained * Pre up vs Cancer Untrained * Pre	0.136975	Cancer Trained * Pre up vs Cancer Untrained * Pre	0.00761728	0.641735	8.42614	2.90278	0.641735	Cancer Trained * Pre up vs Healthy Aged-matched Trained * Pre	0.107499	Cancer Trained * Pre up vs Healthy Aged-matched Trained * Pre	0.00277196	0.766374	11.0156	3.31898	0.766374	Cancer Trained * Post up vs Cancer Untrained * Post	0.126391	Cancer Trained * Post up vs Cancer Untrained * Post	0.157954	0.321792	2.11869	1.45557	0.321792	Cancer Trained * Post up vs Healthy Aged-matched Trained * Post	0.055226	Cancer Trained * Post up vs Healthy Aged-matched Trained * Post	4.92469	3.28217	3.33236	1
273989	cg23641108	RPS6KA2	0.0028393	6		ENST00000512860.1	5'UTR	RPS6KA2		Unclassified_Cell_type_specific	6:167183640-167184289			NM_001006932	Body	RPS6KA2	0.654211	-0.0568153	0.205522	-0.453345	-0.0568153	Cancer Trained * Post down vs Cancer Trained * Pre	-0.00610113	Cancer Trained * Post down vs Cancer Trained * Pre	0.594056	-0.0617651	0.291471	-0.539881	-0.0617651	Healthy Aged-matched Trained * Post down vs Healthy Aged-matched Trained * Pre	-0.00504261	Healthy Aged-matched Trained * Post down vs Healthy Aged-matched Trained * Pre	0.53747	-0.0831131	0.390944	-0.625255	-0.0831131	Cancer Untrained * Post down vs Cancer Untrained * Pre	-0.00836167	Cancer Untrained * Post down vs Cancer Untrained * Pre	0.960371	-0.00667145	0.00251893	-0.0501889	-0.00667145	Cancer Trained * Pre down vs Cancer Untrained * Pre	-0.000419196	Cancer Trained * Pre down vs Cancer Untrained * Pre	0.00692772	-0.353082	8.65901	-2.94262	-0.353082	Cancer Trained * Pre down vs Healthy Aged-matched Trained * Pre	-0.0290966	Cancer Trained * Pre down vs Healthy Aged-matched Trained * Pre	0.876814	0.0196264	0.0245249	0.156604	0.0196264	Cancer Trained * Post up vs Cancer Untrained * Post	0.00184134	Cancer Trained * Post up vs Cancer Untrained * Post	0.00764291	-0.348133	8.41793	-2.90137	-0.348133	Cancer Trained * Post down vs Healthy Aged-matched Trained * Post	-0.0301551	Cancer Trained * Post down vs Healthy Aged-matched Trained * Post	4.92468	0.966854	0.98164	1
584581	cg00121528		0.0028441	21						Unclassified	21:44010761-44011553	S_Shore	chr21:44007475-44010481				0.899348	-0.0539266	0.0163268	-0.127776	-0.0539266	Cancer Trained * Post down vs Cancer Trained * Pre	-0.00825104	Cancer Trained * Post down vs Cancer Trained * Pre	0.953232	0.0228232	0.00350936	0.0592398	0.0228232	Healthy Aged-matched Trained * Post up vs Healthy Aged-matched Trained * Pre	0.00325976	Healthy Aged-matched Trained * Post up vs Healthy Aged-matched Trained * Pre	0.975621	-0.013817	0.000952727	-0.0308663	-0.013817	Cancer Untrained * Post down vs Cancer Untrained * Pre	-0.00156376	Cancer Untrained * Post down vs Cancer Untrained * Pre	0.796363	-0.116756	0.0680305	-0.260827	-0.116756	Cancer Trained * Pre down vs Cancer Untrained * Pre	-0.0223439	Cancer Trained * Pre down vs Cancer Untrained * Pre	0.00691571	1.18932	8.66329	2.94335	1.18932	Cancer Trained * Pre up vs Healthy Aged-matched Trained * Pre	0.195475	Cancer Trained * Pre up vs Healthy Aged-matched Trained * Pre	0.713258	-0.156866	0.13815	-0.371686	-0.156866	Cancer Trained * Post down vs Cancer Untrained * Post	-0.0290312	Cancer Trained * Post down vs Cancer Untrained * Post	0.0108278	1.11257	7.58124	2.75341	1.11257	Cancer Trained * Post up vs Healthy Aged-matched Trained * Post	0.183964	Cancer Trained * Post up vs Healthy Aged-matched Trained * Post	4.92319	10.9613	11.1323	1
682866	cg23811952		0.0028561	19						Unclassified	19:43836846-43837864						0.0365756	0.363595	4.87896	2.20884	0.363595	Cancer Trained * Post up vs Cancer Trained * Pre	0.0520256	Cancer Trained * Post up vs Cancer Trained * Pre	0.561127	0.0885117	0.346956	0.589029	0.0885117	Healthy Aged-matched Trained * Post up vs Healthy Aged-matched Trained * Pre	0.00921937	Healthy Aged-matched Trained * Post up vs Healthy Aged-matched Trained * Pre	0.579568	-0.0980058	0.315095	-0.561333	-0.0980058	Cancer Untrained * Post down vs Cancer Untrained * Pre	-0.0146047	Cancer Untrained * Post down vs Cancer Untrained * Pre	0.614229	-0.089118	0.260537	-0.510428	-0.089118	Cancer Trained * Pre down vs Cancer Untrained * Pre	-0.0136943	Cancer Trained * Pre down vs Cancer Untrained * Pre	0.00631973	-0.469812	8.88643	-2.98101	-0.469812	Cancer Trained * Pre down vs Healthy Aged-matched Trained * Pre	-0.0679643	Cancer Trained * Pre down vs Healthy Aged-matched Trained * Pre	0.0325859	0.372483	5.1204	2.26283	0.372483	Cancer Trained * Post up vs Cancer Untrained * Post	0.052936	Cancer Trained * Post up vs Cancer Untrained * Post	0.228102	-0.194728	1.52664	-1.23557	-0.194728	Cancer Trained * Post down vs Healthy Aged-matched Trained * Post	-0.0251581	Cancer Trained * Post down vs Healthy Aged-matched Trained * Post	4.91945	1.66623	1.69352	1
392125	cg19583265	NMS	0.00285963	2		ENST00000376865.1	TSS200	NMS						NM_001011717	TSS200	NMS	0.762087	0.0549557	0.0936776	0.306068	0.0549557	Cancer Trained * Post up vs Cancer Trained * Pre	0.00524501	Cancer Trained * Post up vs Cancer Trained * Pre	0.450161	-0.125748	0.588562	-0.767178	-0.125748	Healthy Aged-matched Trained * Post down vs Healthy Aged-matched Trained * Pre	-0.0108056	Healthy Aged-matched Trained * Post down vs Healthy Aged-matched Trained * Pre	0.370324	0.173744	0.832295	0.912302	0.173744	Cancer Untrained * Post up vs Cancer Untrained * Pre	0.017497	Cancer Untrained * Post up vs Cancer Untrained * Pre	0.952083	-0.0115596	0.00368419	-0.0606976	-0.0115596	Cancer Trained * Pre down vs Cancer Untrained * Pre	-0.00177403	Cancer Trained * Pre down vs Cancer Untrained * Pre	0.00121394	-0.627243	13.3128	-3.64867	-0.627243	Cancer Trained * Pre down vs Healthy Aged-matched Trained * Pre	-0.064044	Cancer Trained * Pre down vs Healthy Aged-matched Trained * Pre	0.474609	-0.130348	0.52701	-0.725954	-0.130348	Cancer Trained * Post down vs Cancer Untrained * Post	-0.0140261	Cancer Trained * Post down vs Cancer Untrained * Post	0.0155127	-0.446539	6.74712	-2.59752	-0.446539	Cancer Trained * Post down vs Healthy Aged-matched Trained * Post	-0.0479935	Cancer Trained * Post down vs Healthy Aged-matched Trained * Post	4.91836	1.98207	2.01497	1
459070	cg06885290	TFRC	0.00286073	3		ENST00000483983.1;ENST00000482479.1;ENST00000483983.1;ENST00000463356.1;ENST00000540528	3'UTR;TSS1500;1stExon;TSS1500;3'UTR;3'UTR;3'UTR;3'UTR	TFRC;TFRC;TFRC;TFRC;TFRC;TFRC;TFRC;TFRC						NM_003234;NM_001128148	Body;Body	TFRC;TFRC	0.0230854	0.188645	5.85977	2.4207	0.188645	Cancer Trained * Post up vs Cancer Trained * Pre	0.00836172	Cancer Trained * Post up vs Cancer Trained * Pre	0.996602	0.00030605	1.85079e-05	0.00430208	0.00030605	Healthy Aged-matched Trained * Post up vs Healthy Aged-matched Trained * Pre	-0.000149677	Healthy Aged-matched Trained * Post down vs Healthy Aged-matched Trained * Pre	0.0107963	-0.227692	7.58812	-2.75465	-0.227692	Cancer Untrained * Post down vs Cancer Untrained * Pre	-0.00925004	Cancer Untrained * Post down vs Cancer Untrained * Pre	0.000326488	-0.34402	17.3224	-4.16202	-0.34402	Cancer Trained * Pre down vs Cancer Untrained * Pre	-0.014541	Cancer Trained * Pre down vs Cancer Untrained * Pre	0.00142363	-0.267529	12.8564	-3.58559	-0.267529	Cancer Trained * Pre down vs Healthy Aged-matched Trained * Pre	-0.0116318	Cancer Trained * Pre down vs Healthy Aged-matched Trained * Pre	0.3623	0.0723161	0.861116	0.927963	0.0723161	Cancer Trained * Post up vs Cancer Untrained * Post	0.00307076	Cancer Trained * Post up vs Cancer Untrained * Post	0.298674	-0.0791901	1.12648	-1.06136	-0.0791901	Cancer Trained * Post down vs Healthy Aged-matched Trained * Post	-0.00312038	Cancer Trained * Post down vs Healthy Aged-matched Trained * Post	4.91802	0.373344	0.379567	1
705837	cg07966218		0.00286202	12						Unclassified_Cell_type_specific	12:3474697-3474816	N_Shore	chr12:3475010-3475654				0.387178	0.0771177	0.774608	0.880118	0.0771177	Cancer Trained * Post up vs Cancer Trained * Pre	0.0131046	Cancer Trained * Post up vs Cancer Trained * Pre	0.277959	0.0887112	1.23002	1.10906	0.0887112	Healthy Aged-matched Trained * Post up vs Healthy Aged-matched Trained * Pre	0.0145762	Healthy Aged-matched Trained * Post up vs Healthy Aged-matched Trained * Pre	0.892916	0.0126388	0.0184941	0.135993	0.0126388	Cancer Untrained * Post up vs Cancer Untrained * Pre	0.0021318	Cancer Untrained * Post up vs Cancer Untrained * Pre	0.665129	-0.0407089	0.191867	-0.438026	-0.0407089	Cancer Trained * Pre down vs Cancer Untrained * Pre	-0.00703301	Cancer Trained * Pre down vs Cancer Untrained * Pre	0.00815546	-0.241105	8.25989	-2.874	-0.241105	Cancer Trained * Pre down vs Healthy Aged-matched Trained * Pre	-0.0409343	Cancer Trained * Pre down vs Healthy Aged-matched Trained * Pre	0.788404	0.02377	0.0735925	0.271279	0.02377	Cancer Trained * Post up vs Cancer Untrained * Post	0.00393982	Cancer Trained * Post up vs Cancer Untrained * Post	0.00586367	-0.252698	9.07334	-3.0122	-0.252698	Cancer Trained * Post down vs Healthy Aged-matched Trained * Post	-0.0424058	Cancer Trained * Post down vs Healthy Aged-matched Trained * Post	4.91762	0.471945	0.479851	1
243603	cg02828506	FANCC	0.0028841	9		ENST00000433829.1;ENST00000474949.1;ENST00000375305.1;ENST00000289081.3	TSS200;3'UTR;5'UTR;5'UTR	FANCC;FANCC;FANCC;FANCC				Island	chr9:98079189-98080213	NM_001243743;NM_001243744;NM_000136	5'UTR;5'UTR;5'UTR	FANCC;FANCC;FANCC	0.00306325	-0.323901	10.7489	-3.27855	-0.323901	Cancer Trained * Post down vs Cancer Trained * Pre	-0.00663118	Cancer Trained * Post down vs Cancer Trained * Pre	0.897017	-0.0117921	0.0170963	-0.130753	-0.0117921	Healthy Aged-matched Trained * Post down vs Healthy Aged-matched Trained * Pre	-0.000141653	Healthy Aged-matched Trained * Post down vs Healthy Aged-matched Trained * Pre	0.931386	0.00911362	0.0075643	0.086973	0.00911362	Cancer Untrained * Post up vs Cancer Untrained * Pre	0.000144381	Cancer Untrained * Post up vs Cancer Untrained * Pre	0.026396	0.247283	5.56897	2.35987	0.247283	Cancer Trained * Pre up vs Cancer Untrained * Pre	0.00518023	Cancer Trained * Pre up vs Cancer Untrained * Pre	0.000290469	0.397961	17.7015	4.20731	0.397961	Cancer Trained * Pre up vs Healthy Aged-matched Trained * Pre	0.00793648	Cancer Trained * Pre up vs Healthy Aged-matched Trained * Pre	0.393766	-0.0857318	0.753049	-0.867784	-0.0857318	Cancer Trained * Post down vs Cancer Untrained * Post	-0.00159533	Cancer Trained * Post down vs Cancer Untrained * Post	0.372732	0.0858523	0.823819	0.907645	0.0858523	Cancer Trained * Post up vs Healthy Aged-matched Trained * Post	0.00144696	Cancer Trained * Post up vs Healthy Aged-matched Trained * Post	4.91081	0.599134	0.610015	1
177274	cg26667395	PPP1R3C	0.00288427	10	CDMR	ENST00000500094.2	5'UTR	PPP1R3C				N_Shore	chr10:93392667-93393147	NM_005398	Body	PPP1R3C	0.826138	-0.038859	0.0492722	-0.221973	-0.038859	Cancer Trained * Post down vs Cancer Trained * Pre	-0.00184391	Cancer Trained * Post down vs Cancer Trained * Pre	0.620864	-0.0800387	0.250841	-0.500841	-0.0800387	Healthy Aged-matched Trained * Post down vs Healthy Aged-matched Trained * Pre	-0.00473192	Healthy Aged-matched Trained * Post down vs Healthy Aged-matched Trained * Pre	0.0415549	-0.39893	4.61592	-2.14847	-0.39893	Cancer Untrained * Post down vs Cancer Untrained * Pre	-0.0170164	Cancer Untrained * Post down vs Cancer Untrained * Pre	0.106911	-0.310538	2.79701	-1.67243	-0.310538	Cancer Trained * Pre down vs Cancer Untrained * Pre	-0.0134606	Cancer Trained * Pre down vs Cancer Untrained * Pre	0.00501205	-0.515767	9.4692	-3.07721	-0.515767	Cancer Trained * Pre down vs Healthy Aged-matched Trained * Pre	-0.0261814	Cancer Trained * Pre down vs Healthy Aged-matched Trained * Pre	0.779548	0.0495329	0.080058	0.282945	0.0495329	Cancer Trained * Post up vs Cancer Untrained * Post	0.00171185	Cancer Trained * Post up vs Cancer Untrained * Post	0.00901631	-0.474587	8.01749	-2.83152	-0.474587	Cancer Trained * Post down vs Healthy Aged-matched Trained * Post	-0.0232934	Cancer Trained * Post down vs Healthy Aged-matched Trained * Post	4.91076	1.88123	1.91541	1
510540	cg07118362	LOC101927314	0.00289061	6										NR_110757	Body	LOC101927314	0.159663	-0.318463	2.10068	-1.44937	-0.318463	Cancer Trained * Post down vs Cancer Trained * Pre	-0.0212056	Cancer Trained * Post down vs Cancer Trained * Pre	0.846727	0.0391759	0.038147	0.195313	0.0391759	Healthy Aged-matched Trained * Post up vs Healthy Aged-matched Trained * Pre	0.000715251	Healthy Aged-matched Trained * Post up vs Healthy Aged-matched Trained * Pre	0.18902	0.314691	1.8233	1.3503	0.314691	Cancer Untrained * Post up vs Cancer Untrained * Pre	0.0193215	Cancer Untrained * Post up vs Cancer Untrained * Pre	0.192159	0.312393	1.79676	1.34043	0.312393	Cancer Trained * Pre up vs Cancer Untrained * Pre	0.0202967	Cancer Trained * Pre up vs Cancer Untrained * Pre	0.00150845	0.749469	12.6922	3.56262	0.749469	Cancer Trained * Pre up vs Healthy Aged-matched Trained * Pre	0.0420878	Cancer Trained * Pre up vs Healthy Aged-matched Trained * Pre	0.156789	-0.320761	2.13111	-1.45983	-0.320761	Cancer Trained * Post down vs Cancer Untrained * Post	-0.0202304	Cancer Trained * Post down vs Cancer Untrained * Post	0.074315	0.39183	3.46917	1.86257	0.39183	Cancer Trained * Post up vs Healthy Aged-matched Trained * Post	0.0201669	Cancer Trained * Post up vs Healthy Aged-matched Trained * Post	4.90881	2.96241	3.01744	1
270562	cg12336460	CCDC57	0.00291343	17										NM_198082	Body	CCDC57	0.127052	0.320463	2.49125	1.57837	0.320463	Cancer Trained * Post up vs Cancer Trained * Pre	0.0279251	Cancer Trained * Post up vs Cancer Trained * Pre	0.782601	-0.0516961	0.0777961	-0.278919	-0.0516961	Healthy Aged-matched Trained * Post down vs Healthy Aged-matched Trained * Pre	-0.00216476	Healthy Aged-matched Trained * Post down vs Healthy Aged-matched Trained * Pre	0.139126	0.329005	2.33406	1.52776	0.329005	Cancer Untrained * Post up vs Cancer Untrained * Pre	0.0297675	Cancer Untrained * Post up vs Cancer Untrained * Pre	0.638284	0.102484	0.226473	0.475892	0.102484	Cancer Trained * Pre up vs Cancer Untrained * Pre	0.00981866	Cancer Trained * Pre up vs Cancer Untrained * Pre	0.00205912	-0.668418	11.8235	-3.43853	-0.668418	Cancer Trained * Pre down vs Healthy Aged-matched Trained * Pre	-0.0505949	Cancer Trained * Pre down vs Healthy Aged-matched Trained * Pre	0.647588	0.0939423	0.214083	0.462691	0.0939423	Cancer Trained * Post up vs Cancer Untrained * Post	0.00797633	Cancer Trained * Post up vs Cancer Untrained * Post	0.140051	-0.296259	2.32269	-1.52404	-0.296259	Cancer Trained * Post down vs Healthy Aged-matched Trained * Post	-0.020505	Cancer Trained * Post down vs Healthy Aged-matched Trained * Post	4.90185	2.52587	2.57644	1
659482	cg18169940	C11orf36	0.00291648	11		ENST00000541883.1	1stExon	C11orf36				S_Shelf	chr11:3239217-3239988	NR_027138	Body	C11orf36	0.101462	0.288539	2.89141	1.70042	0.288539	Cancer Trained * Post up vs Cancer Trained * Pre	0.0235979	Cancer Trained * Post up vs Cancer Trained * Pre	0.661399	0.0686601	0.196468	0.443247	0.0686601	Healthy Aged-matched Trained * Post up vs Healthy Aged-matched Trained * Pre	0.00438999	Healthy Aged-matched Trained * Post up vs Healthy Aged-matched Trained * Pre	0.87959	0.0275454	0.0234232	0.153046	0.0275454	Cancer Untrained * Post up vs Cancer Untrained * Pre	0.00234263	Cancer Untrained * Post up vs Cancer Untrained * Pre	0.296708	-0.19182	1.13589	-1.06578	-0.19182	Cancer Trained * Pre down vs Cancer Untrained * Pre	-0.0169732	Cancer Trained * Pre down vs Cancer Untrained * Pre	0.0011816	-0.594509	13.3908	-3.65934	-0.594509	Cancer Trained * Pre down vs Healthy Aged-matched Trained * Pre	-0.0446695	Cancer Trained * Pre down vs Healthy Aged-matched Trained * Pre	0.686998	0.0691738	0.166182	0.407654	0.0691738	Cancer Trained * Post up vs Cancer Untrained * Post	0.00428209	Cancer Trained * Post up vs Cancer Untrained * Post	0.029689	-0.37463	5.31734	-2.30594	-0.37463	Cancer Trained * Post down vs Healthy Aged-matched Trained * Post	-0.0254615	Cancer Trained * Post down vs Healthy Aged-matched Trained * Post	4.90093	1.76396	1.79961	1
620486	cg06211750	SFRP5	0.00292734	10								N_Shelf	chr10:99531025-99531968	NM_003015	Body	SFRP5	9.06325e-05	0.470704	21.6882	4.65706	0.470704	Cancer Trained * Post up vs Cancer Trained * Pre	0.0256273	Cancer Trained * Post up vs Cancer Trained * Pre	0.665999	-0.0403031	0.190803	-0.43681	-0.0403031	Healthy Aged-matched Trained * Post down vs Healthy Aged-matched Trained * Pre	-0.00190426	Healthy Aged-matched Trained * Post down vs Healthy Aged-matched Trained * Pre	0.558301	-0.0636059	0.352022	-0.593315	-0.0636059	Cancer Untrained * Post down vs Cancer Untrained * Pre	-0.00343389	Cancer Untrained * Post down vs Cancer Untrained * Pre	0.0567842	-0.214121	3.98929	-1.99732	-0.214121	Cancer Trained * Pre down vs Cancer Untrained * Pre	-0.012797	Cancer Trained * Pre down vs Cancer Untrained * Pre	0.004211	-0.304715	9.91525	-3.14885	-0.304715	Cancer Trained * Pre down vs Healthy Aged-matched Trained * Pre	-0.0175788	Cancer Trained * Pre down vs Healthy Aged-matched Trained * Pre	0.00401971	0.320189	10.0355	3.16789	0.320189	Cancer Trained * Post up vs Cancer Untrained * Post	0.0162642	Cancer Trained * Post up vs Cancer Untrained * Post	0.043035	0.206293	4.54448	2.13178	0.206293	Cancer Trained * Post up vs Healthy Aged-matched Trained * Post	0.00995282	Cancer Trained * Post up vs Healthy Aged-matched Trained * Post	4.89764	0.625416	0.638487	1
229479	cg10830544		0.00292737	1					chr1:180554738-180554738								0.35307	0.0990729	0.895421	0.946267	0.0990729	Cancer Trained * Post up vs Cancer Trained * Pre	0.0161099	Cancer Trained * Post up vs Cancer Trained * Pre	0.920957	-0.00958014	0.0100471	-0.100235	-0.00958014	Healthy Aged-matched Trained * Post down vs Healthy Aged-matched Trained * Pre	-0.00146562	Healthy Aged-matched Trained * Post down vs Healthy Aged-matched Trained * Pre	0.114699	0.181504	2.67138	1.63444	0.181504	Cancer Untrained * Post up vs Cancer Untrained * Pre	0.0290241	Cancer Untrained * Post up vs Cancer Untrained * Pre	0.558734	0.0658144	0.351242	0.592657	0.0658144	Cancer Trained * Pre up vs Cancer Untrained * Pre	0.010353	Cancer Trained * Pre up vs Cancer Untrained * Pre	0.00324175	-0.326343	10.5988	-3.25557	-0.326343	Cancer Trained * Pre down vs Healthy Aged-matched Trained * Pre	-0.0527034	Cancer Trained * Pre down vs Healthy Aged-matched Trained * Pre	0.875175	-0.0166164	0.0251879	-0.158707	-0.0166164	Cancer Trained * Post down vs Cancer Untrained * Post	-0.00256128	Cancer Trained * Post down vs Cancer Untrained * Post	0.0395741	-0.21769	4.71611	-2.17166	-0.21769	Cancer Trained * Post down vs Healthy Aged-matched Trained * Post	-0.0351278	Cancer Trained * Post down vs Healthy Aged-matched Trained * Post	4.89763	0.671086	0.685113	1
558625	cg02506226	NCKAP5	0.00293956	2		ENST00000409261.1;ENST00000409213.1	TSS1500;TSS1500	NCKAP5;NCKAP5						NM_207363;NM_207481	TSS1500;TSS1500	NCKAP5;NCKAP5	0.915991	0.0107901	0.0113543	0.106557	0.0107901	Cancer Trained * Post up vs Cancer Trained * Pre	0.00167894	Cancer Trained * Post up vs Cancer Trained * Pre	0.566962	-0.0536346	0.33665	-0.580216	-0.0536346	Healthy Aged-matched Trained * Post down vs Healthy Aged-matched Trained * Pre	-0.00900822	Healthy Aged-matched Trained * Post down vs Healthy Aged-matched Trained * Pre	0.886914	0.0154306	0.0206405	0.143668	0.0154306	Cancer Untrained * Post up vs Cancer Untrained * Pre	0.00269015	Cancer Untrained * Post up vs Cancer Untrained * Pre	0.0317208	0.24438	5.17711	2.27533	0.24438	Cancer Trained * Pre up vs Cancer Untrained * Pre	0.0404949	Cancer Trained * Pre up vs Cancer Untrained * Pre	0.00508516	0.297758	9.43242	3.07123	0.297758	Cancer Trained * Pre up vs Healthy Aged-matched Trained * Pre	0.0494403	Cancer Trained * Pre up vs Healthy Aged-matched Trained * Pre	0.0259566	0.23974	5.60516	2.36752	0.23974	Cancer Trained * Post up vs Cancer Untrained * Post	0.0394837	Cancer Trained * Post up vs Cancer Untrained * Post	0.000973452	0.362183	13.9557	3.73573	0.362183	Cancer Trained * Post up vs Healthy Aged-matched Trained * Post	0.0601275	Cancer Trained * Post up vs Healthy Aged-matched Trained * Post	4.89395	0.627281	0.640873	1
515626	cg16598411	RPL38	0.00293974	17		ENST00000439590.2;ENST00000311111.5;ENST00000530646.1;ENST00000529123.1;ENST00000534490	TSS1500;TSS1500;TSS1500;TSS1500;TSS1500;TSS1500;TSS1500	RPL38;RPL38;RPL38;RPL38;RPL38;RPL38;RPL38				N_Shore	chr17:72199932-72200428	NM_001035258;NM_000999	TSS1500;TSS1500	RPL38;RPL38	0.83762	0.0214615	0.0428846	0.207086	0.0214615	Cancer Trained * Post up vs Cancer Trained * Pre	0.00321975	Cancer Trained * Post up vs Cancer Trained * Pre	0.546845	0.0577853	0.373077	0.6108	0.0577853	Healthy Aged-matched Trained * Post up vs Healthy Aged-matched Trained * Pre	0.00900992	Healthy Aged-matched Trained * Post up vs Healthy Aged-matched Trained * Pre	0.540161	-0.0682718	0.385756	-0.621093	-0.0682718	Cancer Untrained * Post down vs Cancer Untrained * Pre	-0.0115545	Cancer Untrained * Post down vs Cancer Untrained * Pre	0.220802	-0.138039	1.57701	-1.25579	-0.138039	Cancer Trained * Pre down vs Cancer Untrained * Pre	-0.0224215	Cancer Trained * Pre down vs Cancer Untrained * Pre	0.00455527	-0.309238	9.71308	-3.11658	-0.309238	Cancer Trained * Pre down vs Healthy Aged-matched Trained * Pre	-0.049713	Cancer Trained * Pre down vs Healthy Aged-matched Trained * Pre	0.645171	-0.0483058	0.217261	-0.466113	-0.0483058	Cancer Trained * Post down vs Cancer Untrained * Post	-0.00764725	Cancer Trained * Post down vs Cancer Untrained * Post	0.00184391	-0.345562	12.1289	-3.48266	-0.345562	Cancer Trained * Post down vs Healthy Aged-matched Trained * Post	-0.0555031	Cancer Trained * Post down vs Healthy Aged-matched Trained * Post	4.8939	0.657026	0.671271	1
662817	cg15902864		0.00294381	5								S_Shelf	chr5:33502054-33502363				0.385554	0.053113	0.780004	0.883179	0.053113	Cancer Trained * Post up vs Cancer Trained * Pre	0.00897581	Cancer Trained * Post up vs Cancer Trained * Pre	0.300271	-0.0580707	1.1189	-1.05778	-0.0580707	Healthy Aged-matched Trained * Post down vs Healthy Aged-matched Trained * Pre	-0.0100133	Healthy Aged-matched Trained * Post down vs Healthy Aged-matched Trained * Pre	0.863145	0.0111089	0.0303307	0.174157	0.0111089	Cancer Untrained * Post up vs Cancer Untrained * Pre	0.00181638	Cancer Untrained * Post up vs Cancer Untrained * Pre	0.27423	-0.0713081	1.24974	-1.11792	-0.0713081	Cancer Trained * Pre down vs Cancer Untrained * Pre	-0.0121505	Cancer Trained * Pre down vs Cancer Untrained * Pre	0.000306412	-0.241058	17.5277	-4.18661	-0.241058	Cancer Trained * Pre down vs Healthy Aged-matched Trained * Pre	-0.041254	Cancer Trained * Pre down vs Healthy Aged-matched Trained * Pre	0.630309	-0.029304	0.237437	-0.487275	-0.029304	Cancer Trained * Post down vs Cancer Untrained * Post	-0.00499111	Cancer Trained * Post down vs Cancer Untrained * Post	0.0330955	-0.129874	5.08778	-2.25561	-0.129874	Cancer Trained * Post down vs Healthy Aged-matched Trained * Post	-0.0222649	Cancer Trained * Post down vs Healthy Aged-matched Trained * Post	4.89267	0.221188	0.22604	1
43077	cg08212981	ZCWPW2	0.00294808	3		ENST00000420223.1;ENST00000383768.2;ENST00000421010.1	5'UTR;5'UTR;5'UTR	ZCWPW2;ZCWPW2;ZCWPW2						NM_001040432	5'UTR	ZCWPW2	0.00296886	0.346695	10.8322	3.29123	0.346695	Cancer Trained * Post up vs Cancer Trained * Pre	0.00999864	Cancer Trained * Post up vs Cancer Trained * Pre	0.819699	-0.02215	0.053058	-0.230343	-0.02215	Healthy Aged-matched Trained * Post down vs Healthy Aged-matched Trained * Pre	-0.000749787	Healthy Aged-matched Trained * Post down vs Healthy Aged-matched Trained * Pre	0.0153682	0.290677	6.76845	2.60162	0.290677	Cancer Untrained * Post up vs Cancer Untrained * Pre	0.00918665	Cancer Untrained * Post up vs Cancer Untrained * Pre	0.470234	0.0819239	0.537637	0.733237	0.0819239	Cancer Trained * Pre up vs Cancer Untrained * Pre	0.00273778	Cancer Trained * Pre up vs Cancer Untrained * Pre	0.00993533	-0.281405	7.78524	-2.79021	-0.281405	Cancer Trained * Pre down vs Healthy Aged-matched Trained * Pre	-0.00842714	Cancer Trained * Pre down vs Healthy Aged-matched Trained * Pre	0.20227	0.137942	1.71481	1.30951	0.137942	Cancer Trained * Post up vs Cancer Untrained * Post	0.00354977	Cancer Trained * Post up vs Cancer Untrained * Post	0.39419	0.0874404	0.751682	0.866996	0.0874404	Cancer Trained * Post up vs Healthy Aged-matched Trained * Post	0.00232129	Cancer Trained * Post up vs Healthy Aged-matched Trained * Post	4.89139	0.678456	0.69352	1
538926	cg15198443		0.00294818	X													0.588586	-0.310956	0.30025	-0.54795	-0.310956	Cancer Trained * Post down vs Cancer Trained * Pre	-0.048977	Cancer Trained * Post down vs Cancer Trained * Pre	0.763736	0.157422	0.092342	0.303878	0.157422	Healthy Aged-matched Trained * Post up vs Healthy Aged-matched Trained * Pre	0.0112247	Healthy Aged-matched Trained * Post up vs Healthy Aged-matched Trained * Pre	0.698737	0.235655	0.153281	0.391511	0.235655	Cancer Untrained * Post up vs Cancer Untrained * Pre	0.0157241	Cancer Untrained * Post up vs Cancer Untrained * Pre	0.0476695	-1.25357	4.33743	-2.08265	-1.25357	Cancer Trained * Pre down vs Cancer Untrained * Pre	-0.174922	Cancer Trained * Pre down vs Cancer Untrained * Pre	0.00898121	-1.53934	8.02687	-2.83317	-1.53934	Cancer Trained * Pre down vs Healthy Aged-matched Trained * Pre	-0.196786	Cancer Trained * Pre down vs Healthy Aged-matched Trained * Pre	0.00397766	-1.80018	10.0628	-3.17219	-1.80018	Cancer Trained * Post down vs Cancer Untrained * Post	-0.239623	Cancer Trained * Post down vs Cancer Untrained * Post	0.0010789	-2.00772	13.6547	-3.69522	-2.00772	Cancer Trained * Post down vs Healthy Aged-matched Trained * Post	-0.256988	Cancer Trained * Post down vs Healthy Aged-matched Trained * Post	4.89137	19.6904	20.1277	1
455130	cg01906922	ALDH6A1	0.00295259	14		ENST00000553814.1;ENST00000350259.4;ENST00000554501.1;ENST00000554231.1;ENST00000553458	TSS1500;TSS1500;TSS1500;TSS1500;TSS1500;1stExon;1stExon;5'UTR;5'UTR;5'UTR	ALDH6A1;ALDH6A1;ALDH6A1;ALDH6A1;ALDH6A1;LIN52;LIN52;LIN52;LIN52;LIN52		Promoter_Associated	14:74550629-74552293	S_Shore	chr14:74551326-74551706	NM_005589;NM_001024674	TSS1500;Body	ALDH6A1;LIN52	0.00526762	-0.295303	9.34312	-3.05665	-0.295303	Cancer Trained * Post down vs Cancer Trained * Pre	-0.00722792	Cancer Trained * Post down vs Cancer Trained * Pre	0.0360569	0.195395	4.90865	2.21555	0.195395	Healthy Aged-matched Trained * Post up vs Healthy Aged-matched Trained * Pre	0.00461724	Healthy Aged-matched Trained * Post up vs Healthy Aged-matched Trained * Pre	0.403901	-0.0870045	0.720918	-0.849069	-0.0870045	Cancer Untrained * Post down vs Cancer Untrained * Pre	-0.00208351	Cancer Untrained * Post down vs Cancer Untrained * Pre	0.569301	-0.0590944	0.33258	-0.576697	-0.0590944	Cancer Trained * Pre down vs Cancer Untrained * Pre	-0.0015065	Cancer Trained * Pre down vs Cancer Untrained * Pre	0.00455955	0.288239	9.71067	3.1162	0.288239	Cancer Trained * Pre up vs Healthy Aged-matched Trained * Pre	0.00714021	Cancer Trained * Pre up vs Healthy Aged-matched Trained * Pre	0.0104711	-0.267393	7.66048	-2.76776	-0.267393	Cancer Trained * Post down vs Cancer Untrained * Post	-0.00665091	Cancer Trained * Post down vs Cancer Untrained * Post	0.0381641	-0.202459	4.79091	-2.18881	-0.202459	Cancer Trained * Post down vs Healthy Aged-matched Trained * Post	-0.00470494	Cancer Trained * Post down vs Healthy Aged-matched Trained * Post	4.89004	0.570516	0.583344	1
123622	cg15391105	WDR60	0.00295344	7						Promoter_Associated	7:158648851-158649948	Island	chr7:158648984-158649759	NM_018051	Body	WDR60	0.00272047	-0.264793	11.066	-3.32656	-0.264793	Cancer Trained * Post down vs Cancer Trained * Pre	-0.00467457	Cancer Trained * Post down vs Cancer Trained * Pre	0.119988	0.116978	2.5916	1.60984	0.116978	Healthy Aged-matched Trained * Post up vs Healthy Aged-matched Trained * Pre	0.00193045	Healthy Aged-matched Trained * Post up vs Healthy Aged-matched Trained * Pre	0.963277	0.0039264	0.00216277	0.0465056	0.0039264	Cancer Untrained * Post up vs Cancer Untrained * Pre	-0.000109817	Cancer Untrained * Post down vs Cancer Untrained * Pre	0.233115	0.103169	1.49322	1.22197	0.103169	Cancer Trained * Pre up vs Cancer Untrained * Pre	0.00180707	Cancer Trained * Pre up vs Cancer Untrained * Pre	0.000239401	0.326347	18.3367	4.28214	0.326347	Cancer Trained * Pre up vs Healthy Aged-matched Trained * Pre	0.0056419	Cancer Trained * Pre up vs Healthy Aged-matched Trained * Pre	0.0479533	-0.165551	4.3255	-2.07978	-0.165551	Cancer Trained * Post down vs Cancer Untrained * Post	-0.00275768	Cancer Trained * Post down vs Cancer Untrained * Post	0.473825	-0.0554251	0.528903	-0.727257	-0.0554251	Cancer Trained * Post down vs Healthy Aged-matched Trained * Post	-0.000963109	Cancer Trained * Post down vs Healthy Aged-matched Trained * Post	4.88979	0.38728	0.396009	1
601149	cg12629189	ARHGEF3	0.00295722	3		ENST00000481422.1;ENST00000498517.1;ENST00000477833.1;ENST00000477440.2;ENST00000486829	3'UTR;3'UTR;3'UTR;3'UTR;3'UTR	ARHGEF3;ARHGEF3;ARHGEF3;ARHGEF3;ARHGEF3						NM_001289698;NM_001128615	Body;Body	ARHGEF3;ARHGEF3	0.523568	0.139005	0.418529	0.646938	0.139005	Cancer Trained * Post up vs Cancer Trained * Pre	0.0199256	Cancer Trained * Post up vs Cancer Trained * Pre	0.875936	0.0309383	0.0248791	0.157731	0.0309383	Healthy Aged-matched Trained * Post up vs Healthy Aged-matched Trained * Pre	0.00437361	Healthy Aged-matched Trained * Post up vs Healthy Aged-matched Trained * Pre	0.230906	0.279848	1.50784	1.22794	0.279848	Cancer Untrained * Post up vs Cancer Untrained * Pre	0.0317324	Cancer Untrained * Post up vs Cancer Untrained * Pre	0.758564	-0.0708209	0.0965678	-0.310754	-0.0708209	Cancer Trained * Pre down vs Cancer Untrained * Pre	-0.0111076	Cancer Trained * Pre down vs Cancer Untrained * Pre	0.00202039	-0.708935	11.8758	-3.44613	-0.708935	Cancer Trained * Pre down vs Healthy Aged-matched Trained * Pre	-0.0740428	Cancer Trained * Pre down vs Healthy Aged-matched Trained * Pre	0.334017	-0.211664	0.970408	-0.985093	-0.211664	Cancer Trained * Post down vs Cancer Untrained * Post	-0.0229144	Cancer Trained * Post down vs Cancer Untrained * Post	0.0072974	-0.600868	8.53117	-2.92082	-0.600868	Cancer Trained * Post down vs Healthy Aged-matched Trained * Post	-0.0584908	Cancer Trained * Post down vs Healthy Aged-matched Trained * Post	4.88866	2.82123	2.88548	1
21256	cg06000963	HUNK	0.00295909	21		ENST00000270112.2	TSS1500	HUNK				Island	chr21:33244910-33246609	NM_014586	TSS1500	HUNK	0.00719301	-0.546483	8.56653	-2.92686	-0.546483	Cancer Trained * Post down vs Cancer Trained * Pre	-0.0227602	Cancer Trained * Post down vs Cancer Trained * Pre	0.297788	0.181242	1.13071	1.06335	0.181242	Healthy Aged-matched Trained * Post up vs Healthy Aged-matched Trained * Pre	0.00532158	Healthy Aged-matched Trained * Post up vs Healthy Aged-matched Trained * Pre	0.0225689	-0.481413	5.90929	-2.4309	-0.481413	Cancer Untrained * Post down vs Cancer Untrained * Pre	-0.0185396	Cancer Untrained * Post down vs Cancer Untrained * Pre	0.453736	0.150721	0.579225	0.761069	0.150721	Cancer Trained * Pre up vs Cancer Untrained * Pre	0.00766913	Cancer Trained * Pre up vs Cancer Untrained * Pre	0.000374898	0.734431	16.8788	4.10838	0.734431	Cancer Trained * Pre up vs Healthy Aged-matched Trained * Pre	0.0286935	Cancer Trained * Pre up vs Healthy Aged-matched Trained * Pre	0.650389	0.0856514	0.210436	0.458733	0.0856514	Cancer Trained * Post up vs Cancer Untrained * Post	0.00344852	Cancer Trained * Post up vs Cancer Untrained * Post	0.970377	0.00670534	0.00140696	0.0375095	0.00670534	Cancer Trained * Post up vs Healthy Aged-matched Trained * Post	0.00061179	Cancer Trained * Post up vs Healthy Aged-matched Trained * Post	4.8881	2.13009	2.17886	1
382816	cg24071200	NFKBIL1	0.00297141	6		ENST00000473655.1	5'UTR	NFKBIL1		Gene_Associated_Cell_type_specific	6:31519104-31519467			NM_005007;NM_001144962;NM_001144961;NM_001144963	Body;Body;Body;Body	NFKBIL1;NFKBIL1;NFKBIL1;NFKBIL1	0.741963	0.0287373	0.110842	0.33293	0.0287373	Cancer Trained * Post up vs Cancer Trained * Pre	0.00468928	Cancer Trained * Post up vs Cancer Trained * Pre	0.338955	0.0768172	0.95041	0.97489	0.0768172	Healthy Aged-matched Trained * Post up vs Healthy Aged-matched Trained * Pre	0.0125536	Healthy Aged-matched Trained * Post up vs Healthy Aged-matched Trained * Pre	0.166973	0.130318	2.02615	1.42343	0.130318	Cancer Untrained * Post up vs Cancer Untrained * Pre	0.0210296	Cancer Untrained * Post up vs Cancer Untrained * Pre	0.0016518	0.322861	12.4363	3.52652	0.322861	Cancer Trained * Pre up vs Cancer Untrained * Pre	0.0512714	Cancer Trained * Pre up vs Cancer Untrained * Pre	0.00684157	0.243616	8.68988	2.94786	0.243616	Cancer Trained * Pre up vs Healthy Aged-matched Trained * Pre	0.0384464	Cancer Trained * Pre up vs Healthy Aged-matched Trained * Pre	0.0167571	0.22128	6.57201	2.56359	0.22128	Cancer Trained * Post up vs Cancer Untrained * Post	0.0349311	Cancer Trained * Post up vs Cancer Untrained * Post	0.0260392	0.195536	5.5983	2.36607	0.195536	Cancer Trained * Post up vs Healthy Aged-matched Trained * Post	0.0305821	Cancer Trained * Post up vs Healthy Aged-matched Trained * Post	4.88443	0.454895	0.465658	1
363981	cg15775568		0.00297386	2					chr2:54643124-54643124								0.865829	0.0125151	0.0291405	0.170706	0.0125151	Cancer Trained * Post up vs Cancer Trained * Pre	0.00201548	Cancer Trained * Post up vs Cancer Trained * Pre	0.857635	-0.0121301	0.0328507	-0.181248	-0.0121301	Healthy Aged-matched Trained * Post down vs Healthy Aged-matched Trained * Pre	-0.00203328	Healthy Aged-matched Trained * Post down vs Healthy Aged-matched Trained * Pre	0.344323	-0.0749543	0.929122	-0.96391	-0.0749543	Cancer Untrained * Post down vs Cancer Untrained * Pre	-0.0128491	Cancer Untrained * Post down vs Cancer Untrained * Pre	0.0338219	0.174611	5.04223	2.24549	0.174611	Cancer Trained * Pre up vs Cancer Untrained * Pre	0.0295209	Cancer Trained * Pre up vs Cancer Untrained * Pre	0.00938705	0.197549	7.92081	2.81439	0.197549	Cancer Trained * Pre up vs Healthy Aged-matched Trained * Pre	0.0334983	Cancer Trained * Pre up vs Healthy Aged-matched Trained * Pre	0.0014629	0.26208	12.7791	3.57479	0.26208	Cancer Trained * Post up vs Cancer Untrained * Post	0.0443856	Cancer Trained * Post up vs Cancer Untrained * Post	0.00404325	0.222194	10.0204	3.1655	0.222194	Cancer Trained * Post up vs Healthy Aged-matched Trained * Post	0.0375471	Cancer Trained * Post up vs Healthy Aged-matched Trained * Post	4.8837	0.328116	0.335929	1
355612	cg05331856		0.0029765	13						Unclassified	13:40516204-40517875						0.651032	-0.0373434	0.209605	-0.457826	-0.0373434	Cancer Trained * Post down vs Cancer Trained * Pre	-0.00544056	Cancer Trained * Post down vs Cancer Trained * Pre	0.983853	-0.00152211	0.000417878	-0.0204421	-0.00152211	Healthy Aged-matched Trained * Post down vs Healthy Aged-matched Trained * Pre	-0.000178615	Healthy Aged-matched Trained * Post down vs Healthy Aged-matched Trained * Pre	0.617073	-0.0438035	0.256353	-0.506313	-0.0438035	Cancer Untrained * Post down vs Cancer Untrained * Pre	-0.00683569	Cancer Untrained * Post down vs Cancer Untrained * Pre	0.217364	0.109483	1.60146	1.26549	0.109483	Cancer Trained * Pre up vs Cancer Untrained * Pre	0.0157755	Cancer Trained * Pre up vs Cancer Untrained * Pre	0.00117142	0.28604	13.4158	3.66276	0.28604	Cancer Trained * Pre up vs Healthy Aged-matched Trained * Pre	0.0427202	Cancer Trained * Pre up vs Healthy Aged-matched Trained * Pre	0.16754	0.115943	2.02053	1.42145	0.115943	Cancer Trained * Post up vs Cancer Untrained * Post	0.0171707	Cancer Trained * Post up vs Cancer Untrained * Post	0.00367912	0.250219	10.266	3.20407	0.250219	Cancer Trained * Post up vs Healthy Aged-matched Trained * Post	0.0374583	Cancer Trained * Post up vs Healthy Aged-matched Trained * Post	4.88291	0.406084	0.415821	1
419879	cg20488913	PDE4B	0.00297848	1										NM_001037339;NM_001297442;NM_001037341;NM_002600;NM_001297440;NM_001297441;NM_001037340	Body;Body;Body;Body;Body;Body;Body	PDE4B;PDE4B;PDE4B;PDE4B;PDE4B;PDE4B;PDE4B	0.681575	-0.0679327	0.172348	-0.415148	-0.0679327	Cancer Trained * Post down vs Cancer Trained * Pre	-0.0119435	Cancer Trained * Post down vs Cancer Trained * Pre	0.469733	-0.109654	0.538865	-0.734074	-0.109654	Healthy Aged-matched Trained * Post down vs Healthy Aged-matched Trained * Pre	-0.0189458	Healthy Aged-matched Trained * Post down vs Healthy Aged-matched Trained * Pre	0.275868	0.19335	1.24104	1.11402	0.19335	Cancer Untrained * Post up vs Cancer Untrained * Pre	0.0333518	Cancer Untrained * Post up vs Cancer Untrained * Pre	0.00547414	0.527752	9.24603	3.04073	0.527752	Cancer Trained * Pre up vs Cancer Untrained * Pre	0.0895761	Cancer Trained * Pre up vs Cancer Untrained * Pre	0.00435223	0.491205	9.8302	3.13532	0.491205	Cancer Trained * Pre up vs Healthy Aged-matched Trained * Pre	0.0831888	Cancer Trained * Pre up vs Healthy Aged-matched Trained * Pre	0.115971	0.266469	2.6518	1.62844	0.266469	Cancer Trained * Post up vs Cancer Untrained * Post	0.0442808	Cancer Trained * Post up vs Cancer Untrained * Post	0.00225769	0.532927	11.571	3.40162	0.532927	Cancer Trained * Post up vs Healthy Aged-matched Trained * Post	0.0901911	Cancer Trained * Post up vs Healthy Aged-matched Trained * Post	4.88233	1.63414	1.67353	1
363019	cg12298529	KDM2B	0.00298035	12		ENST00000543025.1;ENST00000377071.3;ENST00000397480.2;ENST00000541574.1	TSS1500;TSS1500;TSS1500;5'UTR	KDM2B;KDM2B;KDM2B;RP13-941N14.1		Promoter_Associated	12:122019013-122020752	S_Shore	chr12:122018170-122018457	NM_032590	TSS1500	KDM2B	0.583183	-0.0446934	0.309088	-0.555957	-0.0446934	Cancer Trained * Post down vs Cancer Trained * Pre	-0.0061305	Cancer Trained * Post down vs Cancer Trained * Pre	0.678473	0.0307813	0.175934	0.419445	0.0307813	Healthy Aged-matched Trained * Post up vs Healthy Aged-matched Trained * Pre	0.00437891	Healthy Aged-matched Trained * Post up vs Healthy Aged-matched Trained * Pre	0.82944	-0.0185615	0.0473878	-0.217687	-0.0185615	Cancer Untrained * Post down vs Cancer Untrained * Pre	-0.00272477	Cancer Untrained * Post down vs Cancer Untrained * Pre	0.0692548	-0.161865	3.60367	-1.89833	-0.161865	Cancer Trained * Pre down vs Cancer Untrained * Pre	-0.0233993	Cancer Trained * Pre down vs Cancer Untrained * Pre	0.00698506	-0.226221	8.6387	-2.93917	-0.226221	Cancer Trained * Pre down vs Healthy Aged-matched Trained * Pre	-0.0333458	Cancer Trained * Pre down vs Healthy Aged-matched Trained * Pre	0.0276553	-0.187997	5.46883	-2.33855	-0.187997	Cancer Trained * Post down vs Cancer Untrained * Post	-0.026805	Cancer Trained * Post down vs Cancer Untrained * Post	0.000608643	-0.301696	15.3646	-3.91977	-0.301696	Cancer Trained * Post down vs Healthy Aged-matched Trained * Post	-0.0438552	Cancer Trained * Post down vs Healthy Aged-matched Trained * Post	4.88177	0.39436	0.403911	1
520088	cg18313018		0.0029819	18													0.96692	-0.00926714	0.00175465	-0.0418886	-0.00926714	Cancer Trained * Post down vs Cancer Trained * Pre	0.000897074	Cancer Trained * Post up vs Cancer Trained * Pre	0.861245	-0.0356658	0.0311877	-0.1766	-0.0356658	Healthy Aged-matched Trained * Post down vs Healthy Aged-matched Trained * Pre	0.000287782	Healthy Aged-matched Trained * Post up vs Healthy Aged-matched Trained * Pre	0.547629	-0.143044	0.37161	-0.609599	-0.143044	Cancer Untrained * Post down vs Cancer Untrained * Pre	-0.0170294	Cancer Untrained * Post down vs Cancer Untrained * Pre	0.966049	0.0100882	0.00184831	0.042992	0.0100882	Cancer Trained * Pre up vs Cancer Untrained * Pre	-0.00230632	Cancer Trained * Pre down vs Cancer Untrained * Pre	0.00481759	0.655255	9.56993	3.09353	0.655255	Cancer Trained * Pre up vs Healthy Aged-matched Trained * Pre	0.0600855	Cancer Trained * Pre up vs Healthy Aged-matched Trained * Pre	0.521438	0.143865	0.422875	0.650288	0.143865	Cancer Trained * Post up vs Cancer Untrained * Post	0.0156201	Cancer Trained * Post up vs Cancer Untrained * Post	0.00355409	0.681654	10.3566	3.21816	0.681654	Cancer Trained * Post up vs Healthy Aged-matched Trained * Post	0.0606948	Cancer Trained * Post up vs Healthy Aged-matched Trained * Post	4.88131	2.98639	3.05901	1
379195	cg27170739	LOC100128568	0.00298369	19										NR_046376;NM_134433;NM_000635	Body;Body;Body	LOC100128568;RFX2;RFX2	0.00891161	0.278201	8.04558	2.83647	0.278201	Cancer Trained * Post up vs Cancer Trained * Pre	0.0117091	Cancer Trained * Post up vs Cancer Trained * Pre	0.0756128	0.165974	3.43636	1.85374	0.165974	Healthy Aged-matched Trained * Post up vs Healthy Aged-matched Trained * Pre	0.00633916	Healthy Aged-matched Trained * Post up vs Healthy Aged-matched Trained * Pre	0.350165	-0.0990458	0.906481	-0.952093	-0.0990458	Cancer Untrained * Post down vs Cancer Untrained * Pre	-0.00409803	Cancer Untrained * Post down vs Cancer Untrained * Pre	0.0185473	-0.262018	6.34377	-2.51868	-0.262018	Cancer Trained * Pre down vs Cancer Untrained * Pre	-0.0113398	Cancer Trained * Pre down vs Cancer Untrained * Pre	0.00649606	-0.278852	8.81809	-2.96953	-0.278852	Cancer Trained * Pre down vs Healthy Aged-matched Trained * Pre	-0.011678	Cancer Trained * Pre down vs Healthy Aged-matched Trained * Pre	0.251123	0.11523	1.38028	1.17485	0.11523	Cancer Trained * Post up vs Cancer Untrained * Post	0.00446733	Cancer Trained * Post up vs Cancer Untrained * Post	0.0881777	-0.166624	3.14849	-1.7744	-0.166624	Cancer Trained * Post down vs Healthy Aged-matched Trained * Post	-0.00630805	Cancer Trained * Post down vs Healthy Aged-matched Trained * Post	4.88078	0.586895	0.601231	1
631491	cg15261702	GNG7	0.00298729	19		ENST00000382159.2	5'UTR	GNG7				N_Shore	chr19:2613932-2614133	NM_052847	5'UTR	GNG7	0.126467	0.223008	2.4993	1.58092	0.223008	Cancer Trained * Post up vs Cancer Trained * Pre	0.0349527	Cancer Trained * Post up vs Cancer Trained * Pre	0.401015	-0.110018	0.729944	-0.854368	-0.110018	Healthy Aged-matched Trained * Post down vs Healthy Aged-matched Trained * Pre	-0.0168566	Healthy Aged-matched Trained * Post down vs Healthy Aged-matched Trained * Pre	0.382411	0.133031	0.790547	0.889127	0.133031	Cancer Untrained * Post up vs Cancer Untrained * Pre	0.0199004	Cancer Untrained * Post up vs Cancer Untrained * Pre	0.724281	-0.0533749	0.127262	-0.356738	-0.0533749	Cancer Trained * Pre down vs Cancer Untrained * Pre	-0.00871657	Cancer Trained * Pre down vs Cancer Untrained * Pre	0.000452136	-0.545036	16.286	-4.0356	-0.545036	Cancer Trained * Pre down vs Healthy Aged-matched Trained * Pre	-0.0844127	Cancer Trained * Pre down vs Healthy Aged-matched Trained * Pre	0.797391	0.0366027	0.0673293	0.259479	0.0366027	Cancer Trained * Post up vs Cancer Untrained * Post	0.00633575	Cancer Trained * Post up vs Cancer Untrained * Post	0.12904	-0.212009	2.46419	-1.56977	-0.212009	Cancer Trained * Post down vs Healthy Aged-matched Trained * Post	-0.0326035	Cancer Trained * Post down vs Healthy Aged-matched Trained * Post	4.87972	1.21375	1.24366	1
243553	cg00379830		0.00299433	16		ENST00000574387.1;ENST00000571404.1	TSS1500;TSS1500	RP11-473M20.9;RP11-473M20.9		Unclassified	16:3136851-3138022	N_Shore	chr16:3139033-3140536				0.965555	-0.00477896	0.00190261	-0.0436189	-0.00477896	Cancer Trained * Post down vs Cancer Trained * Pre	-0.000876856	Cancer Trained * Post down vs Cancer Trained * Pre	0.387436	0.0879771	0.773754	0.879633	0.0879771	Healthy Aged-matched Trained * Post up vs Healthy Aged-matched Trained * Pre	0.0151955	Healthy Aged-matched Trained * Post up vs Healthy Aged-matched Trained * Pre	0.617578	0.0587528	0.255615	0.505584	0.0587528	Cancer Untrained * Post up vs Cancer Untrained * Pre	0.0101302	Cancer Untrained * Post up vs Cancer Untrained * Pre	0.0110517	0.318947	7.53296	2.74462	0.318947	Cancer Trained * Pre up vs Cancer Untrained * Pre	0.0548066	Cancer Trained * Pre up vs Cancer Untrained * Pre	0.00103949	0.389158	13.7633	3.70989	0.389158	Cancer Trained * Pre up vs Healthy Aged-matched Trained * Pre	0.0669337	Cancer Trained * Pre up vs Healthy Aged-matched Trained * Pre	0.0280997	0.255415	5.43469	2.33124	0.255415	Cancer Trained * Post up vs Cancer Untrained * Post	0.0437996	Cancer Trained * Post up vs Cancer Untrained * Post	0.00914202	0.296402	7.98422	2.82564	0.296402	Cancer Trained * Post up vs Healthy Aged-matched Trained * Post	0.0508613	Cancer Trained * Post up vs Healthy Aged-matched Trained * Post	4.87764	0.731876	0.750236	1
698910	cg04959118		0.0029946	16						Unclassified_Cell_type_specific	16:3398672-3399032						0.3716	-0.0683803	0.827794	-0.909832	-0.0683803	Cancer Trained * Post down vs Cancer Trained * Pre	-0.0117534	Cancer Trained * Post down vs Cancer Trained * Pre	0.164529	-0.0982476	2.05062	-1.432	-0.0982476	Healthy Aged-matched Trained * Post down vs Healthy Aged-matched Trained * Pre	-0.016983	Healthy Aged-matched Trained * Post down vs Healthy Aged-matched Trained * Pre	0.14425	0.120162	2.27216	1.50737	0.120162	Cancer Untrained * Post up vs Cancer Untrained * Pre	0.0206511	Cancer Untrained * Post up vs Cancer Untrained * Pre	0.569645	0.0459308	0.331983	0.576179	0.0459308	Cancer Trained * Pre up vs Cancer Untrained * Pre	0.00784344	Cancer Trained * Pre up vs Cancer Untrained * Pre	0.0040078	-0.228041	10.0432	-3.16911	-0.228041	Cancer Trained * Pre down vs Healthy Aged-matched Trained * Pre	-0.0393992	Cancer Trained * Pre down vs Healthy Aged-matched Trained * Pre	0.0693683	-0.142611	3.60053	-1.89751	-0.142611	Cancer Trained * Post down vs Cancer Untrained * Post	-0.024561	Cancer Trained * Post down vs Cancer Untrained * Post	0.0108119	-0.198173	7.58472	-2.75404	-0.198173	Cancer Trained * Post down vs Healthy Aged-matched Trained * Post	-0.0341697	Cancer Trained * Post down vs Healthy Aged-matched Trained * Post	4.87756	0.344391	0.353036	1
808189	cg14328641	MS4A3	0.00299783	11		ENST00000395032.2;ENST00000528298.1;ENST00000278865.3;ENST00000525686.1	TSS1500;TSS1500;TSS1500;TSS1500	MS4A3;MS4A3;MS4A3;MS4A3						NM_001031809;NM_006138;NM_001031666	TSS1500;TSS1500;TSS1500	MS4A3;MS4A3;MS4A3	0.368825	0.0728758	0.83761	0.91521	0.0728758	Cancer Trained * Post up vs Cancer Trained * Pre	0.0115682	Cancer Trained * Post up vs Cancer Trained * Pre	0.30601	0.0759626	1.09208	1.04503	0.0759626	Healthy Aged-matched Trained * Post up vs Healthy Aged-matched Trained * Pre	0.0126723	Healthy Aged-matched Trained * Post up vs Healthy Aged-matched Trained * Pre	0.0672407	-0.161585	3.66035	-1.9132	-0.161585	Cancer Untrained * Post down vs Cancer Untrained * Pre	-0.0260514	Cancer Untrained * Post down vs Cancer Untrained * Pre	0.978827	0.00226397	0.000718561	0.026806	0.00226397	Cancer Trained * Pre up vs Cancer Untrained * Pre	0.000786418	Cancer Trained * Pre up vs Cancer Untrained * Pre	0.00491135	0.235237	9.52081	3.08558	0.235237	Cancer Trained * Pre up vs Healthy Aged-matched Trained * Pre	0.0386499	Cancer Trained * Pre up vs Healthy Aged-matched Trained * Pre	0.00644376	0.236724	8.83815	2.9729	0.236724	Cancer Trained * Post up vs Cancer Untrained * Post	0.038406	Cancer Trained * Post up vs Cancer Untrained * Post	0.00541677	0.23215	9.27259	3.04509	0.23215	Cancer Trained * Post up vs Healthy Aged-matched Trained * Post	0.0375458	Cancer Trained * Post up vs Healthy Aged-matched Trained * Post	4.87661	0.386502	0.396282	1
284082	cg22464549	KIAA1919	0.00299883	6										NM_153369	Body	KIAA1919	0.387343	-0.170858	0.774062	-0.879808	-0.170858	Cancer Trained * Post down vs Cancer Trained * Pre	-0.0126629	Cancer Trained * Post down vs Cancer Trained * Pre	0.252255	-0.207767	1.37353	-1.17198	-0.207767	Healthy Aged-matched Trained * Post down vs Healthy Aged-matched Trained * Pre	-0.0234854	Healthy Aged-matched Trained * Post down vs Healthy Aged-matched Trained * Pre	0.384044	0.182504	0.785052	0.886031	0.182504	Cancer Untrained * Post up vs Cancer Untrained * Pre	0.0176649	Cancer Untrained * Post up vs Cancer Untrained * Pre	0.0130977	0.550238	7.13598	2.67132	0.550238	Cancer Trained * Pre up vs Cancer Untrained * Pre	0.0472203	Cancer Trained * Pre up vs Cancer Untrained * Pre	0.00399587	0.589464	10.051	3.17033	0.589464	Cancer Trained * Pre up vs Healthy Aged-matched Trained * Pre	0.0506828	Cancer Trained * Pre up vs Healthy Aged-matched Trained * Pre	0.320399	0.196876	1.02775	1.01378	0.196876	Cancer Trained * Post up vs Cancer Untrained * Post	0.0168924	Cancer Trained * Post up vs Cancer Untrained * Post	0.00244958	0.626373	11.349	3.36883	0.626373	Cancer Trained * Post up vs Healthy Aged-matched Trained * Post	0.0615054	Cancer Trained * Post up vs Healthy Aged-matched Trained * Post	4.87631	2.29878	2.35709	1
731748	cg17335387		0.00300965	5													0.614185	-0.0947837	0.260603	-0.510492	-0.0947837	Cancer Trained * Post down vs Cancer Trained * Pre	-0.0156989	Cancer Trained * Post down vs Cancer Trained * Pre	0.919645	0.0172722	0.0103846	0.101905	0.0172722	Healthy Aged-matched Trained * Post up vs Healthy Aged-matched Trained * Pre	0.00342001	Healthy Aged-matched Trained * Post up vs Healthy Aged-matched Trained * Pre	0.802354	0.0498198	0.0639974	0.252977	0.0498198	Cancer Untrained * Post up vs Cancer Untrained * Pre	0.00849704	Cancer Untrained * Post up vs Cancer Untrained * Pre	0.46296	-0.146801	0.555674	-0.745436	-0.146801	Cancer Trained * Pre down vs Cancer Untrained * Pre	-0.0251513	Cancer Trained * Pre down vs Cancer Untrained * Pre	0.00488169	-0.548957	9.53624	-3.08808	-0.548957	Cancer Trained * Pre down vs Healthy Aged-matched Trained * Pre	-0.0938782	Cancer Trained * Pre down vs Healthy Aged-matched Trained * Pre	0.12911	-0.291405	2.46323	-1.56947	-0.291405	Cancer Trained * Post down vs Cancer Untrained * Post	-0.0493472	Cancer Trained * Post down vs Cancer Untrained * Post	0.00101719	-0.661013	13.8268	-3.71843	-0.661013	Cancer Trained * Post down vs Healthy Aged-matched Trained * Post	-0.112997	Cancer Trained * Post down vs Healthy Aged-matched Trained * Post	4.87313	2.09994	2.15461	1
548013	cg05887469	TRAPPC11	0.00302356	4		ENST00000506426.1;ENST00000511955.1;ENST00000505676.1	TSS1500;TSS200;3'UTR	TRAPPC11;TRAPPC11;TRAPPC11						NM_199053;NM_021942	Body;Body	TRAPPC11;TRAPPC11	0.000200703	0.348513	18.9251	4.3503	0.348513	Cancer Trained * Post up vs Cancer Trained * Pre	0.0144033	Cancer Trained * Post up vs Cancer Trained * Pre	0.996848	0.000291785	1.59187e-05	0.00398982	0.000291785	Healthy Aged-matched Trained * Post up vs Healthy Aged-matched Trained * Pre	-7.5678e-05	Healthy Aged-matched Trained * Post down vs Healthy Aged-matched Trained * Pre	0.141735	0.128928	2.30221	1.5173	0.128928	Cancer Untrained * Post up vs Cancer Untrained * Pre	0.005226	Cancer Untrained * Post up vs Cancer Untrained * Pre	0.354213	-0.080212	0.891101	-0.943982	-0.080212	Cancer Trained * Pre down vs Cancer Untrained * Pre	-0.00375866	Cancer Trained * Pre down vs Cancer Untrained * Pre	0.00389394	-0.24398	10.1181	-3.18089	-0.24398	Cancer Trained * Pre down vs Healthy Aged-matched Trained * Pre	-0.0105435	Cancer Trained * Pre down vs Healthy Aged-matched Trained * Pre	0.0942093	0.139372	3.02659	1.73971	0.139372	Cancer Trained * Post up vs Cancer Untrained * Post	0.0054186	Cancer Trained * Post up vs Cancer Untrained * Post	0.186269	0.104241	1.84699	1.35904	0.104241	Cancer Trained * Post up vs Healthy Aged-matched Trained * Post	0.00393541	Cancer Trained * Post up vs Healthy Aged-matched Trained * Post	4.86906	0.39062	0.401125	1
253639	cg19923360	TMEM50A	0.00303284	1		ENST00000516706.1;ENST00000498135.1;ENST00000491936.1;ENST00000480937.1;ENST00000468704	TSS1500;5'UTR;5'UTR;5'UTR;5'UTR	U6;TMEM50A;TMEM50A;TMEM50A;TMEM50A				S_Shore	chr1:25664286-25665398	NM_014313	Body	TMEM50A	0.832083	0.0198559	0.0459071	0.214259	0.0198559	Cancer Trained * Post up vs Cancer Trained * Pre	0.00160226	Cancer Trained * Post up vs Cancer Trained * Pre	0.0748491	0.157261	3.45559	1.85892	0.157261	Healthy Aged-matched Trained * Post up vs Healthy Aged-matched Trained * Pre	0.0201171	Healthy Aged-matched Trained * Post up vs Healthy Aged-matched Trained * Pre	0.368824	-0.0899596	0.837613	-0.915212	-0.0899596	Cancer Untrained * Post down vs Cancer Untrained * Pre	-0.0110546	Cancer Untrained * Post down vs Cancer Untrained * Pre	0.160812	0.142057	2.08869	1.44523	0.142057	Cancer Trained * Pre up vs Cancer Untrained * Pre	0.0174062	Cancer Trained * Pre up vs Cancer Untrained * Pre	0.000688503	0.343514	14.9892	3.87159	0.343514	Cancer Trained * Pre up vs Healthy Aged-matched Trained * Pre	0.0430354	Cancer Trained * Pre up vs Healthy Aged-matched Trained * Pre	0.0117604	0.251873	7.38691	2.71789	0.251873	Cancer Trained * Post up vs Cancer Untrained * Post	0.0300631	Cancer Trained * Post up vs Cancer Untrained * Post	0.0286109	0.206109	5.39616	2.32296	0.206109	Cancer Trained * Post up vs Healthy Aged-matched Trained * Post	0.0245205	Cancer Trained * Post up vs Healthy Aged-matched Trained * Post	4.86636	0.522412	0.536759	1
63161	cg24254377	LDLRAD2	0.00303712	1		ENST00000543870.1;ENST00000481644.1;ENST00000344642.2;ENST00000486901.1	3'UTR;3'UTR;3'UTR;3'UTR	LDLRAD2;HSPG2;LDLRAD2;HSPG2				S_Shore	chr1:22149683-22149897	NM_001013693;NM_005529	3'UTR;Body	LDLRAD2;HSPG2	0.000286216	0.439293	17.7496	4.21302	0.439293	Cancer Trained * Post up vs Cancer Trained * Pre	0.0132002	Cancer Trained * Post up vs Cancer Trained * Pre	0.825159	0.0212497	0.0498385	0.223245	0.0212497	Healthy Aged-matched Trained * Post up vs Healthy Aged-matched Trained * Pre	0.000424176	Healthy Aged-matched Trained * Post up vs Healthy Aged-matched Trained * Pre	0.174882	0.154431	1.94982	1.39636	0.154431	Cancer Untrained * Post up vs Cancer Untrained * Pre	0.00452376	Cancer Untrained * Post up vs Cancer Untrained * Pre	0.148637	-0.164828	2.2212	-1.49037	-0.164828	Cancer Trained * Pre down vs Cancer Untrained * Pre	-0.00566867	Cancer Trained * Pre down vs Cancer Untrained * Pre	0.00168168	-0.351344	12.3861	-3.51938	-0.351344	Cancer Trained * Pre down vs Healthy Aged-matched Trained * Pre	-0.0110759	Cancer Trained * Pre down vs Healthy Aged-matched Trained * Pre	0.260548	0.120034	1.32523	1.15118	0.120034	Cancer Trained * Post up vs Cancer Untrained * Post	0.00300778	Cancer Trained * Post up vs Cancer Untrained * Post	0.510179	0.0666993	0.446385	0.66812	0.0666993	Cancer Trained * Post up vs Healthy Aged-matched Trained * Post	0.0017001	Cancer Trained * Post up vs Healthy Aged-matched Trained * Post	4.86511	0.661186	0.679519	1
410896	cg03863591		0.00303806	4		ENST00000506140.1	5'UTR	PPP2R2C		Unclassified_Cell_type_specific	4:6564470-6566267	Island	chr4:6564751-6565185				0.000788439	-0.517373	14.5811	-3.81852	-0.517373	Cancer Trained * Post down vs Cancer Trained * Pre	-0.0352962	Cancer Trained * Post down vs Cancer Trained * Pre	0.0654665	0.238296	3.7119	1.92663	0.238296	Healthy Aged-matched Trained * Post up vs Healthy Aged-matched Trained * Pre	0.016456	Healthy Aged-matched Trained * Post up vs Healthy Aged-matched Trained * Pre	0.847258	0.0279697	0.0378795	0.194627	0.0279697	Cancer Untrained * Post up vs Cancer Untrained * Pre	-4.50239e-05	Cancer Untrained * Post down vs Cancer Untrained * Pre	0.420857	0.117613	0.669793	0.818409	0.117613	Cancer Trained * Pre up vs Cancer Untrained * Pre	0.00673008	Cancer Trained * Pre up vs Cancer Untrained * Pre	0.00188545	0.450625	12.067	3.47377	0.450625	Cancer Trained * Pre up vs Healthy Aged-matched Trained * Pre	0.031	Cancer Trained * Pre up vs Healthy Aged-matched Trained * Pre	0.00412911	-0.42773	9.966	-3.1569	-0.42773	Cancer Trained * Post down vs Cancer Untrained * Post	-0.0285211	Cancer Trained * Post down vs Cancer Untrained * Post	0.026883	-0.305044	5.52963	-2.35152	-0.305044	Cancer Trained * Post down vs Healthy Aged-matched Trained * Post	-0.0207522	Cancer Trained * Post down vs Healthy Aged-matched Trained * Post	4.86484	1.11634	1.14736	1
804745	cg07366871		0.0030569	7													0.746512	-0.245768	0.106822	-0.326836	-0.245768	Cancer Trained * Post down vs Cancer Trained * Pre	-0.0193737	Cancer Trained * Post down vs Cancer Trained * Pre	0.993117	0.00598096	7.59158e-05	0.00871297	0.00598096	Healthy Aged-matched Trained * Post up vs Healthy Aged-matched Trained * Pre	-0.00194384	Healthy Aged-matched Trained * Post down vs Healthy Aged-matched Trained * Pre	0.779737	-0.225472	0.0799176	-0.282697	-0.225472	Cancer Untrained * Post down vs Cancer Untrained * Pre	-0.0296639	Cancer Untrained * Post down vs Cancer Untrained * Pre	0.580645	-0.446427	0.313298	-0.55973	-0.446427	Cancer Trained * Pre down vs Cancer Untrained * Pre	-0.0541394	Cancer Trained * Pre down vs Cancer Untrained * Pre	0.00514854	-2.20744	9.40101	-3.06611	-2.20744	Cancer Trained * Pre down vs Healthy Aged-matched Trained * Pre	-0.296453	Cancer Trained * Pre down vs Healthy Aged-matched Trained * Pre	0.540432	-0.466723	0.385236	-0.620674	-0.466723	Cancer Trained * Post down vs Cancer Untrained * Post	-0.0438493	Cancer Trained * Post down vs Cancer Untrained * Post	0.00217938	-2.45919	11.6676	-3.41578	-2.45919	Cancer Trained * Post down vs Healthy Aged-matched Trained * Post	-0.313883	Cancer Trained * Post down vs Healthy Aged-matched Trained * Post	4.85938	34.3465	35.3404	1
103946	cg03078851	SLC30A1	0.00305806	1		ENST00000367001.4	TSS200	SLC30A1				Island	chr1:211751121-211753177	NM_021194	TSS200	SLC30A1	0.00159959	-0.384929	12.5266	-3.5393	-0.384929	Cancer Trained * Post down vs Cancer Trained * Pre	-0.00406162	Cancer Trained * Post down vs Cancer Trained * Pre	0.186981	-0.134703	1.84082	-1.35677	-0.134703	Healthy Aged-matched Trained * Post down vs Healthy Aged-matched Trained * Pre	-0.00127985	Healthy Aged-matched Trained * Post down vs Healthy Aged-matched Trained * Pre	0.112654	-0.189668	2.70339	-1.6442	-0.189668	Cancer Untrained * Post down vs Cancer Untrained * Pre	-0.00181157	Cancer Untrained * Post down vs Cancer Untrained * Pre	0.140709	0.175502	2.31465	1.5214	0.175502	Cancer Trained * Pre up vs Cancer Untrained * Pre	0.0020482	Cancer Trained * Pre up vs Cancer Untrained * Pre	0.00483708	0.321951	9.55963	3.09187	0.321951	Cancer Trained * Pre up vs Healthy Aged-matched Trained * Pre	0.00343203	Cancer Trained * Pre up vs Healthy Aged-matched Trained * Pre	0.857302	-0.0197589	0.0330064	-0.181677	-0.0197589	Cancer Trained * Post down vs Cancer Untrained * Post	-0.000201846	Cancer Trained * Post down vs Cancer Untrained * Post	0.497283	0.0717252	0.474466	0.688815	0.0717252	Cancer Trained * Post up vs Healthy Aged-matched Trained * Post	0.00065026	Cancer Trained * Post up vs Healthy Aged-matched Trained * Post	4.85905	0.718436	0.739277	1
82238	cg21687740		0.00306238	1								Island	chr1:157164538-157165135				0.906072	0.0282119	0.0142078	0.119197	0.0282119	Cancer Trained * Post up vs Cancer Trained * Pre	0.0010253	Cancer Trained * Post up vs Cancer Trained * Pre	0.0197332	-0.538231	6.20558	-2.4911	-0.538231	Healthy Aged-matched Trained * Post down vs Healthy Aged-matched Trained * Pre	-0.0740519	Healthy Aged-matched Trained * Post down vs Healthy Aged-matched Trained * Pre	0.986451	0.00430604	0.000294216	0.0171527	0.00430604	Cancer Untrained * Post up vs Cancer Untrained * Pre	0.00240087	Cancer Untrained * Post up vs Cancer Untrained * Pre	0.570029	-0.1445	0.331318	-0.575602	-0.1445	Cancer Trained * Pre down vs Cancer Untrained * Pre	-0.0149833	Cancer Trained * Pre down vs Cancer Untrained * Pre	0.000410871	-0.922926	16.5877	-4.0728	-0.922926	Cancer Trained * Pre down vs Healthy Aged-matched Trained * Pre	-0.119177	Cancer Trained * Pre down vs Healthy Aged-matched Trained * Pre	0.61486	-0.120594	0.259606	-0.509515	-0.120594	Cancer Trained * Post down vs Cancer Untrained * Post	-0.0163589	Cancer Trained * Post down vs Cancer Untrained * Post	0.12826	-0.356483	2.47475	-1.57313	-0.356483	Cancer Trained * Post down vs Healthy Aged-matched Trained * Post	-0.0440999	Cancer Trained * Post down vs Healthy Aged-matched Trained * Post	4.8578	3.40162	3.50119	1
482898	cg21275758		0.0030641	7					chr7:105711914-105711914	Promoter_Associated	7:105711724-105712748						0.312092	-0.0778884	1.0644	-1.0317	-0.0778884	Cancer Trained * Post down vs Cancer Trained * Pre	-0.0115253	Cancer Trained * Post down vs Cancer Trained * Pre	0.976551	-0.00204609	0.000881431	-0.0296889	-0.00204609	Healthy Aged-matched Trained * Post down vs Healthy Aged-matched Trained * Pre	-0.000364264	Healthy Aged-matched Trained * Post down vs Healthy Aged-matched Trained * Pre	0.633529	0.03865	0.232972	0.482672	0.03865	Cancer Untrained * Post up vs Cancer Untrained * Pre	0.00574774	Cancer Untrained * Post up vs Cancer Untrained * Pre	0.000617748	0.313411	15.3192	3.91397	0.313411	Cancer Trained * Pre up vs Cancer Untrained * Pre	0.0482668	Cancer Trained * Pre up vs Cancer Untrained * Pre	0.00635091	0.215323	8.8742	2.97896	0.215323	Cancer Trained * Pre up vs Healthy Aged-matched Trained * Pre	0.0328193	Cancer Trained * Pre up vs Healthy Aged-matched Trained * Pre	0.015155	0.196873	6.80034	2.60775	0.196873	Cancer Trained * Post up vs Cancer Untrained * Post	0.0309938	Cancer Trained * Post up vs Cancer Untrained * Post	0.0650672	0.139481	3.72372	1.92969	0.139481	Cancer Trained * Post up vs Healthy Aged-matched Trained * Post	0.0216583	Cancer Trained * Post up vs Healthy Aged-matched Trained * Post	4.85731	0.346057	0.356223	1
345730	cg11554668	ATOH7	0.00306869	10		ENST00000373673.3	TSS1500	ATOH7				S_Shore	chr10:69990893-69991523	NM_145178	TSS1500	ATOH7	0.00165975	0.253221	12.4229	3.52461	0.253221	Cancer Trained * Post up vs Cancer Trained * Pre	0.0121639	Cancer Trained * Post up vs Cancer Trained * Pre	0.929432	0.00586689	0.00800234	0.0894558	0.00586689	Healthy Aged-matched Trained * Post up vs Healthy Aged-matched Trained * Pre	0.000299672	Healthy Aged-matched Trained * Post up vs Healthy Aged-matched Trained * Pre	0.0961051	0.131768	2.99012	1.7292	0.131768	Cancer Untrained * Post up vs Cancer Untrained * Pre	0.00679391	Cancer Untrained * Post up vs Cancer Untrained * Pre	0.74424	0.0251373	0.108819	0.329878	0.0251373	Cancer Trained * Pre up vs Cancer Untrained * Pre	0.0013006	Cancer Trained * Pre up vs Cancer Untrained * Pre	0.00924506	-0.194035	7.95733	-2.82087	-0.194035	Cancer Trained * Pre down vs Healthy Aged-matched Trained * Pre	-0.00947447	Cancer Trained * Pre down vs Healthy Aged-matched Trained * Pre	0.0520053	0.146591	4.16326	2.04041	0.146591	Cancer Trained * Post up vs Cancer Untrained * Post	0.00667062	Cancer Trained * Post up vs Cancer Untrained * Post	0.445512	0.05332	0.600883	0.775166	0.05332	Cancer Trained * Post up vs Healthy Aged-matched Trained * Post	0.00238978	Cancer Trained * Post up vs Healthy Aged-matched Trained * Post	4.85599	0.313305	0.322596	1
623694	cg21161126	LPAR1	0.00307541	9										NM_001401;NM_057159	Body;Body	LPAR1;LPAR1	0.625977	0.11743	0.243527	0.493485	0.11743	Cancer Trained * Post up vs Cancer Trained * Pre	0.0188818	Cancer Trained * Post up vs Cancer Trained * Pre	0.0832897	-0.391886	3.25453	-1.80403	-0.391886	Healthy Aged-matched Trained * Post down vs Healthy Aged-matched Trained * Pre	-0.0472342	Healthy Aged-matched Trained * Post down vs Healthy Aged-matched Trained * Pre	0.677956	-0.106047	0.176536	-0.420162	-0.106047	Cancer Untrained * Post down vs Cancer Untrained * Pre	-0.0158223	Cancer Untrained * Post down vs Cancer Untrained * Pre	0.220002	-0.317523	1.58266	-1.25804	-0.317523	Cancer Trained * Pre down vs Cancer Untrained * Pre	-0.0477009	Cancer Trained * Pre down vs Cancer Untrained * Pre	0.000291688	-0.958184	17.6878	-4.20569	-0.958184	Cancer Trained * Pre down vs Healthy Aged-matched Trained * Pre	-0.125331	Cancer Trained * Pre down vs Healthy Aged-matched Trained * Pre	0.696036	-0.0940458	0.156195	-0.395215	-0.0940458	Cancer Trained * Post down vs Cancer Untrained * Post	-0.0129969	Cancer Trained * Post down vs Cancer Untrained * Post	0.0599893	-0.448868	3.88162	-1.97018	-0.448868	Cancer Trained * Post down vs Healthy Aged-matched Trained * Post	-0.0592147	Cancer Trained * Post down vs Healthy Aged-matched Trained * Post	4.85406	3.43579	3.53909	1
670805	cg03584182		0.00307655	2						Unclassified	2:91816167-91817584						0.737245	0.0391311	0.115099	0.339263	0.0391311	Cancer Trained * Post up vs Cancer Trained * Pre	0.00668128	Cancer Trained * Post up vs Cancer Trained * Pre	0.95962	-0.0053847	0.00261537	-0.0511407	-0.0053847	Healthy Aged-matched Trained * Post down vs Healthy Aged-matched Trained * Pre	-0.00101158	Healthy Aged-matched Trained * Post down vs Healthy Aged-matched Trained * Pre	0.728074	0.0430158	0.123632	0.351614	0.0430158	Cancer Untrained * Post up vs Cancer Untrained * Pre	0.00750076	Cancer Untrained * Post up vs Cancer Untrained * Pre	0.382694	0.108708	0.789592	0.88859	0.108708	Cancer Trained * Pre up vs Cancer Untrained * Pre	0.0183898	Cancer Trained * Pre up vs Cancer Untrained * Pre	0.00437604	0.345989	9.81616	3.13308	0.345989	Cancer Trained * Pre up vs Healthy Aged-matched Trained * Pre	0.0571095	Cancer Trained * Pre up vs Healthy Aged-matched Trained * Pre	0.372128	0.104824	0.825939	0.908812	0.104824	Cancer Trained * Post up vs Cancer Untrained * Post	0.0175703	Cancer Trained * Post up vs Cancer Untrained * Post	0.00161216	0.390505	12.5046	3.53619	0.390505	Cancer Trained * Post up vs Healthy Aged-matched Trained * Post	0.0648023	Cancer Trained * Post up vs Healthy Aged-matched Trained * Post	4.85373	0.807156	0.83148	1
791782	cg06184761	OR6K2	0.00308943	1		ENST00000359610.2	TSS1500	OR6K2						NM_001005279	TSS1500	OR6K2	0.589368	-0.160661	0.298984	-0.546794	-0.160661	Cancer Trained * Post down vs Cancer Trained * Pre	-0.0245038	Cancer Trained * Post down vs Cancer Trained * Pre	0.447389	0.207051	0.595884	0.771935	0.207051	Healthy Aged-matched Trained * Post up vs Healthy Aged-matched Trained * Pre	0.0347663	Healthy Aged-matched Trained * Post up vs Healthy Aged-matched Trained * Pre	0.465016	0.231234	0.550528	0.741976	0.231234	Cancer Untrained * Post up vs Cancer Untrained * Pre	0.0370546	Cancer Untrained * Post up vs Cancer Untrained * Pre	0.017331	0.794303	6.49602	2.54873	0.794303	Cancer Trained * Pre up vs Cancer Untrained * Pre	0.126241	Cancer Trained * Pre up vs Cancer Untrained * Pre	0.000470787	1.13085	16.1594	4.01987	1.13085	Cancer Trained * Pre up vs Healthy Aged-matched Trained * Pre	0.183957	Cancer Trained * Pre up vs Healthy Aged-matched Trained * Pre	0.183003	0.402408	1.87569	1.36956	0.402408	Cancer Trained * Post up vs Cancer Untrained * Post	0.0646825	Cancer Trained * Post up vs Cancer Untrained * Post	0.0119014	0.763136	7.35902	2.71275	0.763136	Cancer Trained * Post up vs Healthy Aged-matched Trained * Post	0.124687	Cancer Trained * Post up vs Healthy Aged-matched Trained * Post	4.85005	5.23394	5.39576	1
517665	cg03840694		0.00309378	7								N_Shore	chr7:139992321-139992574				0.125851	0.0939029	2.50784	1.58362	0.0939029	Cancer Trained * Post up vs Cancer Trained * Pre	0.0160986	Cancer Trained * Post up vs Cancer Trained * Pre	0.459052	0.0407077	0.565558	0.752036	0.0407077	Healthy Aged-matched Trained * Post up vs Healthy Aged-matched Trained * Pre	0.00691576	Healthy Aged-matched Trained * Post up vs Healthy Aged-matched Trained * Pre	0.677088	-0.0265012	0.17755	-0.421367	-0.0265012	Cancer Untrained * Post down vs Cancer Untrained * Pre	-0.00450746	Cancer Untrained * Post down vs Cancer Untrained * Pre	0.0662909	-0.120777	3.68775	-1.92035	-0.120777	Cancer Trained * Pre down vs Cancer Untrained * Pre	-0.0206863	Cancer Trained * Pre down vs Cancer Untrained * Pre	0.00129313	-0.205724	13.1311	-3.62368	-0.205724	Cancer Trained * Pre down vs Healthy Aged-matched Trained * Pre	-0.0350744	Cancer Trained * Pre down vs Healthy Aged-matched Trained * Pre	0.995025	-0.00037342	3.96587e-05	-0.00629751	-0.00037342	Cancer Trained * Post down vs Cancer Untrained * Post	-8.02755e-05	Cancer Trained * Post down vs Cancer Untrained * Post	0.0126416	-0.152528	7.21827	-2.68668	-0.152528	Cancer Trained * Post down vs Healthy Aged-matched Trained * Post	-0.0258916	Cancer Trained * Post down vs Healthy Aged-matched Trained * Post	4.84881	0.213109	0.219754	1
182305	cg11548184		0.00310151	7		ENST00000489552.1	5'UTR	DENND2A		Unclassified_Cell_type_specific	7:140356371-140356790						0.985374	0.010658	0.000342846	0.0185161	0.010658	Cancer Trained * Post up vs Cancer Trained * Pre	0.000266671	Cancer Trained * Post up vs Cancer Trained * Pre	0.823656	0.118331	0.0507139	0.225198	0.118331	Healthy Aged-matched Trained * Post up vs Healthy Aged-matched Trained * Pre	0.00852471	Healthy Aged-matched Trained * Post up vs Healthy Aged-matched Trained * Pre	0.663778	-0.268579	0.193526	-0.439915	-0.268579	Cancer Untrained * Post down vs Cancer Untrained * Pre	-0.0186452	Cancer Untrained * Post down vs Cancer Untrained * Pre	0.216931	-0.773363	1.60458	-1.26672	-0.773363	Cancer Trained * Pre down vs Cancer Untrained * Pre	-0.0556569	Cancer Trained * Pre down vs Cancer Untrained * Pre	0.00307274	-1.80613	10.7407	-3.2773	-1.80613	Cancer Trained * Pre down vs Healthy Aged-matched Trained * Pre	-0.139606	Cancer Trained * Pre down vs Healthy Aged-matched Trained * Pre	0.398805	-0.494126	0.73692	-0.858441	-0.494126	Cancer Trained * Post down vs Cancer Untrained * Post	-0.036745	Cancer Trained * Post down vs Cancer Untrained * Post	0.0018906	-1.9138	12.0595	-3.47268	-1.9138	Cancer Trained * Post down vs Healthy Aged-matched Trained * Post	-0.147864	Cancer Trained * Post down vs Healthy Aged-matched Trained * Post	4.84661	20.0725	20.7078	1
435863	cg05465459	TSPAN5	0.00310188	4		ENST00000509168.1;ENST00000507167.1;ENST00000515287.1;ENST00000511800.1;ENST00000511651	3'UTR;3'UTR;5'UTR;5'UTR;5'UTR;5'UTR	TSPAN5;TSPAN5;TSPAN5;TSPAN5;TSPAN5;TSPAN5						NM_005723	Body	TSPAN5	0.788853	-0.0364818	0.073272	-0.270688	-0.0364818	Cancer Trained * Post down vs Cancer Trained * Pre	-0.00538783	Cancer Trained * Post down vs Cancer Trained * Pre	0.867433	-0.0207487	0.0284411	-0.168645	-0.0207487	Healthy Aged-matched Trained * Post down vs Healthy Aged-matched Trained * Pre	-0.00336432	Healthy Aged-matched Trained * Post down vs Healthy Aged-matched Trained * Pre	0.470646	-0.104718	0.536629	-0.73255	-0.104718	Cancer Untrained * Post down vs Cancer Untrained * Pre	-0.0148302	Cancer Untrained * Post down vs Cancer Untrained * Pre	0.00415095	-0.450969	9.95236	-3.15474	-0.450969	Cancer Trained * Pre down vs Cancer Untrained * Pre	-0.0657624	Cancer Trained * Pre down vs Cancer Untrained * Pre	0.00703994	-0.378837	8.61943	-2.93589	-0.378837	Cancer Trained * Pre down vs Healthy Aged-matched Trained * Pre	-0.0561972	Cancer Trained * Pre down vs Healthy Aged-matched Trained * Pre	0.00884191	-0.382733	8.06449	-2.8398	-0.382733	Cancer Trained * Post down vs Cancer Untrained * Post	-0.05632	Cancer Trained * Post down vs Cancer Untrained * Post	0.00525284	-0.39457	9.35023	-3.05781	-0.39457	Cancer Trained * Post down vs Healthy Aged-matched Trained * Post	-0.0582207	Cancer Trained * Post down vs Healthy Aged-matched Trained * Post	4.84651	1.10041	1.13526	1
463001	cg24714094	GNAZ	0.00311567	22		ENST00000248996.4	3'UTR	GNAZ						NM_002073;NM_014433	3'UTR;Body	GNAZ;RTDR1	0.737853	0.0528437	0.114546	0.338447	0.0528437	Cancer Trained * Post up vs Cancer Trained * Pre	0.0087893	Cancer Trained * Post up vs Cancer Trained * Pre	0.35241	0.135062	0.897922	0.947587	0.135062	Healthy Aged-matched Trained * Post up vs Healthy Aged-matched Trained * Pre	0.0226999	Healthy Aged-matched Trained * Post up vs Healthy Aged-matched Trained * Pre	0.502309	-0.112731	0.463372	-0.680715	-0.112731	Cancer Untrained * Post down vs Cancer Untrained * Pre	-0.0186945	Cancer Untrained * Post down vs Cancer Untrained * Pre	0.00413857	-0.52265	9.96008	-3.15596	-0.52265	Cancer Trained * Pre down vs Cancer Untrained * Pre	-0.0841149	Cancer Trained * Pre down vs Cancer Untrained * Pre	0.00894928	-0.423754	8.03543	-2.83468	-0.423754	Cancer Trained * Pre down vs Healthy Aged-matched Trained * Pre	-0.0678454	Cancer Trained * Pre down vs Healthy Aged-matched Trained * Pre	0.030935	-0.357075	5.23013	-2.28695	-0.357075	Cancer Trained * Post down vs Cancer Untrained * Post	-0.0566311	Cancer Trained * Post down vs Cancer Untrained * Post	0.00235495	-0.505971	11.456	-3.38468	-0.505971	Cancer Trained * Post down vs Healthy Aged-matched Trained * Post	-0.0817559	Cancer Trained * Post down vs Healthy Aged-matched Trained * Post	4.8426	1.47569	1.52365	1
461401	cg18436008		0.00312133	10													0.435861	0.118565	0.627127	0.791914	0.118565	Cancer Trained * Post up vs Cancer Trained * Pre	0.0137821	Cancer Trained * Post up vs Cancer Trained * Pre	0.911544	0.0153377	0.0125935	0.112221	0.0153377	Healthy Aged-matched Trained * Post up vs Healthy Aged-matched Trained * Pre	0.00341496	Healthy Aged-matched Trained * Post up vs Healthy Aged-matched Trained * Pre	0.826187	0.0352396	0.0492439	0.22191	0.0352396	Cancer Untrained * Post up vs Cancer Untrained * Pre	0.0045743	Cancer Untrained * Post up vs Cancer Untrained * Pre	0.0148094	-0.415716	6.85308	-2.61784	-0.415716	Cancer Trained * Pre down vs Cancer Untrained * Pre	-0.05341	Cancer Trained * Pre down vs Cancer Untrained * Pre	0.00114005	-0.526576	13.4944	-3.67348	-0.526576	Cancer Trained * Pre down vs Healthy Aged-matched Trained * Pre	-0.0685101	Cancer Trained * Pre down vs Healthy Aged-matched Trained * Pre	0.0357091	-0.332391	4.92882	-2.22009	-0.332391	Cancer Trained * Post down vs Cancer Untrained * Post	-0.0442022	Cancer Trained * Post down vs Cancer Untrained * Post	0.00675244	-0.423349	8.72226	-2.95335	-0.423349	Cancer Trained * Post down vs Healthy Aged-matched Trained * Post	-0.058143	Cancer Trained * Post down vs Healthy Aged-matched Trained * Post	4.841	1.35644	1.40099	1
105618	cg23206888		0.0031448	2		ENST00000430555.1;ENST00000415434.1;ENST00000457686.1;ENST00000429947.1	5'UTR;5'UTR;5'UTR;5'UTR	AC131097.3;AC131097.3;AC131097.3;AC131097.3				Island	chr2:242832999-242833229				0.000123339	0.583745	20.5956	4.53824	0.583745	Cancer Trained * Post up vs Cancer Trained * Pre	0.0149274	Cancer Trained * Post up vs Cancer Trained * Pre	0.635215	0.056393	0.230653	0.480264	0.056393	Healthy Aged-matched Trained * Post up vs Healthy Aged-matched Trained * Pre	0.00110794	Healthy Aged-matched Trained * Post up vs Healthy Aged-matched Trained * Pre	0.912181	0.0151996	0.012412	0.111409	0.0151996	Cancer Untrained * Post up vs Cancer Untrained * Pre	0.00019643	Cancer Untrained * Post up vs Cancer Untrained * Pre	0.0152656	-0.355342	6.78374	-2.60456	-0.355342	Cancer Trained * Pre down vs Cancer Untrained * Pre	-0.00971529	Cancer Trained * Pre down vs Cancer Untrained * Pre	0.00212532	-0.421901	11.7365	-3.42585	-0.421901	Cancer Trained * Pre down vs Healthy Aged-matched Trained * Pre	-0.0111314	Cancer Trained * Pre down vs Healthy Aged-matched Trained * Pre	0.109913	0.213203	2.74735	1.65751	0.213203	Cancer Trained * Post up vs Cancer Untrained * Post	0.00501568	Cancer Trained * Post up vs Cancer Untrained * Post	0.399984	0.105451	0.73319	0.856265	0.105451	Cancer Trained * Post up vs Healthy Aged-matched Trained * Post	0.00268806	Cancer Trained * Post up vs Healthy Aged-matched Trained * Post	4.8344	0.999826	1.03407	1
305707	cg20190922	DAAM2	0.00315475	6		ENST00000274867.4;ENST00000398904.2	5'UTR;5'UTR	DAAM2;DAAM2						NM_015345	5'UTR	DAAM2	0.103126	0.309009	2.86198	1.69174	0.309009	Cancer Trained * Post up vs Cancer Trained * Pre	0.0232739	Cancer Trained * Post up vs Cancer Trained * Pre	0.00221729	0.568404	11.6204	3.40887	0.568404	Healthy Aged-matched Trained * Post up vs Healthy Aged-matched Trained * Pre	0.0526393	Healthy Aged-matched Trained * Post up vs Healthy Aged-matched Trained * Pre	0.767722	0.0578479	0.0891553	0.298589	0.0578479	Cancer Untrained * Post up vs Cancer Untrained * Pre	0.0041532	Cancer Untrained * Post up vs Cancer Untrained * Pre	0.631884	0.0939668	0.235245	0.485021	0.0939668	Cancer Trained * Pre up vs Cancer Untrained * Pre	0.00807115	Cancer Trained * Pre up vs Cancer Untrained * Pre	0.00713101	0.512489	8.58781	2.9305	0.512489	Cancer Trained * Pre up vs Healthy Aged-matched Trained * Pre	0.0486183	Cancer Trained * Pre up vs Healthy Aged-matched Trained * Pre	0.0704789	0.345128	3.57013	1.88948	0.345128	Cancer Trained * Post up vs Cancer Untrained * Post	0.0271918	Cancer Trained * Post up vs Cancer Untrained * Post	0.160256	0.253094	2.09449	1.44723	0.253094	Cancer Trained * Post up vs Healthy Aged-matched Trained * Post	0.0192528	Cancer Trained * Post up vs Healthy Aged-matched Trained * Post	4.83162	2.01502	2.08524	1
216579	cg14669511	RTN4RL1	0.0031631	17										NM_178568	Body	RTN4RL1	0.134225	0.288298	2.39584	1.54785	0.288298	Cancer Trained * Post up vs Cancer Trained * Pre	0.0198404	Cancer Trained * Post up vs Cancer Trained * Pre	0.808465	0.041655	0.0600192	0.244988	0.041655	Healthy Aged-matched Trained * Post up vs Healthy Aged-matched Trained * Pre	0.000354211	Healthy Aged-matched Trained * Post up vs Healthy Aged-matched Trained * Pre	0.992706	0.00182409	8.52541e-05	0.00923332	0.00182409	Cancer Untrained * Post up vs Cancer Untrained * Pre	0.00031594	Cancer Untrained * Post up vs Cancer Untrained * Pre	0.997764	-0.000559282	8.01463e-06	-0.00283101	-0.000559282	Cancer Trained * Pre down vs Cancer Untrained * Pre	-0.000526488	Cancer Trained * Pre down vs Cancer Untrained * Pre	0.00503483	-0.548417	9.45767	-3.07533	-0.548417	Cancer Trained * Pre down vs Healthy Aged-matched Trained * Pre	-0.0339336	Cancer Trained * Pre down vs Healthy Aged-matched Trained * Pre	0.13733	0.285915	2.35639	1.53506	0.285915	Cancer Trained * Post up vs Cancer Untrained * Post	0.018998	Cancer Trained * Post up vs Cancer Untrained * Post	0.103028	-0.301774	2.86368	-1.69224	-0.301774	Cancer Trained * Post down vs Healthy Aged-matched Trained * Post	-0.0144474	Cancer Trained * Post down vs Healthy Aged-matched Trained * Post	4.8293	2.09421	2.16823	1
736301	cg01398146		0.0031677	7													0.822298	0.051097	0.0515124	0.226963	0.051097	Cancer Trained * Post up vs Cancer Trained * Pre	0.0034568	Cancer Trained * Post up vs Cancer Trained * Pre	0.916112	-0.0218675	0.0113214	-0.106402	-0.0218675	Healthy Aged-matched Trained * Post down vs Healthy Aged-matched Trained * Pre	-0.0027226	Healthy Aged-matched Trained * Post down vs Healthy Aged-matched Trained * Pre	0.645239	-0.11128	0.217171	-0.466016	-0.11128	Cancer Untrained * Post down vs Cancer Untrained * Pre	-0.011691	Cancer Untrained * Post down vs Cancer Untrained * Pre	0.128371	0.375533	2.47323	1.57265	0.375533	Cancer Trained * Pre up vs Cancer Untrained * Pre	0.0416554	Cancer Trained * Pre up vs Cancer Untrained * Pre	0.00311065	0.705345	10.7081	3.27233	0.705345	Cancer Trained * Pre up vs Healthy Aged-matched Trained * Pre	0.0792247	Cancer Trained * Pre up vs Healthy Aged-matched Trained * Pre	0.0247434	0.53791	5.70874	2.3893	0.53791	Cancer Trained * Post up vs Cancer Untrained * Post	0.0568032	Cancer Trained * Post up vs Cancer Untrained * Post	0.00133578	0.77831	13.0381	3.61083	0.77831	Cancer Trained * Post up vs Healthy Aged-matched Trained * Post	0.0854041	Cancer Trained * Post up vs Healthy Aged-matched Trained * Post	4.82802	3.05885	3.16781	1
319019	cg17055011	FBXO18	0.00317891	10		ENST00000460453.1;ENST00000397269.3	TSS1500;5'UTR	FBXO18;FBXO18						NM_178150;NM_032807;NM_001258453;NM_001258452	Body;Body;Body;Body	FBXO18;FBXO18;FBXO18;FBXO18	0.000427029	0.523776	16.4658	4.05781	0.523776	Cancer Trained * Post up vs Cancer Trained * Pre	0.0309239	Cancer Trained * Post up vs Cancer Trained * Pre	0.923768	-0.0113895	0.00934293	-0.0966588	-0.0113895	Healthy Aged-matched Trained * Post down vs Healthy Aged-matched Trained * Pre	-0.0010117	Healthy Aged-matched Trained * Post down vs Healthy Aged-matched Trained * Pre	0.135065	0.211436	2.38506	1.54437	0.211436	Cancer Untrained * Post up vs Cancer Untrained * Pre	0.0124015	Cancer Untrained * Post up vs Cancer Untrained * Pre	0.7033	-0.052746	0.148429	-0.385265	-0.052746	Cancer Trained * Pre down vs Cancer Untrained * Pre	-0.00468833	Cancer Trained * Pre down vs Cancer Untrained * Pre	0.00500488	-0.380364	9.47283	-3.0778	-0.380364	Cancer Trained * Pre down vs Healthy Aged-matched Trained * Pre	-0.0237395	Cancer Trained * Pre down vs Healthy Aged-matched Trained * Pre	0.0552119	0.259593	4.04464	2.01113	0.259593	Cancer Trained * Post up vs Cancer Untrained * Post	0.0138341	Cancer Trained * Post up vs Cancer Untrained * Post	0.221939	0.154801	1.56903	1.25261	0.154801	Cancer Trained * Post up vs Healthy Aged-matched Trained * Post	0.00819607	Cancer Trained * Post up vs Healthy Aged-matched Trained * Post	4.82491	1.00486	1.04133	1
208975	cg09236130	GPR12	0.00318234	13		ENST00000405846.3	3'UTR	GPR12				N_Shelf	chr13:27334226-27335205	NM_005288	3'UTR	GPR12	0.0242419	0.163069	5.75321	2.39858	0.163069	Cancer Trained * Post up vs Cancer Trained * Pre	0.00746055	Cancer Trained * Post up vs Cancer Trained * Pre	0.451212	0.047501	0.585803	0.765378	0.047501	Healthy Aged-matched Trained * Post up vs Healthy Aged-matched Trained * Pre	0.00208731	Healthy Aged-matched Trained * Post up vs Healthy Aged-matched Trained * Pre	0.0523086	0.146928	4.15169	2.03757	0.146928	Cancer Untrained * Post up vs Cancer Untrained * Pre	0.00701856	Cancer Untrained * Post up vs Cancer Untrained * Pre	0.875278	0.0114348	0.0251459	0.158575	0.0114348	Cancer Trained * Pre up vs Cancer Untrained * Pre	0.000648552	Cancer Trained * Pre up vs Cancer Untrained * Pre	0.00536691	-0.198458	9.29593	-3.04892	-0.198458	Cancer Trained * Pre down vs Healthy Aged-matched Trained * Pre	-0.00923861	Cancer Trained * Pre down vs Healthy Aged-matched Trained * Pre	0.688479	0.0275757	0.16452	0.40561	0.0275757	Cancer Trained * Post up vs Cancer Untrained * Post	0.00109054	Cancer Trained * Post up vs Cancer Untrained * Post	0.214575	-0.08289	1.62165	-1.27344	-0.08289	Cancer Trained * Post down vs Healthy Aged-matched Trained * Post	-0.00386538	Cancer Trained * Post down vs Healthy Aged-matched Trained * Post	4.82396	0.278707	0.288878	1
135738	cg25364684	AKTIP	0.00318366	16		ENST00000563108.1;ENST00000566045.1;ENST00000561799.1;ENST00000563928.1;ENST00000568596	3'UTR;3'UTR;3'UTR;5'UTR;5'UTR;5'UTR;5'UTR;5'UTR;5'UTR;5'UTR;TSS1500;TSS200	AKTIP;AKTIP;AKTIP;AKTIP;AKTIP;AKTIP;AKTIP;AKTIP;AKTIP;AKTIP;AKTIP;AKTIP				N_Shore	chr16:53536501-53537685	NM_001308325;NM_022476;NM_001012398	5'UTR;5'UTR;5'UTR	AKTIP;AKTIP;AKTIP	0.751332	-0.0631732	0.102652	-0.320394	-0.0631732	Cancer Trained * Post down vs Cancer Trained * Pre	-0.00981386	Cancer Trained * Post down vs Cancer Trained * Pre	0.517639	0.118126	0.430704	0.65628	0.118126	Healthy Aged-matched Trained * Post up vs Healthy Aged-matched Trained * Pre	0.0170686	Healthy Aged-matched Trained * Post up vs Healthy Aged-matched Trained * Pre	0.297399	0.222565	1.13257	1.06422	0.222565	Cancer Untrained * Post up vs Cancer Untrained * Pre	0.0267995	Cancer Untrained * Post up vs Cancer Untrained * Pre	0.461472	-0.156421	0.559421	-0.747945	-0.156421	Cancer Trained * Pre down vs Cancer Untrained * Pre	-0.0194527	Cancer Trained * Pre down vs Cancer Untrained * Pre	0.00833	-0.540863	8.20854	-2.86506	-0.540863	Cancer Trained * Pre down vs Healthy Aged-matched Trained * Pre	-0.0675443	Cancer Trained * Pre down vs Healthy Aged-matched Trained * Pre	0.0340402	-0.442159	5.02875	-2.24249	-0.442159	Cancer Trained * Post down vs Cancer Untrained * Post	-0.0560661	Cancer Trained * Post down vs Cancer Untrained * Post	0.000774647	-0.722163	14.6339	-3.82543	-0.722163	Cancer Trained * Post down vs Healthy Aged-matched Trained * Post	-0.0944267	Cancer Trained * Post down vs Healthy Aged-matched Trained * Post	4.8236	2.34411	2.42984	1
390669	cg21233847	ZFHX4	0.00318482	8		ENST00000518282.1;ENST00000520307.1;ENST00000523885.1;ENST00000517585.1;ENST00000523809	TSS1500;5'UTR;5'UTR;5'UTR;5'UTR;5'UTR;5'UTR;5'UTR;5'UTR	ZFHX4;ZFHX4;ZFHX4;ZFHX4;ZFHX4;ZFHX4;ZFHX4;ZFHX4;ZFHX4						NM_024721	5'UTR	ZFHX4	0.750918	0.0420613	0.103007	0.320947	0.0420613	Cancer Trained * Post up vs Cancer Trained * Pre	0.00252771	Cancer Trained * Post up vs Cancer Trained * Pre	0.439971	0.0938841	0.615838	0.784754	0.0938841	Healthy Aged-matched Trained * Post up vs Healthy Aged-matched Trained * Pre	0.0100698	Healthy Aged-matched Trained * Post up vs Healthy Aged-matched Trained * Pre	0.197614	-0.183984	1.75191	-1.3236	-0.183984	Cancer Untrained * Post down vs Cancer Untrained * Pre	-0.0191583	Cancer Untrained * Post down vs Cancer Untrained * Pre	0.0837902	0.250335	3.24335	1.80093	0.250335	Cancer Trained * Pre up vs Cancer Untrained * Pre	0.0259999	Cancer Trained * Pre up vs Cancer Untrained * Pre	0.00431226	0.393877	9.85396	3.1391	0.393877	Cancer Trained * Pre up vs Healthy Aged-matched Trained * Pre	0.0405604	Cancer Trained * Pre up vs Healthy Aged-matched Trained * Pre	0.00125663	0.476381	13.2133	3.63501	0.476381	Cancer Trained * Post up vs Cancer Untrained * Post	0.0476859	Cancer Trained * Post up vs Cancer Untrained * Post	0.0115386	0.342054	7.43155	2.72609	0.342054	Cancer Trained * Post up vs Healthy Aged-matched Trained * Post	0.0330184	Cancer Trained * Post up vs Healthy Aged-matched Trained * Post	4.82328	1.0355	1.07344	1
649541	cg01287893		0.0031979	7								N_Shelf	chr7:99613104-99613797				0.00548144	0.345015	9.24267	3.04018	0.345015	Cancer Trained * Post up vs Cancer Trained * Pre	0.0264243	Cancer Trained * Post up vs Cancer Trained * Pre	0.778672	0.0294323	0.0807142	0.284102	0.0294323	Healthy Aged-matched Trained * Post up vs Healthy Aged-matched Trained * Pre	0.00240114	Healthy Aged-matched Trained * Post up vs Healthy Aged-matched Trained * Pre	0.196556	-0.15971	1.76049	-1.32683	-0.15971	Cancer Untrained * Post down vs Cancer Untrained * Pre	-0.0127545	Cancer Untrained * Post down vs Cancer Untrained * Pre	0.042206	-0.257718	4.58414	-2.14106	-0.257718	Cancer Trained * Pre down vs Cancer Untrained * Pre	-0.0207468	Cancer Trained * Pre down vs Cancer Untrained * Pre	0.00126125	-0.3948	13.2027	-3.63356	-0.3948	Cancer Trained * Pre down vs Healthy Aged-matched Trained * Pre	-0.0297553	Cancer Trained * Pre down vs Healthy Aged-matched Trained * Pre	0.0391668	0.247007	4.7374	2.17656	0.247007	Cancer Trained * Post up vs Cancer Untrained * Post	0.0184319	Cancer Trained * Post up vs Cancer Untrained * Post	0.47273	-0.0792171	0.531553	-0.729077	-0.0792171	Cancer Trained * Post down vs Healthy Aged-matched Trained * Post	-0.00573216	Cancer Trained * Post down vs Healthy Aged-matched Trained * Post	4.81967	0.775903	0.804933	1
