## Supplementary material for "Aerobic Exercise Training Rejuvenates the Human Skeletal Muscle Methylome Ten Years after Breast Cancer Treatment and Survival": Suppl. File 1 (part 2 of 3)

### Sheet: 1A (continued)
DMPs Cancer Alone (Cancer Trained Pre vs. Heathly Aged Matched Trained Pre) p = 0.01 (with 108 experimental time CpGs and 378 between cancer group CpGs removed)
701929	cg20889826	HEXDC	0.00319898	17								N_Shore	chr17:80397431-80397642	NM_173620	Body	HEXDC	0.121457	0.139834	2.57016	1.60317	0.139834	Cancer Trained * Post up vs Cancer Trained * Pre	0.00689702	Cancer Trained * Post up vs Cancer Trained * Pre	0.491624	-0.0555766	0.487192	-0.697991	-0.0555766	Healthy Aged-matched Trained * Post down vs Healthy Aged-matched Trained * Pre	-0.00268359	Healthy Aged-matched Trained * Post down vs Healthy Aged-matched Trained * Pre	0.239866	0.111387	1.44961	1.204	0.111387	Cancer Untrained * Post up vs Cancer Untrained * Pre	0.00575225	Cancer Untrained * Post up vs Cancer Untrained * Pre	0.301779	0.0975482	1.11178	1.05441	0.0975482	Cancer Trained * Pre up vs Cancer Untrained * Pre	0.00507345	Cancer Trained * Pre up vs Cancer Untrained * Pre	0.00512462	-0.256211	9.41282	-3.06803	-0.256211	Cancer Trained * Pre down vs Healthy Aged-matched Trained * Pre	-0.0121479	Cancer Trained * Pre down vs Healthy Aged-matched Trained * Pre	0.161013	0.125995	2.08661	1.44451	0.125995	Cancer Trained * Post up vs Cancer Untrained * Post	0.00621822	Cancer Trained * Post up vs Cancer Untrained * Post	0.47334	-0.0608005	0.530075	-0.728063	-0.0608005	Cancer Trained * Post down vs Healthy Aged-matched Trained * Post	-0.00256729	Cancer Trained * Post down vs Healthy Aged-matched Trained * Post	4.81937	0.458317	0.475495	1
647577	cg13286110	ANO10	0.0032046	3										NM_001204834;NM_001204833;NM_001204832;NM_018075;NM_001204831	Body;Body;Body;Body;Body	ANO10;ANO10;ANO10;ANO10;ANO10	0.013309	0.257874	7.09892	2.66438	0.257874	Cancer Trained * Post up vs Cancer Trained * Pre	0.0122645	Cancer Trained * Post up vs Cancer Trained * Pre	0.385802	0.0779902	0.779178	0.882711	0.0779902	Healthy Aged-matched Trained * Post up vs Healthy Aged-matched Trained * Pre	0.00323668	Healthy Aged-matched Trained * Post up vs Healthy Aged-matched Trained * Pre	0.279633	0.113448	1.22128	1.10511	0.113448	Cancer Untrained * Post up vs Cancer Untrained * Pre	0.00535117	Cancer Untrained * Post up vs Cancer Untrained * Pre	0.995971	0.000523543	2.60093e-05	0.00509993	0.000523543	Cancer Trained * Pre up vs Cancer Untrained * Pre	-1.98603e-05	Cancer Trained * Pre down vs Cancer Untrained * Pre	0.00735764	-0.270339	8.511	-2.91736	-0.270339	Cancer Trained * Pre down vs Healthy Aged-matched Trained * Pre	-0.0128039	Cancer Trained * Pre down vs Healthy Aged-matched Trained * Pre	0.146748	0.14495	2.24292	1.49764	0.14495	Cancer Trained * Post up vs Cancer Untrained * Post	0.0068935	Cancer Trained * Post up vs Cancer Untrained * Post	0.338347	-0.0904544	0.952849	-0.97614	-0.0904544	Cancer Trained * Post down vs Healthy Aged-matched Trained * Post	-0.00377605	Cancer Trained * Post down vs Healthy Aged-matched Trained * Post	4.81783	0.564139	0.58547	1
594251	cg12425378		0.0032054	11		ENST00000525689.1	3'UTR	RP1-65P5.1				S_Shelf	chr11:32354760-32355484				0.750366	0.0602893	0.10348	0.321684	0.0602893	Cancer Trained * Post up vs Cancer Trained * Pre	0.00936447	Cancer Trained * Post up vs Cancer Trained * Pre	0.79577	0.0447575	0.068437	0.261605	0.0447575	Healthy Aged-matched Trained * Post up vs Healthy Aged-matched Trained * Pre	0.00636026	Healthy Aged-matched Trained * Post up vs Healthy Aged-matched Trained * Pre	0.638243	0.0946126	0.226528	0.47595	0.0946126	Cancer Untrained * Post up vs Cancer Untrained * Pre	0.0120198	Cancer Untrained * Post up vs Cancer Untrained * Pre	0.555471	-0.118798	0.357146	-0.597617	-0.118798	Cancer Trained * Pre down vs Cancer Untrained * Pre	-0.0186245	Cancer Trained * Pre down vs Cancer Untrained * Pre	0.00282138	-0.594274	10.9683	-3.31184	-0.594274	Cancer Trained * Pre down vs Healthy Aged-matched Trained * Pre	-0.0832097	Cancer Trained * Pre down vs Healthy Aged-matched Trained * Pre	0.421643	-0.153122	0.667498	-0.817006	-0.153122	Cancer Trained * Post down vs Cancer Untrained * Post	-0.0212798	Cancer Trained * Post down vs Cancer Untrained * Post	0.00349246	-0.578742	10.4025	-3.22528	-0.578742	Cancer Trained * Post down vs Healthy Aged-matched Trained * Post	-0.0802055	Cancer Trained * Post down vs Healthy Aged-matched Trained * Post	4.81761	2.11526	2.19534	1
50180	cg14739378	TDRD6	0.00320582	6		ENST00000544460.1;ENST00000316081.6;ENST00000422284.2;ENST00000434329.2	TSS1500;TSS1500;3'UTR;3'UTR	TDRD6;TDRD6;RP11-446F17.3;RP11-446F17.3				Island	chr6:46655262-46656738	NM_001168359;NM_001010870	TSS1500;TSS1500	TDRD6;TDRD6	0.000758205	0.36329	14.6983	3.83384	0.36329	Cancer Trained * Post up vs Cancer Trained * Pre	0.00939107	Cancer Trained * Post up vs Cancer Trained * Pre	0.48104	-0.0618769	0.511681	-0.715319	-0.0618769	Healthy Aged-matched Trained * Post down vs Healthy Aged-matched Trained * Pre	-0.00145123	Healthy Aged-matched Trained * Post down vs Healthy Aged-matched Trained * Pre	0.255947	0.116855	1.35177	1.16266	0.116855	Cancer Untrained * Post up vs Cancer Untrained * Pre	0.00315795	Cancer Untrained * Post up vs Cancer Untrained * Pre	0.319389	-0.102109	1.03214	-1.01594	-0.102109	Cancer Trained * Pre down vs Cancer Untrained * Pre	-0.00288647	Cancer Trained * Pre down vs Cancer Untrained * Pre	0.000589314	-0.356763	15.4635	-3.93237	-0.356763	Cancer Trained * Pre down vs Healthy Aged-matched Trained * Pre	-0.00930055	Cancer Trained * Pre down vs Healthy Aged-matched Trained * Pre	0.140288	0.144326	2.31979	1.52309	0.144326	Cancer Trained * Post up vs Cancer Untrained * Post	0.00334665	Cancer Trained * Post up vs Cancer Untrained * Post	0.457905	0.0684045	0.568485	0.753979	0.0684045	Cancer Trained * Post up vs Healthy Aged-matched Trained * Post	0.00154175	Cancer Trained * Post up vs Healthy Aged-matched Trained * Post	4.8175	0.540718	0.561202	1
63784	cg04441314	DENND3	0.00320598	8		ENST00000523530.1;ENST00000517813.1	TSS1500;5'UTR	DENND3;DENND3						NM_014957	Body	DENND3	0.750924	-0.033314	0.103002	-0.32094	-0.033314	Cancer Trained * Post down vs Cancer Trained * Pre	-0.00576881	Cancer Trained * Post down vs Cancer Trained * Pre	0.948757	-0.0061513	0.00421412	-0.0649162	-0.0061513	Healthy Aged-matched Trained * Post down vs Healthy Aged-matched Trained * Pre	-0.0010569	Healthy Aged-matched Trained * Post down vs Healthy Aged-matched Trained * Pre	0.763567	-0.0334811	0.0924782	-0.304102	-0.0334811	Cancer Untrained * Post down vs Cancer Untrained * Pre	-0.00577671	Cancer Untrained * Post down vs Cancer Untrained * Pre	0.0899247	-0.19423	3.11222	-1.76415	-0.19423	Cancer Trained * Pre down vs Cancer Untrained * Pre	-0.0332849	Cancer Trained * Pre down vs Cancer Untrained * Pre	0.00277254	-0.32984	11.0151	-3.3189	-0.32984	Cancer Trained * Pre down vs Healthy Aged-matched Trained * Pre	-0.0566794	Cancer Trained * Pre down vs Healthy Aged-matched Trained * Pre	0.0733028	-0.194062	3.49523	-1.86955	-0.194062	Cancer Trained * Post down vs Cancer Untrained * Post	-0.033277	Cancer Trained * Post down vs Cancer Untrained * Post	0.00140004	-0.357003	12.904	-3.59221	-0.357003	Cancer Trained * Post down vs Healthy Aged-matched Trained * Post	-0.0613913	Cancer Trained * Post down vs Healthy Aged-matched Trained * Post	4.81745	0.648837	0.673423	1
670084	cg17645898	SCARA3	0.00321561	8										NM_016240;NM_182826	Body;Body	SCARA3;SCARA3	0.502338	0.131588	0.463309	0.680668	0.131588	Cancer Trained * Post up vs Cancer Trained * Pre	0.0179484	Cancer Trained * Post up vs Cancer Trained * Pre	0.746422	-0.0577008	0.106901	-0.326957	-0.0577008	Healthy Aged-matched Trained * Post down vs Healthy Aged-matched Trained * Pre	-0.00755711	Healthy Aged-matched Trained * Post down vs Healthy Aged-matched Trained * Pre	0.25357	0.23963	1.36573	1.16865	0.23963	Cancer Untrained * Post up vs Cancer Untrained * Pre	0.027686	Cancer Untrained * Post up vs Cancer Untrained * Pre	0.258939	-0.236868	1.33444	-1.15518	-0.236868	Cancer Trained * Pre down vs Cancer Untrained * Pre	-0.0335725	Cancer Trained * Pre down vs Cancer Untrained * Pre	0.000759137	-0.709523	14.6946	-3.83336	-0.709523	Cancer Trained * Pre down vs Healthy Aged-matched Trained * Pre	-0.0906373	Cancer Trained * Pre down vs Healthy Aged-matched Trained * Pre	0.0865477	-0.34491	3.18309	-1.78412	-0.34491	Cancer Trained * Post down vs Cancer Untrained * Post	-0.0433101	Cancer Trained * Post down vs Cancer Untrained * Post	0.00946924	-0.520234	7.89994	-2.81068	-0.520234	Cancer Trained * Post down vs Healthy Aged-matched Trained * Post	-0.0651318	Cancer Trained * Post down vs Healthy Aged-matched Trained * Post	4.81482	2.24933	2.33584	1
491242	cg12105190	KIAA1949	0.00322515	6		ENST00000376424.2;ENST00000467662.1;ENST00000488324.1;ENST00000274853.3	1stExon;3'UTR;3'UTR;1stExon	PPP1R18;PPP1R18;PPP1R18;PPP1R18		Promoter_Associated	6:30652289-30655443	N_Shore	chr6:30654392-30654934	NM_001134870;NM_133471	Body;1stExon	KIAA1949;KIAA1949	0.898045	0.00938806	0.0167549	0.129441	0.00938806	Cancer Trained * Post up vs Cancer Trained * Pre	0.00173899	Cancer Trained * Post up vs Cancer Trained * Pre	0.603634	0.034815	0.276507	0.525839	0.034815	Healthy Aged-matched Trained * Post up vs Healthy Aged-matched Trained * Pre	0.00594032	Healthy Aged-matched Trained * Post up vs Healthy Aged-matched Trained * Pre	0.936499	0.00619081	0.00647639	0.080476	0.00619081	Cancer Untrained * Post up vs Cancer Untrained * Pre	0.000952464	Cancer Untrained * Post up vs Cancer Untrained * Pre	0.0115059	0.209805	7.43823	2.72731	0.209805	Cancer Trained * Pre up vs Cancer Untrained * Pre	0.0349656	Cancer Trained * Pre up vs Cancer Untrained * Pre	0.00280409	0.230147	10.9848	3.31433	0.230147	Cancer Trained * Pre up vs Healthy Aged-matched Trained * Pre	0.038524	Cancer Trained * Pre up vs Healthy Aged-matched Trained * Pre	0.00702404	0.213002	8.62499	2.93683	0.213002	Cancer Trained * Post up vs Cancer Untrained * Post	0.0357521	Cancer Trained * Post up vs Cancer Untrained * Post	0.00683674	0.20472	8.69162	2.94816	0.20472	Cancer Trained * Post up vs Healthy Aged-matched Trained * Post	0.0343226	Cancer Trained * Post up vs Healthy Aged-matched Trained * Post	4.81221	0.31642	0.328768	1
450835	cg08601457	FYN	0.00322601	6		ENST00000544792.1;ENST00000368667.2;ENST00000462598.2;ENST00000521361.1;ENST00000523574	TSS200;TSS200;TSS200;3'UTR;5'UTR;5'UTR;5'UTR;5'UTR;5'UTR;5'UTR;5'UTR;5'UTR;5'UTR;5'UTR;	FYN;FYN;FYN;FYN;FYN;FYN;FYN;FYN;FYN;FYN;FYN;FYN;FYN;FYN;FYN;FYN;FYN						NM_002037	5'UTR	FYN	0.446544	-0.0945873	0.59813	-0.773388	-0.0945873	Cancer Trained * Post down vs Cancer Trained * Pre	-0.0116662	Cancer Trained * Post down vs Cancer Trained * Pre	0.482884	-0.079524	0.507349	-0.712285	-0.079524	Healthy Aged-matched Trained * Post down vs Healthy Aged-matched Trained * Pre	-0.0114093	Healthy Aged-matched Trained * Post down vs Healthy Aged-matched Trained * Pre	0.488343	0.0912382	0.494687	0.70334	0.0912382	Cancer Untrained * Post up vs Cancer Untrained * Pre	0.0126466	Cancer Untrained * Post up vs Cancer Untrained * Pre	0.0010012	0.483169	13.8732	3.72467	0.483169	Cancer Trained * Pre up vs Cancer Untrained * Pre	0.0650826	Cancer Trained * Pre up vs Cancer Untrained * Pre	0.00997805	0.326507	7.77503	2.78837	0.326507	Cancer Trained * Pre up vs Healthy Aged-matched Trained * Pre	0.0424309	Cancer Trained * Pre up vs Healthy Aged-matched Trained * Pre	0.0225532	0.297344	5.91081	2.43122	0.297344	Cancer Trained * Post up vs Cancer Untrained * Post	0.0407697	Cancer Trained * Post up vs Cancer Untrained * Post	0.0134522	0.311443	7.07418	2.65973	0.311443	Cancer Trained * Post up vs Healthy Aged-matched Trained * Post	0.042174	Cancer Trained * Post up vs Healthy Aged-matched Trained * Post	4.81198	0.899713	0.934868	1
125926	cg25271375	GANC	0.00323239	15		ENST00000307216.6;ENST00000448392.1;ENST00000566442.1;ENST00000440615.2;ENST00000567784	TSS200;TSS200;TSS200;TSS1500;TSS1500;TSS1500;TSS1500;TSS1500;1stExon;5'UTR;1stExon;TSS1	TMEM87A;TMEM87A;GANC;GANC;GANC;GANC;TMEM87A;TMEM87A;GANC;GANC;TMEM87A;TMEM87A;TMEM87A;G		Promoter_Associated	15:42565269-42566380	Island	chr15:42565452-42565791	NM_198141;NM_015497;NM_001110503	TSS1500;TSS200;TSS200	GANC;TMEM87A;TMEM87A	0.00283418	-0.312238	10.9562	-3.31001	-0.312238	Cancer Trained * Post down vs Cancer Trained * Pre	-0.00329129	Cancer Trained * Post down vs Cancer Trained * Pre	0.57747	0.0486071	0.318617	0.564461	0.0486071	Healthy Aged-matched Trained * Post up vs Healthy Aged-matched Trained * Pre	0.000403916	Healthy Aged-matched Trained * Post up vs Healthy Aged-matched Trained * Pre	0.109004	-0.166288	2.76222	-1.66199	-0.166288	Cancer Untrained * Post down vs Cancer Untrained * Pre	-0.00166736	Cancer Untrained * Post down vs Cancer Untrained * Pre	0.525873	0.0643666	0.413862	0.643321	0.0643666	Cancer Trained * Pre up vs Cancer Untrained * Pre	0.000836011	Cancer Trained * Pre up vs Cancer Untrained * Pre	0.000595932	0.35476	15.4292	3.92801	0.35476	Cancer Trained * Pre up vs Healthy Aged-matched Trained * Pre	0.00364775	Cancer Trained * Pre up vs Healthy Aged-matched Trained * Pre	0.395341	-0.0815831	0.747977	-0.864857	-0.0815831	Cancer Trained * Post down vs Cancer Untrained * Post	-0.000787915	Cancer Trained * Post down vs Cancer Untrained * Post	0.946815	-0.00608544	0.00454005	-0.0673799	-0.00608544	Cancer Trained * Post down vs Healthy Aged-matched Trained * Post	-4.74576e-05	Cancer Trained * Post down vs Healthy Aged-matched Trained * Post	4.81024	0.535044	0.556151	1
365673	cg13796295	RIPK3	0.00323948	14		ENST00000555591.1;ENST00000554569.1;ENST00000557624.1	TSS1500;TSS1500;3'UTR	RP11-934B9.3;RIPK3;RIPK3				N_Shore	chr14:24808635-24808992	NM_006871	Body	RIPK3	0.00479665	0.300132	9.58103	3.09532	0.300132	Cancer Trained * Post up vs Cancer Trained * Pre	0.028077	Cancer Trained * Post up vs Cancer Trained * Pre	0.527317	0.0567433	0.410958	0.64106	0.0567433	Healthy Aged-matched Trained * Post up vs Healthy Aged-matched Trained * Pre	0.00511583	Healthy Aged-matched Trained * Post up vs Healthy Aged-matched Trained * Pre	0.323164	-0.103656	1.01584	-1.00789	-0.103656	Cancer Untrained * Post down vs Cancer Untrained * Pre	-0.010591	Cancer Untrained * Post down vs Cancer Untrained * Pre	0.0363839	-0.227422	4.88988	-2.21131	-0.227422	Cancer Trained * Pre down vs Cancer Untrained * Pre	-0.0219284	Cancer Trained * Pre down vs Cancer Untrained * Pre	0.00136069	-0.334532	12.9853	-3.60351	-0.334532	Cancer Trained * Pre down vs Healthy Aged-matched Trained * Pre	-0.0308426	Cancer Trained * Pre down vs Healthy Aged-matched Trained * Pre	0.0809252	0.176367	3.30842	1.81891	0.176367	Cancer Trained * Post up vs Cancer Untrained * Post	0.0167397	Cancer Trained * Post up vs Cancer Untrained * Post	0.335615	-0.0911435	0.96389	-0.981779	-0.0911435	Cancer Trained * Post down vs Healthy Aged-matched Trained * Post	-0.00788137	Cancer Trained * Post down vs Healthy Aged-matched Trained * Post	4.80832	0.565088	0.587615	1
708782	cg15541606	HBA1	0.00324014	16		ENST00000320868.5;ENST00000472694.1;ENST00000397797.1;ENST00000487791.1	TSS1500;TSS1500;TSS1500;TSS1500	HBA1;HBA1;HBA1;HBA1				N_Shore	chr16:226173-227254	NM_000558	TSS1500	HBA1	0.576414	-0.0690135	0.3204	-0.566039	-0.0690135	Cancer Trained * Post down vs Cancer Trained * Pre	-0.00711811	Cancer Trained * Post down vs Cancer Trained * Pre	0.77397	0.0323123	0.0842829	0.290315	0.0323123	Healthy Aged-matched Trained * Post up vs Healthy Aged-matched Trained * Pre	0.00208421	Healthy Aged-matched Trained * Post up vs Healthy Aged-matched Trained * Pre	0.167946	0.18364	2.01653	1.42005	0.18364	Cancer Untrained * Post up vs Cancer Untrained * Pre	0.0134197	Cancer Untrained * Post up vs Cancer Untrained * Pre	0.000476528	0.519238	16.1215	4.01515	0.519238	Cancer Trained * Pre up vs Cancer Untrained * Pre	0.0444048	Cancer Trained * Pre up vs Cancer Untrained * Pre	0.00557656	0.354057	9.19935	3.03304	0.354057	Cancer Trained * Pre up vs Healthy Aged-matched Trained * Pre	0.0320972	Cancer Trained * Pre up vs Healthy Aged-matched Trained * Pre	0.0383525	0.266585	4.78073	2.18649	0.266585	Cancer Trained * Post up vs Cancer Untrained * Post	0.0238669	Cancer Trained * Post up vs Cancer Untrained * Post	0.0401315	0.252731	4.68736	2.16503	0.252731	Cancer Trained * Post up vs Healthy Aged-matched Trained * Post	0.0228949	Cancer Trained * Post up vs Healthy Aged-matched Trained * Post	4.80814	0.893437	0.929088	1
158068	cg22248648	OTOG	0.00324967	11										NM_001292063;NM_001277269	Body;Body	OTOG;OTOG	0.543749	-0.0754234	0.378914	-0.61556	-0.0754234	Cancer Trained * Post down vs Cancer Trained * Pre	-0.00615633	Cancer Trained * Post down vs Cancer Trained * Pre	0.778229	-0.0318429	0.0810467	-0.284687	-0.0318429	Healthy Aged-matched Trained * Post down vs Healthy Aged-matched Trained * Pre	-0.00382695	Healthy Aged-matched Trained * Post down vs Healthy Aged-matched Trained * Pre	0.842081	-0.026163	0.0405277	-0.201315	-0.026163	Cancer Untrained * Post down vs Cancer Untrained * Pre	-0.00246983	Cancer Untrained * Post down vs Cancer Untrained * Pre	0.105568	0.218232	2.81976	1.67921	0.218232	Cancer Trained * Pre up vs Cancer Untrained * Pre	0.0211427	Cancer Trained * Pre up vs Cancer Untrained * Pre	0.00134388	0.423312	13.0208	3.60844	0.423312	Cancer Trained * Pre up vs Healthy Aged-matched Trained * Pre	0.0439265	Cancer Trained * Pre up vs Healthy Aged-matched Trained * Pre	0.180096	0.168971	1.90175	1.37904	0.168971	Cancer Trained * Post up vs Cancer Untrained * Post	0.0174562	Cancer Trained * Post up vs Cancer Untrained * Post	0.0033938	0.379732	10.4778	3.23695	0.379732	Cancer Trained * Post up vs Healthy Aged-matched Trained * Post	0.0415972	Cancer Trained * Post up vs Healthy Aged-matched Trained * Post	4.80556	0.901833	0.938322	1
732599	cg08900316	PRKCE	0.00325078	2		ENST00000469753.1;ENST00000480633.1;ENST00000469753.1;ENST00000480633.1	1stExon;1stExon;5'UTR;5'UTR	PRKCE;PRKCE;PRKCE;PRKCE						NM_005400	Body	PRKCE	0.0881529	-0.180002	3.14901	-1.77455	-0.180002	Cancer Trained * Post down vs Cancer Trained * Pre	-0.0245795	Cancer Trained * Post down vs Cancer Trained * Pre	0.877209	0.0144543	0.0243667	0.156098	0.0144543	Healthy Aged-matched Trained * Post up vs Healthy Aged-matched Trained * Pre	0.00125529	Healthy Aged-matched Trained * Post up vs Healthy Aged-matched Trained * Pre	0.199077	0.141925	1.74014	1.31914	0.141925	Cancer Untrained * Post up vs Cancer Untrained * Pre	0.0210211	Cancer Untrained * Post up vs Cancer Untrained * Pre	0.000127213	0.486978	20.4874	4.52631	0.486978	Cancer Trained * Pre up vs Cancer Untrained * Pre	0.0687093	Cancer Trained * Pre up vs Cancer Untrained * Pre	0.0064459	0.288706	8.83732	2.97276	0.288706	Cancer Trained * Pre up vs Healthy Aged-matched Trained * Pre	0.0396354	Cancer Trained * Pre up vs Healthy Aged-matched Trained * Pre	0.116242	0.165052	2.64766	1.62716	0.165052	Cancer Trained * Post up vs Cancer Untrained * Post	0.0231088	Cancer Trained * Post up vs Cancer Untrained * Post	0.341105	0.0942497	0.941825	0.970477	0.0942497	Cancer Trained * Post up vs Healthy Aged-matched Trained * Post	0.0138006	Cancer Trained * Post up vs Healthy Aged-matched Trained * Post	4.80526	0.618025	0.643071	1
73355	cg09390241		0.00326201	4													0.919111	0.0660069	0.0105237	0.102585	0.0660069	Cancer Trained * Post up vs Cancer Trained * Pre	0.00139306	Cancer Trained * Post up vs Cancer Trained * Pre	0.834673	0.123879	0.04448	0.210903	0.123879	Healthy Aged-matched Trained * Post up vs Healthy Aged-matched Trained * Pre	0.00905307	Healthy Aged-matched Trained * Post up vs Healthy Aged-matched Trained * Pre	0.778063	0.194439	0.0811716	0.284906	0.194439	Cancer Untrained * Post up vs Cancer Untrained * Pre	0.00513356	Cancer Untrained * Post up vs Cancer Untrained * Pre	0.910913	0.0771362	0.0127748	0.113025	0.0771362	Cancer Trained * Pre up vs Cancer Untrained * Pre	0.0245142	Cancer Trained * Pre up vs Cancer Untrained * Pre	0.00719366	-1.80305	8.56631	-2.92683	-1.80305	Cancer Trained * Pre down vs Healthy Aged-matched Trained * Pre	-0.093823	Cancer Trained * Pre down vs Healthy Aged-matched Trained * Pre	0.937093	-0.0512962	0.00635563	-0.0797222	-0.0512962	Cancer Trained * Post down vs Cancer Untrained * Post	0.0207737	Cancer Trained * Post up vs Cancer Untrained * Post	0.00574396	-1.86093	9.12504	-3.02077	-1.86093	Cancer Trained * Post down vs Healthy Aged-matched Trained * Post	-0.101483	Cancer Trained * Post down vs Healthy Aged-matched Trained * Post	4.80223	24.8522	25.8757	1
713384	cg27593111		0.00327226	X													0.724287	-0.0592031	0.127256	-0.35673	-0.0592031	Cancer Trained * Post down vs Cancer Trained * Pre	-0.00505422	Cancer Trained * Post down vs Cancer Trained * Pre	0.662925	0.0668283	0.194577	0.441109	0.0668283	Healthy Aged-matched Trained * Post up vs Healthy Aged-matched Trained * Pre	0.00462332	Healthy Aged-matched Trained * Post up vs Healthy Aged-matched Trained * Pre	0.645905	-0.0818656	0.216292	-0.465072	-0.0818656	Cancer Untrained * Post down vs Cancer Untrained * Pre	-0.00683926	Cancer Untrained * Post down vs Cancer Untrained * Pre	0.00640019	0.523812	8.85499	2.97573	0.523812	Cancer Trained * Pre up vs Cancer Untrained * Pre	0.0489296	Cancer Trained * Pre up vs Cancer Untrained * Pre	0.00438754	0.497659	9.80941	3.132	0.497659	Cancer Trained * Pre up vs Healthy Aged-matched Trained * Pre	0.0448251	Cancer Trained * Pre up vs Healthy Aged-matched Trained * Pre	0.0029574	0.546474	10.8425	3.2928	0.546474	Cancer Trained * Post up vs Cancer Untrained * Post	0.0507146	Cancer Trained * Post up vs Cancer Untrained * Post	0.0276388	0.371628	5.4701	2.33882	0.371628	Cancer Trained * Post up vs Healthy Aged-matched Trained * Post	0.0351475	Cancer Trained * Post up vs Healthy Aged-matched Trained * Post	4.79948	1.6524	1.72143	1
489727	cg07334912	DTD1	0.0032729	20		ENST00000494921.1	5'UTR	DTD1		Promoter_Associated	20:18567886-18569603	S_Shore	chr20:18568436-18569092	NM_080820	Body	DTD1	0.146342	-0.238475	2.24763	-1.49921	-0.238475	Cancer Trained * Post down vs Cancer Trained * Pre	-0.00490536	Cancer Trained * Post down vs Cancer Trained * Pre	0.345214	0.139704	0.925633	0.962098	0.139704	Healthy Aged-matched Trained * Post up vs Healthy Aged-matched Trained * Pre	0.00255774	Healthy Aged-matched Trained * Post up vs Healthy Aged-matched Trained * Pre	0.1722	0.237118	1.97523	1.40543	0.237118	Cancer Untrained * Post up vs Cancer Untrained * Pre	0.00549029	Cancer Untrained * Post up vs Cancer Untrained * Pre	0.719141	0.0613618	0.132277	0.363699	0.0613618	Cancer Trained * Pre up vs Cancer Untrained * Pre	0.00143524	Cancer Trained * Pre up vs Cancer Untrained * Pre	0.0047486	0.472034	9.60673	3.09947	0.472034	Cancer Trained * Pre up vs Healthy Aged-matched Trained * Pre	0.00875269	Cancer Trained * Pre up vs Healthy Aged-matched Trained * Pre	0.0152805	-0.414231	6.7815	-2.60413	-0.414231	Cancer Trained * Post down vs Cancer Untrained * Post	-0.00896041	Cancer Trained * Post down vs Cancer Untrained * Post	0.543284	0.0938555	0.379795	0.616275	0.0938555	Cancer Trained * Post up vs Healthy Aged-matched Trained * Post	0.00128959	Cancer Trained * Post up vs Healthy Aged-matched Trained * Post	4.79931	1.51792	1.58139	1
532496	cg05908816		0.00327884	16													0.13974	0.1702	2.3265	1.52529	0.1702	Cancer Trained * Post up vs Cancer Trained * Pre	0.0233967	Cancer Trained * Post up vs Cancer Trained * Pre	0.542526	0.0628945	0.381235	0.617443	0.0628945	Healthy Aged-matched Trained * Post up vs Healthy Aged-matched Trained * Pre	0.00679139	Healthy Aged-matched Trained * Post up vs Healthy Aged-matched Trained * Pre	0.358786	-0.110648	0.874026	-0.934894	-0.110648	Cancer Untrained * Post down vs Cancer Untrained * Pre	-0.0147866	Cancer Untrained * Post down vs Cancer Untrained * Pre	0.20249	-0.154907	1.71308	-1.30885	-0.154907	Cancer Trained * Pre down vs Cancer Untrained * Pre	-0.0213149	Cancer Trained * Pre down vs Cancer Untrained * Pre	0.00298313	-0.35141	10.8194	-3.28929	-0.35141	Cancer Trained * Pre down vs Healthy Aged-matched Trained * Pre	-0.0472961	Cancer Trained * Pre down vs Healthy Aged-matched Trained * Pre	0.26976	0.125941	1.27385	1.12865	0.125941	Cancer Trained * Post up vs Cancer Untrained * Post	0.0168683	Cancer Trained * Post up vs Cancer Untrained * Post	0.031073	-0.244105	5.2207	-2.28489	-0.244105	Cancer Trained * Post down vs Healthy Aged-matched Trained * Post	-0.0306908	Cancer Trained * Post down vs Healthy Aged-matched Trained * Post	4.79771	0.74672	0.778204	1
742500	cg10619974	GRXCR1	0.00328501	4										NM_001080476	Body	GRXCR1	0.00204673	-0.310707	11.8401	-3.44095	-0.310707	Cancer Trained * Post down vs Cancer Trained * Pre	-0.0167466	Cancer Trained * Post down vs Cancer Trained * Pre	0.0357132	0.182997	4.92858	2.22004	0.182997	Healthy Aged-matched Trained * Post up vs Healthy Aged-matched Trained * Pre	0.00922134	Healthy Aged-matched Trained * Post up vs Healthy Aged-matched Trained * Pre	0.835271	0.0201249	0.0441539	0.210128	0.0201249	Cancer Untrained * Post up vs Cancer Untrained * Pre	0.00083062	Cancer Untrained * Post up vs Cancer Untrained * Pre	0.122926	0.152911	2.54904	1.59657	0.152911	Cancer Trained * Pre up vs Cancer Untrained * Pre	0.0084476	Cancer Trained * Pre up vs Cancer Untrained * Pre	0.000173723	0.380916	19.4133	4.40606	0.380916	Cancer Trained * Pre up vs Healthy Aged-matched Trained * Pre	0.0204372	Cancer Trained * Pre up vs Healthy Aged-matched Trained * Pre	0.0599629	-0.177921	3.88248	-1.9704	-0.177921	Cancer Trained * Post down vs Cancer Untrained * Post	-0.00912962	Cancer Trained * Post down vs Cancer Untrained * Post	0.203905	-0.112788	1.70203	-1.30462	-0.112788	Cancer Trained * Post down vs Healthy Aged-matched Trained * Post	-0.00553073	Cancer Trained * Post down vs Healthy Aged-matched Trained * Post	4.79606	0.488812	0.509597	1
521553	cg13031551		0.00330099	12						Unclassified	12:132636911-132639440	N_Shore	chr12:132638946-132639152				0.791632	0.0393418	0.0713082	0.267036	0.0393418	Cancer Trained * Post up vs Cancer Trained * Pre	0.00402752	Cancer Trained * Post up vs Cancer Trained * Pre	0.676862	0.0567124	0.177815	0.421681	0.0567124	Healthy Aged-matched Trained * Post up vs Healthy Aged-matched Trained * Pre	0.00572952	Healthy Aged-matched Trained * Post up vs Healthy Aged-matched Trained * Pre	0.585583	0.0863199	0.305141	0.552395	0.0863199	Cancer Untrained * Post up vs Cancer Untrained * Pre	0.00748542	Cancer Untrained * Post up vs Cancer Untrained * Pre	0.956994	0.00851163	0.0029669	0.0544693	0.00851163	Cancer Trained * Pre up vs Cancer Untrained * Pre	0.000422278	Cancer Trained * Pre up vs Cancer Untrained * Pre	0.00682852	-0.415925	8.69459	-2.94866	-0.415925	Cancer Trained * Pre down vs Healthy Aged-matched Trained * Pre	-0.0382981	Cancer Trained * Pre down vs Healthy Aged-matched Trained * Pre	0.796159	-0.0384665	0.0681702	-0.261094	-0.0384665	Cancer Trained * Post down vs Cancer Untrained * Post	-0.00303562	Cancer Trained * Post down vs Cancer Untrained * Post	0.00507802	-0.433296	9.43599	-3.07181	-0.433296	Cancer Trained * Post down vs Healthy Aged-matched Trained * Post	-0.0400001	Cancer Trained * Post down vs Healthy Aged-matched Trained * Post	4.79181	1.30011	1.35659	1
683134	cg01607321	ARHGEF10	0.00330223	8		ENST00000523711.1	5'UTR	ARHGEF10						NM_014629	Body	ARHGEF10	0.864927	0.0288242	0.0295376	0.171865	0.0288242	Cancer Trained * Post up vs Cancer Trained * Pre	0.00528957	Cancer Trained * Post up vs Cancer Trained * Pre	0.755542	-0.0481932	0.0990857	-0.314779	-0.0481932	Healthy Aged-matched Trained * Post down vs Healthy Aged-matched Trained * Pre	-0.00750138	Healthy Aged-matched Trained * Post down vs Healthy Aged-matched Trained * Pre	0.510841	0.118663	0.444976	0.667065	0.118663	Cancer Untrained * Post up vs Cancer Untrained * Pre	0.0204646	Cancer Untrained * Post up vs Cancer Untrained * Pre	0.138745	-0.272045	2.33877	-1.5293	-0.272045	Cancer Trained * Pre down vs Cancer Untrained * Pre	-0.0468156	Cancer Trained * Pre down vs Cancer Untrained * Pre	0.00119406	-0.586931	13.3605	-3.6552	-0.586931	Cancer Trained * Pre down vs Healthy Aged-matched Trained * Pre	-0.100333	Cancer Trained * Pre down vs Healthy Aged-matched Trained * Pre	0.0407529	-0.361883	4.65582	-2.15774	-0.361883	Cancer Trained * Post down vs Cancer Untrained * Post	-0.0619907	Cancer Trained * Post down vs Cancer Untrained * Post	0.00394506	-0.509914	10.0842	-3.17556	-0.509914	Cancer Trained * Post down vs Healthy Aged-matched Trained * Post	-0.0875418	Cancer Trained * Post down vs Healthy Aged-matched Trained * Post	4.79148	1.68469	1.75801	1
746174	cg11940318	CDCP1	0.00331629	3		ENST00000490471.1	TSS200	CDCP1						NM_022842;NM_178181	Body;Body	CDCP1;CDCP1	0.599188	-0.0800703	0.283389	-0.532343	-0.0800703	Cancer Trained * Post down vs Cancer Trained * Pre	-0.0132434	Cancer Trained * Post down vs Cancer Trained * Pre	0.937833	0.0108172	0.00620662	0.0787821	0.0108172	Healthy Aged-matched Trained * Post up vs Healthy Aged-matched Trained * Pre	0.0018829	Healthy Aged-matched Trained * Post up vs Healthy Aged-matched Trained * Pre	0.778408	-0.0453799	0.0809123	-0.284451	-0.0453799	Cancer Untrained * Post down vs Cancer Untrained * Pre	-0.007282	Cancer Untrained * Post down vs Cancer Untrained * Pre	0.654884	-0.0721733	0.204664	-0.452398	-0.0721733	Cancer Trained * Pre down vs Cancer Untrained * Pre	-0.0124023	Cancer Trained * Pre down vs Cancer Untrained * Pre	0.00791144	-0.415724	8.33373	-2.88682	-0.415724	Cancer Trained * Pre down vs Healthy Aged-matched Trained * Pre	-0.0716809	Cancer Trained * Pre down vs Healthy Aged-matched Trained * Pre	0.483984	-0.106864	0.504779	-0.710478	-0.106864	Cancer Trained * Post down vs Cancer Untrained * Post	-0.0183637	Cancer Trained * Post down vs Cancer Untrained * Post	0.00168773	-0.506612	12.376	-3.51795	-0.506612	Cancer Trained * Post down vs Healthy Aged-matched Trained * Post	-0.0868072	Cancer Trained * Post down vs Healthy Aged-matched Trained * Post	4.78775	1.35395	1.41397	1
35364	cg21413557	RTN4R	0.00332598	22		ENST00000416372.1;ENST00000043402.7;ENST00000043402.7;ENST00000469601.1;ENST00000474642	TSS1500;1stExon;5'UTR;3'UTR;3'UTR;3'UTR	RTN4R;RTN4R;RTN4R;RTN4R;RTN4R;RTN4R		Unclassified	22:20255401-20256518	S_Shore	chr22:20254889-20255692	NM_023004	TSS200	RTN4R	0.725962	-0.153964	0.125646	-0.354466	-0.153964	Cancer Trained * Post down vs Cancer Trained * Pre	-0.00360719	Cancer Trained * Post down vs Cancer Trained * Pre	0.998511	-0.000747164	3.55078e-06	-0.00188435	-0.000747164	Healthy Aged-matched Trained * Post down vs Healthy Aged-matched Trained * Pre	-0.00303646	Healthy Aged-matched Trained * Post down vs Healthy Aged-matched Trained * Pre	0.735866	0.157154	0.116361	0.341117	0.157154	Cancer Untrained * Post up vs Cancer Untrained * Pre	0.00590359	Cancer Untrained * Post up vs Cancer Untrained * Pre	0.824347	0.103336	0.0503105	0.2243	0.103336	Cancer Trained * Pre up vs Cancer Untrained * Pre	0.00468938	Cancer Trained * Pre up vs Cancer Untrained * Pre	0.00870588	-1.1837	8.10186	-2.84638	-1.1837	Cancer Trained * Pre down vs Healthy Aged-matched Trained * Pre	-0.0653533	Cancer Trained * Pre down vs Healthy Aged-matched Trained * Pre	0.636544	-0.207782	0.228837	-0.478369	-0.207782	Cancer Trained * Post down vs Cancer Untrained * Post	-0.0048214	Cancer Trained * Post down vs Cancer Untrained * Post	0.00358346	-1.33692	10.335	-3.21481	-1.33692	Cancer Trained * Post down vs Healthy Aged-matched Trained * Post	-0.065924	Cancer Trained * Post down vs Healthy Aged-matched Trained * Post	4.78519	11.2849	11.7915	1
795681	cg15483376	FAM83A	0.00334025	8		ENST00000523819.1;ENST00000518448.1;ENST00000520541.1;ENST00000523412.1;ENST00000536633	5'UTR;5'UTR;5'UTR;5'UTR;5'UTR;TSS200	FAM83A;FAM83A;FAM83A;FAM83A;FAM83A;U3						NM_032899;NM_207006;NM_001288587	5'UTR;5'UTR;TSS1500	FAM83A;FAM83A;FAM83A	0.0604857	0.21649	3.86553	1.9661	0.21649	Cancer Trained * Post up vs Cancer Trained * Pre	0.0115552	Cancer Trained * Post up vs Cancer Trained * Pre	0.0115388	-0.274019	7.43152	-2.72608	-0.274019	Healthy Aged-matched Trained * Post down vs Healthy Aged-matched Trained * Pre	-0.0134111	Healthy Aged-matched Trained * Post down vs Healthy Aged-matched Trained * Pre	0.47345	0.0850097	0.52981	0.72788	0.0850097	Cancer Untrained * Post up vs Cancer Untrained * Pre	0.00532463	Cancer Untrained * Post up vs Cancer Untrained * Pre	0.304377	0.122471	1.09964	1.04864	0.122471	Cancer Trained * Pre up vs Cancer Untrained * Pre	0.00731809	Cancer Trained * Pre up vs Cancer Untrained * Pre	0.00483474	-0.325977	9.56087	-3.09206	-0.325977	Cancer Trained * Pre down vs Healthy Aged-matched Trained * Pre	-0.0166187	Cancer Trained * Pre down vs Healthy Aged-matched Trained * Pre	0.0296648	0.253951	5.31908	2.30631	0.253951	Cancer Trained * Post up vs Cancer Untrained * Post	0.0135487	Cancer Trained * Post up vs Cancer Untrained * Post	0.131172	0.164532	2.4357	1.56067	0.164532	Cancer Trained * Post up vs Healthy Aged-matched Trained * Post	0.00834764	Cancer Trained * Post up vs Healthy Aged-matched Trained * Post	4.78144	0.724657	0.757782	1
644932	cg18152773	NHP2L1	0.00335767	22		ENST00000488571.1;ENST00000469028.1;ENST00000463675.1	3'UTR;3'UTR;3'UTR	NHP2L1;NHP2L1;NHP2L1				Island	chr22:42078060-42078549	NM_001003796;NM_005008	Body;Body	NHP2L1;NHP2L1	0.438349	-0.0369231	0.620274	-0.787575	-0.0369231	Cancer Trained * Post down vs Cancer Trained * Pre	-0.00637697	Cancer Trained * Post down vs Cancer Trained * Pre	0.395456	0.0370044	0.747607	0.864643	0.0370044	Healthy Aged-matched Trained * Post up vs Healthy Aged-matched Trained * Pre	0.0062642	Healthy Aged-matched Trained * Post up vs Healthy Aged-matched Trained * Pre	0.815465	-0.0117283	0.0556289	-0.235858	-0.0117283	Cancer Untrained * Post down vs Cancer Untrained * Pre	-0.00197289	Cancer Untrained * Post down vs Cancer Untrained * Pre	0.085653	0.0889858	3.2024	1.78952	0.0889858	Cancer Trained * Pre up vs Cancer Untrained * Pre	0.0153515	Cancer Trained * Pre up vs Cancer Untrained * Pre	0.000317732	0.18729	17.4102	4.17255	0.18729	Cancer Trained * Pre up vs Healthy Aged-matched Trained * Pre	0.0321315	Cancer Trained * Pre up vs Healthy Aged-matched Trained * Pre	0.185761	0.0637909	1.85142	1.36067	0.0637909	Cancer Trained * Post up vs Cancer Untrained * Post	0.0109475	Cancer Trained * Post up vs Cancer Untrained * Post	0.0182624	0.113363	6.37843	2.52555	0.113363	Cancer Trained * Post up vs Healthy Aged-matched Trained * Post	0.0194903	Cancer Trained * Post up vs Healthy Aged-matched Trained * Post	4.77688	0.131241	0.137371	1
632072	cg08265950	SNTB2	0.0033629	16		ENST00000336278.4;ENST00000467311.1;ENST00000524887.1;ENST00000360496.5;ENST00000528525	TSS1500;TSS1500;TSS1500;TSS1500;TSS1500;5'UTR	SNTB2;SNTB2;SNTB2;SNTB2;SNTB2;RP11-70O5.1				N_Shore	chr16:69220880-69222107	NM_006750	TSS1500	SNTB2	0.908481	-0.0213284	0.013485	-0.116125	-0.0213284	Cancer Trained * Post down vs Cancer Trained * Pre	-0.00344521	Cancer Trained * Post down vs Cancer Trained * Pre	0.566733	0.0973397	0.337052	0.580562	0.0973397	Healthy Aged-matched Trained * Post up vs Healthy Aged-matched Trained * Pre	0.0166537	Healthy Aged-matched Trained * Post up vs Healthy Aged-matched Trained * Pre	0.669974	0.0840137	0.185987	0.431263	0.0840137	Cancer Untrained * Post up vs Cancer Untrained * Pre	0.0146544	Cancer Untrained * Post up vs Cancer Untrained * Pre	0.0435084	-0.41427	4.52221	-2.12655	-0.41427	Cancer Trained * Pre down vs Cancer Untrained * Pre	-0.0692553	Cancer Trained * Pre down vs Cancer Untrained * Pre	0.00699363	-0.516756	8.63568	-2.93865	-0.516756	Cancer Trained * Pre down vs Healthy Aged-matched Trained * Pre	-0.0869652	Cancer Trained * Pre down vs Healthy Aged-matched Trained * Pre	0.00906792	-0.519612	8.00377	-2.82909	-0.519612	Cancer Trained * Post down vs Cancer Untrained * Post	-0.087355	Cancer Trained * Post down vs Cancer Untrained * Post	0.00132686	-0.635424	13.0573	-3.61349	-0.635424	Cancer Trained * Post down vs Healthy Aged-matched Trained * Post	-0.107064	Cancer Trained * Post down vs Healthy Aged-matched Trained * Post	4.77551	2.0137	2.10836	1
519219	cg11232507	HECW2	0.00337423	2					chr2:197075977-197075977	Unclassified	2:197075895-197076470			NM_001304840;NM_020760	Body;Body	HECW2;HECW2	0.258511	-0.0913582	1.3369	-1.15625	-0.0913582	Cancer Trained * Post down vs Cancer Trained * Pre	-0.0129087	Cancer Trained * Post down vs Cancer Trained * Pre	0.261437	-0.0828745	1.32016	-1.14898	-0.0828745	Healthy Aged-matched Trained * Post down vs Healthy Aged-matched Trained * Pre	-0.0123306	Healthy Aged-matched Trained * Post down vs Healthy Aged-matched Trained * Pre	0.770086	0.0247609	0.087294	0.295456	0.0247609	Cancer Untrained * Post up vs Cancer Untrained * Pre	0.00333785	Cancer Untrained * Post up vs Cancer Untrained * Pre	0.0242581	0.20099	5.75176	2.39828	0.20099	Cancer Trained * Pre up vs Cancer Untrained * Pre	0.0287272	Cancer Trained * Pre up vs Cancer Untrained * Pre	0.00287821	0.249928	10.915	3.30378	0.249928	Cancer Trained * Pre up vs Healthy Aged-matched Trained * Pre	0.0363126	Cancer Trained * Pre up vs Healthy Aged-matched Trained * Pre	0.293019	0.0848708	1.15378	1.07414	0.0848708	Cancer Trained * Post up vs Cancer Untrained * Post	0.0124807	Cancer Trained * Post up vs Cancer Untrained * Post	0.00379292	0.241444	10.1865	3.19163	0.241444	Cancer Trained * Post up vs Healthy Aged-matched Trained * Post	0.0357345	Cancer Trained * Post up vs Healthy Aged-matched Trained * Post	4.77257	0.372441	0.390189	1
227097	cg13566027		0.00338451	19													0.745769	0.0394527	0.107473	0.327831	0.0394527	Cancer Trained * Post up vs Cancer Trained * Pre	0.00593871	Cancer Trained * Post up vs Cancer Trained * Pre	0.405353	0.092986	0.716411	0.846411	0.092986	Healthy Aged-matched Trained * Post up vs Healthy Aged-matched Trained * Pre	0.0148054	Healthy Aged-matched Trained * Post up vs Healthy Aged-matched Trained * Pre	0.80634	0.031626	0.0613876	0.247765	0.031626	Cancer Untrained * Post up vs Cancer Untrained * Pre	0.00516776	Cancer Untrained * Post up vs Cancer Untrained * Pre	0.0128908	0.341862	7.17291	2.67823	0.341862	Cancer Trained * Pre up vs Cancer Untrained * Pre	0.0536737	Cancer Trained * Pre up vs Cancer Untrained * Pre	0.00281918	0.381631	10.9704	3.31216	0.381631	Cancer Trained * Pre up vs Healthy Aged-matched Trained * Pre	0.0594635	Cancer Trained * Pre up vs Healthy Aged-matched Trained * Pre	0.00756413	0.349689	8.44325	2.90573	0.349689	Cancer Trained * Post up vs Cancer Untrained * Post	0.0544446	Cancer Trained * Post up vs Cancer Untrained * Post	0.00868191	0.328098	8.10851	2.84754	0.328098	Cancer Trained * Post up vs Healthy Aged-matched Trained * Post	0.0505968	Cancer Trained * Post up vs Healthy Aged-matched Trained * Post	4.7699	0.863522	0.905178	1
542482	cg02159996	GABRR1	0.00339381	6		ENST00000435811.1;ENST00000435811.1;ENST00000454853.2;ENST00000481493.1;ENST00000436331	1stExon;5'UTR;TSS200;TSS1500;5'UTR;5'UTR	GABRR1;GABRR1;GABRR1;GABRR1;GABRR1;GABRR1						NM_002042;NM_002042	5'UTR;1stExon	GABRR1;GABRR1	0.949147	0.00860171	0.00415008	0.0644211	0.00860171	Cancer Trained * Post up vs Cancer Trained * Pre	0.00157708	Cancer Trained * Post up vs Cancer Trained * Pre	0.482781	-0.0868405	0.50759	-0.712453	-0.0868405	Healthy Aged-matched Trained * Post down vs Healthy Aged-matched Trained * Pre	-0.0137759	Healthy Aged-matched Trained * Post down vs Healthy Aged-matched Trained * Pre	0.606868	0.0738027	0.271568	0.521122	0.0738027	Cancer Untrained * Post up vs Cancer Untrained * Pre	0.0122764	Cancer Untrained * Post up vs Cancer Untrained * Pre	0.0100698	0.394343	7.75325	2.78447	0.394343	Cancer Trained * Pre up vs Cancer Untrained * Pre	0.0665028	Cancer Trained * Pre up vs Cancer Untrained * Pre	0.00915818	0.36113	7.97999	2.82489	0.36113	Cancer Trained * Pre up vs Healthy Aged-matched Trained * Pre	0.0613312	Cancer Trained * Pre up vs Healthy Aged-matched Trained * Pre	0.0209169	0.329142	6.07652	2.46506	0.329142	Cancer Trained * Post up vs Cancer Untrained * Post	0.0558035	Cancer Trained * Post up vs Cancer Untrained * Post	0.00147519	0.456572	12.7554	3.57147	0.456572	Cancer Trained * Post up vs Healthy Aged-matched Trained * Post	0.0766842	Cancer Trained * Post up vs Healthy Aged-matched Trained * Post	4.7675	1.06246	1.11428	1
717962	cg22922815	LSM6	0.00339849	4		ENST00000507449.1	5'UTR	LSM6						NM_007080	Body	LSM6	0.00219064	0.293385	11.6535	3.41372	0.293385	Cancer Trained * Post up vs Cancer Trained * Pre	0.0189147	Cancer Trained * Post up vs Cancer Trained * Pre	0.768011	-0.0233957	0.0889262	-0.298205	-0.0233957	Healthy Aged-matched Trained * Post down vs Healthy Aged-matched Trained * Pre	-0.00153345	Healthy Aged-matched Trained * Post down vs Healthy Aged-matched Trained * Pre	0.100759	0.155341	2.90402	1.70412	0.155341	Cancer Untrained * Post up vs Cancer Untrained * Pre	0.0104479	Cancer Untrained * Post up vs Cancer Untrained * Pre	0.994878	0.000591075	4.20447e-05	0.00648419	0.000591075	Cancer Trained * Pre up vs Cancer Untrained * Pre	-2.72989e-06	Cancer Trained * Pre down vs Cancer Untrained * Pre	0.00275876	-0.273259	11.0284	-3.32091	-0.273259	Cancer Trained * Pre down vs Healthy Aged-matched Trained * Pre	-0.0179885	Cancer Trained * Pre down vs Healthy Aged-matched Trained * Pre	0.119275	0.138635	2.60211	1.61311	0.138635	Cancer Trained * Post up vs Cancer Untrained * Post	0.00846403	Cancer Trained * Post up vs Cancer Untrained * Post	0.601521	0.0435224	0.279765	0.528928	0.0435224	Cancer Trained * Post up vs Healthy Aged-matched Trained * Post	0.00245964	Cancer Trained * Post up vs Healthy Aged-matched Trained * Post	4.76629	0.440061	0.461638	1
200128	cg06143837	ARNTL2-AS1	0.00340332	12		ENST00000500498.2	3'UTR	RP11-165P7.1						NR_109975;NM_020183;NM_001248002;NM_001248004;NM_001248005;NM_001248003	Body;Body;Body;Body;Body;Body	ARNTL2-AS1;ARNTL2;ARNTL2;ARNTL2;ARNTL2;ARNTL2	0.0799988	-0.229675	3.33003	-1.82484	-0.229675	Cancer Trained * Post down vs Cancer Trained * Pre	-0.0252645	Cancer Trained * Post down vs Cancer Trained * Pre	0.312115	0.11853	1.0643	1.03165	0.11853	Healthy Aged-matched Trained * Post up vs Healthy Aged-matched Trained * Pre	0.0141286	Healthy Aged-matched Trained * Post up vs Healthy Aged-matched Trained * Pre	0.59932	-0.0710394	0.283184	-0.53215	-0.0710394	Cancer Untrained * Post down vs Cancer Untrained * Pre	-0.00891739	Cancer Untrained * Post down vs Cancer Untrained * Pre	0.00157937	0.473155	12.5625	3.54436	0.473155	Cancer Trained * Pre up vs Cancer Untrained * Pre	0.0514111	Cancer Trained * Pre up vs Cancer Untrained * Pre	0.00294103	0.39706	10.8573	3.29504	0.39706	Cancer Trained * Pre up vs Healthy Aged-matched Trained * Pre	0.0428187	Cancer Trained * Pre up vs Healthy Aged-matched Trained * Pre	0.0193886	0.314519	6.24478	2.49896	0.314519	Cancer Trained * Post up vs Cancer Untrained * Post	0.0350639	Cancer Trained * Post up vs Cancer Untrained * Post	0.688613	0.0488546	0.16437	0.405426	0.0488546	Cancer Trained * Post up vs Healthy Aged-matched Trained * Post	0.00342554	Cancer Trained * Post up vs Healthy Aged-matched Trained * Post	4.76505	0.943529	0.990052	1
186960	cg21784274	GFRA4	0.00341598	20		ENST00000290417.2	TSS1500	GFRA4				S_Shelf	chr20:3641130-3642114	NM_145762;NM_022139	TSS1500;TSS1500	GFRA4;GFRA4	0.0196216	0.292608	6.21819	2.49363	0.292608	Cancer Trained * Post up vs Cancer Trained * Pre	0.0214618	Cancer Trained * Post up vs Cancer Trained * Pre	0.670612	0.0461008	0.18522	0.430372	0.0461008	Healthy Aged-matched Trained * Post up vs Healthy Aged-matched Trained * Pre	0.00293031	Healthy Aged-matched Trained * Post up vs Healthy Aged-matched Trained * Pre	0.0487385	-0.257873	4.29288	-2.07193	-0.257873	Cancer Untrained * Post down vs Cancer Untrained * Pre	-0.0188414	Cancer Untrained * Post down vs Cancer Untrained * Pre	0.0504501	-0.255789	4.22379	-2.05519	-0.255789	Cancer Trained * Pre down vs Cancer Untrained * Pre	-0.0194877	Cancer Trained * Pre down vs Cancer Untrained * Pre	0.00423515	-0.3535	9.90049	-3.1465	-0.3535	Cancer Trained * Pre down vs Healthy Aged-matched Trained * Pre	-0.025771	Cancer Trained * Pre down vs Healthy Aged-matched Trained * Pre	0.0188544	0.294692	6.30707	2.51139	0.294692	Cancer Trained * Post up vs Cancer Untrained * Post	0.0208154	Cancer Trained * Post up vs Cancer Untrained * Post	0.350044	-0.106992	0.906944	-0.952336	-0.106992	Cancer Trained * Post down vs Healthy Aged-matched Trained * Post	-0.00723953	Cancer Trained * Post down vs Healthy Aged-matched Trained * Post	4.7618	0.819579	0.860577	1
49211	cg25424627	RHOC	0.0034173	1		ENST00000369633.2;ENST00000369632.2;ENST00000468093.1;ENST00000478447.1;ENST00000484054	TSS1500;TSS1500;TSS1500;TSS1500;TSS1500;TSS1500;TSS1500;TSS1500;TSS1500;TSS1500;TSS1500	RHOC;RHOC;RHOC;RHOC;RHOC;RHOC;RHOC;RHOC;RHOC;RHOC;RHOC;RHOC;RHOC;PPM1J		Unclassified	1:113249061-113250427	Island	chr1:113249342-113250198	NM_001042679;NM_175744;NM_001042678	TSS1500;TSS200;TSS200	RHOC;RHOC;RHOC	0.000485144	-0.341327	16.0655	-4.00818	-0.341327	Cancer Trained * Post down vs Cancer Trained * Pre	-0.00737568	Cancer Trained * Post down vs Cancer Trained * Pre	0.819898	-0.0178864	0.0529394	-0.230086	-0.0178864	Healthy Aged-matched Trained * Post down vs Healthy Aged-matched Trained * Pre	-0.000345044	Healthy Aged-matched Trained * Post down vs Healthy Aged-matched Trained * Pre	0.946385	-0.0061353	0.00461392	-0.0679259	-0.0061353	Cancer Untrained * Post down vs Cancer Untrained * Pre	-0.00011978	Cancer Untrained * Post down vs Cancer Untrained * Pre	0.0360905	0.200076	4.90671	2.21511	0.200076	Cancer Trained * Pre up vs Cancer Untrained * Pre	0.0045536	Cancer Trained * Pre up vs Cancer Untrained * Pre	0.000763687	0.312352	14.6767	3.83102	0.312352	Cancer Trained * Pre up vs Healthy Aged-matched Trained * Pre	0.00675157	Cancer Trained * Pre up vs Healthy Aged-matched Trained * Pre	0.12516	-0.135116	2.51747	-1.58665	-0.135116	Cancer Trained * Post down vs Cancer Untrained * Post	-0.0027023	Cancer Trained * Post down vs Cancer Untrained * Post	0.892902	-0.0110892	0.0184988	-0.13601	-0.0110892	Cancer Trained * Post down vs Healthy Aged-matched Trained * Post	-0.000279063	Cancer Trained * Post down vs Healthy Aged-matched Trained * Post	4.76146	0.431617	0.45324	1
491258	cg24821928	CALCR	0.00341811	7		ENST00000394441.1;ENST00000421592.1;ENST00000360249.4;ENST00000359558.2	TSS1500;5'UTR;5'UTR;5'UTR	CALCR;CALCR;CALCR;CALCR						NM_001164738;NM_001742;NM_001164737	TSS1500;5'UTR;5'UTR	CALCR;CALCR;CALCR	0.00445284	0.319532	9.77144	3.12593	0.319532	Cancer Trained * Post up vs Cancer Trained * Pre	0.0190097	Cancer Trained * Post up vs Cancer Trained * Pre	0.37762	0.0838192	0.806861	0.898255	0.0838192	Healthy Aged-matched Trained * Post up vs Healthy Aged-matched Trained * Pre	0.00509354	Healthy Aged-matched Trained * Post up vs Healthy Aged-matched Trained * Pre	0.683024	-0.0447931	0.170687	-0.413142	-0.0447931	Cancer Untrained * Post down vs Cancer Untrained * Pre	-0.00287639	Cancer Untrained * Post down vs Cancer Untrained * Pre	0.0595269	-0.214024	3.89675	-1.97402	-0.214024	Cancer Trained * Pre down vs Cancer Untrained * Pre	-0.0132173	Cancer Trained * Pre down vs Cancer Untrained * Pre	0.0016227	-0.345826	12.4863	-3.53359	-0.345826	Cancer Trained * Pre down vs Healthy Aged-matched Trained * Pre	-0.0195121	Cancer Trained * Pre down vs Healthy Aged-matched Trained * Pre	0.153936	0.150301	2.16199	1.47037	0.150301	Cancer Trained * Post up vs Cancer Untrained * Post	0.00866886	Cancer Trained * Post up vs Cancer Untrained * Post	0.271225	-0.110113	1.26589	-1.12512	-0.110113	Cancer Trained * Post down vs Healthy Aged-matched Trained * Post	-0.00559589	Cancer Trained * Post down vs Healthy Aged-matched Trained * Post	4.76125	0.621872	0.653055	1
733973	cg16627854		0.00341991	6		ENST00000563385.1	5'UTR	RP11-73O6.4									0.00261684	-0.476268	11.1705	-3.34223	-0.476268	Cancer Trained * Post down vs Cancer Trained * Pre	-0.0804692	Cancer Trained * Post down vs Cancer Trained * Pre	0.289443	-0.140792	1.1714	-1.08231	-0.140792	Healthy Aged-matched Trained * Post down vs Healthy Aged-matched Trained * Pre	-0.0223255	Healthy Aged-matched Trained * Post down vs Healthy Aged-matched Trained * Pre	0.123228	-0.241109	2.54474	-1.59522	-0.241109	Cancer Untrained * Post down vs Cancer Untrained * Pre	-0.0396364	Cancer Untrained * Post down vs Cancer Untrained * Pre	0.0992657	0.258768	2.93114	1.71206	0.258768	Cancer Trained * Pre up vs Cancer Untrained * Pre	0.0443448	Cancer Trained * Pre up vs Cancer Untrained * Pre	0.00262539	0.455813	11.1617	3.34091	0.455813	Cancer Trained * Pre up vs Healthy Aged-matched Trained * Pre	0.0773032	Cancer Trained * Pre up vs Healthy Aged-matched Trained * Pre	0.869745	0.0236087	0.0274482	0.165675	0.0236087	Cancer Trained * Post up vs Cancer Untrained * Post	0.00351201	Cancer Trained * Post up vs Cancer Untrained * Post	0.386171	0.120336	0.77795	0.882015	0.120336	Cancer Trained * Post up vs Healthy Aged-matched Trained * Post	0.0191595	Cancer Trained * Post up vs Healthy Aged-matched Trained * Post	4.76079	1.20843	1.26915	1
736467	cg23065882	STX6	0.00342223	1		ENST00000358073.2;ENST00000469135.1	TSS1500;3'UTR	RP11-46A10.5;STX6						NM_001286210;NM_005819	Body;Body	STX6;STX6	0.000181448	0.305625	19.2656	4.38926	0.305625	Cancer Trained * Post up vs Cancer Trained * Pre	0.0112583	Cancer Trained * Post up vs Cancer Trained * Pre	0.0995552	-0.108726	2.92584	-1.71051	-0.108726	Healthy Aged-matched Trained * Post down vs Healthy Aged-matched Trained * Pre	-0.00381829	Healthy Aged-matched Trained * Post down vs Healthy Aged-matched Trained * Pre	0.543455	0.045495	0.379471	0.616012	0.045495	Cancer Untrained * Post up vs Cancer Untrained * Pre	0.00134037	Cancer Untrained * Post up vs Cancer Untrained * Pre	0.156926	-0.107777	2.12964	-1.45933	-0.107777	Cancer Trained * Pre down vs Cancer Untrained * Pre	-0.0043722	Cancer Trained * Pre down vs Cancer Untrained * Pre	0.00137498	-0.239955	12.9555	-3.59937	-0.239955	Cancer Trained * Pre down vs Healthy Aged-matched Trained * Pre	-0.00903356	Cancer Trained * Pre down vs Healthy Aged-matched Trained * Pre	0.038228	0.152353	4.78745	2.18802	0.152353	Cancer Trained * Post up vs Cancer Untrained * Post	0.00554572	Cancer Trained * Post up vs Cancer Untrained * Post	0.0148731	0.174395	6.84326	2.61596	0.174395	Cancer Trained * Post up vs Healthy Aged-matched Trained * Post	0.00604302	Cancer Trained * Post up vs Healthy Aged-matched Trained * Post	4.7602	0.28849	0.303023	1
418573	cg00069760		0.00342276	3					chr3:197035558-197035558								0.381935	0.0982076	0.792154	0.890031	0.0982076	Cancer Trained * Post up vs Cancer Trained * Pre	0.0140451	Cancer Trained * Post up vs Cancer Trained * Pre	0.505014	0.0681297	0.457481	0.676373	0.0681297	Healthy Aged-matched Trained * Post up vs Healthy Aged-matched Trained * Pre	0.0105864	Healthy Aged-matched Trained * Post up vs Healthy Aged-matched Trained * Pre	0.296925	-0.124677	1.13485	-1.06529	-0.124677	Cancer Untrained * Post down vs Cancer Untrained * Pre	-0.0185543	Cancer Untrained * Post down vs Cancer Untrained * Pre	0.0172764	-0.298454	6.50313	-2.55012	-0.298454	Cancer Trained * Pre down vs Cancer Untrained * Pre	-0.0440683	Cancer Trained * Pre down vs Cancer Untrained * Pre	0.00219174	-0.360618	11.6521	-3.41352	-0.360618	Cancer Trained * Pre down vs Healthy Aged-matched Trained * Pre	-0.0537645	Cancer Trained * Pre down vs Healthy Aged-matched Trained * Pre	0.499726	-0.0755701	0.46905	-0.684872	-0.0755701	Cancer Trained * Post down vs Cancer Untrained * Post	-0.0114689	Cancer Trained * Post down vs Cancer Untrained * Post	0.00442178	-0.330541	9.78943	-3.12881	-0.330541	Cancer Trained * Post down vs Healthy Aged-matched Trained * Post	-0.0503058	Cancer Trained * Post down vs Healthy Aged-matched Trained * Post	4.76006	0.724442	0.760958	1
354038	cg12412089	TMEM132C	0.00343286	12										NM_001136103	Body	TMEM132C	0.506224	-0.179823	0.454864	-0.674436	-0.179823	Cancer Trained * Post down vs Cancer Trained * Pre	-0.00693766	Cancer Trained * Post down vs Cancer Trained * Pre	0.874405	-0.038869	0.0255023	-0.159694	-0.038869	Healthy Aged-matched Trained * Post down vs Healthy Aged-matched Trained * Pre	-0.00106949	Healthy Aged-matched Trained * Post down vs Healthy Aged-matched Trained * Pre	0.219671	-0.356038	1.585	-1.25897	-0.356038	Cancer Untrained * Post down vs Cancer Untrained * Pre	-0.0254716	Cancer Untrained * Post down vs Cancer Untrained * Pre	0.407631	-0.238191	0.709393	-0.842255	-0.238191	Cancer Trained * Pre down vs Cancer Untrained * Pre	-0.0181887	Cancer Trained * Pre down vs Cancer Untrained * Pre	0.00878216	0.725669	8.08082	2.84268	0.725669	Cancer Trained * Pre up vs Healthy Aged-matched Trained * Pre	0.0357247	Cancer Trained * Pre up vs Healthy Aged-matched Trained * Pre	0.818086	-0.0619757	0.0540298	-0.232443	-0.0619757	Cancer Trained * Post down vs Cancer Untrained * Post	0.000345255	Cancer Trained * Post up vs Cancer Untrained * Post	0.0306972	0.584715	5.24647	2.29052	0.584715	Cancer Trained * Post up vs Healthy Aged-matched Trained * Post	0.0298565	Cancer Trained * Post up vs Healthy Aged-matched Trained * Post	4.75749	4.22764	4.44314	1
156886	cg18350885		0.0034342	4													0.0589536	-0.302188	3.91569	-1.97881	-0.302188	Cancer Trained * Post down vs Cancer Trained * Pre	-0.0463227	Cancer Trained * Post down vs Cancer Trained * Pre	0.450075	0.10697	0.588788	0.767325	0.10697	Healthy Aged-matched Trained * Post up vs Healthy Aged-matched Trained * Pre	0.0177198	Healthy Aged-matched Trained * Post up vs Healthy Aged-matched Trained * Pre	0.144879	-0.243758	2.26474	-1.5049	-0.243758	Cancer Untrained * Post down vs Cancer Untrained * Pre	-0.0403348	Cancer Untrained * Post down vs Cancer Untrained * Pre	0.0463097	0.339599	4.39576	2.09661	0.339599	Cancer Trained * Pre up vs Cancer Untrained * Pre	0.0515027	Cancer Trained * Pre up vs Cancer Untrained * Pre	0.000278849	0.617465	17.8347	4.22312	0.617465	Cancer Trained * Pre up vs Healthy Aged-matched Trained * Pre	0.0975702	Cancer Trained * Pre up vs Healthy Aged-matched Trained * Pre	0.0774943	0.281169	3.3899	1.84117	0.281169	Cancer Trained * Post up vs Cancer Untrained * Post	0.0455148	Cancer Trained * Post up vs Cancer Untrained * Post	0.166607	0.208307	2.02978	1.4247	0.208307	Cancer Trained * Post up vs Healthy Aged-matched Trained * Post	0.0335277	Cancer Trained * Post up vs Healthy Aged-matched Trained * Post	4.75714	1.38676	1.45756	1
180345	cg22631350		0.0034359	8	RDMR	ENST00000523627.1	5'UTR	RP11-459E5.1				S_Shore	chr8:22547486-22553427				0.156484	0.215858	2.13438	1.46095	0.215858	Cancer Trained * Post up vs Cancer Trained * Pre	0.0103427	Cancer Trained * Post up vs Cancer Trained * Pre	0.185337	-0.183708	1.85511	-1.36203	-0.183708	Healthy Aged-matched Trained * Post down vs Healthy Aged-matched Trained * Pre	-0.00677675	Healthy Aged-matched Trained * Post down vs Healthy Aged-matched Trained * Pre	0.688842	0.0634867	0.164115	0.405111	0.0634867	Cancer Untrained * Post up vs Cancer Untrained * Pre	0.00208145	Cancer Untrained * Post up vs Cancer Untrained * Pre	0.938778	-0.0121582	0.00601897	-0.077582	-0.0121582	Cancer Trained * Pre down vs Cancer Untrained * Pre	-0.00105627	Cancer Trained * Pre down vs Cancer Untrained * Pre	0.00066403	-0.549683	15.099	-3.88574	-0.549683	Cancer Trained * Pre down vs Healthy Aged-matched Trained * Pre	-0.0237136	Cancer Trained * Pre down vs Healthy Aged-matched Trained * Pre	0.351716	0.140213	0.90056	0.948979	0.140213	Cancer Trained * Post up vs Cancer Untrained * Post	0.00720494	Cancer Trained * Post up vs Cancer Untrained * Post	0.29875	-0.150117	1.12612	-1.06119	-0.150117	Cancer Trained * Post down vs Healthy Aged-matched Trained * Post	-0.00659422	Cancer Trained * Post down vs Healthy Aged-matched Trained * Post	4.75671	1.29802	1.36441	1
781771	cg19408626	TNFRSF8	0.00344849	1		ENST00000514649.1;ENST00000413146.2;ENST00000479933.2	3'UTR;5'UTR;5'UTR	TNFRSF8;TNFRSF8;TNFRSF8						NM_152942;NM_001243	5'UTR;Body	TNFRSF8;TNFRSF8	0.994797	0.000938797	4.3375e-05	0.00658597	0.000938797	Cancer Trained * Post up vs Cancer Trained * Pre	-0.00123425	Cancer Trained * Post down vs Cancer Trained * Pre	0.569775	0.0749501	0.331758	0.575984	0.0749501	Healthy Aged-matched Trained * Post up vs Healthy Aged-matched Trained * Pre	0.0053157	Healthy Aged-matched Trained * Post up vs Healthy Aged-matched Trained * Pre	0.506719	-0.101849	0.453794	-0.673643	-0.101849	Cancer Untrained * Post down vs Cancer Untrained * Pre	-0.00806542	Cancer Untrained * Post down vs Cancer Untrained * Pre	0.0107679	0.416652	7.59435	2.75579	0.416652	Cancer Trained * Pre up vs Cancer Untrained * Pre	0.0284694	Cancer Trained * Pre up vs Cancer Untrained * Pre	0.00997039	0.380592	7.77686	2.7887	0.380592	Cancer Trained * Pre up vs Healthy Aged-matched Trained * Pre	0.0258295	Cancer Trained * Pre up vs Healthy Aged-matched Trained * Pre	0.00122824	0.51944	13.2791	3.64404	0.51944	Cancer Trained * Post up vs Cancer Untrained * Post	0.0353006	Cancer Trained * Post up vs Cancer Untrained * Post	0.033756	0.306581	5.04632	2.2464	0.306581	Cancer Trained * Post up vs Healthy Aged-matched Trained * Post	0.0192796	Cancer Trained * Post up vs Healthy Aged-matched Trained * Post	4.75351	1.20734	1.26994	1
510552	cg12118853	NREP	0.00344856	5		ENST00000450761.2	5'UTR	NREP						NM_001142475;NM_001142474	Body;Body	NREP;NREP	0.000479572	0.404386	16.1016	4.01267	0.404386	Cancer Trained * Post up vs Cancer Trained * Pre	0.0245566	Cancer Trained * Post up vs Cancer Trained * Pre	0.281935	0.10117	1.20937	1.09971	0.10117	Healthy Aged-matched Trained * Post up vs Healthy Aged-matched Trained * Pre	0.00572743	Healthy Aged-matched Trained * Post up vs Healthy Aged-matched Trained * Pre	0.25868	0.123546	1.33593	1.15583	0.123546	Cancer Untrained * Post up vs Cancer Untrained * Pre	0.00673327	Cancer Untrained * Post up vs Cancer Untrained * Pre	0.0436476	-0.227144	4.51571	-2.12502	-0.227144	Cancer Trained * Pre down vs Cancer Untrained * Pre	-0.0144011	Cancer Trained * Pre down vs Cancer Untrained * Pre	0.00402083	-0.305649	10.0348	-3.16778	-0.305649	Cancer Trained * Pre down vs Healthy Aged-matched Trained * Pre	-0.0192652	Cancer Trained * Pre down vs Healthy Aged-matched Trained * Pre	0.598868	0.0536953	0.283889	0.532813	0.0536953	Cancer Trained * Post up vs Cancer Untrained * Post	0.00342226	Cancer Trained * Post up vs Cancer Untrained * Post	0.980087	-0.00243245	0.000635554	-0.0252102	-0.00243245	Cancer Trained * Post down vs Healthy Aged-matched Trained * Post	-0.000436016	Cancer Trained * Post down vs Healthy Aged-matched Trained * Post	4.75349	0.603458	0.634752	1
285975	cg05265257	GUCY1B2	0.00345473	13		ENST00000485590.1;ENST00000493639.1;ENST00000533288.1	3'UTR;3'UTR;3'UTR	GUCY1B2;GUCY1B2;GUCY1B2						NR_003923	Body	GUCY1B2	0.679532	0.0822246	0.174705	0.417977	0.0822246	Cancer Trained * Post up vs Cancer Trained * Pre	0.0114622	Cancer Trained * Post up vs Cancer Trained * Pre	0.410947	0.150171	0.699283	0.836231	0.150171	Healthy Aged-matched Trained * Post up vs Healthy Aged-matched Trained * Pre	0.0254926	Healthy Aged-matched Trained * Post up vs Healthy Aged-matched Trained * Pre	0.820345	0.0478867	0.0526719	0.229503	0.0478867	Cancer Untrained * Post up vs Cancer Untrained * Pre	0.0086915	Cancer Untrained * Post up vs Cancer Untrained * Pre	0.365544	-0.192296	0.849353	-0.921604	-0.192296	Cancer Trained * Pre down vs Cancer Untrained * Pre	-0.0293422	Cancer Trained * Pre down vs Cancer Untrained * Pre	0.00502442	-0.579386	9.46293	-3.07619	-0.579386	Cancer Trained * Pre down vs Healthy Aged-matched Trained * Pre	-0.0925209	Cancer Trained * Pre down vs Healthy Aged-matched Trained * Pre	0.429568	-0.157958	0.644739	-0.802956	-0.157958	Cancer Trained * Post down vs Cancer Untrained * Post	-0.0265715	Cancer Trained * Post down vs Cancer Untrained * Post	0.00206731	-0.647332	11.8126	-3.43694	-0.647332	Cancer Trained * Post down vs Healthy Aged-matched Trained * Post	-0.106551	Cancer Trained * Post down vs Healthy Aged-matched Trained * Post	4.75193	2.29868	2.41868	1
543509	cg04628181		0.00345947	13								N_Shelf	chr13:25254393-25255093				0.296797	-0.136886	1.13546	-1.06558	-0.136886	Cancer Trained * Post down vs Cancer Trained * Pre	-0.0155801	Cancer Trained * Post down vs Cancer Trained * Pre	0.194935	0.15618	1.77374	1.33182	0.15618	Healthy Aged-matched Trained * Post up vs Healthy Aged-matched Trained * Pre	0.0201078	Healthy Aged-matched Trained * Post up vs Healthy Aged-matched Trained * Pre	0.577579	-0.0768877	0.318432	-0.564298	-0.0768877	Cancer Untrained * Post down vs Cancer Untrained * Pre	-0.0104536	Cancer Untrained * Post down vs Cancer Untrained * Pre	0.005053	0.418823	9.44853	3.07385	0.418823	Cancer Trained * Pre up vs Cancer Untrained * Pre	0.0508078	Cancer Trained * Pre up vs Cancer Untrained * Pre	0.00100955	0.457704	13.8488	3.7214	0.457704	Cancer Trained * Pre up vs Healthy Aged-matched Trained * Pre	0.0560503	Cancer Trained * Pre up vs Healthy Aged-matched Trained * Pre	0.00986456	0.358825	7.80227	2.79326	0.358825	Cancer Trained * Post up vs Cancer Untrained * Post	0.0456813	Cancer Trained * Post up vs Cancer Untrained * Post	0.192747	0.164638	1.79185	1.3386	0.164638	Cancer Trained * Post up vs Healthy Aged-matched Trained * Post	0.0203624	Cancer Trained * Post up vs Healthy Aged-matched Trained * Post	4.75073	0.979974	1.03139	1
685776	cg00624878	CREBBP	0.00347127	16		ENST00000571763.1;ENST00000576720.1	3'UTR;3'UTR	CREBBP;CREBBP				S_Shelf	chr16:3781214-3781418	NM_004380;NM_001079846	Body;Body	CREBBP;CREBBP	0.0011268	0.358483	13.5284	3.67809	0.358483	Cancer Trained * Post up vs Cancer Trained * Pre	0.0175903	Cancer Trained * Post up vs Cancer Trained * Pre	0.534353	0.0560607	0.397014	0.630091	0.0560607	Healthy Aged-matched Trained * Post up vs Healthy Aged-matched Trained * Pre	0.00262064	Healthy Aged-matched Trained * Post up vs Healthy Aged-matched Trained * Pre	0.726926	0.0365088	0.124724	0.353163	0.0365088	Cancer Untrained * Post up vs Cancer Untrained * Pre	0.00238886	Cancer Untrained * Post up vs Cancer Untrained * Pre	0.383069	-0.0917859	0.788329	-0.887879	-0.0917859	Cancer Trained * Pre down vs Cancer Untrained * Pre	-0.00452698	Cancer Trained * Pre down vs Cancer Untrained * Pre	0.00492171	-0.28785	9.51545	-3.08471	-0.28785	Cancer Trained * Pre down vs Healthy Aged-matched Trained * Pre	-0.0144942	Cancer Trained * Pre down vs Healthy Aged-matched Trained * Pre	0.0262862	0.230188	5.57795	2.36177	0.230188	Cancer Trained * Post up vs Cancer Untrained * Post	0.0106745	Cancer Trained * Post up vs Cancer Untrained * Post	0.87716	0.0145722	0.0243864	0.156162	0.0145722	Cancer Trained * Post up vs Healthy Aged-matched Trained * Post	0.000475494	Cancer Trained * Post up vs Healthy Aged-matched Trained * Post	4.74775	0.563755	0.593707	1
587671	cg13474332		0.00347234	2		ENST00000430429.1	TSS1500	AC098828.2									0.105297	-0.264555	2.82438	-1.68059	-0.264555	Cancer Trained * Post down vs Cancer Trained * Pre	-0.0353132	Cancer Trained * Post down vs Cancer Trained * Pre	0.948771	0.00932604	0.00421178	0.0648983	0.00932604	Healthy Aged-matched Trained * Post up vs Healthy Aged-matched Trained * Pre	0.000931678	Healthy Aged-matched Trained * Post up vs Healthy Aged-matched Trained * Pre	0.929867	-0.0148439	0.00790377	-0.0889032	-0.0148439	Cancer Untrained * Post down vs Cancer Untrained * Pre	-0.00128321	Cancer Untrained * Post down vs Cancer Untrained * Pre	0.765081	0.0504393	0.0912592	0.302091	0.0504393	Cancer Trained * Pre up vs Cancer Untrained * Pre	0.0062116	Cancer Trained * Pre up vs Cancer Untrained * Pre	0.00208496	0.51749	11.7892	3.43354	0.51749	Cancer Trained * Pre up vs Healthy Aged-matched Trained * Pre	0.0687692	Cancer Trained * Pre up vs Healthy Aged-matched Trained * Pre	0.217227	-0.199272	1.60245	-1.26588	-0.199272	Cancer Trained * Post down vs Cancer Untrained * Post	-0.0278183	Cancer Trained * Post down vs Cancer Untrained * Post	0.118572	0.243609	2.61255	1.61634	0.243609	Cancer Trained * Post up vs Healthy Aged-matched Trained * Post	0.0325244	Cancer Trained * Post up vs Healthy Aged-matched Trained * Post	4.74748	1.47056	1.54878	1
389200	cg13489197		0.00347369	4													0.611336	-0.0628593	0.264837	-0.514624	-0.0628593	Cancer Trained * Post down vs Cancer Trained * Pre	-0.00582308	Cancer Trained * Post down vs Cancer Trained * Pre	0.574169	0.0634896	0.324211	0.569395	0.0634896	Healthy Aged-matched Trained * Post up vs Healthy Aged-matched Trained * Pre	0.00671556	Healthy Aged-matched Trained * Post up vs Healthy Aged-matched Trained * Pre	0.215371	-0.164686	1.61586	-1.27116	-0.164686	Cancer Untrained * Post down vs Cancer Untrained * Pre	-0.0178031	Cancer Untrained * Post down vs Cancer Untrained * Pre	0.878793	-0.0199604	0.023737	-0.154068	-0.0199604	Cancer Trained * Pre down vs Cancer Untrained * Pre	-0.00299076	Cancer Trained * Pre down vs Cancer Untrained * Pre	0.00170121	0.41104	12.3537	3.51478	0.41104	Cancer Trained * Pre up vs Healthy Aged-matched Trained * Pre	0.0457032	Cancer Trained * Pre up vs Healthy Aged-matched Trained * Pre	0.508852	0.0818666	0.449215	0.670235	0.0818666	Cancer Trained * Post up vs Cancer Untrained * Post	0.00898926	Cancer Trained * Post up vs Cancer Untrained * Post	0.0223954	0.284691	5.9262	2.43438	0.284691	Cancer Trained * Post up vs Healthy Aged-matched Trained * Post	0.0331646	Cancer Trained * Post up vs Healthy Aged-matched Trained * Post	4.74714	0.885323	0.93248	1
438834	cg26906610	NLK	0.00348543	17										NM_016231	Body	NLK	0.787216	-0.0244709	0.0744426	-0.272842	-0.0244709	Cancer Trained * Post down vs Cancer Trained * Pre	-0.00311606	Cancer Trained * Post down vs Cancer Trained * Pre	0.812621	0.0196142	0.0573914	0.239565	0.0196142	Healthy Aged-matched Trained * Post up vs Healthy Aged-matched Trained * Pre	0.00295188	Healthy Aged-matched Trained * Post up vs Healthy Aged-matched Trained * Pre	0.940104	-0.00722017	0.00576058	-0.0758985	-0.00722017	Cancer Untrained * Post down vs Cancer Untrained * Pre	-0.00152186	Cancer Untrained * Post down vs Cancer Untrained * Pre	0.00730209	0.27783	8.52959	2.92055	0.27783	Cancer Trained * Pre up vs Cancer Untrained * Pre	0.0419211	Cancer Trained * Pre up vs Cancer Untrained * Pre	0.00296381	0.282679	10.8367	3.29192	0.282679	Cancer Trained * Pre up vs Healthy Aged-matched Trained * Pre	0.0426045	Cancer Trained * Pre up vs Healthy Aged-matched Trained * Pre	0.0075706	0.260579	8.44116	2.90537	0.260579	Cancer Trained * Post up vs Cancer Untrained * Post	0.0403269	Cancer Trained * Post up vs Cancer Untrained * Post	0.0102107	0.238594	7.72022	2.77853	0.238594	Cancer Trained * Post up vs Healthy Aged-matched Trained * Post	0.0365365	Cancer Trained * Post up vs Healthy Aged-matched Trained * Post	4.7442	0.477034	0.502755	1
326699	cg20506453		0.00348846	14					chr14:21183155-21183155								0.935677	-0.016103	0.00664556	-0.0815203	-0.016103	Cancer Trained * Post down vs Cancer Trained * Pre	-0.00337105	Cancer Trained * Post down vs Cancer Trained * Pre	0.533876	-0.113753	0.397949	-0.630832	-0.113753	Healthy Aged-matched Trained * Post down vs Healthy Aged-matched Trained * Pre	-0.00944579	Healthy Aged-matched Trained * Post down vs Healthy Aged-matched Trained * Pre	0.541979	-0.129541	0.382277	-0.618286	-0.129541	Cancer Untrained * Post down vs Cancer Untrained * Pre	-0.00749885	Cancer Untrained * Post down vs Cancer Untrained * Pre	0.307952	-0.218054	1.08316	-1.04075	-0.218054	Cancer Trained * Pre down vs Cancer Untrained * Pre	-0.0119091	Cancer Trained * Pre down vs Cancer Untrained * Pre	0.00182906	-0.659266	12.1514	-3.48589	-0.659266	Cancer Trained * Pre down vs Healthy Aged-matched Trained * Pre	-0.0478224	Cancer Trained * Pre down vs Healthy Aged-matched Trained * Pre	0.601053	-0.104616	0.28049	-0.529613	-0.104616	Cancer Trained * Post down vs Cancer Untrained * Post	-0.00778128	Cancer Trained * Post down vs Cancer Untrained * Post	0.00649555	-0.561616	8.81829	-2.96956	-0.561616	Cancer Trained * Post down vs Healthy Aged-matched Trained * Post	-0.0417477	Cancer Trained * Post down vs Healthy Aged-matched Trained * Post	4.74344	2.31359	2.43873	1
30225	cg03303655	NGFR	0.00349073	17		ENST00000514506.1	3'UTR	RP5-1029K10.2				Island	chr17:47583606-47584058	NM_002507	Body	NGFR	0.00580094	0.367164	9.10028	3.01667	0.367164	Cancer Trained * Post up vs Cancer Trained * Pre	0.04587	Cancer Trained * Post up vs Cancer Trained * Pre	0.284305	0.121571	1.19724	1.09418	0.121571	Healthy Aged-matched Trained * Post up vs Healthy Aged-matched Trained * Pre	0.0135269	Healthy Aged-matched Trained * Post up vs Healthy Aged-matched Trained * Pre	0.895321	0.0171592	0.0176676	0.13292	0.0171592	Cancer Untrained * Post up vs Cancer Untrained * Pre	0.00193513	Cancer Untrained * Post up vs Cancer Untrained * Pre	0.333548	-0.127296	0.972329	-0.986068	-0.127296	Cancer Trained * Pre down vs Cancer Untrained * Pre	-0.016784	Cancer Trained * Pre down vs Cancer Untrained * Pre	0.00510791	-0.357675	9.4211	-3.06938	-0.357675	Cancer Trained * Pre down vs Healthy Aged-matched Trained * Pre	-0.0456827	Cancer Trained * Pre down vs Healthy Aged-matched Trained * Pre	0.0792299	0.222708	3.34818	1.8298	0.222708	Cancer Trained * Post up vs Cancer Untrained * Post	0.0271509	Cancer Trained * Post up vs Cancer Untrained * Post	0.345343	-0.112083	0.925129	-0.961836	-0.112083	Cancer Trained * Post down vs Healthy Aged-matched Trained * Post	-0.0133396	Cancer Trained * Post down vs Healthy Aged-matched Trained * Post	4.74287	0.878245	0.925859	1
654531	cg01784614	CARD6	0.0034919	5		ENST00000444789.2;ENST00000509771.1;ENST00000254691.5;ENST00000254691.5	TSS200;TSS200;5'UTR;1stExon	CARD6;CARD6;CARD6;CARD6						NM_032587	TSS200	CARD6	0.680903	-0.0333903	0.173121	-0.416079	-0.0333903	Cancer Trained * Post down vs Cancer Trained * Pre	-0.00510604	Cancer Trained * Post down vs Cancer Trained * Pre	0.289362	0.0793015	1.1718	1.0825	0.0793015	Healthy Aged-matched Trained * Post up vs Healthy Aged-matched Trained * Pre	0.0128627	Healthy Aged-matched Trained * Post up vs Healthy Aged-matched Trained * Pre	0.703124	-0.0328134	0.148614	-0.385505	-0.0328134	Cancer Untrained * Post down vs Cancer Untrained * Pre	-0.00548826	Cancer Untrained * Post down vs Cancer Untrained * Pre	0.00539135	0.259358	9.28446	3.04704	0.259358	Cancer Trained * Pre up vs Cancer Untrained * Pre	0.0421661	Cancer Trained * Pre up vs Cancer Untrained * Pre	0.00333764	0.249227	10.5218	3.24373	0.249227	Cancer Trained * Pre up vs Healthy Aged-matched Trained * Pre	0.0403755	Cancer Trained * Pre up vs Healthy Aged-matched Trained * Pre	0.0034976	0.258781	10.3986	3.22469	0.258781	Cancer Trained * Post up vs Cancer Untrained * Post	0.0425483	Cancer Trained * Post up vs Cancer Untrained * Post	0.087734	0.136535	3.15784	1.77703	0.136535	Cancer Trained * Post up vs Healthy Aged-matched Trained * Post	0.0224068	Cancer Trained * Post up vs Healthy Aged-matched Trained * Post	4.74258	0.381781	0.402504	1
164502	cg02122205		0.00349568	1		ENST00000427290.1	3'UTR	RP5-965F6.2									0.705087	-0.0269392	0.146553	-0.382822	-0.0269392	Cancer Trained * Post down vs Cancer Trained * Pre	-0.00467235	Cancer Trained * Post down vs Cancer Trained * Pre	0.561622	-0.0377904	0.346072	-0.588279	-0.0377904	Healthy Aged-matched Trained * Post down vs Healthy Aged-matched Trained * Pre	-0.00651926	Healthy Aged-matched Trained * Post down vs Healthy Aged-matched Trained * Pre	0.505169	-0.0504652	0.457145	-0.676125	-0.0504652	Cancer Untrained * Post down vs Cancer Untrained * Pre	-0.00872965	Cancer Untrained * Post down vs Cancer Untrained * Pre	0.124474	0.118652	2.5271	1.58968	0.118652	Cancer Trained * Pre up vs Cancer Untrained * Pre	0.0205367	Cancer Trained * Pre up vs Cancer Untrained * Pre	0.0029822	0.221622	10.8202	3.28941	0.221622	Cancer Trained * Pre up vs Healthy Aged-matched Trained * Pre	0.0383041	Cancer Trained * Pre up vs Healthy Aged-matched Trained * Pre	0.0541745	0.142178	4.08215	2.02043	0.142178	Cancer Trained * Post up vs Cancer Untrained * Post	0.024594	Cancer Trained * Post up vs Cancer Untrained * Post	0.00199859	0.232473	11.9058	3.45047	0.232473	Cancer Trained * Post up vs Healthy Aged-matched Trained * Post	0.040151	Cancer Trained * Post up vs Healthy Aged-matched Trained * Post	4.74163	0.293504	0.309498	1
571208	cg14438852	FGGY	0.00349805	1		ENST00000475949.1;ENST00000474476.1;ENST00000495718.1	5'UTR;5'UTR;5'UTR	FGGY;FGGY;FGGY						NM_018291;NM_001244714;NM_001113411;NR_103473	Body;Body;Body;Body	FGGY;FGGY;FGGY;FGGY	0.51543	-0.0824785	0.435304	-0.659776	-0.0824785	Cancer Trained * Post down vs Cancer Trained * Pre	-0.0102655	Cancer Trained * Post down vs Cancer Trained * Pre	0.418383	0.0939	0.677055	0.822833	0.0939	Healthy Aged-matched Trained * Post up vs Healthy Aged-matched Trained * Pre	0.0121959	Healthy Aged-matched Trained * Post up vs Healthy Aged-matched Trained * Pre	0.869219	0.022057	0.0276727	0.166351	0.022057	Cancer Untrained * Post up vs Cancer Untrained * Pre	0.00281002	Cancer Untrained * Post up vs Cancer Untrained * Pre	0.00128882	0.48065	13.1406	3.625	0.48065	Cancer Trained * Pre up vs Cancer Untrained * Pre	0.0631822	Cancer Trained * Pre up vs Cancer Untrained * Pre	0.00899535	0.339017	8.02308	2.8325	0.339017	Cancer Trained * Pre up vs Healthy Aged-matched Trained * Pre	0.0435288	Cancer Trained * Pre up vs Healthy Aged-matched Trained * Pre	0.00591355	0.376114	9.05213	3.00868	0.376114	Cancer Trained * Post up vs Cancer Untrained * Post	0.0501066	Cancer Trained * Post up vs Cancer Untrained * Post	0.186328	0.162638	1.84648	1.35885	0.162638	Cancer Trained * Post up vs Healthy Aged-matched Trained * Post	0.0210674	Cancer Trained * Post up vs Healthy Aged-matched Trained * Post	4.74104	0.926131	0.976718	1
12356	cg07727358	FGFRL1	0.00350399	4		ENST00000542622.1	5'UTR	FGFRL1				S_Shore	chr4:1007037-1007288	NM_001004358;NM_001004356;NM_021923	Body;Body;Body	FGFRL1;FGFRL1;FGFRL1	0.000588698	0.765088	15.4667	3.93277	0.765088	Cancer Trained * Post up vs Cancer Trained * Pre	0.0143858	Cancer Trained * Post up vs Cancer Trained * Pre	0.480683	0.127139	0.512523	0.715907	0.127139	Healthy Aged-matched Trained * Post up vs Healthy Aged-matched Trained * Pre	0.0016147	Healthy Aged-matched Trained * Post up vs Healthy Aged-matched Trained * Pre	0.198989	0.27225	1.74084	1.31941	0.27225	Cancer Untrained * Post up vs Cancer Untrained * Pre	0.00396253	Cancer Untrained * Post up vs Cancer Untrained * Pre	0.0764432	-0.381354	3.41569	-1.84816	-0.381354	Cancer Trained * Pre down vs Cancer Untrained * Pre	-0.00893729	Cancer Trained * Pre down vs Cancer Untrained * Pre	0.00207598	-0.63985	11.801	-3.43526	-0.63985	Cancer Trained * Pre down vs Healthy Aged-matched Trained * Pre	-0.012724	Cancer Trained * Pre down vs Healthy Aged-matched Trained * Pre	0.571723	0.111484	0.328398	0.57306	0.111484	Cancer Trained * Post up vs Cancer Untrained * Post	0.00148597	Cancer Trained * Post up vs Cancer Untrained * Post	0.991938	-0.00190105	0.000104173	-0.0102065	-0.00190105	Cancer Trained * Post down vs Healthy Aged-matched Trained * Post	4.70936e-05	Cancer Trained * Post up vs Healthy Aged-matched Trained * Post	4.73956	2.24219	2.3654	1
98489	cg23006223	C4orf14	0.0035054	4		ENST00000264230.4;ENST00000431623.2;ENST00000441246.2;ENST00000433463.1;ENST00000497845	1stExon;TSS1500;TSS1500;TSS1500;TSS1500;TSS1500;TSS200;TSS200;TSS200;5'UTR	NOA1;POLR2B;POLR2B;POLR2B;POLR2B;POLR2B;POLR2B;POLR2B;POLR2B;NOA1		Promoter_Associated	4:57842759-57844185	Island	chr4:57842634-57843893	NM_032313;NM_000938	TSS200;TSS1500	C4orf14;POLR2B	0.000281611	-0.505462	17.8025	-4.2193	-0.505462	Cancer Trained * Post down vs Cancer Trained * Pre	-0.00492717	Cancer Trained * Post down vs Cancer Trained * Pre	0.683289	-0.0451412	0.170385	-0.412777	-0.0451412	Healthy Aged-matched Trained * Post down vs Healthy Aged-matched Trained * Pre	-0.000414644	Healthy Aged-matched Trained * Post down vs Healthy Aged-matched Trained * Pre	0.497073	0.0875672	0.474935	0.689155	0.0875672	Cancer Untrained * Post up vs Cancer Untrained * Pre	0.00080958	Cancer Untrained * Post up vs Cancer Untrained * Pre	0.0119625	0.344414	7.34703	2.71054	0.344414	Cancer Trained * Pre up vs Cancer Untrained * Pre	0.00352063	Cancer Trained * Pre up vs Cancer Untrained * Pre	0.00157072	0.406779	12.578	3.54654	0.406779	Cancer Trained * Pre up vs Healthy Aged-matched Trained * Pre	0.00398916	Cancer Trained * Pre up vs Healthy Aged-matched Trained * Pre	0.0484	-0.248616	4.30687	-2.0753	-0.248616	Cancer Trained * Post down vs Cancer Untrained * Post	-0.00221612	Cancer Trained * Post down vs Cancer Untrained * Post	0.644679	-0.0535418	0.217911	-0.466809	-0.0535418	Cancer Trained * Post down vs Healthy Aged-matched Trained * Post	-0.00052337	Cancer Trained * Post down vs Healthy Aged-matched Trained * Post	4.7392	0.850182	0.896967	1
232157	cg12059258		0.0035104	10		ENST00000449761.1;ENST00000424701.1	TSS1500;TSS1500	RP11-298H24.1;RP11-298H24.1									0.187921	-0.201385	1.83271	-1.35378	-0.201385	Cancer Trained * Post down vs Cancer Trained * Pre	-0.015736	Cancer Trained * Post down vs Cancer Trained * Pre	0.854094	-0.0252322	0.0345249	-0.185809	-0.0252322	Healthy Aged-matched Trained * Post down vs Healthy Aged-matched Trained * Pre	-0.00277147	Healthy Aged-matched Trained * Post down vs Healthy Aged-matched Trained * Pre	0.0952653	-0.273566	3.00618	-1.73383	-0.273566	Cancer Untrained * Post down vs Cancer Untrained * Pre	-0.022741	Cancer Untrained * Post down vs Cancer Untrained * Pre	0.0630527	0.30695	3.78463	1.94541	0.30695	Cancer Trained * Pre up vs Cancer Untrained * Pre	0.0224036	Cancer Trained * Pre up vs Cancer Untrained * Pre	0.00170631	0.500422	12.3453	3.51359	0.500422	Cancer Trained * Pre up vs Healthy Aged-matched Trained * Pre	0.0384124	Cancer Trained * Pre up vs Healthy Aged-matched Trained * Pre	0.017334	0.379132	6.49563	2.54865	0.379132	Cancer Trained * Post up vs Cancer Untrained * Post	0.0294086	Cancer Trained * Post up vs Cancer Untrained * Post	0.0316215	0.324269	5.18372	2.27678	0.324269	Cancer Trained * Post up vs Healthy Aged-matched Trained * Post	0.0254479	Cancer Trained * Post up vs Healthy Aged-matched Trained * Post	4.73796	1.31057	1.38305	1
269603	cg04613041	NIM1K	0.00351234	5		ENST00000509362.1;ENST00000326035.2;ENST00000513797.1;ENST00000440285.2;ENST00000512796	5'UTR;5'UTR;5'UTR;5'UTR;5'UTR	AC114947.1;AC114947.1;AC114947.1;AC114947.1;AC114947.1						NM_153361;NR_072980	5'UTR;Body	NIM1K;NIM1K	0.71253	-0.0317007	0.138888	-0.372677	-0.0317007	Cancer Trained * Post down vs Cancer Trained * Pre	-0.00517021	Cancer Trained * Post down vs Cancer Trained * Pre	0.348346	0.0742152	0.913474	0.955758	0.0742152	Healthy Aged-matched Trained * Post up vs Healthy Aged-matched Trained * Pre	0.0117949	Healthy Aged-matched Trained * Post up vs Healthy Aged-matched Trained * Pre	0.0617258	0.176475	3.82598	1.95601	0.176475	Cancer Untrained * Post up vs Cancer Untrained * Pre	0.0290275	Cancer Untrained * Post up vs Cancer Untrained * Pre	0.000386577	0.369591	16.7811	4.09647	0.369591	Cancer Trained * Pre up vs Cancer Untrained * Pre	0.059468	Cancer Trained * Pre up vs Cancer Untrained * Pre	0.00716366	0.238505	8.57658	2.92858	0.238505	Cancer Trained * Pre up vs Healthy Aged-matched Trained * Pre	0.0377659	Cancer Trained * Pre up vs Healthy Aged-matched Trained * Pre	0.0693519	0.161416	3.60099	1.89763	0.161416	Cancer Trained * Post up vs Cancer Untrained * Post	0.0252703	Cancer Trained * Post up vs Cancer Untrained * Post	0.116053	0.13259	2.65055	1.62805	0.13259	Cancer Trained * Post up vs Healthy Aged-matched Trained * Post	0.0208008	Cancer Trained * Post up vs Healthy Aged-matched Trained * Post	4.73747	0.428477	0.452221	1
232916	cg19053686	HECW1	0.00352104	7		ENST00000471043.1	5'UTR	HECW1		Unclassified	7:43478987-43480340			NM_015052	Body	HECW1	0.187819	-0.149844	1.83359	-1.3541	-0.149844	Cancer Trained * Post down vs Cancer Trained * Pre	-0.0238987	Cancer Trained * Post down vs Cancer Trained * Pre	0.558472	-0.059909	0.351715	-0.593055	-0.059909	Healthy Aged-matched Trained * Post down vs Healthy Aged-matched Trained * Pre	-0.00890334	Healthy Aged-matched Trained * Post down vs Healthy Aged-matched Trained * Pre	0.605716	0.0613621	0.27332	0.5228	0.0613621	Cancer Untrained * Post up vs Cancer Untrained * Pre	0.00874383	Cancer Untrained * Post up vs Cancer Untrained * Pre	0.00055863	0.463997	15.628	3.95323	0.463997	Cancer Trained * Pre up vs Cancer Untrained * Pre	0.0709068	Cancer Trained * Pre up vs Cancer Untrained * Pre	0.00948231	0.297724	7.89664	2.8101	0.297724	Cancer Trained * Pre up vs Healthy Aged-matched Trained * Pre	0.0462994	Cancer Trained * Pre up vs Healthy Aged-matched Trained * Pre	0.0311047	0.252792	5.21855	2.28441	0.252792	Cancer Trained * Post up vs Cancer Untrained * Post	0.0382642	Cancer Trained * Post up vs Cancer Untrained * Post	0.0610801	0.20779	3.84646	1.96124	0.20779	Cancer Trained * Post up vs Healthy Aged-matched Trained * Post	0.031304	Cancer Trained * Post up vs Healthy Aged-matched Trained * Post	4.73531	0.724827	0.765342	1
124287	cg26351354	IQSEC2	0.00354429	X								Island	chrX:53283829-53284038	NM_015075;NM_001111125	Body;Body	IQSEC2;IQSEC2	0.221402	0.303878	1.57279	1.25411	0.303878	Cancer Trained * Post up vs Cancer Trained * Pre	0.00476308	Cancer Trained * Post up vs Cancer Trained * Pre	0.24953	0.26077	1.38985	1.17892	0.26077	Healthy Aged-matched Trained * Post up vs Healthy Aged-matched Trained * Pre	0.00150415	Healthy Aged-matched Trained * Post up vs Healthy Aged-matched Trained * Pre	0.5162	0.169252	0.433698	0.658558	0.169252	Cancer Untrained * Post up vs Cancer Untrained * Pre	0.00216958	Cancer Untrained * Post up vs Cancer Untrained * Pre	0.234985	-0.312763	1.48098	-1.21696	-0.312763	Cancer Trained * Pre down vs Cancer Untrained * Pre	-0.00491901	Cancer Trained * Pre down vs Cancer Untrained * Pre	0.00364433	-0.74421	10.2909	-3.20794	-0.74421	Cancer Trained * Pre down vs Healthy Aged-matched Trained * Pre	-0.0101494	Cancer Trained * Pre down vs Healthy Aged-matched Trained * Pre	0.469076	-0.178136	0.540478	-0.735172	-0.178136	Cancer Trained * Post down vs Cancer Untrained * Post	-0.00232551	Cancer Trained * Post down vs Cancer Untrained * Post	0.0057253	-0.701102	9.13321	-3.02212	-0.701102	Cancer Trained * Post down vs Healthy Aged-matched Trained * Post	-0.00689046	Cancer Trained * Post down vs Healthy Aged-matched Trained * Post	4.72957	3.47103	3.6695	1
700864	cg16338736	IL32	0.00354588	16		ENST00000532086.1;ENST00000534748.2;ENST00000532247.1;ENST00000525003.1;ENST00000528652	5'UTR;5'UTR;5'UTR;TSS1500;TSS200	IL32;IL32;IL32;IL32;IL32		Unclassified_Cell_type_specific	16:3117626-3118015			NM_001012718;NM_004221;NM_001012634;NM_001012633;NM_001012632;NM_001012631;NM_001308078	Body;Body;Body;Body;Body;Body;Body;Body;Body	IL32;IL32;IL32;IL32;IL32;IL32;IL32;IL32;IL32	0.0109336	0.224121	7.55829	2.74923	0.224121	Cancer Trained * Post up vs Cancer Trained * Pre	0.00943432	Cancer Trained * Post up vs Cancer Trained * Pre	0.837781	-0.0153955	0.0427982	-0.206877	-0.0153955	Healthy Aged-matched Trained * Post down vs Healthy Aged-matched Trained * Pre	-0.000602096	Healthy Aged-matched Trained * Post down vs Healthy Aged-matched Trained * Pre	0.206715	-0.112085	1.68037	-1.29629	-0.112085	Cancer Untrained * Post down vs Cancer Untrained * Pre	-0.00512799	Cancer Untrained * Post down vs Cancer Untrained * Pre	0.381096	-0.0770955	0.794994	-0.891624	-0.0770955	Cancer Trained * Pre down vs Cancer Untrained * Pre	-0.00355481	Cancer Trained * Pre down vs Cancer Untrained * Pre	0.00569405	-0.236056	9.14695	-3.02439	-0.236056	Cancer Trained * Pre down vs Healthy Aged-matched Trained * Pre	-0.00996521	Cancer Trained * Pre down vs Healthy Aged-matched Trained * Pre	0.00391732	0.259111	10.1025	3.17845	0.259111	Cancer Trained * Post up vs Cancer Untrained * Post	0.0110075	Cancer Trained * Post up vs Cancer Untrained * Post	0.964986	0.00346072	0.00196598	0.0443394	0.00346072	Cancer Trained * Post up vs Healthy Aged-matched Trained * Post	7.12037e-05	Cancer Trained * Post up vs Healthy Aged-matched Trained * Post	4.72918	0.39286	0.415357	1
104760	cg00992385	HCK	0.00354848	20	CDMR	ENST00000486475.1;ENST00000518730.1;ENST00000470092.1;ENST00000538448.1;ENST00000534862	TSS200;TSS200;TSS200;1stExon;5'UTR;5'UTR;1stExon;5'UTR	HCK;HCK;HCK;HCK;HCK;HCK;HCK;HCK				Island	chr20:30639908-30640786	NM_002110	TSS200	HCK	0.00339024	-0.347142	10.4806	-3.23737	-0.347142	Cancer Trained * Post down vs Cancer Trained * Pre	-0.0043627	Cancer Trained * Post down vs Cancer Trained * Pre	0.0555109	0.196603	4.03398	2.00848	0.196603	Healthy Aged-matched Trained * Post up vs Healthy Aged-matched Trained * Pre	0.00218378	Healthy Aged-matched Trained * Post up vs Healthy Aged-matched Trained * Pre	0.556358	0.0678159	0.355534	0.596267	0.0678159	Cancer Untrained * Post up vs Cancer Untrained * Pre	0.00086095	Cancer Untrained * Post up vs Cancer Untrained * Pre	0.129921	0.178107	2.45234	1.566	0.178107	Cancer Trained * Pre up vs Cancer Untrained * Pre	0.00238458	Cancer Trained * Pre up vs Cancer Untrained * Pre	0.000240626	0.439421	18.3199	4.28017	0.439421	Cancer Trained * Pre up vs Healthy Aged-matched Trained * Pre	0.00525577	Cancer Trained * Pre up vs Healthy Aged-matched Trained * Pre	0.036577	-0.236851	4.87888	-2.20882	-0.236851	Cancer Trained * Post down vs Cancer Untrained * Post	-0.00283907	Cancer Trained * Post down vs Cancer Untrained * Post	0.319286	-0.104324	1.03259	-1.01616	-0.104324	Cancer Trained * Post down vs Healthy Aged-matched Trained * Post	-0.00129071	Cancer Trained * Post down vs Healthy Aged-matched Trained * Post	4.72854	0.679619	0.718635	1
432464	cg03989322	SLC30A5	0.00355075	5		ENST00000380860.4;ENST00000504103.1;ENST00000502979.1;ENST00000396591.3;ENST00000396591	TSS1500;TSS1500;TSS1500;5'UTR;1stExon	SLC30A5;SLC30A5;SLC30A5;SLC30A5;SLC30A5		Promoter_Associated	5:68388968-68390703	N_Shore	chr5:68389677-68390334	NM_024055;NM_022902	TSS1500;TSS1500	SLC30A5;SLC30A5	0.664604	-0.0745224	0.19251	-0.43876	-0.0745224	Cancer Trained * Post down vs Cancer Trained * Pre	-0.00345121	Cancer Trained * Post down vs Cancer Trained * Pre	0.178282	0.214746	1.91828	1.38502	0.214746	Healthy Aged-matched Trained * Post up vs Healthy Aged-matched Trained * Pre	0.00666704	Healthy Aged-matched Trained * Post up vs Healthy Aged-matched Trained * Pre	0.0315478	-0.410358	5.18866	-2.27786	-0.410358	Cancer Untrained * Post down vs Cancer Untrained * Pre	-0.016411	Cancer Untrained * Post down vs Cancer Untrained * Pre	0.987073	-0.00294828	0.000267835	-0.0163657	-0.00294828	Cancer Trained * Pre down vs Cancer Untrained * Pre	0.000162065	Cancer Trained * Pre up vs Cancer Untrained * Pre	0.00102131	0.604421	13.8149	3.71684	0.604421	Cancer Trained * Pre up vs Healthy Aged-matched Trained * Pre	0.022	Cancer Trained * Pre up vs Healthy Aged-matched Trained * Pre	0.0612425	0.332888	3.84128	1.95992	0.332888	Cancer Trained * Post up vs Cancer Untrained * Post	0.0131219	Cancer Trained * Post up vs Cancer Untrained * Post	0.0639949	0.315153	3.75587	1.93801	0.315153	Cancer Trained * Post up vs Healthy Aged-matched Trained * Post	0.0118818	Cancer Trained * Post up vs Healthy Aged-matched Trained * Post	4.72798	1.70492	1.80302	1
484553	cg26665224	SLC6A15	0.0035543	12	CDMR	ENST00000551612.1;ENST00000551388.1;ENST00000547240.1;ENST00000552192.1;ENST00000551010	5'UTR;5'UTR;3'UTR;5'UTR;3'UTR;5'UTR;5'UTR;5'UTR	SLC6A15;SLC6A15;SLC6A15;SLC6A15;SLC6A15;SLC6A15;SLC6A15;SLC6A15				N_Shore	chr12:85305200-85305422	NM_001146335;NM_018057;NM_182767	5'UTR;5'UTR;5'UTR	SLC6A15;SLC6A15;SLC6A15	0.000819937	-0.571116	14.464	-3.80316	-0.571116	Cancer Trained * Post down vs Cancer Trained * Pre	-0.0160878	Cancer Trained * Post down vs Cancer Trained * Pre	0.0965064	0.236745	2.98251	1.727	0.236745	Healthy Aged-matched Trained * Post up vs Healthy Aged-matched Trained * Pre	0.00609617	Healthy Aged-matched Trained * Post up vs Healthy Aged-matched Trained * Pre	0.0532739	-0.323118	4.11537	-2.02864	-0.323118	Cancer Untrained * Post down vs Cancer Untrained * Pre	-0.00942473	Cancer Untrained * Post down vs Cancer Untrained * Pre	0.350747	0.151461	0.904254	0.950923	0.151461	Cancer Trained * Pre up vs Cancer Untrained * Pre	0.00449132	Cancer Trained * Pre up vs Cancer Untrained * Pre	0.000829694	0.546135	14.4287	3.79852	0.546135	Cancer Trained * Pre up vs Healthy Aged-matched Trained * Pre	0.0152558	Cancer Trained * Pre up vs Healthy Aged-matched Trained * Pre	0.52617	-0.0965371	0.413264	-0.642856	-0.0965371	Cancer Trained * Post down vs Cancer Untrained * Post	-0.00217176	Cancer Trained * Post down vs Cancer Untrained * Post	0.0806947	-0.261726	3.31377	-1.82038	-0.261726	Cancer Trained * Post down vs Healthy Aged-matched Trained * Post	-0.0069282	Cancer Trained * Post down vs Healthy Aged-matched Trained * Post	4.7271	1.3325	1.40942	1
260935	cg25593075	LENEP	0.00355492	1		ENST00000368427.3;ENST00000392487.1;ENST00000392487.1;ENST00000368427.3	1stExon;1stExon;3'UTR;3'UTR	LENEP;LENEP;LENEP;LENEP						NM_018655;NM_018655	1stExon;3'UTR	LENEP;LENEP	0.0148054	0.28619	6.85369	2.61796	0.28619	Cancer Trained * Post up vs Cancer Trained * Pre	0.0182454	Cancer Trained * Post up vs Cancer Trained * Pre	0.0379974	-0.218635	4.79995	-2.19088	-0.218635	Healthy Aged-matched Trained * Post down vs Healthy Aged-matched Trained * Pre	-0.0125323	Healthy Aged-matched Trained * Post down vs Healthy Aged-matched Trained * Pre	0.448404	-0.0893032	0.593195	-0.770191	-0.0893032	Cancer Untrained * Post down vs Cancer Untrained * Pre	-0.00592053	Cancer Untrained * Post down vs Cancer Untrained * Pre	0.244371	-0.138237	1.42138	-1.19222	-0.138237	Cancer Trained * Pre down vs Cancer Untrained * Pre	-0.00951543	Cancer Trained * Pre down vs Cancer Untrained * Pre	0.000313969	-0.4372	17.4488	-4.17717	-0.4372	Cancer Trained * Pre down vs Healthy Aged-matched Trained * Pre	-0.0262271	Cancer Trained * Pre down vs Healthy Aged-matched Trained * Pre	0.0396852	0.237256	4.71034	2.17033	0.237256	Cancer Trained * Post up vs Cancer Untrained * Post	0.0146505	Cancer Trained * Post up vs Cancer Untrained * Post	0.524092	0.067625	0.417464	0.646115	0.067625	Cancer Trained * Post up vs Healthy Aged-matched Trained * Post	0.00455058	Cancer Trained * Post up vs Healthy Aged-matched Trained * Post	4.72695	0.706115	0.746903	1
305692	cg09672233	LCP2	0.00355563	5		ENST00000522823.1;ENST00000046794.5;ENST00000046794.5;ENST00000519594.1;ENST00000522760	1stExon;1stExon;5'UTR;TSS200;TSS200;TSS200;3'UTR	LCP2;LCP2;LCP2;LCP2;LCP2;LCP2;LCP2		Promoter_Associated	5:169724685-169725119			NM_005565;NM_005565	1stExon;5'UTR	LCP2;LCP2	0.653884	-0.0338644	0.20594	-0.453806	-0.0338644	Cancer Trained * Post down vs Cancer Trained * Pre	-0.00576451	Cancer Trained * Post down vs Cancer Trained * Pre	0.471918	0.0497577	0.533527	0.730429	0.0497577	Healthy Aged-matched Trained * Post up vs Healthy Aged-matched Trained * Pre	0.00817358	Healthy Aged-matched Trained * Post up vs Healthy Aged-matched Trained * Pre	0.609008	-0.0410001	0.268331	-0.518007	-0.0410001	Cancer Untrained * Post down vs Cancer Untrained * Pre	-0.00704793	Cancer Untrained * Post down vs Cancer Untrained * Pre	0.00715621	0.231831	8.57914	2.92902	0.231831	Cancer Trained * Pre up vs Cancer Untrained * Pre	0.0376322	Cancer Trained * Pre up vs Cancer Untrained * Pre	0.00301727	0.234678	10.7891	3.28468	0.234678	Cancer Trained * Pre up vs Healthy Aged-matched Trained * Pre	0.0380806	Cancer Trained * Pre up vs Healthy Aged-matched Trained * Pre	0.00369495	0.238967	10.2548	3.20231	0.238967	Cancer Trained * Post up vs Cancer Untrained * Post	0.0389156	Cancer Trained * Post up vs Cancer Untrained * Post	0.0446393	0.151056	4.47009	2.11426	0.151056	Cancer Trained * Post up vs Healthy Aged-matched Trained * Post	0.0241425	Cancer Trained * Post up vs Healthy Aged-matched Trained * Post	4.72678	0.329019	0.348038	1
551987	cg16390928		0.00355868	20													0.525618	-0.0812397	0.414377	-0.643721	-0.0812397	Cancer Trained * Post down vs Cancer Trained * Pre	-0.00483308	Cancer Trained * Post down vs Cancer Trained * Pre	0.940098	0.00874496	0.00576176	0.0759062	0.00874496	Healthy Aged-matched Trained * Post up vs Healthy Aged-matched Trained * Pre	0.000411163	Healthy Aged-matched Trained * Post up vs Healthy Aged-matched Trained * Pre	0.947515	0.00890048	0.00442112	0.0664915	0.00890048	Cancer Untrained * Post up vs Cancer Untrained * Pre	2.51114e-05	Cancer Untrained * Post up vs Cancer Untrained * Pre	0.00617782	0.400302	8.94297	2.99048	0.400302	Cancer Trained * Pre up vs Cancer Untrained * Pre	0.0273556	Cancer Trained * Pre up vs Cancer Untrained * Pre	0.00171939	0.424181	12.3239	3.51055	0.424181	Cancer Trained * Pre up vs Healthy Aged-matched Trained * Pre	0.0292423	Cancer Trained * Pre up vs Healthy Aged-matched Trained * Pre	0.0212661	0.310162	6.03998	2.45764	0.310162	Cancer Trained * Post up vs Cancer Untrained * Post	0.0224974	Cancer Trained * Post up vs Cancer Untrained * Post	0.0105184	0.334196	7.64981	2.76583	0.334196	Cancer Trained * Post up vs Healthy Aged-matched Trained * Post	0.023998	Cancer Trained * Post up vs Healthy Aged-matched Trained * Post	4.72603	0.94091	0.995455	1
197855	cg16340130	WNT3	0.00356618	17		ENST00000573788.1	3'UTR	WNT3						NM_030753	Body	WNT3	0.0910777	0.312722	3.08872	1.75748	0.312722	Cancer Trained * Post up vs Cancer Trained * Pre	0.0245655	Cancer Trained * Post up vs Cancer Trained * Pre	0.623511	0.080735	0.247039	0.49703	0.080735	Healthy Aged-matched Trained * Post up vs Healthy Aged-matched Trained * Pre	0.00585736	Healthy Aged-matched Trained * Post up vs Healthy Aged-matched Trained * Pre	0.755182	-0.0594995	0.0993882	-0.315259	-0.0594995	Cancer Untrained * Post down vs Cancer Untrained * Pre	-0.00756631	Cancer Untrained * Post down vs Cancer Untrained * Pre	0.6305	-0.0919129	0.237171	-0.487002	-0.0919129	Cancer Trained * Pre down vs Cancer Untrained * Pre	-0.00784323	Cancer Trained * Pre down vs Cancer Untrained * Pre	0.00466448	-0.529289	9.65241	-3.10683	-0.529289	Cancer Trained * Pre down vs Healthy Aged-matched Trained * Pre	-0.0384285	Cancer Trained * Pre down vs Healthy Aged-matched Trained * Pre	0.127755	0.280309	2.48162	1.57532	0.280309	Cancer Trained * Post up vs Cancer Untrained * Post	0.0242886	Cancer Trained * Post up vs Cancer Untrained * Post	0.0932482	-0.297302	3.0454	-1.74511	-0.297302	Cancer Trained * Post down vs Healthy Aged-matched Trained * Post	-0.0197204	Cancer Trained * Post down vs Healthy Aged-matched Trained * Post	4.72419	1.86972	1.97888	1
316032	cg13279458		0.00358016	8		ENST00000459225.1;ENST00000523378.1;ENST00000396113.1;ENST00000396111.1;ENST00000519136	TSS200;5'UTR;5'UTR;5'UTR;5'UTR	snoU13;C8orf38;C8orf38;C8orf38;C8orf38		Gene_Associated	8:95917434-95918585						0.00328466	0.373002	10.564	3.25023	0.373002	Cancer Trained * Post up vs Cancer Trained * Pre	0.0194133	Cancer Trained * Post up vs Cancer Trained * Pre	0.0480193	-0.217813	4.32273	-2.07912	-0.217813	Healthy Aged-matched Trained * Post down vs Healthy Aged-matched Trained * Pre	-0.0108927	Healthy Aged-matched Trained * Post down vs Healthy Aged-matched Trained * Pre	0.317476	-0.124163	1.0405	-1.02005	-0.124163	Cancer Untrained * Post down vs Cancer Untrained * Pre	-0.00690674	Cancer Untrained * Post down vs Cancer Untrained * Pre	0.209772	-0.156697	1.6572	-1.28732	-0.156697	Cancer Trained * Pre down vs Cancer Untrained * Pre	-0.00867921	Cancer Trained * Pre down vs Cancer Untrained * Pre	0.000852601	-0.41619	14.3476	-3.78783	-0.41619	Cancer Trained * Pre down vs Healthy Aged-matched Trained * Pre	-0.0215112	Cancer Trained * Pre down vs Healthy Aged-matched Trained * Pre	0.00653949	0.340468	8.80157	2.96674	0.340468	Cancer Trained * Post up vs Cancer Untrained * Post	0.0176408	Cancer Trained * Post up vs Cancer Untrained * Post	0.124563	0.174625	2.52585	1.58929	0.174625	Cancer Trained * Post up vs Healthy Aged-matched Trained * Post	0.00879475	Cancer Trained * Post up vs Healthy Aged-matched Trained * Post	4.72078	0.777169	0.823137	1
531474	cg09254098	JMJD1C	0.00358094	10		ENST00000542921.1;ENST00000469152.1;ENST00000402544.1;ENST00000489372.1;ENST00000399251	TSS200;TSS1500;TSS200;TSS200;5'UTR	JMJD1C;JMJD1C;JMJD1C;JMJD1C;JMJD1C		Promoter_Associated	10:65028394-65029414			NM_032776;NM_004241	Body;TSS200	JMJD1C;JMJD1C	0.00419804	-0.264797	9.92321	-3.15011	-0.264797	Cancer Trained * Post down vs Cancer Trained * Pre	-0.00632746	Cancer Trained * Post down vs Cancer Trained * Pre	0.0012573	0.278918	13.2117	3.6348	0.278918	Healthy Aged-matched Trained * Post up vs Healthy Aged-matched Trained * Pre	0.00664359	Healthy Aged-matched Trained * Post up vs Healthy Aged-matched Trained * Pre	0.656825	-0.0400918	0.202201	-0.449668	-0.0400918	Cancer Untrained * Post down vs Cancer Untrained * Pre	-0.000965939	Cancer Untrained * Post down vs Cancer Untrained * Pre	0.138565	0.136416	2.341	1.53003	0.136416	Cancer Trained * Pre up vs Cancer Untrained * Pre	0.00345121	Cancer Trained * Pre up vs Cancer Untrained * Pre	0.00105147	0.298212	13.7298	3.70538	0.298212	Cancer Trained * Pre up vs Healthy Aged-matched Trained * Pre	0.00707061	Cancer Trained * Pre up vs Healthy Aged-matched Trained * Pre	0.303617	-0.0882898	1.10318	-1.05032	-0.0882898	Cancer Trained * Post down vs Cancer Untrained * Post	-0.00191031	Cancer Trained * Post down vs Cancer Untrained * Post	0.00534714	-0.245503	9.30525	-3.05045	-0.245503	Cancer Trained * Post down vs Healthy Aged-matched Trained * Post	-0.00590044	Cancer Trained * Post down vs Healthy Aged-matched Trained * Post	4.72059	0.416947	0.441626	1
808599	cg22457655	UMODL1	0.00358245	21		ENST00000400417.2;ENST00000400427.1;ENST00000400417.2;ENST00000553129.1	1stExon;5'UTR;5'UTR;3'UTR	UMODL1;UMODL1;UMODL1;TMPRSS3						NM_173568;NM_001004416;NM_001199527;NM_001199528	1stExon;1stExon;5'UTR;5'UTR	UMODL1;UMODL1;UMODL1;UMODL1	0.0385538	0.100969	4.76993	2.18402	0.100969	Cancer Trained * Post up vs Cancer Trained * Pre	0.0151101	Cancer Trained * Post up vs Cancer Trained * Pre	0.217316	0.0534132	1.60181	1.26563	0.0534132	Healthy Aged-matched Trained * Post up vs Healthy Aged-matched Trained * Pre	0.00769468	Healthy Aged-matched Trained * Post up vs Healthy Aged-matched Trained * Pre	0.140058	-0.0747304	2.3226	-1.52401	-0.0747304	Cancer Untrained * Post down vs Cancer Untrained * Pre	-0.0110419	Cancer Untrained * Post down vs Cancer Untrained * Pre	0.0726858	-0.091885	3.51131	-1.87385	-0.091885	Cancer Trained * Pre down vs Cancer Untrained * Pre	-0.0137405	Cancer Trained * Pre down vs Cancer Untrained * Pre	0.00790724	-0.127789	8.33503	-2.88704	-0.127789	Cancer Trained * Pre down vs Healthy Aged-matched Trained * Pre	-0.0189576	Cancer Trained * Pre down vs Healthy Aged-matched Trained * Pre	0.0818643	0.0838148	3.2868	1.81295	0.0838148	Cancer Trained * Post up vs Cancer Untrained * Post	0.0124115	Cancer Trained * Post up vs Cancer Untrained * Post	0.0819142	-0.0802326	3.28567	-1.81264	-0.0802326	Cancer Trained * Post down vs Healthy Aged-matched Trained * Post	-0.0115422	Cancer Trained * Post down vs Healthy Aged-matched Trained * Post	4.72022	0.126107	0.133582	1
718763	cg03848127		0.00358273	5													0.0228446	-0.128121	5.8827	-2.42543	-0.128121	Cancer Trained * Post down vs Cancer Trained * Pre	-0.0221259	Cancer Trained * Post down vs Cancer Trained * Pre	0.743235	0.0159722	0.10971	0.331225	0.0159722	Healthy Aged-matched Trained * Post up vs Healthy Aged-matched Trained * Pre	0.00276001	Healthy Aged-matched Trained * Post up vs Healthy Aged-matched Trained * Pre	0.382014	0.0498586	0.791885	0.889879	0.0498586	Cancer Untrained * Post up vs Cancer Untrained * Pre	0.00862519	Cancer Untrained * Post up vs Cancer Untrained * Pre	0.000181768	0.245885	19.2596	4.38858	0.245885	Cancer Trained * Pre up vs Cancer Untrained * Pre	0.0425113	Cancer Trained * Pre up vs Cancer Untrained * Pre	0.00242654	0.170572	11.3747	3.37263	0.170572	Cancer Trained * Pre up vs Healthy Aged-matched Trained * Pre	0.0294667	Cancer Trained * Pre up vs Healthy Aged-matched Trained * Pre	0.210399	0.0679054	1.65251	1.2855	0.0679054	Cancer Trained * Post up vs Cancer Untrained * Post	0.0117602	Cancer Trained * Post up vs Cancer Untrained * Post	0.605205	0.0264785	0.2741	0.523546	0.0264785	Cancer Trained * Post up vs Healthy Aged-matched Trained * Post	0.00458084	Cancer Trained * Post up vs Healthy Aged-matched Trained * Post	4.72015	0.164638	0.174399	1
59031	cg24444521		0.00359373	6		ENST00000565046.1	TSS200	RP1-265C24.8		Promoter_Associated	6:28104451-28104916	Island	chr6:28104457-28104668				0.00466666	-0.200917	9.65122	-3.10664	-0.200917	Cancer Trained * Post down vs Cancer Trained * Pre	-0.00721676	Cancer Trained * Post down vs Cancer Trained * Pre	0.201104	0.0775182	1.724	1.31301	0.0775182	Healthy Aged-matched Trained * Post up vs Healthy Aged-matched Trained * Pre	0.0023414	Healthy Aged-matched Trained * Post up vs Healthy Aged-matched Trained * Pre	0.362619	0.063612	0.859952	0.927336	0.063612	Cancer Untrained * Post up vs Cancer Untrained * Pre	0.00216797	Cancer Untrained * Post up vs Cancer Untrained * Pre	0.0607727	0.134706	3.8563	1.96375	0.134706	Cancer Trained * Pre up vs Cancer Untrained * Pre	0.00484751	Cancer Trained * Pre up vs Cancer Untrained * Pre	0.000233582	0.26574	18.4183	4.29166	0.26574	Cancer Trained * Pre up vs Healthy Aged-matched Trained * Pre	0.00913109	Cancer Trained * Pre up vs Healthy Aged-matched Trained * Pre	0.0556369	-0.129823	4.0295	-2.00736	-0.129823	Cancer Trained * Post down vs Cancer Untrained * Post	-0.00453722	Cancer Trained * Post down vs Cancer Untrained * Post	0.839209	-0.0126955	0.0420372	-0.20503	-0.0126955	Cancer Trained * Post down vs Healthy Aged-matched Trained * Post	-0.000427062	Cancer Trained * Post down vs Healthy Aged-matched Trained * Post	4.71748	0.246645	0.261416	1
74130	cg11541668	MED9	0.00359685	17		ENST00000268711.2	1stExon	MED9		Promoter_Associated	17:17379978-17381206	S_Shore	chr17:17380175-17380416	NM_018019	1stExon	MED9	0.000981698	-0.299267	13.9309	-3.73241	-0.299267	Cancer Trained * Post down vs Cancer Trained * Pre	-0.00495196	Cancer Trained * Post down vs Cancer Trained * Pre	0.697845	0.0287459	0.154239	0.392733	0.0287459	Healthy Aged-matched Trained * Post up vs Healthy Aged-matched Trained * Pre	0.000434532	Healthy Aged-matched Trained * Post up vs Healthy Aged-matched Trained * Pre	0.456624	-0.0643065	0.571767	-0.756153	-0.0643065	Cancer Untrained * Post down vs Cancer Untrained * Pre	-0.00116746	Cancer Untrained * Post down vs Cancer Untrained * Pre	0.889613	0.0119246	0.0196605	0.140216	0.0119246	Cancer Trained * Pre up vs Cancer Untrained * Pre	0.000221386	Cancer Trained * Pre up vs Cancer Untrained * Pre	0.00631358	0.228875	8.88885	2.98142	0.228875	Cancer Trained * Pre up vs Healthy Aged-matched Trained * Pre	0.00383553	Cancer Trained * Pre up vs Healthy Aged-matched Trained * Pre	0.0101359	-0.223036	7.7377	-2.78167	-0.223036	Cancer Trained * Post down vs Cancer Untrained * Post	-0.00356312	Cancer Trained * Post down vs Cancer Untrained * Post	0.208372	-0.0991384	1.66776	-1.29142	-0.0991384	Cancer Trained * Post down vs Healthy Aged-matched Trained * Post	-0.00155096	Cancer Trained * Post down vs Healthy Aged-matched Trained * Post	4.71672	0.379043	0.401808	1
11232	cg11174847	NNAT	0.00359889	20		ENST00000456058.1;ENST00000397131.1;ENST00000397135.1;ENST00000397137.1;ENST00000445723	5'UTR;5'UTR;5'UTR;5'UTR;5'UTR;5'UTR;TSS1500;TSS1500;5'UTR;1stExon;5'UTR;1stExon;ExonBnd	BLCAP;BLCAP;BLCAP;BLCAP;BLCAP;BLCAP;BLCAP;BLCAP;NNAT;NNAT;NNAT;NNAT;BLCAP;BLCAP				Island	chr20:36148603-36150136	NM_181689;NM_005386;NM_001167821;NM_181689;NM_001167822;NM_005386;NM_001167820;NM_00669	5'UTR;1stExon;5'UTR;1stExon;5'UTR;5'UTR;5'UTR;5'UTR;5'UTR	NNAT;NNAT;BLCAP;NNAT;BLCAP;NNAT;BLCAP;BLCAP;BLCAP	0.335545	0.189226	0.964173	0.981923	0.189226	Cancer Trained * Post up vs Cancer Trained * Pre	0.0219421	Cancer Trained * Post up vs Cancer Trained * Pre	0.826933	0.0388677	0.0488147	0.220941	0.0388677	Healthy Aged-matched Trained * Post up vs Healthy Aged-matched Trained * Pre	0.000681341	Healthy Aged-matched Trained * Post up vs Healthy Aged-matched Trained * Pre	0.434754	0.162263	0.630197	0.793849	0.162263	Cancer Untrained * Post up vs Cancer Untrained * Pre	0.015694	Cancer Untrained * Post up vs Cancer Untrained * Pre	0.500046	-0.139882	0.468343	-0.684356	-0.139882	Cancer Trained * Pre down vs Cancer Untrained * Pre	-0.0166633	Cancer Trained * Pre down vs Cancer Untrained * Pre	0.00157362	-0.654222	12.5728	-3.54581	-0.654222	Cancer Trained * Pre down vs Healthy Aged-matched Trained * Pre	-0.0657406	Cancer Trained * Pre down vs Healthy Aged-matched Trained * Pre	0.563162	-0.112918	0.343338	-0.58595	-0.112918	Cancer Trained * Post down vs Cancer Untrained * Post	-0.0104151	Cancer Trained * Post down vs Cancer Untrained * Post	0.0114108	-0.503864	7.45772	-2.73088	-0.503864	Cancer Trained * Post down vs Healthy Aged-matched Trained * Post	-0.0444798	Cancer Trained * Post down vs Healthy Aged-matched Trained * Post	4.71623	2.18934	2.32107	1
746487	cg17885719	IER5L	0.00360653	9		ENST00000372491.2;ENST00000372490.3	1stExon;5'UTR	IER5L;RP11-247A12.2				Island	chr9:131936269-131941021	NM_203434	1stExon	IER5L	0.00123737	-0.514541	13.2577	-3.64112	-0.514541	Cancer Trained * Post down vs Cancer Trained * Pre	-0.0182522	Cancer Trained * Post down vs Cancer Trained * Pre	0.547478	-0.0786688	0.371892	-0.609829	-0.0786688	Healthy Aged-matched Trained * Post down vs Healthy Aged-matched Trained * Pre	-0.00283188	Healthy Aged-matched Trained * Post down vs Healthy Aged-matched Trained * Pre	0.0426369	-0.320189	4.56342	-2.13622	-0.320189	Cancer Untrained * Post down vs Cancer Untrained * Pre	-0.0120117	Cancer Untrained * Post down vs Cancer Untrained * Pre	0.869831	0.0248159	0.0274118	0.165565	0.0248159	Cancer Trained * Pre up vs Cancer Untrained * Pre	0.0011277	Cancer Trained * Pre up vs Cancer Untrained * Pre	0.00983768	0.378079	7.80878	2.79442	0.378079	Cancer Trained * Pre up vs Healthy Aged-matched Trained * Pre	0.0136744	Cancer Trained * Pre up vs Healthy Aged-matched Trained * Pre	0.241499	-0.169536	1.4393	-1.19971	-0.169536	Cancer Trained * Post down vs Cancer Untrained * Post	-0.00511279	Cancer Trained * Post down vs Cancer Untrained * Post	0.672924	-0.0577929	0.18246	-0.427153	-0.0577929	Cancer Trained * Post down vs Healthy Aged-matched Trained * Post	-0.00174588	Cancer Trained * Post down vs Healthy Aged-matched Trained * Post	4.71438	1.17681	1.2481	1
710515	cg22741997	ALOX12	0.00362067	17		ENST00000480801.1;ENST00000251535.6;ENST00000572547.1	5'UTR;ExonBnd;3'UTR	ALOX12;ALOX12;MIR497HG				Island	chr17:6898820-6900427	NM_000697	Body	ALOX12	0.000447672	0.470741	16.3172	4.03946	0.470741	Cancer Trained * Post up vs Cancer Trained * Pre	0.0232021	Cancer Trained * Post up vs Cancer Trained * Pre	0.893134	0.0144376	0.0184185	0.135715	0.0144376	Healthy Aged-matched Trained * Post up vs Healthy Aged-matched Trained * Pre	0.00067997	Healthy Aged-matched Trained * Post up vs Healthy Aged-matched Trained * Pre	0.790104	-0.0332551	0.0723847	-0.269044	-0.0332551	Cancer Untrained * Post down vs Cancer Untrained * Pre	-0.00268985	Cancer Untrained * Post down vs Cancer Untrained * Pre	0.111014	-0.204211	2.72954	-1.65213	-0.204211	Cancer Trained * Pre down vs Cancer Untrained * Pre	-0.010948	Cancer Trained * Pre down vs Cancer Untrained * Pre	0.00214363	-0.381854	11.7129	-3.42242	-0.381854	Cancer Trained * Pre down vs Healthy Aged-matched Trained * Pre	-0.0194524	Cancer Trained * Pre down vs Healthy Aged-matched Trained * Pre	0.0164229	0.299784	6.61759	2.57247	0.299784	Cancer Trained * Post up vs Cancer Untrained * Post	0.0149439	Cancer Trained * Post up vs Cancer Untrained * Post	0.51072	0.0744489	0.445234	0.667258	0.0744489	Cancer Trained * Post up vs Healthy Aged-matched Trained * Post	0.00306974	Cancer Trained * Post up vs Healthy Aged-matched Trained * Post	4.71097	0.799719	0.848785	1
192682	cg06357441	KIAA0513	0.00362069	16		ENST00000538274.1;ENST00000258180.3	TSS1500;TSS1500	KIAA0513;KIAA0513				N_Shore	chr16:85061182-85061802	NM_001297766;NM_001286566;NM_014732	TSS1500;TSS1500;TSS1500	KIAA0513;KIAA0513;KIAA0513	0.837595	0.026593	0.0428983	0.207119	0.026593	Cancer Trained * Post up vs Cancer Trained * Pre	0.00166651	Cancer Trained * Post up vs Cancer Trained * Pre	0.367873	-0.107487	0.841001	-0.917061	-0.107487	Healthy Aged-matched Trained * Post down vs Healthy Aged-matched Trained * Pre	-0.00737748	Healthy Aged-matched Trained * Post down vs Healthy Aged-matched Trained * Pre	0.413076	-0.113356	0.692855	-0.832379	-0.113356	Cancer Untrained * Post down vs Cancer Untrained * Pre	-0.009163	Cancer Untrained * Post down vs Cancer Untrained * Pre	0.731602	0.047236	0.120309	0.346856	0.047236	Cancer Trained * Pre up vs Cancer Untrained * Pre	0.00391288	Cancer Trained * Pre up vs Cancer Untrained * Pre	0.00952948	-0.345182	7.88477	-2.80798	-0.345182	Cancer Trained * Pre down vs Healthy Aged-matched Trained * Pre	-0.0232075	Cancer Trained * Pre down vs Healthy Aged-matched Trained * Pre	0.15732	0.187185	2.12544	1.45789	0.187185	Cancer Trained * Post up vs Cancer Untrained * Post	0.0147424	Cancer Trained * Post up vs Cancer Untrained * Post	0.0982951	-0.211102	2.94902	-1.71727	-0.211102	Cancer Trained * Post down vs Healthy Aged-matched Trained * Post	-0.0141635	Cancer Trained * Post down vs Healthy Aged-matched Trained * Post	4.71096	0.970766	1.03033	1
148845	cg22364075	MC2R	0.00362739	18		ENST00000327606.2	TSS1500	MC2R						NM_000529;NM_001291911	TSS1500;TSS1500	MC2R;MC2R	0.48321	-0.0785436	0.506586	-0.711749	-0.0785436	Cancer Trained * Post down vs Cancer Trained * Pre	-0.0135502	Cancer Trained * Post down vs Cancer Trained * Pre	0.368181	-0.0923227	0.839903	-0.916462	-0.0923227	Healthy Aged-matched Trained * Post down vs Healthy Aged-matched Trained * Pre	-0.0160147	Healthy Aged-matched Trained * Post down vs Healthy Aged-matched Trained * Pre	0.809654	-0.0284935	0.0592613	-0.243436	-0.0284935	Cancer Untrained * Post down vs Cancer Untrained * Pre	-0.00495907	Cancer Untrained * Post down vs Cancer Untrained * Pre	0.841623	0.0236327	0.0407666	0.201907	0.0236327	Cancer Trained * Pre up vs Cancer Untrained * Pre	0.00405489	Cancer Trained * Pre up vs Cancer Untrained * Pre	0.00714466	-0.309537	8.58311	-2.92969	-0.309537	Cancer Trained * Pre down vs Healthy Aged-matched Trained * Pre	-0.0534893	Cancer Trained * Pre down vs Healthy Aged-matched Trained * Pre	0.812755	-0.0264174	0.0573076	-0.23939	-0.0264174	Cancer Trained * Post down vs Cancer Untrained * Post	-0.00453621	Cancer Trained * Post down vs Cancer Untrained * Post	0.0097262	-0.295758	7.83596	-2.79928	-0.295758	Cancer Trained * Post down vs Healthy Aged-matched Trained * Post	-0.0510248	Cancer Trained * Post down vs Healthy Aged-matched Trained * Post	4.70935	0.716869	0.761112	1
94645	cg01233487	ATP4B	0.00363621	13		ENST00000335288.3	TSS200	ATP4B						NM_000705	TSS200	ATP4B	0.743253	0.0616442	0.109694	0.331201	0.0616442	Cancer Trained * Post up vs Cancer Trained * Pre	0.00490041	Cancer Trained * Post up vs Cancer Trained * Pre	0.673224	0.0725052	0.182104	0.426736	0.0725052	Healthy Aged-matched Trained * Post up vs Healthy Aged-matched Trained * Pre	0.00527895	Healthy Aged-matched Trained * Post up vs Healthy Aged-matched Trained * Pre	0.230573	0.24259	1.51005	1.22884	0.24259	Cancer Untrained * Post up vs Cancer Untrained * Pre	0.0220959	Cancer Untrained * Post up vs Cancer Untrained * Pre	0.921398	0.019677	0.00993492	0.0996741	0.019677	Cancer Trained * Pre up vs Cancer Untrained * Pre	0.00190341	Cancer Trained * Pre up vs Cancer Untrained * Pre	0.00593803	-0.535838	9.0418	-3.00696	-0.535838	Cancer Trained * Pre down vs Healthy Aged-matched Trained * Pre	-0.0449032	Cancer Trained * Pre down vs Healthy Aged-matched Trained * Pre	0.394477	-0.161269	0.750756	-0.866462	-0.161269	Cancer Trained * Post down vs Cancer Untrained * Post	-0.0152921	Cancer Trained * Post down vs Cancer Untrained * Post	0.00512616	-0.546699	9.41206	-3.06791	-0.546699	Cancer Trained * Post down vs Healthy Aged-matched Trained * Post	-0.0452818	Cancer Trained * Post down vs Healthy Aged-matched Trained * Post	4.70723	2.03834	2.16511	1
390164	cg06857837	TTC15	0.00363815	2		ENST00000457845.1;ENST00000441983.1;ENST00000482645.1	TSS1500;TSS1500;5'UTR	TRAPPC12;TRAPPC12;TRAPPC12				Island	chr2:3391402-3392500	NM_016030	Body	TTC15	0.188196	0.200045	1.83035	1.3529	0.200045	Cancer Trained * Post up vs Cancer Trained * Pre	0.0072782	Cancer Trained * Post up vs Cancer Trained * Pre	0.00231255	-0.45785	11.5055	-3.39198	-0.45785	Healthy Aged-matched Trained * Post down vs Healthy Aged-matched Trained * Pre	-0.0149995	Healthy Aged-matched Trained * Post down vs Healthy Aged-matched Trained * Pre	0.0149106	0.410097	6.8375	2.61486	0.410097	Cancer Untrained * Post up vs Cancer Untrained * Pre	0.0158969	Cancer Untrained * Post up vs Cancer Untrained * Pre	0.552924	0.0943349	0.361801	0.601499	0.0943349	Cancer Trained * Pre up vs Cancer Untrained * Pre	0.0045472	Cancer Trained * Pre up vs Cancer Untrained * Pre	0.00161436	-0.500536	12.5008	-3.53564	-0.500536	Cancer Trained * Pre down vs Healthy Aged-matched Trained * Pre	-0.0168221	Cancer Trained * Pre down vs Healthy Aged-matched Trained * Pre	0.441218	-0.115717	0.612448	-0.782591	-0.115717	Cancer Trained * Post down vs Cancer Untrained * Post	-0.00407145	Cancer Trained * Post down vs Cancer Untrained * Post	0.276911	0.15736	1.23553	1.11154	0.15736	Cancer Trained * Post up vs Healthy Aged-matched Trained * Post	0.00545561	Cancer Trained * Post up vs Healthy Aged-matched Trained * Post	4.70677	1.28634	1.36648	1
363145	cg19473757		0.00364088	2					chr2:41935071-41935071								0.0253402	0.30245	5.6571	2.37847	0.30245	Cancer Trained * Post up vs Cancer Trained * Pre	0.0176283	Cancer Trained * Post up vs Cancer Trained * Pre	0.399563	-0.0994874	0.73452	-0.857042	-0.0994874	Healthy Aged-matched Trained * Post down vs Healthy Aged-matched Trained * Pre	-0.00534738	Healthy Aged-matched Trained * Post down vs Healthy Aged-matched Trained * Pre	0.452227	0.102997	0.58315	0.763643	0.102997	Cancer Untrained * Post up vs Cancer Untrained * Pre	0.00752393	Cancer Untrained * Post up vs Cancer Untrained * Pre	0.693666	0.0537439	0.158779	0.39847	0.0537439	Cancer Trained * Pre up vs Cancer Untrained * Pre	0.00448652	Cancer Trained * Pre up vs Cancer Untrained * Pre	0.00254061	-0.408361	11.2503	-3.35414	-0.408361	Cancer Trained * Pre down vs Healthy Aged-matched Trained * Pre	-0.0230191	Cancer Trained * Pre down vs Healthy Aged-matched Trained * Pre	0.0575003	0.253197	3.96465	1.99114	0.253197	Cancer Trained * Post up vs Cancer Untrained * Post	0.0145908	Cancer Trained * Post up vs Cancer Untrained * Post	0.958345	-0.00642308	0.00278331	-0.0527571	-0.00642308	Cancer Trained * Post down vs Healthy Aged-matched Trained * Post	-4.342e-05	Cancer Trained * Post down vs Healthy Aged-matched Trained * Post	4.70612	0.951232	1.01063	1
440553	cg06494737		0.00364503	3		ENST00000408511.1	TSS200	AC114877.1									0.001914	0.25895	12.0254	3.46776	0.25895	Cancer Trained * Post up vs Cancer Trained * Pre	0.0175773	Cancer Trained * Post up vs Cancer Trained * Pre	0.0887532	-0.120725	3.13645	-1.771	-0.120725	Healthy Aged-matched Trained * Post down vs Healthy Aged-matched Trained * Pre	-0.0076073	Healthy Aged-matched Trained * Post down vs Healthy Aged-matched Trained * Pre	0.280603	0.087348	1.21624	1.10283	0.087348	Cancer Untrained * Post up vs Cancer Untrained * Pre	0.00638571	Cancer Untrained * Post up vs Cancer Untrained * Pre	0.0906125	-0.13941	3.09816	-1.76016	-0.13941	Cancer Trained * Pre down vs Cancer Untrained * Pre	-0.00918107	Cancer Trained * Pre down vs Cancer Untrained * Pre	0.000125187	-0.324049	20.5435	-4.5325	-0.324049	Cancer Trained * Pre down vs Healthy Aged-matched Trained * Pre	-0.0217032	Cancer Trained * Pre down vs Healthy Aged-matched Trained * Pre	0.67009	0.0321918	0.185847	0.4311	0.0321918	Cancer Trained * Post up vs Cancer Untrained * Post	0.00201054	Cancer Trained * Post up vs Cancer Untrained * Post	0.443842	0.0556262	0.60536	0.778049	0.0556262	Cancer Trained * Post up vs Healthy Aged-matched Trained * Post	0.00348137	Cancer Trained * Post up vs Healthy Aged-matched Trained * Post	4.70512	0.327956	0.348509	1
518451	cg25329325	E2F6	0.0036472	2		ENST00000455198.1;ENST00000468775.1;ENST00000428221.1;ENST00000381525.3;ENST00000437573	TSS1500;TSS1500;TSS1500;TSS1500;TSS1500;TSS1500;TSS1500;TSS1500	E2F6;E2F6;E2F6;E2F6;E2F6;E2F6;E2F6;E2F6				S_Shore	chr2:11605743-11606385	NM_001278275;NM_198256;NM_212540;NM_001278278;NM_001278277;NM_001278276;NR_103490	TSS1500;TSS1500;TSS1500;TSS1500;TSS1500;TSS1500;TSS1500	E2F6;E2F6;E2F6;E2F6;E2F6;E2F6;E2F6	0.69219	0.0418017	0.160401	0.400501	0.0418017	Cancer Trained * Post up vs Cancer Trained * Pre	0.00482416	Cancer Trained * Post up vs Cancer Trained * Pre	0.0702473	0.180188	3.57643	1.89114	0.180188	Healthy Aged-matched Trained * Post up vs Healthy Aged-matched Trained * Pre	0.0202765	Healthy Aged-matched Trained * Post up vs Healthy Aged-matched Trained * Pre	0.0772278	-0.204022	3.3964	-1.84293	-0.204022	Cancer Untrained * Post down vs Cancer Untrained * Pre	-0.024132	Cancer Untrained * Post down vs Cancer Untrained * Pre	0.202319	0.144953	1.71442	1.30936	0.144953	Cancer Trained * Pre up vs Cancer Untrained * Pre	0.0155754	Cancer Trained * Pre up vs Cancer Untrained * Pre	0.00547597	0.303846	9.24518	3.04059	0.303846	Cancer Trained * Pre up vs Healthy Aged-matched Trained * Pre	0.0339396	Cancer Trained * Pre up vs Healthy Aged-matched Trained * Pre	0.000953181	0.390776	14.0176	3.74401	0.390776	Cancer Trained * Post up vs Cancer Untrained * Post	0.0445315	Cancer Trained * Post up vs Cancer Untrained * Post	0.110271	0.165461	2.74155	1.65576	0.165461	Cancer Trained * Post up vs Healthy Aged-matched Trained * Post	0.0184873	Cancer Trained * Post up vs Healthy Aged-matched Trained * Post	4.7046	0.640641	0.680866	1
103584	cg00439267	INPPL1	0.00365	11		ENST00000541544.1;ENST00000540973.1;ENST00000545256.1;ENST00000543234.1;ENST00000298229	TSS1500;5'UTR;5'UTR;5'UTR;5'UTR;1stExon;5'UTR;ExonBnd	INPPL1;INPPL1;INPPL1;INPPL1;INPPL1;INPPL1;INPPL1;INPPL1				Island	chr11:71934247-71936321	NM_001567;NM_001567	1stExon;5'UTR	INPPL1;INPPL1	0.00212449	-0.391169	11.7375	-3.42601	-0.391169	Cancer Trained * Post down vs Cancer Trained * Pre	-0.0053394	Cancer Trained * Post down vs Cancer Trained * Pre	0.694882	-0.0413577	0.15745	-0.396799	-0.0413577	Healthy Aged-matched Trained * Post down vs Healthy Aged-matched Trained * Pre	-0.000419648	Healthy Aged-matched Trained * Post down vs Healthy Aged-matched Trained * Pre	0.135402	0.186857	2.38077	1.54297	0.186857	Cancer Untrained * Post up vs Cancer Untrained * Pre	0.00273725	Cancer Untrained * Post up vs Cancer Untrained * Pre	0.0366918	0.267315	4.87238	2.20735	0.267315	Cancer Trained * Pre up vs Cancer Untrained * Pre	0.00394555	Cancer Trained * Pre up vs Cancer Untrained * Pre	0.00292405	0.360455	10.8728	3.29739	0.360455	Cancer Trained * Pre up vs Healthy Aged-matched Trained * Pre	0.00507639	Cancer Trained * Pre up vs Healthy Aged-matched Trained * Pre	0.0116667	-0.310712	7.40566	-2.72133	-0.310712	Cancer Trained * Post down vs Cancer Untrained * Post	-0.00413109	Cancer Trained * Post down vs Cancer Untrained * Post	0.92321	0.010644	0.00948077	0.0973692	0.010644	Cancer Trained * Post up vs Healthy Aged-matched Trained * Post	0.00015664	Cancer Trained * Post up vs Healthy Aged-matched Trained * Post	4.70394	0.766519	0.814763	1
139998	cg27440927		0.00365225	1		ENST00000454305.1	TSS1500	RP4-706A16.2									0.428049	0.121792	0.649051	0.805637	0.121792	Cancer Trained * Post up vs Cancer Trained * Pre	0.0135517	Cancer Trained * Post up vs Cancer Trained * Pre	0.995852	-0.000724574	2.7567e-05	-0.00525043	-0.000724574	Healthy Aged-matched Trained * Post down vs Healthy Aged-matched Trained * Pre	-1.85072e-05	Healthy Aged-matched Trained * Post down vs Healthy Aged-matched Trained * Pre	0.566981	-0.09303	0.336617	-0.580187	-0.09303	Cancer Untrained * Post down vs Cancer Untrained * Pre	-0.0112859	Cancer Untrained * Post down vs Cancer Untrained * Pre	0.488146	0.112829	0.495141	0.703662	0.112829	Cancer Trained * Pre up vs Cancer Untrained * Pre	0.0138385	Cancer Trained * Pre up vs Cancer Untrained * Pre	0.00729813	0.422748	8.53092	2.92077	0.422748	Cancer Trained * Pre up vs Healthy Aged-matched Trained * Pre	0.0523807	Cancer Trained * Pre up vs Healthy Aged-matched Trained * Pre	0.0399344	0.32765	4.69747	2.16736	0.32765	Cancer Trained * Post up vs Cancer Untrained * Post	0.0386761	Cancer Trained * Post up vs Cancer Untrained * Post	0.000898492	0.545265	14.1921	3.76724	0.545265	Cancer Trained * Post up vs Healthy Aged-matched Trained * Post	0.0659509	Cancer Trained * Post up vs Healthy Aged-matched Trained * Post	4.7034	1.34363	1.42836	1
271539	cg03923432		0.00366616	9								Island	chr9:126807510-126808181				0.68622	-0.194552	0.167058	-0.408727	-0.194552	Cancer Trained * Post down vs Cancer Trained * Pre	-0.0126829	Cancer Trained * Post down vs Cancer Trained * Pre	0.717733	0.158865	0.133669	0.365607	0.158865	Healthy Aged-matched Trained * Post up vs Healthy Aged-matched Trained * Pre	0.00543266	Healthy Aged-matched Trained * Post up vs Healthy Aged-matched Trained * Pre	0.969853	0.0192723	0.00145716	0.0381728	0.0192723	Cancer Untrained * Post up vs Cancer Untrained * Pre	0.000351584	Cancer Untrained * Post up vs Cancer Untrained * Pre	0.605119	-0.264385	0.274231	-0.523671	-0.264385	Cancer Trained * Pre down vs Cancer Untrained * Pre	-0.0263136	Cancer Trained * Pre down vs Cancer Untrained * Pre	0.00844167	1.30313	8.17631	2.85942	1.30313	Cancer Trained * Pre up vs Healthy Aged-matched Trained * Pre	0.0802187	Cancer Trained * Pre up vs Healthy Aged-matched Trained * Pre	0.32469	-0.47821	1.00933	-1.00465	-0.47821	Cancer Trained * Post down vs Cancer Untrained * Post	-0.0393481	Cancer Trained * Post down vs Cancer Untrained * Post	0.0475435	0.949711	4.34276	2.08393	0.949711	Cancer Trained * Post up vs Healthy Aged-matched Trained * Post	0.0621031	Cancer Trained * Post up vs Healthy Aged-matched Trained * Post	4.70009	13.3113	14.1607	1
765200	cg17352751		0.00367221	14													0.87776	0.0136591	0.0241467	0.155392	0.0136591	Cancer Trained * Post up vs Cancer Trained * Pre	0.00202689	Cancer Trained * Post up vs Cancer Trained * Pre	0.104082	0.135353	2.84531	1.6868	0.135353	Healthy Aged-matched Trained * Post up vs Healthy Aged-matched Trained * Pre	0.0210062	Healthy Aged-matched Trained * Post up vs Healthy Aged-matched Trained * Pre	0.48132	0.0666481	0.51102	0.714857	0.0666481	Cancer Untrained * Post up vs Cancer Untrained * Pre	0.0101601	Cancer Untrained * Post up vs Cancer Untrained * Pre	0.00724732	0.272586	8.54806	2.92371	0.272586	Cancer Trained * Pre up vs Cancer Untrained * Pre	0.0422354	Cancer Trained * Pre up vs Cancer Untrained * Pre	0.00158959	0.298072	12.5443	3.54179	0.298072	Cancer Trained * Pre up vs Healthy Aged-matched Trained * Pre	0.0462992	Cancer Trained * Pre up vs Healthy Aged-matched Trained * Pre	0.0194201	0.219596	6.24116	2.49823	0.219596	Cancer Trained * Post up vs Cancer Untrained * Post	0.0341021	Cancer Trained * Post up vs Cancer Untrained * Post	0.0463882	0.176379	4.39234	2.09579	0.176379	Cancer Trained * Post up vs Healthy Aged-matched Trained * Post	0.0273198	Cancer Trained * Post up vs Healthy Aged-matched Trained * Post	4.69865	0.453804	0.482909	1
393719	cg27306680		0.00367608	2		ENST00000447289.1	5'UTR	AC007563.5									0.616944	0.0608765	0.256541	0.506499	0.0608765	Cancer Trained * Post up vs Cancer Trained * Pre	0.00842127	Cancer Trained * Post up vs Cancer Trained * Pre	0.426732	-0.0886488	0.652808	-0.807965	-0.0886488	Healthy Aged-matched Trained * Post down vs Healthy Aged-matched Trained * Pre	-0.0123864	Healthy Aged-matched Trained * Post down vs Healthy Aged-matched Trained * Pre	0.834004	-0.0269966	0.0448461	-0.211769	-0.0269966	Cancer Untrained * Post down vs Cancer Untrained * Pre	-0.00348748	Cancer Untrained * Post down vs Cancer Untrained * Pre	0.778652	0.036221	0.0807287	0.284128	0.036221	Cancer Trained * Pre up vs Cancer Untrained * Pre	0.00618813	Cancer Trained * Pre up vs Cancer Untrained * Pre	0.00422383	-0.362207	9.9074	-3.1476	-0.362207	Cancer Trained * Pre down vs Healthy Aged-matched Trained * Pre	-0.0503181	Cancer Trained * Pre down vs Healthy Aged-matched Trained * Pre	0.311734	0.124094	1.06601	1.03248	0.124094	Cancer Trained * Post up vs Cancer Untrained * Post	0.0180969	Cancer Trained * Post up vs Cancer Untrained * Post	0.0764347	-0.212681	3.4159	-1.84822	-0.212681	Cancer Trained * Post down vs Healthy Aged-matched Trained * Post	-0.0295104	Cancer Trained * Post down vs Healthy Aged-matched Trained * Post	4.69773	0.848281	0.902862	1
285976	cg09016737		0.00369548	15		ENST00000561058.1;ENST00000560484.1;ENST00000558209.1	3'UTR;3'UTR;3'UTR	RP11-624L4.1;RP11-624L4.1;RP11-624L4.1									0.635105	-0.058841	0.230805	-0.480422	-0.058841	Cancer Trained * Post down vs Cancer Trained * Pre	-0.00831154	Cancer Trained * Post down vs Cancer Trained * Pre	0.81946	0.0257887	0.0532017	0.230655	0.0257887	Healthy Aged-matched Trained * Post up vs Healthy Aged-matched Trained * Pre	0.00397783	Healthy Aged-matched Trained * Post up vs Healthy Aged-matched Trained * Pre	0.797122	-0.0337539	0.0675119	-0.259831	-0.0337539	Cancer Untrained * Post down vs Cancer Untrained * Pre	-0.00439228	Cancer Untrained * Post down vs Cancer Untrained * Pre	0.528172	-0.0831047	0.409246	-0.639723	-0.0831047	Cancer Trained * Pre down vs Cancer Untrained * Pre	-0.0115188	Cancer Trained * Pre down vs Cancer Untrained * Pre	0.00814826	-0.33706	8.26204	-2.87438	-0.33706	Cancer Trained * Pre down vs Healthy Aged-matched Trained * Pre	-0.0495448	Cancer Trained * Pre down vs Healthy Aged-matched Trained * Pre	0.385458	-0.108192	0.780323	-0.883359	-0.108192	Cancer Trained * Post down vs Cancer Untrained * Post	-0.0154381	Cancer Trained * Post down vs Cancer Untrained * Post	0.00138645	-0.421689	12.9318	-3.59608	-0.421689	Cancer Trained * Post down vs Healthy Aged-matched Trained * Post	-0.0618342	Cancer Trained * Post down vs Healthy Aged-matched Trained * Post	4.69315	0.880014	0.937551	1
764340	cg15774814	VPS41	0.00372152	7										NM_014396;NM_080631	Body;Body	VPS41;VPS41	0.440071	-0.105002	0.615567	-0.784581	-0.105002	Cancer Trained * Post down vs Cancer Trained * Pre	-0.00704553	Cancer Trained * Post down vs Cancer Trained * Pre	0.0424013	0.261306	4.57472	2.13886	0.261306	Healthy Aged-matched Trained * Post up vs Healthy Aged-matched Trained * Pre	0.020887	Healthy Aged-matched Trained * Post up vs Healthy Aged-matched Trained * Pre	0.623046	0.0706482	0.247704	0.497699	0.0706482	Cancer Untrained * Post up vs Cancer Untrained * Pre	0.00532298	Cancer Untrained * Post up vs Cancer Untrained * Pre	0.0015545	0.504016	12.6072	3.55067	0.504016	Cancer Trained * Pre up vs Cancer Untrained * Pre	0.0397352	Cancer Trained * Pre up vs Cancer Untrained * Pre	0.00816528	0.368192	8.25697	2.87349	0.368192	Cancer Trained * Pre up vs Healthy Aged-matched Trained * Pre	0.0279985	Cancer Trained * Pre up vs Healthy Aged-matched Trained * Pre	0.0214591	0.328367	6.02007	2.45358	0.328367	Cancer Trained * Post up vs Cancer Untrained * Post	0.0273667	Cancer Trained * Post up vs Cancer Untrained * Post	0.988385	0.00188402	0.000216193	0.0147035	0.00188402	Cancer Trained * Post up vs Healthy Aged-matched Trained * Post	6.59446e-05	Cancer Trained * Post up vs Healthy Aged-matched Trained * Post	4.68704	1.04936	1.11943	1
737107	cg12008420		0.00374857	3													0.000250653	0.402778	18.1849	4.26438	0.402778	Cancer Trained * Post up vs Cancer Trained * Pre	0.0141856	Cancer Trained * Post up vs Cancer Trained * Pre	0.847613	-0.0167417	0.0377016	-0.194169	-0.0167417	Healthy Aged-matched Trained * Post down vs Healthy Aged-matched Trained * Pre	-0.000845522	Healthy Aged-matched Trained * Post down vs Healthy Aged-matched Trained * Pre	0.224273	0.124838	1.5528	1.24612	0.124838	Cancer Untrained * Post up vs Cancer Untrained * Pre	0.00450412	Cancer Untrained * Post up vs Cancer Untrained * Pre	0.573415	-0.0571559	0.325498	-0.570525	-0.0571559	Cancer Trained * Pre down vs Cancer Untrained * Pre	-0.00236367	Cancer Trained * Pre down vs Cancer Untrained * Pre	0.0080777	-0.260264	8.28316	-2.87805	-0.260264	Cancer Trained * Pre down vs Healthy Aged-matched Trained * Pre	-0.00973446	Cancer Trained * Pre down vs Healthy Aged-matched Trained * Pre	0.0277165	0.220785	5.46409	2.33754	0.220785	Cancer Trained * Post up vs Cancer Untrained * Post	0.00731781	Cancer Trained * Post up vs Cancer Untrained * Post	0.090453	0.159256	3.10141	1.76108	0.159256	Cancer Trained * Post up vs Healthy Aged-matched Trained * Post	0.00529666	Cancer Trained * Post up vs Healthy Aged-matched Trained * Post	4.68074	0.52197	0.557572	1
672856	cg04217808		0.00375337	8		ENST00000517864.1;ENST00000501164.2;ENST00000517864.1;ENST00000518598.1;ENST00000520757	3'UTR;TSS200;1stExon;3'UTR;3'UTR;5'UTR	RP11-320N21.1;RP11-320N21.1;RP11-320N21.1;RP11-320N21.2;C8orf38;C8orf38				Island	chr8:96085269-96085747				0.495277	-0.0886383	0.478948	-0.692061	-0.0886383	Cancer Trained * Post down vs Cancer Trained * Pre	-0.0148778	Cancer Trained * Post down vs Cancer Trained * Pre	0.513143	-0.0775649	0.440107	-0.663405	-0.0775649	Healthy Aged-matched Trained * Post down vs Healthy Aged-matched Trained * Pre	-0.0116601	Healthy Aged-matched Trained * Post down vs Healthy Aged-matched Trained * Pre	0.398841	-0.116609	0.736807	-0.858375	-0.116609	Cancer Untrained * Post down vs Cancer Untrained * Pre	-0.0190218	Cancer Untrained * Post down vs Cancer Untrained * Pre	0.0622153	0.265186	3.81061	1.95208	0.265186	Cancer Trained * Pre up vs Cancer Untrained * Pre	0.044466	Cancer Trained * Pre up vs Cancer Untrained * Pre	0.00300927	0.402919	10.7962	3.28576	0.402919	Cancer Trained * Pre up vs Healthy Aged-matched Trained * Pre	0.0672508	Cancer Trained * Pre up vs Healthy Aged-matched Trained * Pre	0.0308064	0.293156	5.23894	2.28887	0.293156	Cancer Trained * Post up vs Cancer Untrained * Post	0.04861	Cancer Trained * Post up vs Cancer Untrained * Post	0.00375759	0.391846	10.2109	3.19545	0.391846	Cancer Trained * Post up vs Healthy Aged-matched Trained * Post	0.0640332	Cancer Trained * Post up vs Healthy Aged-matched Trained * Post	4.67963	0.959567	1.02526	1
562577	cg15725788		0.00375603	2													0.308028	-0.0902658	1.08282	-1.04058	-0.0902658	Cancer Trained * Post down vs Cancer Trained * Pre	-0.0110881	Cancer Trained * Post down vs Cancer Trained * Pre	0.668114	0.0343559	0.188232	0.433857	0.0343559	Healthy Aged-matched Trained * Post up vs Healthy Aged-matched Trained * Pre	0.00486413	Healthy Aged-matched Trained * Post up vs Healthy Aged-matched Trained * Pre	0.973436	0.00309462	0.00113128	0.0336345	0.00309462	Cancer Untrained * Post up vs Cancer Untrained * Pre	0.000444549	Cancer Untrained * Post up vs Cancer Untrained * Pre	0.001248	0.334698	13.2331	3.63773	0.334698	Cancer Trained * Pre up vs Cancer Untrained * Pre	0.0452027	Cancer Trained * Pre up vs Cancer Untrained * Pre	0.00503313	0.255425	9.45853	3.07547	0.255425	Cancer Trained * Pre up vs Healthy Aged-matched Trained * Pre	0.0337355	Cancer Trained * Pre up vs Healthy Aged-matched Trained * Pre	0.0101248	0.241338	7.74031	2.78214	0.241338	Cancer Trained * Post up vs Cancer Untrained * Post	0.03367	Cancer Trained * Post up vs Cancer Untrained * Post	0.127839	0.130803	2.48047	1.57495	0.130803	Cancer Trained * Post up vs Healthy Aged-matched Trained * Post	0.0177833	Cancer Trained * Post up vs Healthy Aged-matched Trained * Post	4.67901	0.440105	0.470297	1
126798	cg08335779	SHMT1	0.00376073	17		ENST00000316694.3;ENST00000539052.1;ENST00000395685.3;ENST00000352886.6;ENST00000354098	TSS200;TSS200;TSS200;TSS1500;TSS1500	SHMT1;SHMT1;SHMT1;SHMT1;SHMT1		Promoter_Associated	17:18265860-18267572	Island	chr17:18266422-18267007	NM_148918;NM_004169	TSS200;TSS200	SHMT1;SHMT1	0.000515361	-0.588328	15.8774	-3.98465	-0.588328	Cancer Trained * Post down vs Cancer Trained * Pre	-0.0129335	Cancer Trained * Post down vs Cancer Trained * Pre	0.534427	-0.0849106	0.396869	-0.629975	-0.0849106	Healthy Aged-matched Trained * Post down vs Healthy Aged-matched Trained * Pre	-0.00158934	Healthy Aged-matched Trained * Post down vs Healthy Aged-matched Trained * Pre	0.120012	-0.252092	2.59124	-1.60973	-0.252092	Cancer Untrained * Post down vs Cancer Untrained * Pre	-0.00478726	Cancer Untrained * Post down vs Cancer Untrained * Pre	0.0352287	0.348672	4.95704	2.22644	0.348672	Cancer Trained * Pre up vs Cancer Untrained * Pre	0.00821259	Cancer Trained * Pre up vs Cancer Untrained * Pre	0.00464001	0.439497	9.66587	3.109	0.439497	Cancer Trained * Pre up vs Healthy Aged-matched Trained * Pre	0.00979751	Cancer Trained * Pre up vs Healthy Aged-matched Trained * Pre	0.933545	0.0124363	0.00709452	0.084229	0.0124363	Cancer Trained * Post up vs Cancer Untrained * Post	6.63776e-05	Cancer Trained * Post up vs Cancer Untrained * Post	0.655043	-0.0639206	0.204461	-0.452174	-0.0639206	Cancer Trained * Post down vs Healthy Aged-matched Trained * Post	-0.00154663	Cancer Trained * Post down vs Healthy Aged-matched Trained * Post	4.67792	1.27474	1.36251	1
307114	cg17263194	SLC5A1	0.0037834	22		ENST00000543737.1	TSS1500	SLC5A1						NM_001256314;NM_000343	TSS1500;Body	SLC5A1;SLC5A1	0.981049	-0.00244136	0.000575657	-0.0239928	-0.00244136	Cancer Trained * Post down vs Cancer Trained * Pre	0.000449586	Cancer Trained * Post up vs Cancer Trained * Pre	0.214758	0.118239	1.62032	1.27292	0.118239	Healthy Aged-matched Trained * Post up vs Healthy Aged-matched Trained * Pre	0.0110896	Healthy Aged-matched Trained * Post up vs Healthy Aged-matched Trained * Pre	0.0363127	0.238757	4.89395	2.21223	0.238757	Cancer Untrained * Post up vs Cancer Untrained * Pre	0.0231492	Cancer Untrained * Post up vs Cancer Untrained * Pre	0.000733229	0.415187	14.7991	3.84696	0.415187	Cancer Trained * Pre up vs Cancer Untrained * Pre	0.0380135	Cancer Trained * Pre up vs Cancer Untrained * Pre	0.00724568	0.284842	8.54862	2.9238	0.284842	Cancer Trained * Pre up vs Healthy Aged-matched Trained * Pre	0.0249871	Cancer Trained * Pre up vs Healthy Aged-matched Trained * Pre	0.0996693	0.173989	2.92376	1.7099	0.173989	Cancer Trained * Post up vs Cancer Untrained * Post	0.015314	Cancer Trained * Post up vs Cancer Untrained * Post	0.104421	0.164162	2.83944	1.68506	0.164162	Cancer Trained * Post up vs Healthy Aged-matched Trained * Post	0.0143471	Cancer Trained * Post up vs Healthy Aged-matched Trained * Post	4.6727	0.604752	0.647112	1
262885	cg05283588		0.00378447	5													0.994015	-0.00105569	5.74016e-05	-0.00757639	-0.00105569	Cancer Trained * Post down vs Cancer Trained * Pre	-0.00119005	Cancer Trained * Post down vs Cancer Trained * Pre	0.162397	0.183111	2.07233	1.43956	0.183111	Healthy Aged-matched Trained * Post up vs Healthy Aged-matched Trained * Pre	0.0214075	Healthy Aged-matched Trained * Post up vs Healthy Aged-matched Trained * Pre	0.960915	0.00731562	0.00245018	0.0494993	0.00731562	Cancer Untrained * Post up vs Cancer Untrained * Pre	-0.00038369	Cancer Untrained * Post down vs Cancer Untrained * Pre	0.0080355	0.42568	8.29589	2.88026	0.42568	Cancer Trained * Pre up vs Cancer Untrained * Pre	0.0480073	Cancer Trained * Pre up vs Cancer Untrained * Pre	0.00226254	0.453688	11.5652	3.40076	0.453688	Cancer Trained * Pre up vs Healthy Aged-matched Trained * Pre	0.0514567	Cancer Trained * Pre up vs Healthy Aged-matched Trained * Pre	0.00611266	0.417309	8.9694	2.9949	0.417309	Cancer Trained * Post up vs Cancer Untrained * Post	0.0472009	Cancer Trained * Post up vs Cancer Untrained * Post	0.0541914	0.269521	4.08153	2.02028	0.269521	Cancer Trained * Post up vs Healthy Aged-matched Trained * Post	0.0288592	Cancer Trained * Post up vs Healthy Aged-matched Trained * Post	4.67245	1.13398	1.21348	1
296632	cg02445209	KLHL2	0.00378903	4		ENST00000506541.1;ENST00000538127.1	TSS200;5'UTR	KLHL2;KLHL2						NM_001161522;NM_007246;NM_001161521	5'UTR;Body;Body	KLHL2;KLHL2;KLHL2	0.914347	-0.0176903	0.0118049	-0.10865	-0.0176903	Cancer Trained * Post down vs Cancer Trained * Pre	-0.000820053	Cancer Trained * Post down vs Cancer Trained * Pre	0.154758	0.218091	2.15303	1.46732	0.218091	Healthy Aged-matched Trained * Post up vs Healthy Aged-matched Trained * Pre	0.0156539	Healthy Aged-matched Trained * Post up vs Healthy Aged-matched Trained * Pre	0.730132	-0.0602426	0.121688	-0.348838	-0.0602426	Cancer Untrained * Post down vs Cancer Untrained * Pre	-0.00313348	Cancer Untrained * Post down vs Cancer Untrained * Pre	0.506959	0.116269	0.453277	0.673259	0.116269	Cancer Trained * Pre up vs Cancer Untrained * Pre	0.00709789	Cancer Trained * Pre up vs Cancer Untrained * Pre	0.000667259	0.605441	15.0843	3.88385	0.605441	Cancer Trained * Pre up vs Healthy Aged-matched Trained * Pre	0.0400577	Cancer Trained * Pre up vs Healthy Aged-matched Trained * Pre	0.338684	0.158821	0.951495	0.975446	0.158821	Cancer Trained * Post up vs Cancer Untrained * Post	0.00941131	Cancer Trained * Post up vs Cancer Untrained * Post	0.0257406	0.36966	5.62321	2.37133	0.36966	Cancer Trained * Post up vs Healthy Aged-matched Trained * Post	0.0235838	Cancer Trained * Post up vs Healthy Aged-matched Trained * Post	4.67141	1.54798	1.65687	1
179255	cg17927271	CDH4	0.00378914	20								Island	chr20:60456285-60456612	NM_001794;NM_001252338;NM_001252339	Body;Body;Body	CDH4;CDH4;CDH4	0.411525	0.114746	0.697533	0.835184	0.114746	Cancer Trained * Post up vs Cancer Trained * Pre	0.0197964	Cancer Trained * Post up vs Cancer Trained * Pre	0.416491	0.103625	0.682653	0.826228	0.103625	Healthy Aged-matched Trained * Post up vs Healthy Aged-matched Trained * Pre	0.0174282	Healthy Aged-matched Trained * Post up vs Healthy Aged-matched Trained * Pre	0.338024	-0.142344	0.954148	-0.976805	-0.142344	Cancer Untrained * Post down vs Cancer Untrained * Pre	-0.0242268	Cancer Untrained * Post down vs Cancer Untrained * Pre	0.00202455	-0.502062	11.8701	-3.44531	-0.502062	Cancer Trained * Pre down vs Cancer Untrained * Pre	-0.0862586	Cancer Trained * Pre down vs Cancer Untrained * Pre	0.00550847	-0.399638	9.23027	-3.03814	-0.399638	Cancer Trained * Pre down vs Healthy Aged-matched Trained * Pre	-0.0687531	Cancer Trained * Pre down vs Healthy Aged-matched Trained * Pre	0.0867249	-0.244973	3.17929	-1.78306	-0.244973	Cancer Trained * Post down vs Cancer Untrained * Post	-0.0422355	Cancer Trained * Post down vs Cancer Untrained * Post	0.00674849	-0.388517	8.72371	-2.95359	-0.388517	Cancer Trained * Post down vs Healthy Aged-matched Trained * Post	-0.066385	Cancer Trained * Post down vs Healthy Aged-matched Trained * Post	4.67138	1.10221	1.17974	1
508634	cg03493931	XPO6	0.00379779	16		ENST00000363268.1;ENST00000569951.1;ENST00000565698.1;ENST00000566073.1	TSS1500;5'UTR;5'UTR;5'UTR	Y_RNA;XPO6;XPO6;XPO6						NM_001270940;NM_015171	5'UTR;Body	XPO6;XPO6	0.288873	0.127508	1.17424	1.08362	0.127508	Cancer Trained * Post up vs Cancer Trained * Pre	0.0114931	Cancer Trained * Post up vs Cancer Trained * Pre	0.00276969	0.356548	11.0178	3.31931	0.356548	Healthy Aged-matched Trained * Post up vs Healthy Aged-matched Trained * Pre	0.0349626	Healthy Aged-matched Trained * Post up vs Healthy Aged-matched Trained * Pre	0.671919	0.0534861	0.183657	0.428552	0.0534861	Cancer Untrained * Post up vs Cancer Untrained * Pre	0.00405166	Cancer Untrained * Post up vs Cancer Untrained * Pre	0.658772	0.05578	0.199748	0.446932	0.05578	Cancer Trained * Pre up vs Cancer Untrained * Pre	0.00393058	Cancer Trained * Pre up vs Cancer Untrained * Pre	0.00285538	0.372564	10.9362	3.307	0.372564	Cancer Trained * Pre up vs Healthy Aged-matched Trained * Pre	0.0353001	Cancer Trained * Pre up vs Healthy Aged-matched Trained * Pre	0.280483	0.129802	1.21687	1.10312	0.129802	Cancer Trained * Post up vs Cancer Untrained * Post	0.011372	Cancer Trained * Post up vs Cancer Untrained * Post	0.214392	0.143524	1.62299	1.27396	0.143524	Cancer Trained * Post up vs Healthy Aged-matched Trained * Post	0.0118305	Cancer Trained * Post up vs Healthy Aged-matched Trained * Post	4.6694	0.808151	0.865369	1
798747	cg01799856	STARD3	0.00379893	17		ENST00000336308.5;ENST00000544210.1;ENST00000394250.3	5'UTR;5'UTR;5'UTR	STARD3;STARD3;STARD3		Promoter_Associated	17:37792752-37794704	S_Shore	chr17:37793265-37793722	NM_006804;NM_001165937;NM_001165938	5'UTR;5'UTR;5'UTR	STARD3;STARD3;STARD3	0.0179849	-0.188283	6.41276	-2.53234	-0.188283	Cancer Trained * Post down vs Cancer Trained * Pre	-0.0281268	Cancer Trained * Post down vs Cancer Trained * Pre	0.768217	-0.0202216	0.0887639	-0.297933	-0.0202216	Healthy Aged-matched Trained * Post down vs Healthy Aged-matched Trained * Pre	-0.00280645	Healthy Aged-matched Trained * Post down vs Healthy Aged-matched Trained * Pre	0.103197	-0.133384	2.86073	-1.69137	-0.133384	Cancer Untrained * Post down vs Cancer Untrained * Pre	-0.0192707	Cancer Untrained * Post down vs Cancer Untrained * Pre	0.0108491	0.217071	7.5766	2.75256	0.217071	Cancer Trained * Pre up vs Cancer Untrained * Pre	0.0322661	Cancer Trained * Pre up vs Cancer Untrained * Pre	0.00614405	0.213043	8.95663	2.99276	0.213043	Cancer Trained * Pre up vs Healthy Aged-matched Trained * Pre	0.0320469	Cancer Trained * Pre up vs Healthy Aged-matched Trained * Pre	0.0387876	0.162172	4.75746	2.18116	0.162172	Cancer Trained * Post up vs Cancer Untrained * Post	0.02341	Cancer Trained * Post up vs Cancer Untrained * Post	0.533199	0.0449813	0.399278	0.631885	0.0449813	Cancer Trained * Post up vs Healthy Aged-matched Trained * Post	0.00672658	Cancer Trained * Post up vs Healthy Aged-matched Trained * Post	4.66914	0.322644	0.345507	1
568469	cg15526671	TSPAN11	0.00379938	12		ENST00000545802.1;ENST00000546076.1;ENST00000535215.1;ENST00000261177.9	5'UTR;5'UTR;5'UTR;5'UTR	TSPAN11;TSPAN11;TSPAN11;TSPAN11				S_Shore	chr12:31079243-31079878	NM_001080509	5'UTR	TSPAN11	0.164327	0.206315	2.05267	1.43271	0.206315	Cancer Trained * Post up vs Cancer Trained * Pre	0.0265564	Cancer Trained * Post up vs Cancer Trained * Pre	0.695364	0.0520746	0.156925	0.396138	0.0520746	Healthy Aged-matched Trained * Post up vs Healthy Aged-matched Trained * Pre	0.00478402	Healthy Aged-matched Trained * Post up vs Healthy Aged-matched Trained * Pre	0.676752	-0.0644299	0.177943	-0.421833	-0.0644299	Cancer Untrained * Post down vs Cancer Untrained * Pre	-0.00821964	Cancer Untrained * Post down vs Cancer Untrained * Pre	0.822638	-0.0345984	0.0513119	-0.226521	-0.0345984	Cancer Trained * Pre down vs Cancer Untrained * Pre	-0.00616951	Cancer Trained * Pre down vs Cancer Untrained * Pre	0.00728425	-0.402803	8.53559	-2.92157	-0.402803	Cancer Trained * Pre down vs Healthy Aged-matched Trained * Pre	-0.047318	Cancer Trained * Pre down vs Healthy Aged-matched Trained * Pre	0.113556	0.236146	2.68918	1.63987	0.236146	Cancer Trained * Post up vs Cancer Untrained * Post	0.0286065	Cancer Trained * Post up vs Cancer Untrained * Post	0.0834794	-0.248563	3.25029	-1.80285	-0.248563	Cancer Trained * Post down vs Healthy Aged-matched Trained * Post	-0.0255456	Cancer Trained * Post down vs Healthy Aged-matched Trained * Post	4.66904	1.21026	1.29605	1
494719	cg18879198		0.00382306	2													0.838343	0.0178823	0.0424982	0.206151	0.0178823	Cancer Trained * Post up vs Cancer Trained * Pre	0.00267544	Cancer Trained * Post up vs Cancer Trained * Pre	0.748766	0.0256422	0.104861	0.323822	0.0256422	Healthy Aged-matched Trained * Post up vs Healthy Aged-matched Trained * Pre	0.00406004	Healthy Aged-matched Trained * Post up vs Healthy Aged-matched Trained * Pre	0.921084	-0.00920734	0.0100147	-0.100073	-0.00920734	Cancer Untrained * Post down vs Cancer Untrained * Pre	-0.00191801	Cancer Untrained * Post down vs Cancer Untrained * Pre	0.0385591	0.200936	4.76964	2.18395	0.200936	Cancer Trained * Pre up vs Cancer Untrained * Pre	0.0290293	Cancer Trained * Pre up vs Cancer Untrained * Pre	0.00263184	0.277384	11.1551	3.33992	0.277384	Cancer Trained * Pre up vs Healthy Aged-matched Trained * Pre	0.0406561	Cancer Trained * Pre up vs Healthy Aged-matched Trained * Pre	0.0144449	0.228026	6.9102	2.62873	0.228026	Cancer Trained * Post up vs Cancer Untrained * Post	0.0336228	Cancer Trained * Post up vs Cancer Untrained * Post	0.00331509	0.269624	10.5397	3.24649	0.269624	Cancer Trained * Post up vs Healthy Aged-matched Trained * Post	0.0392715	Cancer Trained * Post up vs Healthy Aged-matched Trained * Post	4.66364	0.438645	0.470282	1
541483	cg13959513	LINC00616	0.00383538	4		ENST00000514600.1;ENST00000512536.1;ENST00000510767.1;ENST00000512786.1;ENST00000514752	3'UTR;3'UTR;5'UTR;5'UTR;5'UTR	RP11-8P17.1;RP11-8P17.1;RP11-725C19.1;RP11-725C19.1;RP11-725C19.1						NR_037866;NR_038380	Body;Body	LINC00616;SLC7A11-AS1	0.504612	0.0318567	0.458352	0.677017	0.0318567	Cancer Trained * Post up vs Cancer Trained * Pre	0.00474259	Cancer Trained * Post up vs Cancer Trained * Pre	0.0194354	0.107296	6.2394	2.49788	0.107296	Healthy Aged-matched Trained * Post up vs Healthy Aged-matched Trained * Pre	0.0165236	Healthy Aged-matched Trained * Post up vs Healthy Aged-matched Trained * Pre	0.883229	-0.00740573	0.0220181	-0.148385	-0.00740573	Cancer Untrained * Post down vs Cancer Untrained * Pre	-0.00119005	Cancer Untrained * Post down vs Cancer Untrained * Pre	0.0446214	0.10553	4.4709	2.11445	0.10553	Cancer Trained * Pre up vs Cancer Untrained * Pre	0.0161343	Cancer Trained * Pre up vs Cancer Untrained * Pre	0.00346835	0.14543	10.4207	3.2281	0.14543	Cancer Trained * Pre up vs Healthy Aged-matched Trained * Pre	0.0224162	Cancer Trained * Pre up vs Healthy Aged-matched Trained * Pre	0.00501313	0.144792	9.46865	3.07712	0.144792	Cancer Trained * Post up vs Cancer Untrained * Post	0.0220669	Cancer Trained * Post up vs Cancer Untrained * Post	0.132851	0.0699912	2.41364	1.55359	0.0699912	Cancer Trained * Post up vs Healthy Aged-matched Trained * Post	0.0106352	Cancer Trained * Post up vs Healthy Aged-matched Trained * Post	4.66085	0.128996	0.138383	1
497446	cg10401537	CDIP1	0.00384077	16		ENST00000562550.1;ENST00000562579.1;ENST00000564828.1;ENST00000563332.1;ENST00000562334	TSS1500;5'UTR;5'UTR;5'UTR;5'UTR;5'UTR	C16orf5;C16orf5;C16orf5;C16orf5;C16orf5;C16orf5	chr16:4587360-4587360			N_Shore	chr16:4587836-4588890	NM_001199054;NM_013399;NM_001199056;NM_001199055	5'UTR;5'UTR;5'UTR;5'UTR	CDIP1;CDIP1;CDIP1;CDIP1	0.91065	0.0167661	0.0128506	0.11336	0.0167661	Cancer Trained * Post up vs Cancer Trained * Pre	0.0029143	Cancer Trained * Post up vs Cancer Trained * Pre	0.881263	-0.0203741	0.0227719	-0.150903	-0.0203741	Healthy Aged-matched Trained * Post down vs Healthy Aged-matched Trained * Pre	-0.0037306	Healthy Aged-matched Trained * Post down vs Healthy Aged-matched Trained * Pre	0.71035	-0.0589281	0.141108	-0.375644	-0.0589281	Cancer Untrained * Post down vs Cancer Untrained * Pre	-0.00962448	Cancer Untrained * Post down vs Cancer Untrained * Pre	0.0165517	-0.403009	6.5999	-2.56903	-0.403009	Cancer Trained * Pre down vs Cancer Untrained * Pre	-0.0647487	Cancer Trained * Pre down vs Cancer Untrained * Pre	0.00209551	-0.485916	11.7753	-3.43151	-0.485916	Cancer Trained * Pre down vs Healthy Aged-matched Trained * Pre	-0.0794593	Cancer Trained * Pre down vs Healthy Aged-matched Trained * Pre	0.0362473	-0.327315	4.8977	-2.21307	-0.327315	Cancer Trained * Post down vs Cancer Untrained * Post	-0.0522099	Cancer Trained * Post down vs Cancer Untrained * Post	0.00400658	-0.448776	10.044	-3.16923	-0.448776	Cancer Trained * Post down vs Healthy Aged-matched Trained * Post	-0.0728144	Cancer Trained * Post down vs Healthy Aged-matched Trained * Post	4.65963	1.27409	1.36716	1
442174	cg19784244	TCEANC2	0.00385333	1		ENST00000498272.1;ENST00000234827.1;ENST00000371331.1;ENST00000452421.1;ENST00000234831	TSS1500;TSS1500;TSS1500;1stExon;1stExon;5'UTR;5'UTR;TSS200;TSS200;5'UTR;5'UTR;5'UTR	TCEANC2;TCEANC2;TCEANC2;TMEM59;TMEM59;TMEM59;TMEM59;TMEM59;TMEM59;TMEM59;TMEM59;TMEM59		Promoter_Associated	1:54518226-54519788	Island	chr1:54518601-54519299	NM_153035;NR_130900;NR_039942;NM_004872;NM_001305066;NM_001305050;NM_001305043;NM_00487	TSS1500;TSS1500;TSS1500;1stExon;1stExon;1stExon;1stExon;5'UTR;5'UTR;5'UTR;5'UTR;5'UTR;5	TCEANC2;TCEANC2;MIR4781;TMEM59;TMEM59;TMEM59;TMEM59;TMEM59;TMEM59;TMEM59;TMEM59;TMEM59;	0.0256899	-0.361397	5.62746	-2.37223	-0.361397	Cancer Trained * Post down vs Cancer Trained * Pre	-0.00710881	Cancer Trained * Post down vs Cancer Trained * Pre	0.666684	-0.0606147	0.189968	-0.435853	-0.0606147	Healthy Aged-matched Trained * Post down vs Healthy Aged-matched Trained * Pre	-0.00081652	Healthy Aged-matched Trained * Post down vs Healthy Aged-matched Trained * Pre	0.237939	0.195373	1.4619	1.20909	0.195373	Cancer Untrained * Post up vs Cancer Untrained * Pre	0.00365439	Cancer Untrained * Post up vs Cancer Untrained * Pre	0.180093	0.222836	1.90178	1.37905	0.222836	Cancer Trained * Pre up vs Cancer Untrained * Pre	0.00431215	Cancer Trained * Pre up vs Cancer Untrained * Pre	0.00350348	0.470251	10.3942	3.224	0.470251	Cancer Trained * Pre up vs Healthy Aged-matched Trained * Pre	0.00868004	Cancer Trained * Pre up vs Healthy Aged-matched Trained * Pre	0.0379106	-0.333934	4.80468	-2.19196	-0.333934	Cancer Trained * Post down vs Cancer Untrained * Post	-0.00645106	Cancer Trained * Post down vs Cancer Untrained * Post	0.256265	0.169468	1.34992	1.16186	0.169468	Cancer Trained * Post up vs Healthy Aged-matched Trained * Post	0.00238775	Cancer Trained * Post up vs Healthy Aged-matched Trained * Post	4.65679	1.351	1.45057	1
657501	cg11685510		0.00385627	1								Island	chr1:113286332-113287172				0.948527	-0.0167771	0.00425216	-0.0652086	-0.0167771	Cancer Trained * Post down vs Cancer Trained * Pre	0.00183879	Cancer Trained * Post up vs Cancer Trained * Pre	0.405369	0.198787	0.716362	0.846382	0.198787	Healthy Aged-matched Trained * Post up vs Healthy Aged-matched Trained * Pre	0.0142287	Healthy Aged-matched Trained * Post up vs Healthy Aged-matched Trained * Pre	0.434304	-0.216849	0.631449	-0.794637	-0.216849	Cancer Untrained * Post down vs Cancer Untrained * Pre	-0.0204893	Cancer Untrained * Post down vs Cancer Untrained * Pre	0.618451	0.137625	0.254341	0.504322	0.137625	Cancer Trained * Pre up vs Cancer Untrained * Pre	0.0136783	Cancer Trained * Pre up vs Cancer Untrained * Pre	0.00120747	0.8993	13.3282	3.65078	0.8993	Cancer Trained * Pre up vs Healthy Aged-matched Trained * Pre	0.0851618	Cancer Trained * Pre up vs Healthy Aged-matched Trained * Pre	0.201259	0.337697	1.72278	1.31255	0.337697	Cancer Trained * Post up vs Cancer Untrained * Post	0.0360064	Cancer Trained * Post up vs Cancer Untrained * Post	0.0102789	0.683736	7.70441	2.77568	0.683736	Cancer Trained * Post up vs Healthy Aged-matched Trained * Post	0.0727718	Cancer Trained * Post up vs Healthy Aged-matched Trained * Post	4.65613	3.85266	4.13719	1
627966	cg20902768		0.00385811	9		ENST00000417311.1	TSS1500	RP11-84P7.2									0.0105432	0.189454	7.64424	2.76482	0.189454	Cancer Trained * Post up vs Cancer Trained * Pre	0.00757394	Cancer Trained * Post up vs Cancer Trained * Pre	0.865254	-0.0107243	0.0293933	-0.171445	-0.0107243	Healthy Aged-matched Trained * Post down vs Healthy Aged-matched Trained * Pre	-0.000255843	Healthy Aged-matched Trained * Post down vs Healthy Aged-matched Trained * Pre	0.25076	-0.0854551	1.38245	-1.17578	-0.0854551	Cancer Untrained * Post down vs Cancer Untrained * Pre	-0.00343187	Cancer Untrained * Post down vs Cancer Untrained * Pre	0.0630359	-0.141402	3.78515	-1.94555	-0.141402	Cancer Trained * Pre down vs Cancer Untrained * Pre	-0.00576122	Cancer Trained * Pre down vs Cancer Untrained * Pre	0.00079289	-0.250372	14.5642	-3.81631	-0.250372	Cancer Trained * Pre down vs Healthy Aged-matched Trained * Pre	-0.00970651	Cancer Trained * Pre down vs Healthy Aged-matched Trained * Pre	0.0626816	0.133507	3.7961	1.94836	0.133507	Cancer Trained * Post up vs Cancer Untrained * Post	0.00524459	Cancer Trained * Post up vs Cancer Untrained * Post	0.451385	-0.0501939	0.585352	-0.765083	-0.0501939	Cancer Trained * Post down vs Healthy Aged-matched Trained * Post	-0.00187673	Cancer Trained * Post down vs Healthy Aged-matched Trained * Post	4.65572	0.273256	0.293463	1
436978	cg07747324	PRKCH	0.00385958	14		ENST00000556543.1;ENST00000556245.1;ENST00000536400.1;ENST00000555628.1;ENST00000555382	3'UTR;TSS1500;5'UTR;5'UTR;5'UTR;5'UTR;5'UTR	RP11-47I22.1;PRKCH;PRKCH;PRKCH;PRKCH;PRKCH;PRKCH						NM_006255	Body	PRKCH	0.0108166	0.299287	7.58368	2.75385	0.299287	Cancer Trained * Post up vs Cancer Trained * Pre	0.0181201	Cancer Trained * Post up vs Cancer Trained * Pre	0.26289	0.113636	1.31194	1.1454	0.113636	Healthy Aged-matched Trained * Post up vs Healthy Aged-matched Trained * Pre	0.00571498	Healthy Aged-matched Trained * Post up vs Healthy Aged-matched Trained * Pre	0.253013	-0.134874	1.36902	-1.17005	-0.134874	Cancer Untrained * Post down vs Cancer Untrained * Pre	-0.00690407	Cancer Untrained * Post down vs Cancer Untrained * Pre	0.000920762	-0.433148	14.1197	-3.75762	-0.433148	Cancer Trained * Pre down vs Cancer Untrained * Pre	-0.0249076	Cancer Trained * Pre down vs Cancer Untrained * Pre	0.00264851	-0.347263	11.1381	-3.33737	-0.347263	Cancer Trained * Pre down vs Healthy Aged-matched Trained * Pre	-0.0208484	Cancer Trained * Pre down vs Healthy Aged-matched Trained * Pre	0.992637	0.00101304	8.68878e-05	0.00932136	0.00101304	Cancer Trained * Post up vs Cancer Untrained * Post	0.000116527	Cancer Trained * Post up vs Cancer Untrained * Post	0.132952	-0.161611	2.41234	-1.55317	-0.161611	Cancer Trained * Post down vs Healthy Aged-matched Trained * Post	-0.00844337	Cancer Trained * Post down vs Healthy Aged-matched Trained * Post	4.65539	0.687323	0.738202	1
586441	cg26152983	MAGEF1	0.00386014	3		ENST00000317897.3;ENST00000317897.3	3'UTR;1stExon	MAGEF1;MAGEF1				N_Shore	chr3:184429366-184429907	NM_022149;NM_022149	1stExon;3'UTR	MAGEF1;MAGEF1	0.552818	0.130649	0.361995	0.60166	0.130649	Cancer Trained * Post up vs Cancer Trained * Pre	0.0149736	Cancer Trained * Post up vs Cancer Trained * Pre	0.573516	-0.113064	0.325325	-0.570372	-0.113064	Healthy Aged-matched Trained * Post down vs Healthy Aged-matched Trained * Pre	-0.0176019	Healthy Aged-matched Trained * Post down vs Healthy Aged-matched Trained * Pre	0.55395	0.138176	0.35992	0.599933	0.138176	Cancer Untrained * Post up vs Cancer Untrained * Pre	0.0166035	Cancer Untrained * Post up vs Cancer Untrained * Pre	0.159998	-0.33354	2.09717	-1.44816	-0.33354	Cancer Trained * Pre down vs Cancer Untrained * Pre	-0.035995	Cancer Trained * Pre down vs Cancer Untrained * Pre	0.0006151	-0.814075	15.3323	-3.91565	-0.814075	Cancer Trained * Pre down vs Healthy Aged-matched Trained * Pre	-0.100583	Cancer Trained * Pre down vs Healthy Aged-matched Trained * Pre	0.12883	-0.341068	2.46701	-1.57067	-0.341068	Cancer Trained * Post down vs Cancer Untrained * Post	-0.0376249	Cancer Trained * Post down vs Cancer Untrained * Post	0.0110831	-0.570362	7.52628	-2.74341	-0.570362	Cancer Trained * Post down vs Healthy Aged-matched Trained * Post	-0.068007	Cancer Trained * Post down vs Healthy Aged-matched Trained * Post	4.65526	2.74387	2.94707	1
552521	cg01440797	ADAMTS6	0.00386445	5		ENST00000261306.3;ENST00000381055.3	TSS1500;TSS1500	ADAMTS6;ADAMTS6		Promoter_Associated_Cell_type_specific	5:64778781-64780117			NM_197941	TSS1500	ADAMTS6	0.0013871	-0.362015	12.9305	-3.59589	-0.362015	Cancer Trained * Post down vs Cancer Trained * Pre	-0.00615538	Cancer Trained * Post down vs Cancer Trained * Pre	0.125736	0.145585	2.50944	1.58412	0.145585	Healthy Aged-matched Trained * Post up vs Healthy Aged-matched Trained * Pre	0.00227495	Healthy Aged-matched Trained * Post up vs Healthy Aged-matched Trained * Pre	0.1268	0.168658	2.49472	1.57947	0.168658	Cancer Untrained * Post up vs Cancer Untrained * Pre	0.00285915	Cancer Untrained * Post up vs Cancer Untrained * Pre	0.0216305	0.261615	6.00255	2.45001	0.261615	Cancer Trained * Pre up vs Cancer Untrained * Pre	0.00454502	Cancer Trained * Pre up vs Cancer Untrained * Pre	0.000533332	0.382787	15.7712	3.97129	0.382787	Cancer Trained * Pre up vs Healthy Aged-matched Trained * Pre	0.00628209	Cancer Trained * Pre up vs Healthy Aged-matched Trained * Pre	0.013061	-0.269057	7.1425	-2.67254	-0.269057	Cancer Trained * Post down vs Cancer Untrained * Post	-0.00446951	Cancer Trained * Post down vs Cancer Untrained * Post	0.207189	-0.124813	1.67675	-1.29489	-0.124813	Cancer Trained * Post down vs Healthy Aged-matched Trained * Post	-0.00214823	Cancer Trained * Post down vs Healthy Aged-matched Trained * Post	4.65429	0.589661	0.63346	1
520663	cg23262312	MCF2L	0.0038813	13		ENST00000491028.1;ENST00000469415.1;ENST00000469415.1;ENST00000488765.1	5'UTR;1stExon;5'UTR;TSS1500	MCF2L;MCF2L;MCF2L;MCF2L				N_Shelf	chr13:113750486-113751565	NM_001112732;NM_024979	Body;Body	MCF2L;MCF2L	0.141835	0.173981	2.301	1.5169	0.173981	Cancer Trained * Post up vs Cancer Trained * Pre	0.0218382	Cancer Trained * Post up vs Cancer Trained * Pre	0.9239	0.0101027	0.00931053	0.0964911	0.0101027	Healthy Aged-matched Trained * Post up vs Healthy Aged-matched Trained * Pre	-0.000158588	Healthy Aged-matched Trained * Post down vs Healthy Aged-matched Trained * Pre	0.782968	-0.0338722	0.0775261	-0.278435	-0.0338722	Cancer Untrained * Post down vs Cancer Untrained * Pre	-0.0039861	Cancer Untrained * Post down vs Cancer Untrained * Pre	0.507308	-0.0818355	0.452527	-0.672701	-0.0818355	Cancer Trained * Pre down vs Cancer Untrained * Pre	-0.0100805	Cancer Trained * Pre down vs Cancer Untrained * Pre	0.00216317	-0.375422	11.688	-3.41878	-0.375422	Cancer Trained * Pre down vs Healthy Aged-matched Trained * Pre	-0.0454898	Cancer Trained * Pre down vs Healthy Aged-matched Trained * Pre	0.282359	0.126017	1.20719	1.09872	0.126017	Cancer Trained * Post up vs Cancer Untrained * Post	0.0157438	Cancer Trained * Post up vs Cancer Untrained * Post	0.0654932	-0.211544	3.71111	-1.92642	-0.211544	Cancer Trained * Post down vs Healthy Aged-matched Trained * Post	-0.023493	Cancer Trained * Post down vs Healthy Aged-matched Trained * Post	4.65052	0.764711	0.822179	1
105447	cg13558061	YPEL1	0.00389282	22		ENST00000403503.1;ENST00000477675.1;ENST00000339468.3	TSS200;TSS200;TSS200	YPEL1;YPEL1;YPEL1		Promoter_Associated	22:22089040-22090864	Island	chr22:22089624-22090909	NM_013313	TSS200	YPEL1	0.000630759	-0.597759	15.2555	-3.90583	-0.597759	Cancer Trained * Post down vs Cancer Trained * Pre	-0.00827857	Cancer Trained * Post down vs Cancer Trained * Pre	0.812173	0.0335508	0.0576717	0.240149	0.0335508	Healthy Aged-matched Trained * Post up vs Healthy Aged-matched Trained * Pre	0.000388395	Healthy Aged-matched Trained * Post up vs Healthy Aged-matched Trained * Pre	0.201881	-0.212757	1.71787	-1.31068	-0.212757	Cancer Untrained * Post down vs Cancer Untrained * Pre	-0.00239662	Cancer Untrained * Post down vs Cancer Untrained * Pre	0.0521987	0.330918	4.15587	2.0386	0.330918	Cancer Trained * Pre up vs Cancer Untrained * Pre	0.0051526	Cancer Trained * Pre up vs Cancer Untrained * Pre	0.000616522	0.573617	15.3252	3.91475	0.573617	Cancer Trained * Pre up vs Healthy Aged-matched Trained * Pre	0.00790192	Cancer Trained * Pre up vs Healthy Aged-matched Trained * Pre	0.726758	-0.0540838	0.124885	-0.35339	-0.0540838	Cancer Trained * Post down vs Cancer Untrained * Post	-0.000729352	Cancer Trained * Post down vs Cancer Untrained * Post	0.697116	-0.0576926	0.155025	-0.393733	-0.0576926	Cancer Trained * Post down vs Healthy Aged-matched Trained * Post	-0.000765043	Cancer Trained * Post down vs Healthy Aged-matched Trained * Post	4.64794	1.36081	1.46388	1
274404	cg24949191		0.00389761	5		ENST00000511181.1	5'UTR	HEXB		Unclassified_Cell_type_specific	5:73968256-73969305						0.699938	-0.0605225	0.151995	-0.389866	-0.0605225	Cancer Trained * Post down vs Cancer Trained * Pre	-0.00610932	Cancer Trained * Post down vs Cancer Trained * Pre	0.716376	0.0520725	0.135019	0.367449	0.0520725	Healthy Aged-matched Trained * Post up vs Healthy Aged-matched Trained * Pre	0.0050692	Healthy Aged-matched Trained * Post up vs Healthy Aged-matched Trained * Pre	0.925686	-0.0155139	0.00887735	-0.0942197	-0.0155139	Cancer Untrained * Post down vs Cancer Untrained * Pre	0.000176344	Cancer Untrained * Post up vs Cancer Untrained * Pre	0.0477728	-0.342749	4.33308	-2.08161	-0.342749	Cancer Trained * Pre down vs Cancer Untrained * Pre	-0.032539	Cancer Trained * Pre down vs Cancer Untrained * Pre	0.00704824	-0.436289	8.61653	-2.93539	-0.436289	Cancer Trained * Pre down vs Healthy Aged-matched Trained * Pre	-0.0426224	Cancer Trained * Pre down vs Healthy Aged-matched Trained * Pre	0.0194386	-0.387758	6.23904	-2.49781	-0.387758	Cancer Trained * Post down vs Cancer Untrained * Post	-0.0388247	Cancer Trained * Post down vs Cancer Untrained * Post	0.00108516	-0.548884	13.6378	-3.69294	-0.548884	Cancer Trained * Post down vs Healthy Aged-matched Trained * Post	-0.0538009	Cancer Trained * Post down vs Healthy Aged-matched Trained * Post	4.64688	1.39983	1.5062	1
546278	cg10019329	FAM3B	0.00389915	21		ENST00000479810.2;ENST00000518236.1;ENST00000553129.1	5'UTR;5'UTR;3'UTR	FAM3B;FAM3B;TMPRSS3				S_Shelf	chr21:42688746-42689085	NM_206964;NM_058186	Body;Body	FAM3B;FAM3B	0.00748356	0.316066	8.46944	2.91023	0.316066	Cancer Trained * Post up vs Cancer Trained * Pre	0.0197855	Cancer Trained * Post up vs Cancer Trained * Pre	0.0157197	-0.256948	6.71694	-2.59171	-0.256948	Healthy Aged-matched Trained * Post down vs Healthy Aged-matched Trained * Pre	-0.0147955	Healthy Aged-matched Trained * Post down vs Healthy Aged-matched Trained * Pre	0.0339564	0.258452	5.03392	2.24364	0.258452	Cancer Untrained * Post up vs Cancer Untrained * Pre	0.015603	Cancer Untrained * Post up vs Cancer Untrained * Pre	0.567384	-0.0667637	0.335913	-0.57958	-0.0667637	Cancer Trained * Pre down vs Cancer Untrained * Pre	-0.00407749	Cancer Trained * Pre down vs Cancer Untrained * Pre	0.000534535	-0.41285	15.7642	-3.97042	-0.41285	Cancer Trained * Pre down vs Healthy Aged-matched Trained * Pre	-0.0249836	Cancer Trained * Pre down vs Healthy Aged-matched Trained * Pre	0.933532	-0.0091495	0.00709732	-0.0842456	-0.0091495	Cancer Trained * Post down vs Cancer Untrained * Post	0.000105035	Cancer Trained * Post up vs Cancer Untrained * Post	0.136047	0.160164	2.37257	1.54032	0.160164	Cancer Trained * Post up vs Healthy Aged-matched Trained * Post	0.00959738	Cancer Trained * Post up vs Healthy Aged-matched Trained * Post	4.64653	0.685077	0.737192	1
616023	cg14906980		0.00390289	10						Unclassified_Cell_type_specific	10:3479996-3480122						0.000119613	0.422856	20.7031	4.55007	0.422856	Cancer Trained * Post up vs Cancer Trained * Pre	0.0193066	Cancer Trained * Post up vs Cancer Trained * Pre	0.500815	0.0579535	0.466649	0.683117	0.0579535	Healthy Aged-matched Trained * Post up vs Healthy Aged-matched Trained * Pre	0.00275378	Healthy Aged-matched Trained * Post up vs Healthy Aged-matched Trained * Pre	0.836892	0.0205057	0.0432762	0.208029	0.0205057	Cancer Untrained * Post up vs Cancer Untrained * Pre	0.00133761	Cancer Untrained * Post up vs Cancer Untrained * Pre	0.0287217	-0.228803	5.38791	-2.32119	-0.228803	Cancer Trained * Pre down vs Cancer Untrained * Pre	-0.0107919	Cancer Trained * Pre down vs Cancer Untrained * Pre	0.0056403	-0.269453	9.17077	-3.02833	-0.269453	Cancer Trained * Pre down vs Healthy Aged-matched Trained * Pre	-0.0127405	Cancer Trained * Pre down vs Healthy Aged-matched Trained * Pre	0.0736096	0.173548	3.48729	1.86743	0.173548	Cancer Trained * Post up vs Cancer Untrained * Post	0.00717716	Cancer Trained * Post up vs Cancer Untrained * Post	0.293636	0.0954493	1.15076	1.07273	0.0954493	Cancer Trained * Post up vs Healthy Aged-matched Trained * Post	0.00381233	Cancer Trained * Post up vs Healthy Aged-matched Trained * Post	4.6457	0.501546	0.539796	1
420715	cg23250871		0.00390362	4		ENST00000504369.1	3'UTR	LINC00498	chr4:139221168-139221168								0.00203831	0.321007	11.8515	3.4426	0.321007	Cancer Trained * Post up vs Cancer Trained * Pre	0.0147406	Cancer Trained * Post up vs Cancer Trained * Pre	0.184758	-0.116096	1.86018	-1.36389	-0.116096	Healthy Aged-matched Trained * Post down vs Healthy Aged-matched Trained * Pre	-0.0050018	Healthy Aged-matched Trained * Post down vs Healthy Aged-matched Trained * Pre	0.77292	0.02885	0.0850909	0.291703	0.02885	Cancer Untrained * Post up vs Cancer Untrained * Pre	0.0011118	Cancer Untrained * Post up vs Cancer Untrained * Pre	0.718854	-0.0360089	0.132559	-0.364087	-0.0360089	Cancer Trained * Pre down vs Cancer Untrained * Pre	-0.00218326	Cancer Trained * Pre down vs Cancer Untrained * Pre	0.00191147	-0.309635	12.029	-3.46829	-0.309635	Cancer Trained * Pre down vs Healthy Aged-matched Trained * Pre	-0.0143413	Cancer Trained * Pre down vs Healthy Aged-matched Trained * Pre	0.01099	0.256148	7.54615	2.74703	0.256148	Cancer Trained * Post up vs Cancer Untrained * Post	0.0114456	Cancer Trained * Post up vs Cancer Untrained * Post	0.165724	0.127468	2.03861	1.4278	0.127468	Cancer Trained * Post up vs Healthy Aged-matched Trained * Post	0.00540112	Cancer Trained * Post up vs Healthy Aged-matched Trained * Post	4.64554	0.504897	0.543421	1
397514	cg16760335		0.00390716	11													0.00063357	0.398757	15.2419	3.90409	0.398757	Cancer Trained * Post up vs Cancer Trained * Pre	0.0254643	Cancer Trained * Post up vs Cancer Trained * Pre	0.0203941	-0.230896	6.13249	-2.47639	-0.230896	Healthy Aged-matched Trained * Post down vs Healthy Aged-matched Trained * Pre	-0.0142659	Healthy Aged-matched Trained * Post down vs Healthy Aged-matched Trained * Pre	0.489116	-0.0760589	0.492913	-0.702078	-0.0760589	Cancer Untrained * Post down vs Cancer Untrained * Pre	-0.0048879	Cancer Untrained * Post down vs Cancer Untrained * Pre	0.0959442	-0.187427	2.99319	-1.73008	-0.187427	Cancer Trained * Pre down vs Cancer Untrained * Pre	-0.01248	Cancer Trained * Pre down vs Cancer Untrained * Pre	0.00172524	-0.343164	12.3144	-3.50919	-0.343164	Cancer Trained * Pre down vs Healthy Aged-matched Trained * Pre	-0.0219117	Cancer Trained * Pre down vs Healthy Aged-matched Trained * Pre	0.00940172	0.287389	7.91707	2.81373	0.287389	Cancer Trained * Post up vs Cancer Untrained * Post	0.0178722	Cancer Trained * Post up vs Cancer Untrained * Post	0.00714558	0.286489	8.58279	2.92964	0.286489	Cancer Trained * Post up vs Healthy Aged-matched Trained * Post	0.0178186	Cancer Trained * Post up vs Healthy Aged-matched Trained * Post	4.64476	0.605689	0.652014	1
535294	cg15685849	F2RL1	0.00391166	5		ENST00000514165.1	5'UTR	F2RL1				S_Shelf	chr5:76115510-76116089	NM_005242	Body	F2RL1	0.0168163	0.326864	6.56404	2.56204	0.326864	Cancer Trained * Post up vs Cancer Trained * Pre	0.0181598	Cancer Trained * Post up vs Cancer Trained * Pre	0.289968	-0.12591	1.16879	-1.08111	-0.12591	Healthy Aged-matched Trained * Post down vs Healthy Aged-matched Trained * Pre	-0.0056788	Healthy Aged-matched Trained * Post down vs Healthy Aged-matched Trained * Pre	0.725638	0.0480251	0.125957	0.354904	0.0480251	Cancer Untrained * Post up vs Cancer Untrained * Pre	0.0016126	Cancer Untrained * Post up vs Cancer Untrained * Pre	0.241454	-0.162359	1.43959	-1.19983	-0.162359	Cancer Trained * Pre down vs Cancer Untrained * Pre	-0.00934255	Cancer Trained * Pre down vs Cancer Untrained * Pre	0.000209723	-0.529306	18.7776	-4.33331	-0.529306	Cancer Trained * Pre down vs Healthy Aged-matched Trained * Pre	-0.0273648	Cancer Trained * Pre down vs Healthy Aged-matched Trained * Pre	0.369965	0.11648	0.833564	0.912997	0.11648	Cancer Trained * Post up vs Cancer Untrained * Post	0.00720468	Cancer Trained * Post up vs Cancer Untrained * Post	0.536632	-0.0765324	0.392569	-0.626554	-0.0765324	Cancer Trained * Post down vs Healthy Aged-matched Trained * Post	-0.00352618	Cancer Trained * Post down vs Healthy Aged-matched Trained * Post	4.64376	0.944806	1.01729	1
733808	cg06798749	TUT1	0.00391195	11		ENST00000494385.1;ENST00000308436.7;ENST00000476907.1	TSS1500;TSS1500;TSS1500	TUT1;TUT1;TUT1		Promoter_Associated	11:62360320-62362303	S_Shore	chr11:62358813-62359674	NM_022830	TSS1500	TUT1	0.217244	0.123465	1.60233	1.26583	0.123465	Cancer Trained * Post up vs Cancer Trained * Pre	0.0185246	Cancer Trained * Post up vs Cancer Trained * Pre	0.200717	0.117012	1.72707	1.31418	0.117012	Healthy Aged-matched Trained * Post up vs Healthy Aged-matched Trained * Pre	0.0157604	Healthy Aged-matched Trained * Post up vs Healthy Aged-matched Trained * Pre	0.20896	-0.133423	1.66332	-1.2897	-0.133423	Cancer Untrained * Post down vs Cancer Untrained * Pre	-0.0192809	Cancer Untrained * Post down vs Cancer Untrained * Pre	0.00727781	-0.302284	8.53776	-2.92194	-0.302284	Cancer Trained * Pre down vs Cancer Untrained * Pre	-0.0446869	Cancer Trained * Pre down vs Cancer Untrained * Pre	0.00535776	-0.284787	9.30023	-3.04963	-0.284787	Cancer Trained * Pre down vs Healthy Aged-matched Trained * Pre	-0.0422797	Cancer Trained * Pre down vs Healthy Aged-matched Trained * Pre	0.645652	-0.0453965	0.216626	-0.465431	-0.0453965	Cancer Trained * Post down vs Cancer Untrained * Post	-0.00688136	Cancer Trained * Post down vs Cancer Untrained * Post	0.00632699	-0.278334	8.88358	-2.98053	-0.278334	Cancer Trained * Post down vs Healthy Aged-matched Trained * Post	-0.0395154	Cancer Trained * Post down vs Healthy Aged-matched Trained * Post	4.64369	0.552214	0.594585	1
13889	cg08841829	ABCG1	0.00391651	21		ENST00000450121.1;ENST00000361802.2;ENST00000343687.3;ENST00000462050.1;ENST00000553129	TSS1500;TSS1500;TSS1500;5'UTR;3'UTR	ABCG1;ABCG1;ABCG1;ABCG1;TMPRSS3				N_Shore	chr21:43638948-43640132	NM_207174;NM_016818;NM_207628;NM_207627;NM_207629;NM_004915	TSS1500;TSS1500;5'UTR;Body;Body;TSS1500	ABCG1;ABCG1;ABCG1;ABCG1;ABCG1;ABCG1	0.536147	-0.244411	0.393512	-0.627305	-0.244411	Cancer Trained * Post down vs Cancer Trained * Pre	-0.0270782	Cancer Trained * Post down vs Cancer Trained * Pre	0.563693	-0.208122	0.342398	-0.585148	-0.208122	Healthy Aged-matched Trained * Post down vs Healthy Aged-matched Trained * Pre	-0.0192999	Healthy Aged-matched Trained * Post down vs Healthy Aged-matched Trained * Pre	0.853142	0.0772935	0.0349823	0.187036	0.0772935	Cancer Untrained * Post up vs Cancer Untrained * Pre	0.0113204	Cancer Untrained * Post up vs Cancer Untrained * Pre	0.838983	0.0848504	0.042157	0.205322	0.0848504	Cancer Trained * Pre up vs Cancer Untrained * Pre	0.0154062	Cancer Trained * Pre up vs Cancer Untrained * Pre	0.009128	1.0543	7.98791	2.82629	1.0543	Cancer Trained * Pre up vs Healthy Aged-matched Trained * Pre	0.117444	Cancer Trained * Pre up vs Healthy Aged-matched Trained * Pre	0.54873	-0.236855	0.369554	-0.60791	-0.236855	Cancer Trained * Post down vs Cancer Untrained * Post	-0.0229924	Cancer Trained * Post down vs Cancer Untrained * Post	0.0114606	1.01801	7.44748	2.72901	1.01801	Cancer Trained * Post up vs Healthy Aged-matched Trained * Post	0.109665	Cancer Trained * Post up vs Healthy Aged-matched Trained * Post	4.64268	8.80977	9.48779	1
296923	cg24901637	MMRN1	0.00391878	4		ENST00000394980.1;ENST00000264790.2;ENST00000394981.1	5'UTR;TSS200;TSS200	MMRN1;MMRN1;MMRN1		Unclassified_Cell_type_specific	4:90815783-90816188			NM_007351	TSS200	MMRN1	0.51062	-0.0724434	0.445446	-0.667417	-0.0724434	Cancer Trained * Post down vs Cancer Trained * Pre	-0.0120096	Cancer Trained * Post down vs Cancer Trained * Pre	0.572005	0.0567401	0.327913	0.572637	0.0567401	Healthy Aged-matched Trained * Post up vs Healthy Aged-matched Trained * Pre	0.00957743	Healthy Aged-matched Trained * Post up vs Healthy Aged-matched Trained * Pre	0.951583	0.00706087	0.00376149	0.061331	0.00706087	Cancer Untrained * Post up vs Cancer Untrained * Pre	0.000823525	Cancer Untrained * Post up vs Cancer Untrained * Pre	0.00272203	0.38295	11.0644	3.32632	0.38295	Cancer Trained * Pre up vs Cancer Untrained * Pre	0.0636883	Cancer Trained * Pre up vs Cancer Untrained * Pre	0.00270451	0.345949	11.0818	3.32893	0.345949	Cancer Trained * Pre up vs Healthy Aged-matched Trained * Pre	0.0573205	Cancer Trained * Pre up vs Healthy Aged-matched Trained * Pre	0.00980979	0.303446	7.81555	2.79563	0.303446	Cancer Trained * Post up vs Cancer Untrained * Post	0.0508551	Cancer Trained * Post up vs Cancer Untrained * Post	0.0473549	0.216765	4.35076	2.08585	0.216765	Cancer Trained * Post up vs Healthy Aged-matched Trained * Post	0.0357334	Cancer Trained * Post up vs Healthy Aged-matched Trained * Post	4.64218	0.683652	0.736348	1
179835	cg15181806	PSEN2	0.00392133	1		ENST00000487450.1;ENST00000471728.1	TSS1500;TSS1500	PSEN2;PSEN2						NM_012486;NM_000447	Body;Body	PSEN2;PSEN2	0.00720786	0.382638	8.56147	2.926	0.382638	Cancer Trained * Post up vs Cancer Trained * Pre	0.0224437	Cancer Trained * Post up vs Cancer Trained * Pre	0.244224	0.14237	1.42229	1.1926	0.14237	Healthy Aged-matched Trained * Post up vs Healthy Aged-matched Trained * Pre	0.00714238	Healthy Aged-matched Trained * Post up vs Healthy Aged-matched Trained * Pre	0.0951288	0.240595	3.0088	1.73459	0.240595	Cancer Untrained * Post up vs Cancer Untrained * Pre	0.0128287	Cancer Untrained * Post up vs Cancer Untrained * Pre	0.184673	-0.189215	1.86094	-1.36416	-0.189215	Cancer Trained * Pre down vs Cancer Untrained * Pre	-0.0114841	Cancer Trained * Pre down vs Cancer Untrained * Pre	0.00361387	-0.402077	10.3129	-3.21136	-0.402077	Cancer Trained * Pre down vs Healthy Aged-matched Trained * Pre	-0.0234231	Cancer Trained * Pre down vs Healthy Aged-matched Trained * Pre	0.721337	-0.0471724	0.130121	-0.360723	-0.0471724	Cancer Trained * Post down vs Cancer Untrained * Post	-0.00186914	Cancer Trained * Post down vs Cancer Untrained * Post	0.208053	-0.161808	1.67018	-1.29235	-0.161808	Cancer Trained * Post down vs Healthy Aged-matched Trained * Post	-0.00812174	Cancer Trained * Post down vs Healthy Aged-matched Trained * Post	4.64162	0.99222	1.06883	1
449777	cg21049302		0.00393168	17													0.0268167	0.364085	5.53493	2.35264	0.364085	Cancer Trained * Post up vs Cancer Trained * Pre	0.0368423	Cancer Trained * Post up vs Cancer Trained * Pre	0.286774	0.153769	1.18474	1.08846	0.153769	Healthy Aged-matched Trained * Post up vs Healthy Aged-matched Trained * Pre	0.0122759	Healthy Aged-matched Trained * Post up vs Healthy Aged-matched Trained * Pre	0.833946	-0.0347728	0.044878	-0.211844	-0.0347728	Cancer Untrained * Post down vs Cancer Untrained * Pre	-0.00257581	Cancer Untrained * Post down vs Cancer Untrained * Pre	0.51764	-0.107723	0.430701	-0.656278	-0.107723	Cancer Trained * Pre down vs Cancer Untrained * Pre	-0.010242	Cancer Trained * Pre down vs Cancer Untrained * Pre	0.00913082	-0.418744	7.98717	-2.82616	-0.418744	Cancer Trained * Pre down vs Healthy Aged-matched Trained * Pre	-0.0420725	Cancer Trained * Pre down vs Healthy Aged-matched Trained * Pre	0.0716334	0.291134	3.5391	1.88125	0.291134	Cancer Trained * Post up vs Cancer Untrained * Post	0.0291761	Cancer Trained * Post up vs Cancer Untrained * Post	0.171825	-0.208428	1.97882	-1.40671	-0.208428	Cancer Trained * Post down vs Healthy Aged-matched Trained * Post	-0.0175061	Cancer Trained * Post down vs Healthy Aged-matched Trained * Post	4.63933	1.38886	1.49683	1
40059	cg09410612	SPG20	0.00393622	13		ENST00000494062.1;ENST00000355182.4	TSS1500;TSS1500	SPG20;SPG20						NM_001142294	TSS1500	SPG20	0.699239	0.0512996	0.152743	0.390823	0.0512996	Cancer Trained * Post up vs Cancer Trained * Pre	0.00910402	Cancer Trained * Post up vs Cancer Trained * Pre	0.828873	-0.0261723	0.0477086	-0.218423	-0.0261723	Healthy Aged-matched Trained * Post down vs Healthy Aged-matched Trained * Pre	-0.00449275	Healthy Aged-matched Trained * Post down vs Healthy Aged-matched Trained * Pre	0.970996	0.00511287	0.00134868	0.0367244	0.00511287	Cancer Untrained * Post up vs Cancer Untrained * Pre	0.000769238	Cancer Untrained * Post up vs Cancer Untrained * Pre	0.0673762	-0.266221	3.65648	-1.91219	-0.266221	Cancer Trained * Pre down vs Cancer Untrained * Pre	-0.0452615	Cancer Trained * Pre down vs Cancer Untrained * Pre	0.00107324	-0.464649	13.67	-3.6973	-0.464649	Cancer Trained * Pre down vs Healthy Aged-matched Trained * Pre	-0.0793487	Cancer Trained * Pre down vs Healthy Aged-matched Trained * Pre	0.10614	-0.220034	2.81003	-1.67631	-0.220034	Cancer Trained * Post down vs Cancer Untrained * Post	-0.0369267	Cancer Trained * Post down vs Cancer Untrained * Post	0.00496811	-0.387177	9.49158	-3.08084	-0.387177	Cancer Trained * Post down vs Healthy Aged-matched Trained * Post	-0.065752	Cancer Trained * Post down vs Healthy Aged-matched Trained * Post	4.63833	0.998942	1.07683	1
189924	cg27431587	ANO9	0.00393895	11		ENST00000332826.6;ENST00000532094.1;ENST00000528927.1	ExonBnd;3'UTR;3'UTR	ANO9;ANO9;ANO9				S_Shelf	chr11:430814-431775	NM_001012302	Body	ANO9	0.228389	0.122017	1.5247	1.23479	0.122017	Cancer Trained * Post up vs Cancer Trained * Pre	0.0156137	Cancer Trained * Post up vs Cancer Trained * Pre	0.988128	0.00135579	0.000225898	0.0150299	0.00135579	Healthy Aged-matched Trained * Post up vs Healthy Aged-matched Trained * Pre	-0.000327816	Healthy Aged-matched Trained * Post down vs Healthy Aged-matched Trained * Pre	0.233221	-0.128045	1.49252	-1.22169	-0.128045	Cancer Untrained * Post down vs Cancer Untrained * Pre	-0.0170124	Cancer Untrained * Post down vs Cancer Untrained * Pre	0.6368	-0.0500996	0.228489	-0.478005	-0.0500996	Cancer Trained * Pre down vs Cancer Untrained * Pre	-0.00677515	Cancer Trained * Pre down vs Cancer Untrained * Pre	0.00819836	-0.271696	8.24716	-2.87179	-0.271696	Cancer Trained * Pre down vs Healthy Aged-matched Trained * Pre	-0.0346395	Cancer Trained * Pre down vs Healthy Aged-matched Trained * Pre	0.053827	0.199962	4.09489	2.02358	0.199962	Cancer Trained * Post up vs Cancer Untrained * Post	0.025851	Cancer Trained * Post up vs Cancer Untrained * Post	0.122959	-0.151036	2.54857	-1.59642	-0.151036	Cancer Trained * Post down vs Healthy Aged-matched Trained * Post	-0.0186979	Cancer Trained * Post down vs Healthy Aged-matched Trained * Post	4.63773	0.566067	0.610284	1
277305	cg04356588		0.00394014	11					chr11:132276732-132276732								0.228889	0.0961999	1.52134	1.23342	0.0961999	Cancer Trained * Post up vs Cancer Trained * Pre	0.0134406	Cancer Trained * Post up vs Cancer Trained * Pre	0.226378	0.088308	1.53836	1.2403	0.088308	Healthy Aged-matched Trained * Post up vs Healthy Aged-matched Trained * Pre	0.013221	Healthy Aged-matched Trained * Post up vs Healthy Aged-matched Trained * Pre	0.771062	-0.0243348	0.0865322	-0.294163	-0.0243348	Cancer Untrained * Post down vs Cancer Untrained * Pre	-0.00360346	Cancer Untrained * Post down vs Cancer Untrained * Pre	0.202687	0.108226	1.71154	1.30826	0.108226	Cancer Trained * Pre up vs Cancer Untrained * Pre	0.0156394	Cancer Trained * Pre up vs Cancer Untrained * Pre	0.00536188	0.227704	9.2983	3.04931	0.227704	Cancer Trained * Pre up vs Healthy Aged-matched Trained * Pre	0.0333615	Cancer Trained * Pre up vs Healthy Aged-matched Trained * Pre	0.00708774	0.228761	8.60278	2.93305	0.228761	Cancer Trained * Post up vs Cancer Untrained * Post	0.0326834	Cancer Trained * Post up vs Cancer Untrained * Post	0.00414831	0.235595	9.954	3.155	0.235595	Cancer Trained * Post up vs Healthy Aged-matched Trained * Post	0.0335812	Cancer Trained * Post up vs Healthy Aged-matched Trained * Post	4.63747	0.352627	0.380193	1
303142	cg24260500	SCAF11	0.00395617	12										NM_004719	Body	SCAF11	0.000337126	0.37594	17.2191	4.14958	0.37594	Cancer Trained * Post up vs Cancer Trained * Pre	0.0254733	Cancer Trained * Post up vs Cancer Trained * Pre	0.649426	0.0380512	0.211685	0.460092	0.0380512	Healthy Aged-matched Trained * Post up vs Healthy Aged-matched Trained * Pre	0.00235808	Healthy Aged-matched Trained * Post up vs Healthy Aged-matched Trained * Pre	0.202413	0.125793	1.71369	1.30908	0.125793	Cancer Untrained * Post up vs Cancer Untrained * Pre	0.00889834	Cancer Untrained * Post up vs Cancer Untrained * Pre	0.424799	-0.0779687	0.658357	-0.811392	-0.0779687	Cancer Trained * Pre down vs Cancer Untrained * Pre	-0.00583926	Cancer Trained * Pre down vs Cancer Untrained * Pre	0.00780309	-0.250907	8.36733	-2.89263	-0.250907	Cancer Trained * Pre down vs Healthy Aged-matched Trained * Pre	-0.0177309	Cancer Trained * Pre down vs Healthy Aged-matched Trained * Pre	0.0689602	0.172178	3.61185	1.90049	0.172178	Cancer Trained * Post up vs Cancer Untrained * Post	0.0107357	Cancer Trained * Post up vs Cancer Untrained * Post	0.325572	0.0869816	1.00558	1.00279	0.0869816	Cancer Trained * Post up vs Healthy Aged-matched Trained * Post	0.00538434	Cancer Trained * Post up vs Healthy Aged-matched Trained * Post	4.63395	0.475432	0.512988	1
651882	cg02389938	ANKS1B	0.00396935	12		ENST00000550157.1	3'UTR	ANKS1B						NM_152788	Body	ANKS1B	0.565934	-0.0671576	0.338452	-0.581766	-0.0671576	Cancer Trained * Post down vs Cancer Trained * Pre	-0.00587753	Cancer Trained * Post down vs Cancer Trained * Pre	0.029602	0.243141	5.32359	2.30729	0.243141	Healthy Aged-matched Trained * Post up vs Healthy Aged-matched Trained * Pre	0.0262273	Healthy Aged-matched Trained * Post up vs Healthy Aged-matched Trained * Pre	0.342811	-0.118398	0.935072	-0.966991	-0.118398	Cancer Untrained * Post down vs Cancer Untrained * Pre	-0.0127213	Cancer Untrained * Post down vs Cancer Untrained * Pre	0.0471268	0.255676	4.36048	2.08818	0.255676	Cancer Trained * Pre up vs Cancer Untrained * Pre	0.0244937	Cancer Trained * Pre up vs Cancer Untrained * Pre	0.000537549	0.438579	15.7468	3.96822	0.438579	Cancer Trained * Pre up vs Healthy Aged-matched Trained * Pre	0.0443172	Cancer Trained * Pre up vs Healthy Aged-matched Trained * Pre	0.0134833	0.306917	7.06884	2.65873	0.306917	Cancer Trained * Post up vs Cancer Untrained * Post	0.0313375	Cancer Trained * Post up vs Cancer Untrained * Post	0.256738	0.128281	1.34716	1.16067	0.128281	Cancer Trained * Post up vs Healthy Aged-matched Trained * Post	0.0122124	Cancer Trained * Post up vs Healthy Aged-matched Trained * Post	4.63107	0.771408	0.832861	1
557546	cg22518745		0.00397132	12		ENST00000322446.3;ENST00000538173.1	1stExon;1stExon	EIF2S3L;EIF2S3L									0.000770317	0.372743	14.6508	3.82763	0.372743	Cancer Trained * Post up vs Cancer Trained * Pre	0.0185632	Cancer Trained * Post up vs Cancer Trained * Pre	0.622344	0.0443339	0.248711	0.498709	0.0443339	Healthy Aged-matched Trained * Post up vs Healthy Aged-matched Trained * Pre	0.00186788	Healthy Aged-matched Trained * Post up vs Healthy Aged-matched Trained * Pre	0.525078	0.066577	0.415468	0.644568	0.066577	Cancer Untrained * Post up vs Cancer Untrained * Pre	0.00368136	Cancer Untrained * Post up vs Cancer Untrained * Pre	0.304624	-0.108257	1.0985	-1.04809	-0.108257	Cancer Trained * Pre down vs Cancer Untrained * Pre	-0.00577962	Cancer Trained * Pre down vs Cancer Untrained * Pre	0.00353881	-0.300213	10.3679	-3.21991	-0.300213	Cancer Trained * Pre down vs Healthy Aged-matched Trained * Pre	-0.0156852	Cancer Trained * Pre down vs Healthy Aged-matched Trained * Pre	0.0528768	0.197909	4.13022	2.03229	0.197909	Cancer Trained * Post up vs Cancer Untrained * Post	0.00910226	Cancer Trained * Post up vs Cancer Untrained * Post	0.764838	0.028196	0.0914546	0.302415	0.028196	Cancer Trained * Post up vs Healthy Aged-matched Trained * Post	0.00101016	Cancer Trained * Post up vs Healthy Aged-matched Trained * Post	4.63064	0.548921	0.592705	1
636696	cg12244182		0.00397186	8		ENST00000516031.1	TSS1500	7SK									0.0697655	0.330036	3.5896	1.89462	0.330036	Cancer Trained * Post up vs Cancer Trained * Pre	0.0283134	Cancer Trained * Post up vs Cancer Trained * Pre	0.820987	0.0363626	0.0522894	0.228669	0.0363626	Healthy Aged-matched Trained * Post up vs Healthy Aged-matched Trained * Pre	0.0030282	Healthy Aged-matched Trained * Post up vs Healthy Aged-matched Trained * Pre	0.571232	0.106016	0.329243	0.573797	0.106016	Cancer Untrained * Post up vs Cancer Untrained * Pre	0.0109778	Cancer Untrained * Post up vs Cancer Untrained * Pre	0.64154	-0.0870717	0.222088	-0.471262	-0.0870717	Cancer Trained * Pre down vs Cancer Untrained * Pre	-0.00727482	Cancer Trained * Pre down vs Cancer Untrained * Pre	0.00180253	-0.582349	12.1921	-3.49172	-0.582349	Cancer Trained * Pre down vs Healthy Aged-matched Trained * Pre	-0.0476198	Cancer Trained * Pre down vs Healthy Aged-matched Trained * Pre	0.439156	0.136948	0.618065	0.786171	0.136948	Cancer Trained * Post up vs Cancer Untrained * Post	0.0100608	Cancer Trained * Post up vs Cancer Untrained * Post	0.0958002	-0.288676	2.99593	-1.73088	-0.288676	Cancer Trained * Post down vs Healthy Aged-matched Trained * Post	-0.0223346	Cancer Trained * Post down vs Healthy Aged-matched Trained * Post	4.63052	1.75637	1.89652	1
715871	cg08672314		0.00397296	21		ENST00000433310.1	3'UTR	AF131217.1	chr21:30005077-30005077								0.703114	0.0698713	0.148625	0.385519	0.0698713	Cancer Trained * Post up vs Cancer Trained * Pre	0.00349262	Cancer Trained * Post up vs Cancer Trained * Pre	0.839917	-0.0337703	0.0416625	-0.204114	-0.0337703	Healthy Aged-matched Trained * Post down vs Healthy Aged-matched Trained * Pre	-0.00345772	Healthy Aged-matched Trained * Post down vs Healthy Aged-matched Trained * Pre	0.653489	0.0873438	0.206445	0.454362	0.0873438	Cancer Untrained * Post up vs Cancer Untrained * Pre	0.00583698	Cancer Untrained * Post up vs Cancer Untrained * Pre	0.067937	-0.366786	3.64054	-1.90802	-0.366786	Cancer Trained * Pre down vs Cancer Untrained * Pre	-0.0264532	Cancer Trained * Pre down vs Cancer Untrained * Pre	0.00121453	-0.633098	13.3114	-3.64848	-0.633098	Cancer Trained * Pre down vs Healthy Aged-matched Trained * Pre	-0.0493852	Cancer Trained * Pre down vs Healthy Aged-matched Trained * Pre	0.0440924	-0.384258	4.49511	-2.12017	-0.384258	Cancer Trained * Post down vs Cancer Untrained * Post	-0.0287975	Cancer Trained * Post down vs Cancer Untrained * Post	0.00533741	-0.529457	9.30985	-3.0512	-0.529457	Cancer Trained * Post down vs Healthy Aged-matched Trained * Post	-0.0424349	Cancer Trained * Post down vs Healthy Aged-matched Trained * Post	4.63028	1.90118	2.05299	1
520067	cg15548624	SPECC1L	0.0039796	22		ENST00000358654.2	3'UTR	KB-1896H10.1						NM_001254733;NR_103546;NM_001145468;NM_015330;NM_001254732	5'UTR;Body;Body;Body;Body	SPECC1L;SPECC1L-ADORA2A;SPECC1L;SPECC1L;SPECC1L	0.828922	-0.0222461	0.0476805	-0.218359	-0.0222461	Cancer Trained * Post down vs Cancer Trained * Pre	-0.0025774	Cancer Trained * Post down vs Cancer Trained * Pre	0.615703	-0.0472724	0.258363	-0.508294	-0.0472724	Healthy Aged-matched Trained * Post down vs Healthy Aged-matched Trained * Pre	-0.00703218	Healthy Aged-matched Trained * Post down vs Healthy Aged-matched Trained * Pre	0.311611	0.111597	1.06656	1.03274	0.111597	Cancer Untrained * Post up vs Cancer Untrained * Pre	0.0160327	Cancer Untrained * Post up vs Cancer Untrained * Pre	0.00390833	0.34356	10.1085	3.17939	0.34356	Cancer Trained * Pre up vs Cancer Untrained * Pre	0.0470542	Cancer Trained * Pre up vs Cancer Untrained * Pre	0.0067733	0.287948	8.71464	2.95206	0.287948	Cancer Trained * Pre up vs Healthy Aged-matched Trained * Pre	0.0387094	Cancer Trained * Pre up vs Healthy Aged-matched Trained * Pre	0.0501072	0.209717	4.23742	2.0585	0.209717	Cancer Trained * Post up vs Cancer Untrained * Post	0.0284441	Cancer Trained * Post up vs Cancer Untrained * Post	0.00363819	0.312974	10.2953	3.20863	0.312974	Cancer Trained * Post up vs Healthy Aged-matched Trained * Post	0.0431642	Cancer Trained * Post up vs Healthy Aged-matched Trained * Post	4.62884	0.600549	0.648704	1
472284	cg09866757	BARHL2	0.00398381	1								N_Shore	chr1:91182097-91182364	NM_020063	Body	BARHL2	0.698284	-0.0587453	0.153767	-0.392131	-0.0587453	Cancer Trained * Post down vs Cancer Trained * Pre	-0.00248385	Cancer Trained * Post down vs Cancer Trained * Pre	0.000286796	-0.576056	17.743	-4.21224	-0.576056	Healthy Aged-matched Trained * Post down vs Healthy Aged-matched Trained * Pre	-0.0224923	Healthy Aged-matched Trained * Post down vs Healthy Aged-matched Trained * Pre	0.560922	-0.0936449	0.347321	-0.58934	-0.0936449	Cancer Untrained * Post down vs Cancer Untrained * Pre	-0.00328793	Cancer Untrained * Post down vs Cancer Untrained * Pre	0.532317	-0.100623	0.401013	-0.633256	-0.100623	Cancer Trained * Pre down vs Cancer Untrained * Pre	-0.00266471	Cancer Trained * Pre down vs Cancer Untrained * Pre	0.0026603	-0.478431	11.1261	-3.33558	-0.478431	Cancer Trained * Pre down vs Healthy Aged-matched Trained * Pre	-0.0185872	Cancer Trained * Pre down vs Healthy Aged-matched Trained * Pre	0.664639	-0.0657235	0.192468	-0.438711	-0.0657235	Cancer Trained * Post down vs Cancer Untrained * Post	-0.00186063	Cancer Trained * Post down vs Cancer Untrained * Post	0.788568	0.0388793	0.0734752	0.271063	0.0388793	Cancer Trained * Post up vs Healthy Aged-matched Trained * Post	0.00142121	Cancer Trained * Post up vs Healthy Aged-matched Trained * Post	4.62792	1.29831	1.4027	1
102539	cg12563931	CELSR2	0.00398818	1		ENST00000271332.3	TSS200	CELSR2		Promoter_Associated	1:109791383-109793332	Island	chr1:109791945-109792723	NM_001408	TSS200	CELSR2	0.000230813	-0.317188	18.4579	-4.29627	-0.317188	Cancer Trained * Post down vs Cancer Trained * Pre	-0.00381918	Cancer Trained * Post down vs Cancer Trained * Pre	0.956024	0.0037539	0.00310239	0.0556991	0.0037539	Healthy Aged-matched Trained * Post up vs Healthy Aged-matched Trained * Pre	4.57026e-05	Healthy Aged-matched Trained * Post up vs Healthy Aged-matched Trained * Pre	0.126991	-0.123619	2.49209	-1.57864	-0.123619	Cancer Untrained * Post down vs Cancer Untrained * Pre	-0.00150896	Cancer Untrained * Post down vs Cancer Untrained * Pre	0.463959	0.0582413	0.55317	0.743754	0.0582413	Cancer Trained * Pre up vs Cancer Untrained * Pre	0.000746643	Cancer Trained * Pre up vs Cancer Untrained * Pre	0.0079955	0.203742	8.30802	2.88236	0.203742	Cancer Trained * Pre up vs Healthy Aged-matched Trained * Pre	0.00253564	Cancer Trained * Pre up vs Healthy Aged-matched Trained * Pre	0.0787376	-0.135328	3.35991	-1.833	-0.135328	Cancer Trained * Post down vs Cancer Untrained * Post	-0.00156357	Cancer Trained * Post down vs Cancer Untrained * Post	0.109804	-0.1172	2.74914	-1.65805	-0.1172	Cancer Trained * Post down vs Healthy Aged-matched Trained * Post	-0.00132924	Cancer Trained * Post down vs Healthy Aged-matched Trained * Post	4.62697	0.315252	0.340668	1
416219	cg27564579	COL9A3	0.0039901	20		ENST00000489045.1;ENST00000463487.1	5'UTR;5'UTR	COL9A3;COL9A3		Unclassified_Cell_type_specific	20:61456121-61456828	Island	chr20:61456339-61456565	NM_001853	Body	COL9A3	0.547678	-0.172025	0.371519	-0.609523	-0.172025	Cancer Trained * Post down vs Cancer Trained * Pre	-0.0161841	Cancer Trained * Post down vs Cancer Trained * Pre	0.768013	-0.0768284	0.0889247	-0.298202	-0.0768284	Healthy Aged-matched Trained * Post down vs Healthy Aged-matched Trained * Pre	-0.00633404	Healthy Aged-matched Trained * Post down vs Healthy Aged-matched Trained * Pre	0.932978	0.0254296	0.00721646	0.0849497	0.0254296	Cancer Untrained * Post up vs Cancer Untrained * Pre	0.00140199	Cancer Untrained * Post up vs Cancer Untrained * Pre	0.794347	0.0788696	0.0694167	0.263471	0.0788696	Cancer Trained * Pre up vs Cancer Untrained * Pre	0.00662528	Cancer Trained * Pre up vs Cancer Untrained * Pre	0.00552052	0.820701	9.22477	3.03723	0.820701	Cancer Trained * Pre up vs Healthy Aged-matched Trained * Pre	0.0674863	Cancer Trained * Pre up vs Healthy Aged-matched Trained * Pre	0.677948	-0.118585	0.176546	-0.420173	-0.118585	Cancer Trained * Post down vs Cancer Untrained * Post	-0.0109608	Cancer Trained * Post down vs Cancer Untrained * Post	0.0126929	0.725504	7.20885	2.68493	0.725504	Cancer Trained * Post up vs Healthy Aged-matched Trained * Post	0.0576363	Cancer Trained * Post up vs Healthy Aged-matched Trained * Post	4.62655	4.60649	4.97832	1
141753	cg14779367	SLC6A16	0.00399102	19		ENST00000454748.2;ENST00000335875.3	5'UTR;5'UTR	SLC6A16;SLC6A16				N_Shore	chr19:49828412-49828668	NM_014037	5'UTR	SLC6A16	0.0536961	-0.812311	4.09971	-2.02478	-0.812311	Cancer Trained * Post down vs Cancer Trained * Pre	-0.0539527	Cancer Trained * Post down vs Cancer Trained * Pre	0.832512	0.0782645	0.0456689	0.213703	0.0782645	Healthy Aged-matched Trained * Post up vs Healthy Aged-matched Trained * Pre	0.0100307	Healthy Aged-matched Trained * Post up vs Healthy Aged-matched Trained * Pre	0.860872	0.0753514	0.0313574	0.17708	0.0753514	Cancer Untrained * Post up vs Cancer Untrained * Pre	0.0107839	Cancer Untrained * Post up vs Cancer Untrained * Pre	0.00175943	1.48991	12.2596	3.50137	1.48991	Cancer Trained * Pre up vs Cancer Untrained * Pre	0.140829	Cancer Trained * Pre up vs Cancer Untrained * Pre	0.0005526	1.52008	15.6615	3.95746	1.52008	Cancer Trained * Pre up vs Healthy Aged-matched Trained * Pre	0.147129	Cancer Trained * Pre up vs Healthy Aged-matched Trained * Pre	0.145838	0.602247	2.25351	1.50117	0.602247	Cancer Trained * Post up vs Cancer Untrained * Post	0.0760929	Cancer Trained * Post up vs Cancer Untrained * Post	0.113761	0.629508	2.68597	1.63889	0.629508	Cancer Trained * Post up vs Healthy Aged-matched Trained * Post	0.0831454	Cancer Trained * Post up vs Healthy Aged-matched Trained * Post	4.62635	9.30764	10.0594	1
803123	cg22871110		0.00399566	2													0.1131	0.19115	2.69635	1.64206	0.19115	Cancer Trained * Post up vs Cancer Trained * Pre	0.0224146	Cancer Trained * Post up vs Cancer Trained * Pre	0.928413	-0.00964383	0.00823583	-0.0907515	-0.00964383	Healthy Aged-matched Trained * Post down vs Healthy Aged-matched Trained * Pre	-0.0014845	Healthy Aged-matched Trained * Post down vs Healthy Aged-matched Trained * Pre	0.701319	0.0479034	0.150524	0.387974	0.0479034	Cancer Untrained * Post up vs Cancer Untrained * Pre	0.00648926	Cancer Untrained * Post up vs Cancer Untrained * Pre	0.0193991	-0.308517	6.24356	-2.49871	-0.308517	Cancer Trained * Pre down vs Cancer Untrained * Pre	-0.0375147	Cancer Trained * Pre down vs Cancer Untrained * Pre	0.000435658	-0.451389	16.4028	-4.05003	-0.451389	Cancer Trained * Pre down vs Healthy Aged-matched Trained * Pre	-0.056586	Cancer Trained * Pre down vs Healthy Aged-matched Trained * Pre	0.168034	-0.16527	2.01566	-1.41974	-0.16527	Cancer Trained * Post down vs Cancer Untrained * Post	-0.0215893	Cancer Trained * Post down vs Cancer Untrained * Post	0.0336092	-0.250595	5.05546	-2.24843	-0.250595	Cancer Trained * Post down vs Healthy Aged-matched Trained * Post	-0.0326869	Cancer Trained * Post down vs Healthy Aged-matched Trained * Post	4.62535	0.783479	0.846941	1
38879	cg21155063	GLRX2	0.00401289	1		ENST00000472197.1	3'UTR	GLRX2		Promoter_Associated	1:193073497-193075345	Island	chr1:193074174-193074778	NM_016066;NM_197962	Body;Body	GLRX2;GLRX2	0.0122724	-0.189451	7.28731	-2.6995	-0.189451	Cancer Trained * Post down vs Cancer Trained * Pre	-0.00526414	Cancer Trained * Post down vs Cancer Trained * Pre	0.101156	-0.109041	2.89689	-1.70203	-0.109041	Healthy Aged-matched Trained * Post down vs Healthy Aged-matched Trained * Pre	-0.00270133	Healthy Aged-matched Trained * Post down vs Healthy Aged-matched Trained * Pre	0.432811	0.0593452	0.635614	0.797254	0.0593452	Cancer Untrained * Post up vs Cancer Untrained * Pre	0.00160383	Cancer Untrained * Post up vs Cancer Untrained * Pre	0.0768406	0.137374	3.40589	1.84551	0.137374	Cancer Trained * Pre up vs Cancer Untrained * Pre	0.00391214	Cancer Trained * Pre up vs Cancer Untrained * Pre	0.00975321	0.18801	7.82934	2.7981	0.18801	Cancer Trained * Pre up vs Healthy Aged-matched Trained * Pre	0.00528638	Cancer Trained * Pre up vs Healthy Aged-matched Trained * Pre	0.124931	-0.111422	2.52067	-1.58766	-0.111422	Cancer Trained * Post down vs Cancer Untrained * Post	-0.00295583	Cancer Trained * Post down vs Cancer Untrained * Post	0.121856	0.1076	2.56441	1.60138	0.1076	Cancer Trained * Post up vs Healthy Aged-matched Trained * Post	0.00272357	Cancer Trained * Post up vs Healthy Aged-matched Trained * Post	4.62162	0.284531	0.307826	1
75303	cg11112419	CDCA7L	0.00402706	7		ENST00000435031.1;ENST00000406877.3;ENST00000406877.3;ENST00000356195.5;ENST00000373934	TSS1500;1stExon;5'UTR;TSS200;TSS200;TSS200	CDCA7L;CDCA7L;CDCA7L;CDCA7L;CDCA7L;CDCA7L		Promoter_Associated	7:21985502-21986061	Island	chr7:21985071-21985842	NM_001127370;NM_001127371;NM_018719	TSS200;TSS200;TSS200	CDCA7L;CDCA7L;CDCA7L	0.0010354	-0.35353	13.7748	-3.71145	-0.35353	Cancer Trained * Post down vs Cancer Trained * Pre	-0.00515478	Cancer Trained * Post down vs Cancer Trained * Pre	0.47573	-0.0629632	0.524311	-0.724093	-0.0629632	Healthy Aged-matched Trained * Post down vs Healthy Aged-matched Trained * Pre	-0.000742126	Healthy Aged-matched Trained * Post down vs Healthy Aged-matched Trained * Pre	0.155396	-0.148008	2.14611	-1.46496	-0.148008	Cancer Untrained * Post down vs Cancer Untrained * Pre	-0.00200259	Cancer Untrained * Post down vs Cancer Untrained * Pre	0.0917497	0.177172	3.07519	1.75362	0.177172	Cancer Trained * Pre up vs Cancer Untrained * Pre	0.0027372	Cancer Trained * Pre up vs Cancer Untrained * Pre	0.00219052	0.311328	11.6536	3.41374	0.311328	Cancer Trained * Pre up vs Healthy Aged-matched Trained * Pre	0.00458561	Cancer Trained * Pre up vs Healthy Aged-matched Trained * Pre	0.768448	-0.0283501	0.0885815	-0.297626	-0.0283501	Cancer Trained * Post down vs Cancer Untrained * Post	-0.000414984	Cancer Trained * Post down vs Cancer Untrained * Post	0.821765	0.0207619	0.0518273	0.227656	0.0207619	Cancer Trained * Post up vs Healthy Aged-matched Trained * Post	0.000172957	Cancer Trained * Post up vs Healthy Aged-matched Trained * Post	4.61857	0.523821	0.567081	1
718616	cg00115460	MAP9	0.00403983	4										NM_001039580	Body	MAP9	0.135409	-0.166388	2.38068	-1.54294	-0.166388	Cancer Trained * Post down vs Cancer Trained * Pre	-0.0176106	Cancer Trained * Post down vs Cancer Trained * Pre	0.983912	0.00200498	0.000414817	0.0203671	0.00200498	Healthy Aged-matched Trained * Post up vs Healthy Aged-matched Trained * Pre	0.000771364	Healthy Aged-matched Trained * Post up vs Healthy Aged-matched Trained * Pre	0.0332818	-0.257697	5.07599	-2.253	-0.257697	Cancer Untrained * Post down vs Cancer Untrained * Pre	-0.0273444	Cancer Untrained * Post down vs Cancer Untrained * Pre	0.923598	0.0110806	0.00938487	0.0968755	0.0110806	Cancer Trained * Pre up vs Cancer Untrained * Pre	0.002053	Cancer Trained * Pre up vs Cancer Untrained * Pre	0.00183737	0.359721	12.1388	3.48408	0.359721	Cancer Trained * Pre up vs Healthy Aged-matched Trained * Pre	0.0407463	Cancer Trained * Pre up vs Healthy Aged-matched Trained * Pre	0.35147	0.102389	0.901496	0.949471	0.102389	Cancer Trained * Post up vs Cancer Untrained * Post	0.0117868	Cancer Trained * Post up vs Cancer Untrained * Post	0.0757065	0.191328	3.43401	1.85311	0.191328	Cancer Trained * Post up vs Healthy Aged-matched Trained * Post	0.0223643	Cancer Trained * Post up vs Healthy Aged-matched Trained * Post	4.61583	0.670973	0.726817	1
51655	cg26616711	BAIAP3	0.00404397	16		ENST00000567825.1;ENST00000440627.2;ENST00000568198.1	5'UTR;5'UTR;TSS1500	BAIAP3;BAIAP3;BAIAP3				N_Shore	chr16:1392544-1392753	NM_003933	Body	BAIAP3	0.00140158	0.707147	12.9009	3.59178	0.707147	Cancer Trained * Post up vs Cancer Trained * Pre	0.0202519	Cancer Trained * Post up vs Cancer Trained * Pre	0.409351	-0.150812	0.704134	-0.839127	-0.150812	Healthy Aged-matched Trained * Post down vs Healthy Aged-matched Trained * Pre	-0.0036876	Healthy Aged-matched Trained * Post down vs Healthy Aged-matched Trained * Pre	0.781599	-0.0585203	0.0785347	-0.28024	-0.0585203	Cancer Untrained * Post down vs Cancer Untrained * Pre	-0.00164065	Cancer Untrained * Post down vs Cancer Untrained * Pre	0.0404653	-0.451285	4.67035	-2.1611	-0.451285	Cancer Trained * Pre down vs Cancer Untrained * Pre	-0.0145264	Cancer Trained * Pre down vs Cancer Untrained * Pre	0.000237651	-0.807708	18.3611	-4.28498	-0.807708	Cancer Trained * Pre down vs Healthy Aged-matched Trained * Pre	-0.0219881	Cancer Trained * Pre down vs Healthy Aged-matched Trained * Pre	0.122869	0.314382	2.54986	1.59683	0.314382	Cancer Trained * Post up vs Cancer Untrained * Post	0.00736613	Cancer Trained * Post up vs Cancer Untrained * Post	0.791974	0.0502508	0.0710682	0.266586	0.0502508	Cancer Trained * Post up vs Healthy Aged-matched Trained * Post	0.00195139	Cancer Trained * Post up vs Healthy Aged-matched Trained * Post	4.61495	2.23602	2.42259	1
4287	cg11840197		0.00404411	20		ENST00000474089.1	3'UTR	TAF4				Island	chr20:60540414-60540748				0.193188	-0.214473	1.78819	-1.33723	-0.214473	Cancer Trained * Post down vs Cancer Trained * Pre	-0.0331973	Cancer Trained * Post down vs Cancer Trained * Pre	0.916492	-0.0155078	0.0112189	-0.105919	-0.0155078	Healthy Aged-matched Trained * Post down vs Healthy Aged-matched Trained * Pre	-0.00263894	Healthy Aged-matched Trained * Post down vs Healthy Aged-matched Trained * Pre	0.60766	-0.0884543	0.270366	-0.519967	-0.0884543	Cancer Untrained * Post down vs Cancer Untrained * Pre	-0.0112403	Cancer Untrained * Post down vs Cancer Untrained * Pre	0.00222919	0.579534	11.6057	3.40672	0.579534	Cancer Trained * Pre up vs Cancer Untrained * Pre	0.0864266	Cancer Trained * Pre up vs Cancer Untrained * Pre	0.00846203	0.438931	8.17048	2.85841	0.438931	Cancer Trained * Pre up vs Healthy Aged-matched Trained * Pre	0.0670321	Cancer Trained * Pre up vs Healthy Aged-matched Trained * Pre	0.00909886	0.453515	7.99559	2.82765	0.453515	Cancer Trained * Post up vs Cancer Untrained * Post	0.0644695	Cancer Trained * Post up vs Cancer Untrained * Post	0.130694	0.239965	2.44204	1.5627	0.239965	Cancer Trained * Post up vs Healthy Aged-matched Trained * Post	0.0364737	Cancer Trained * Post up vs Healthy Aged-matched Trained * Post	4.61492	1.48391	1.60773	1
47709	cg07490505	RANBP6	0.00405913	9		ENST00000485372.1;ENST00000259569.5	TSS200;TSS200	RANBP6;RANBP6		Promoter_Associated_Cell_type_specific	9:6015265-6015965			NM_001243203;NM_012416;NM_001243202	TSS200;TSS200;TSS200	RANBP6;RANBP6;RANBP6	0.0705227	-0.142667	3.56895	-1.88917	-0.142667	Cancer Trained * Post down vs Cancer Trained * Pre	-0.00435318	Cancer Trained * Post down vs Cancer Trained * Pre	0.536682	0.0431886	0.392472	0.626476	0.0431886	Healthy Aged-matched Trained * Post up vs Healthy Aged-matched Trained * Pre	0.0013273	Healthy Aged-matched Trained * Post up vs Healthy Aged-matched Trained * Pre	0.61241	0.0410964	0.263236	0.513065	0.0410964	Cancer Untrained * Post up vs Cancer Untrained * Pre	0.0015194	Cancer Untrained * Post up vs Cancer Untrained * Pre	0.923693	-0.00775001	0.00936143	-0.0967545	-0.00775001	Cancer Trained * Pre down vs Cancer Untrained * Pre	-0.000227985	Cancer Trained * Pre down vs Cancer Untrained * Pre	0.00595275	0.21734	9.03561	3.00593	0.21734	Cancer Trained * Pre up vs Healthy Aged-matched Trained * Pre	0.0067724	Cancer Trained * Pre up vs Healthy Aged-matched Trained * Pre	0.0178379	-0.191514	6.43118	-2.53598	-0.191514	Cancer Trained * Post down vs Cancer Untrained * Post	-0.00610057	Cancer Trained * Post down vs Cancer Untrained * Post	0.66698	0.0314838	0.189607	0.435439	0.0314838	Cancer Trained * Post up vs Healthy Aged-matched Trained * Post	0.00109192	Cancer Trained * Post up vs Healthy Aged-matched Trained * Post	4.61171	0.328762	0.356443	1
298649	cg08510234	NXN	0.00406444	17		ENST00000537628.2;ENST00000575455.1;ENST00000577098.1;ENST00000571338.1;ENST00000575171	5'UTR;3'UTR;3'UTR;3'UTR;3'UTR	NXN;NXN;NXN;NXN;NXN				Island	chr17:738868-739377	NM_022463	Body	NXN	0.746857	0.0552369	0.106521	0.326376	0.0552369	Cancer Trained * Post up vs Cancer Trained * Pre	0.00596472	Cancer Trained * Post up vs Cancer Trained * Pre	0.84062	-0.0313946	0.0412923	-0.203205	-0.0313946	Healthy Aged-matched Trained * Post down vs Healthy Aged-matched Trained * Pre	-0.00398858	Healthy Aged-matched Trained * Post down vs Healthy Aged-matched Trained * Pre	0.860059	0.0319754	0.0317289	0.178126	0.0319754	Cancer Untrained * Post up vs Cancer Untrained * Pre	0.00584358	Cancer Untrained * Post up vs Cancer Untrained * Pre	0.735873	-0.061232	0.116354	-0.341107	-0.061232	Cancer Trained * Pre down vs Cancer Untrained * Pre	-0.00681063	Cancer Trained * Pre down vs Cancer Untrained * Pre	0.00277379	-0.537759	11.0139	-3.31872	-0.537759	Cancer Trained * Pre down vs Healthy Aged-matched Trained * Pre	-0.0739935	Cancer Trained * Pre down vs Healthy Aged-matched Trained * Pre	0.824305	-0.0379704	0.0503348	-0.224354	-0.0379704	Cancer Trained * Post down vs Cancer Untrained * Post	-0.00668949	Cancer Trained * Post down vs Cancer Untrained * Post	0.0100789	-0.451127	7.7511	-2.78408	-0.451127	Cancer Trained * Post down vs Healthy Aged-matched Trained * Post	-0.0640402	Cancer Trained * Post down vs Healthy Aged-matched Trained * Post	4.61058	1.65078	1.79021	1
420237	cg21433297	VIPR2	0.00407504	7										NR_130758;NM_001304522;NM_003382	Body;Body;Body	VIPR2;VIPR2;VIPR2	0.899147	-0.0478554	0.0163924	-0.128033	-0.0478554	Cancer Trained * Post down vs Cancer Trained * Pre	-0.00437062	Cancer Trained * Post down vs Cancer Trained * Pre	0.760608	-0.105104	0.0948855	-0.308035	-0.105104	Healthy Aged-matched Trained * Post down vs Healthy Aged-matched Trained * Pre	-0.0135705	Healthy Aged-matched Trained * Post down vs Healthy Aged-matched Trained * Pre	0.568384	-0.229177	0.334172	-0.578076	-0.229177	Cancer Untrained * Post down vs Cancer Untrained * Pre	-0.0180967	Cancer Untrained * Post down vs Cancer Untrained * Pre	0.22236	0.496128	1.56608	1.25143	0.496128	Cancer Trained * Pre up vs Cancer Untrained * Pre	0.0451614	Cancer Trained * Pre up vs Cancer Untrained * Pre	0.00307466	1.17273	10.739	3.27704	1.17273	Cancer Trained * Pre up vs Healthy Aged-matched Trained * Pre	0.11033	Cancer Trained * Pre up vs Healthy Aged-matched Trained * Pre	0.0819436	0.677449	3.28499	1.81245	0.677449	Cancer Trained * Post up vs Cancer Untrained * Post	0.0588875	Cancer Trained * Post up vs Cancer Untrained * Post	0.00206691	1.22998	11.8131	3.43702	1.22998	Cancer Trained * Post up vs Healthy Aged-matched Trained * Post	0.11953	Cancer Trained * Post up vs Healthy Aged-matched Trained * Post	4.60833	8.04772	8.73171	1
52994	cg05125051	HORMAD1	0.00407714	1		ENST00000368987.1;ENST00000442853.1;ENST00000368995.4;ENST00000322343.7;ENST00000476530	TSS200;TSS200;TSS200;TSS200;TSS200	HORMAD1;HORMAD1;HORMAD1;HORMAD1;HORMAD1						NM_032132	TSS200	HORMAD1	0.00027073	0.460409	17.9315	4.23456	0.460409	Cancer Trained * Post up vs Cancer Trained * Pre	0.00909508	Cancer Trained * Post up vs Cancer Trained * Pre	0.592111	0.0538693	0.294574	0.542746	0.0538693	Healthy Aged-matched Trained * Post up vs Healthy Aged-matched Trained * Pre	0.000787586	Healthy Aged-matched Trained * Post up vs Healthy Aged-matched Trained * Pre	0.704265	0.0442773	0.147414	0.383945	0.0442773	Cancer Untrained * Post up vs Cancer Untrained * Pre	0.000893804	Cancer Untrained * Post up vs Cancer Untrained * Pre	0.0868078	-0.205568	3.17752	-1.78256	-0.205568	Cancer Trained * Pre down vs Cancer Untrained * Pre	-0.00448206	Cancer Trained * Pre down vs Cancer Untrained * Pre	0.00314497	-0.340178	10.679	-3.26788	-0.340178	Cancer Trained * Pre down vs Healthy Aged-matched Trained * Pre	-0.00706142	Cancer Trained * Pre down vs Healthy Aged-matched Trained * Pre	0.064171	0.210563	3.75055	1.93663	0.210563	Cancer Trained * Post up vs Cancer Untrained * Post	0.00371922	Cancer Trained * Post up vs Cancer Untrained * Post	0.529602	0.0663612	0.406393	0.637489	0.0663612	Cancer Trained * Post up vs Healthy Aged-matched Trained * Post	0.00124607	Cancer Trained * Post up vs Healthy Aged-matched Trained * Post	4.60788	0.680898	0.73884	1
393440	cg04630779		0.00408365	4								N_Shelf	chr4:1625116-1625493				0.0203974	-0.204382	6.13214	-2.47632	-0.204382	Cancer Trained * Post down vs Cancer Trained * Pre	-0.023	Cancer Trained * Post down vs Cancer Trained * Pre	0.197523	0.0997455	1.75265	1.32388	0.0997455	Healthy Aged-matched Trained * Post up vs Healthy Aged-matched Trained * Pre	0.0113671	Healthy Aged-matched Trained * Post up vs Healthy Aged-matched Trained * Pre	0.0258755	0.207381	5.61192	2.36895	0.207381	Cancer Untrained * Post up vs Cancer Untrained * Pre	0.0247076	Cancer Untrained * Post up vs Cancer Untrained * Pre	0.000386305	0.358634	16.7833	4.09675	0.358634	Cancer Trained * Pre up vs Cancer Untrained * Pre	0.0417013	Cancer Trained * Pre up vs Cancer Untrained * Pre	0.0005123	0.315054	15.8959	3.98697	0.315054	Cancer Trained * Pre up vs Healthy Aged-matched Trained * Pre	0.0364656	Cancer Trained * Pre up vs Healthy Aged-matched Trained * Pre	0.525626	-0.0531284	0.414362	-0.643709	-0.0531284	Cancer Trained * Post down vs Cancer Untrained * Post	-0.00600625	Cancer Trained * Post down vs Cancer Untrained * Post	0.891129	0.0109268	0.0191205	0.138277	0.0109268	Cancer Trained * Post up vs Healthy Aged-matched Trained * Post	0.00209862	Cancer Trained * Post up vs Healthy Aged-matched Trained * Post	4.6065	0.392242	0.425749	1
761174	cg09580214	PSMC3	0.00409435	11		ENST00000298852.3;ENST00000530912.1;ENST00000531051.1;ENST00000524447.1;ENST00000530887	TSS1500;TSS1500;TSS1500;TSS1500;TSS1500;TSS1500;TSS1500;TSS1500;TSS1500;TSS1500	PSMC3;PSMC3;PSMC3;PSMC3;PSMC3;PSMC3;PSMC3;PSMC3;PSMC3;PSMC3		Promoter_Associated	11:47447494-47448620	S_Shore	chr11:47447704-47448257	NM_002804	TSS1500	PSMC3	0.793833	0.0892428	0.0697732	0.264146	0.0892428	Cancer Trained * Post up vs Cancer Trained * Pre	0.0128644	Cancer Trained * Post up vs Cancer Trained * Pre	0.726093	0.109269	0.125521	0.354289	0.109269	Healthy Aged-matched Trained * Post up vs Healthy Aged-matched Trained * Pre	0.00674548	Healthy Aged-matched Trained * Post up vs Healthy Aged-matched Trained * Pre	0.556776	-0.213444	0.354777	-0.595632	-0.213444	Cancer Untrained * Post down vs Cancer Untrained * Pre	-0.022001	Cancer Untrained * Post down vs Cancer Untrained * Pre	0.715387	0.132156	0.136008	0.368793	0.132156	Cancer Trained * Pre up vs Cancer Untrained * Pre	0.0169897	Cancer Trained * Pre up vs Cancer Untrained * Pre	0.00324205	1.05307	10.5985	3.25554	1.05307	Cancer Trained * Pre up vs Healthy Aged-matched Trained * Pre	0.106795	Cancer Trained * Pre up vs Healthy Aged-matched Trained * Pre	0.209858	0.434843	1.65656	1.28707	0.434843	Cancer Trained * Post up vs Cancer Untrained * Post	0.0518551	Cancer Trained * Post up vs Cancer Untrained * Post	0.00377444	1.03304	10.1993	3.19363	1.03304	Cancer Trained * Post up vs Healthy Aged-matched Trained * Post	0.112914	Cancer Trained * Post up vs Healthy Aged-matched Trained * Post	4.60424	6.5694	7.13408	1
97858	cg05611801	PUF60	0.00410092	8		ENST00000532127.1;ENST00000526151.1;ENST00000531897.1;ENST00000533162.1;ENST00000453551	3'UTR;3'UTR;5'UTR;5'UTR;TSS1500;TSS1500;TSS1500;TSS1500	PUF60;PUF60;PUF60;PUF60;PUF60;PUF60;PUF60;PUF60		Promoter_Associated	8:144911362-144911846	Island	chr8:144911055-144912075	NM_014281;NM_078480;NM_001136033	Body;Body;TSS1500	PUF60;PUF60;PUF60	0.0127577	-0.279699	7.19702	-2.68273	-0.279699	Cancer Trained * Post down vs Cancer Trained * Pre	-0.0030547	Cancer Trained * Post down vs Cancer Trained * Pre	0.528878	0.0607808	0.407836	0.63862	0.0607808	Healthy Aged-matched Trained * Post up vs Healthy Aged-matched Trained * Pre	0.000588247	Healthy Aged-matched Trained * Post up vs Healthy Aged-matched Trained * Pre	0.633828	-0.0533284	0.23256	-0.482245	-0.0533284	Cancer Untrained * Post down vs Cancer Untrained * Pre	-0.000507935	Cancer Untrained * Post down vs Cancer Untrained * Pre	0.298546	0.117401	1.12709	1.06164	0.117401	Cancer Trained * Pre up vs Cancer Untrained * Pre	0.00135425	Cancer Trained * Pre up vs Cancer Untrained * Pre	0.000372272	0.410374	16.9012	4.11111	0.410374	Cancer Trained * Pre up vs Healthy Aged-matched Trained * Pre	0.00428802	Cancer Trained * Pre up vs Healthy Aged-matched Trained * Pre	0.305939	-0.10897	1.09241	-1.04519	-0.10897	Cancer Trained * Post down vs Cancer Untrained * Post	-0.00119251	Cancer Trained * Post down vs Cancer Untrained * Post	0.490271	0.0698939	0.490272	0.700195	0.0698939	Cancer Trained * Post up vs Healthy Aged-matched Trained * Post	0.00064507	Cancer Trained * Post up vs Healthy Aged-matched Trained * Post	4.60285	0.625413	0.679375	1
565253	ch.17.12383436F		0.00410146	17													0.00143765	-0.412964	12.8286	-3.5817	-0.412964	Cancer Trained * Post down vs Cancer Trained * Pre	-0.0122746	Cancer Trained * Post down vs Cancer Trained * Pre	0.0545625	0.212287	4.06803	2.01693	0.212287	Healthy Aged-matched Trained * Post up vs Healthy Aged-matched Trained * Pre	0.00608182	Healthy Aged-matched Trained * Post up vs Healthy Aged-matched Trained * Pre	0.982887	-0.00264943	0.00046936	-0.0216647	-0.00264943	Cancer Untrained * Post down vs Cancer Untrained * Pre	2.41997e-05	Cancer Untrained * Post up vs Cancer Untrained * Pre	0.672091	0.0523793	0.183451	0.428312	0.0523793	Cancer Trained * Pre up vs Cancer Untrained * Pre	0.00194109	Cancer Trained * Pre up vs Cancer Untrained * Pre	0.00375852	0.352734	10.2103	3.19535	0.352734	Cancer Trained * Pre up vs Healthy Aged-matched Trained * Pre	0.0108581	Cancer Trained * Pre up vs Healthy Aged-matched Trained * Pre	0.00469181	-0.357935	9.63747	-3.10443	-0.357935	Cancer Trained * Post down vs Cancer Untrained * Post	-0.0103577	Cancer Trained * Post down vs Cancer Untrained * Post	0.0207483	-0.272517	6.0944	-2.46868	-0.272517	Cancer Trained * Post down vs Healthy Aged-matched Trained * Post	-0.00749828	Cancer Trained * Post down vs Healthy Aged-matched Trained * Post	4.60274	0.764841	0.830854	1
63733	cg08073214	PSRC1	0.00410277	1		ENST00000409138.1;ENST00000492431.1;ENST00000474126.1;ENST00000409138.1;ENST00000369904	3'UTR;TSS1500;TSS200;1stExon;TSS200;TSS200;TSS200;TSS200;TSS200;TSS200;TSS200	PSRC1;PSRC1;PSRC1;PSRC1;PSRC1;PSRC1;PSRC1;PSRC1;PSRC1;PSRC1;PSRC1		Promoter_Associated	1:109825708-109826305	Island	chr1:109825710-109826207	NM_032636;NM_001005290;NM_001032291	TSS200;TSS200;TSS200	PSRC1;PSRC1;PSRC1	0.467129	0.0681161	0.545281	0.738431	0.0681161	Cancer Trained * Post up vs Cancer Trained * Pre	0.00284504	Cancer Trained * Post up vs Cancer Trained * Pre	0.00351684	-0.271354	10.3842	-3.22245	-0.271354	Healthy Aged-matched Trained * Post down vs Healthy Aged-matched Trained * Pre	-0.0107878	Healthy Aged-matched Trained * Post down vs Healthy Aged-matched Trained * Pre	0.721254	0.0353041	0.130202	0.360835	0.0353041	Cancer Untrained * Post up vs Cancer Untrained * Pre	0.00168813	Cancer Untrained * Post up vs Cancer Untrained * Pre	0.0186991	-0.246074	6.32555	-2.51506	-0.246074	Cancer Trained * Pre down vs Cancer Untrained * Pre	-0.0096696	Cancer Trained * Pre down vs Cancer Untrained * Pre	0.00362266	-0.283531	10.3065	-3.21037	-0.283531	Cancer Trained * Pre down vs Healthy Aged-matched Trained * Pre	-0.0112789	Cancer Trained * Pre down vs Healthy Aged-matched Trained * Pre	0.029306	-0.213262	5.34497	-2.31192	-0.213262	Cancer Trained * Post down vs Cancer Untrained * Post	-0.00851269	Cancer Trained * Post down vs Cancer Untrained * Post	0.532237	0.0559385	0.401172	0.633381	0.0559385	Cancer Trained * Post up vs Healthy Aged-matched Trained * Post	0.00235386	Cancer Trained * Post up vs Healthy Aged-matched Trained * Post	4.60246	0.489531	0.531814	1
190022	cg08967456	IL32	0.00410382	16		ENST00000325568.5;ENST00000534507.1;ENST00000531965.1;ENST00000532086.1;ENST00000529699	TSS1500;TSS1500;TSS1500;TSS1500;TSS1500;TSS1500;TSS1500;TSS1500;TSS1500;TSS1500;TSS1500	IL32;IL32;IL32;IL32;IL32;IL32;IL32;IL32;IL32;IL32;IL32;IL32;IL32;IL32;IL32;IL32;IL32;IL						NM_001012631;NM_001012632;NM_001012633;NM_001012636;NM_001012718;NM_004221;NM_001012634	TSS1500;TSS1500;TSS1500;TSS1500;TSS1500;TSS1500;TSS1500;TSS1500	IL32;IL32;IL32;IL32;IL32;IL32;IL32;IL32	0.469859	-0.14936	0.538556	-0.733864	-0.14936	Cancer Trained * Post down vs Cancer Trained * Pre	-0.0195388	Cancer Trained * Post down vs Cancer Trained * Pre	0.808977	0.045393	0.0596924	0.24432	0.045393	Healthy Aged-matched Trained * Post up vs Healthy Aged-matched Trained * Pre	0.00554411	Healthy Aged-matched Trained * Post up vs Healthy Aged-matched Trained * Pre	0.64249	0.101441	0.220819	0.469914	0.101441	Cancer Untrained * Post up vs Cancer Untrained * Pre	0.0132611	Cancer Untrained * Post up vs Cancer Untrained * Pre	0.00302627	0.70881	10.7812	3.28347	0.70881	Cancer Trained * Pre up vs Cancer Untrained * Pre	0.0812858	Cancer Trained * Pre up vs Cancer Untrained * Pre	0.00173732	0.683264	12.2949	3.50641	0.683264	Cancer Trained * Pre up vs Healthy Aged-matched Trained * Pre	0.0779191	Cancer Trained * Pre up vs Healthy Aged-matched Trained * Pre	0.0334701	0.458008	5.06415	2.25037	0.458008	Cancer Trained * Post up vs Cancer Untrained * Post	0.0484859	Cancer Trained * Post up vs Cancer Untrained * Post	0.0190428	0.488511	6.28488	2.50697	0.488511	Cancer Trained * Post up vs Healthy Aged-matched Trained * Post	0.0528362	Cancer Trained * Post up vs Healthy Aged-matched Trained * Post	4.60224	2.38297	2.58893	1
558044	cg06251155	TYW1B	0.00411248	7		ENST00000438125.1	3'UTR	TYW1B						NM_001145440	Body	TYW1B	0.239338	-0.1336	1.45297	-1.20539	-0.1336	Cancer Trained * Post down vs Cancer Trained * Pre	-0.0213967	Cancer Trained * Post down vs Cancer Trained * Pre	0.843943	-0.0201253	0.0395649	-0.198909	-0.0201253	Healthy Aged-matched Trained * Post down vs Healthy Aged-matched Trained * Pre	-0.00311399	Healthy Aged-matched Trained * Post down vs Healthy Aged-matched Trained * Pre	0.415567	0.0973255	0.685401	0.827889	0.0973255	Cancer Untrained * Post up vs Cancer Untrained * Pre	0.0163309	Cancer Untrained * Post up vs Cancer Untrained * Pre	0.000470031	0.472644	16.1644	4.0205	0.472644	Cancer Trained * Pre up vs Cancer Untrained * Pre	0.0776619	Cancer Trained * Pre up vs Cancer Untrained * Pre	0.00752886	0.308555	8.45468	2.90769	0.308555	Cancer Trained * Pre up vs Healthy Aged-matched Trained * Pre	0.0503795	Cancer Trained * Pre up vs Healthy Aged-matched Trained * Pre	0.0388107	0.241718	4.75623	2.18088	0.241718	Cancer Trained * Post up vs Cancer Untrained * Post	0.0399343	Cancer Trained * Post up vs Cancer Untrained * Post	0.077921	0.19508	3.37955	1.83835	0.19508	Cancer Trained * Post up vs Healthy Aged-matched Trained * Post	0.0320968	Cancer Trained * Post up vs Healthy Aged-matched Trained * Post	4.60042	0.706421	0.767779	1
531136	cg12492007		0.00412023	5													0.736138	0.0417867	0.116111	0.340751	0.0417867	Cancer Trained * Post up vs Cancer Trained * Pre	0.0041145	Cancer Trained * Post up vs Cancer Trained * Pre	0.0314032	-0.255237	5.19836	-2.27999	-0.255237	Healthy Aged-matched Trained * Post down vs Healthy Aged-matched Trained * Pre	-0.01946	Healthy Aged-matched Trained * Post down vs Healthy Aged-matched Trained * Pre	0.438165	0.102481	0.620778	0.787895	0.102481	Cancer Untrained * Post up vs Cancer Untrained * Pre	0.00907626	Cancer Untrained * Post up vs Cancer Untrained * Pre	0.247971	0.153862	1.39928	1.18291	0.153862	Cancer Trained * Pre up vs Cancer Untrained * Pre	0.0135838	Cancer Trained * Pre up vs Cancer Untrained * Pre	0.00397751	-0.372451	10.0629	-3.17221	-0.372451	Cancer Trained * Pre down vs Healthy Aged-matched Trained * Pre	-0.0297634	Cancer Trained * Pre down vs Healthy Aged-matched Trained * Pre	0.454521	0.0931667	0.577191	0.759731	0.0931667	Cancer Trained * Post up vs Cancer Untrained * Post	0.00862205	Cancer Trained * Post up vs Cancer Untrained * Post	0.526447	-0.0754271	0.412707	-0.642422	-0.0754271	Cancer Trained * Post down vs Healthy Aged-matched Trained * Post	-0.00618891	Cancer Trained * Post down vs Healthy Aged-matched Trained * Post	4.59879	0.864482	0.939901	1
404554	cg19812050	APC2	0.00412723	19		ENST00000535453.1;ENST00000238483.4	3'UTR;3'UTR	APC2;APC2		Unclassified	19:1471433-1471749	N_Shore	chr19:1472935-1473210	NM_005883	3'UTR	APC2	0.0742676	-0.338603	3.47039	-1.8629	-0.338603	Cancer Trained * Post down vs Cancer Trained * Pre	-0.021428	Cancer Trained * Post down vs Cancer Trained * Pre	0.253239	0.194046	1.36769	1.16948	0.194046	Healthy Aged-matched Trained * Post up vs Healthy Aged-matched Trained * Pre	0.00992552	Healthy Aged-matched Trained * Post up vs Healthy Aged-matched Trained * Pre	0.930687	0.0169384	0.0077195	0.0878607	0.0169384	Cancer Untrained * Post up vs Cancer Untrained * Pre	0.00105524	Cancer Untrained * Post up vs Cancer Untrained * Pre	0.000746929	0.740246	14.7434	3.83971	0.740246	Cancer Trained * Pre up vs Cancer Untrained * Pre	0.0425804	Cancer Trained * Pre up vs Cancer Untrained * Pre	0.00741816	0.50709	8.49093	2.91392	0.50709	Cancer Trained * Pre up vs Healthy Aged-matched Trained * Pre	0.0302507	Cancer Trained * Pre up vs Healthy Aged-matched Trained * Pre	0.0444275	0.384705	4.47974	2.11654	0.384705	Cancer Trained * Post up vs Cancer Untrained * Post	0.0200972	Cancer Trained * Post up vs Cancer Untrained * Post	0.884414	-0.0255586	0.0215705	-0.146869	-0.0255586	Cancer Trained * Post down vs Healthy Aged-matched Trained * Post	-0.0011028	Cancer Trained * Post down vs Healthy Aged-matched Trained * Post	4.59733	1.89853	2.06482	1
325798	cg16401395	ALOX5AP	0.00413043	13										NM_001204406	TSS200	ALOX5AP	0.815147	-0.0112479	0.0558241	-0.236271	-0.0112479	Cancer Trained * Post down vs Cancer Trained * Pre	-0.00198047	Cancer Trained * Post down vs Cancer Trained * Pre	0.72023	0.0157414	0.131205	0.362222	0.0157414	Healthy Aged-matched Trained * Post up vs Healthy Aged-matched Trained * Pre	0.00272319	Healthy Aged-matched Trained * Post up vs Healthy Aged-matched Trained * Pre	0.833298	0.0107392	0.0452344	0.212684	0.0107392	Cancer Untrained * Post up vs Cancer Untrained * Pre	0.00186132	Cancer Untrained * Post up vs Cancer Untrained * Pre	0.00353901	0.162584	10.3677	3.21989	0.162584	Cancer Trained * Pre up vs Cancer Untrained * Pre	0.0281479	Cancer Trained * Pre up vs Cancer Untrained * Pre	0.00554998	0.138334	9.21137	3.03502	0.138334	Cancer Trained * Pre up vs Healthy Aged-matched Trained * Pre	0.0239426	Cancer Trained * Pre up vs Healthy Aged-matched Trained * Pre	0.00675231	0.140597	8.72231	2.95336	0.140597	Cancer Trained * Post up vs Cancer Untrained * Post	0.0243061	Cancer Trained * Post up vs Cancer Untrained * Post	0.0219763	0.111344	5.96767	2.44288	0.111344	Cancer Trained * Post up vs Healthy Aged-matched Trained * Post	0.0192389	Cancer Trained * Post up vs Healthy Aged-matched Trained * Post	4.59666	0.130218	0.141644	1
25705	cg21848624	NFATC1	0.00413048	18						Unclassified_Cell_type_specific	18:77218990-77219543	Island	chr18:77219239-77219516	NM_006162;NM_172388;NM_172389;NM_172387;NM_172390	Body;Body;Body;Body;Body	NFATC1;NFATC1;NFATC1;NFATC1;NFATC1	0.884911	0.126203	0.0213836	0.146231	0.126203	Cancer Trained * Post up vs Cancer Trained * Pre	0.0137397	Cancer Trained * Post up vs Cancer Trained * Pre	0.955531	-0.0443748	0.00317244	-0.0563244	-0.0443748	Healthy Aged-matched Trained * Post down vs Healthy Aged-matched Trained * Pre	-0.00113276	Healthy Aged-matched Trained * Post down vs Healthy Aged-matched Trained * Pre	0.796307	-0.238825	0.0680686	-0.2609	-0.238825	Cancer Untrained * Post down vs Cancer Untrained * Pre	-0.0184306	Cancer Untrained * Post down vs Cancer Untrained * Pre	0.00567586	-2.76972	9.15498	-3.02572	-2.76972	Cancer Trained * Pre down vs Cancer Untrained * Pre	-0.377569	Cancer Trained * Pre down vs Cancer Untrained * Pre	0.00503891	-2.54086	9.45562	-3.075	-2.54086	Cancer Trained * Pre down vs Healthy Aged-matched Trained * Pre	-0.358557	Cancer Trained * Pre down vs Healthy Aged-matched Trained * Pre	0.0100266	-2.40469	7.76348	-2.7863	-2.40469	Cancer Trained * Post down vs Cancer Untrained * Post	-0.345399	Cancer Trained * Post down vs Cancer Untrained * Post	0.00826118	-2.37029	8.22865	-2.86856	-2.37029	Cancer Trained * Post down vs Healthy Aged-matched Trained * Post	-0.343684	Cancer Trained * Post down vs Healthy Aged-matched Trained * Post	4.59665	42.7969	46.5523	1
306491	cg17840481	RSPH14	0.00413086	22										NM_014433;NM_002073	Body;Body	RSPH14;GNAZ	0.644105	0.0838387	0.218671	0.467623	0.0838387	Cancer Trained * Post up vs Cancer Trained * Pre	0.00520912	Cancer Trained * Post up vs Cancer Trained * Pre	0.565997	0.0951997	0.338342	0.581671	0.0951997	Healthy Aged-matched Trained * Post up vs Healthy Aged-matched Trained * Pre	0.00546252	Healthy Aged-matched Trained * Post up vs Healthy Aged-matched Trained * Pre	0.213291	0.242862	1.63106	1.27713	0.242862	Cancer Untrained * Post up vs Cancer Untrained * Pre	0.0132061	Cancer Untrained * Post up vs Cancer Untrained * Pre	0.409994	-0.159348	0.702174	-0.837958	-0.159348	Cancer Trained * Pre down vs Cancer Untrained * Pre	-0.0108355	Cancer Trained * Pre down vs Cancer Untrained * Pre	0.00393073	-0.545354	10.0936	-3.17705	-0.545354	Cancer Trained * Pre down vs Healthy Aged-matched Trained * Pre	-0.0319551	Cancer Trained * Pre down vs Healthy Aged-matched Trained * Pre	0.0879467	-0.318372	3.15335	-1.77577	-0.318372	Cancer Trained * Post down vs Cancer Untrained * Post	-0.0188325	Cancer Trained * Post down vs Cancer Untrained * Post	0.00334171	-0.556715	10.5186	-3.24323	-0.556715	Cancer Trained * Post down vs Healthy Aged-matched Trained * Post	-0.0322085	Cancer Trained * Post down vs Healthy Aged-matched Trained * Post	4.59657	1.84689	2.00899	1
365526	cg26293974		0.00413292	5		ENST00000520032.1	TSS200	RP11-61G23.2									0.339458	0.169718	0.948393	0.973855	0.169718	Cancer Trained * Post up vs Cancer Trained * Pre	0.0193129	Cancer Trained * Post up vs Cancer Trained * Pre	0.742406	-0.0528715	0.110448	-0.332336	-0.0528715	Healthy Aged-matched Trained * Post down vs Healthy Aged-matched Trained * Pre	-0.00581643	Healthy Aged-matched Trained * Post down vs Healthy Aged-matched Trained * Pre	0.948216	-0.0121264	0.00430367	-0.0656024	-0.0121264	Cancer Untrained * Post down vs Cancer Untrained * Pre	-0.00078333	Cancer Untrained * Post down vs Cancer Untrained * Pre	0.99389	-0.00142963	5.98172e-05	-0.00773416	-0.00142963	Cancer Trained * Pre down vs Cancer Untrained * Pre	-0.00132311	Cancer Trained * Pre down vs Cancer Untrained * Pre	0.00346321	-0.538727	10.4246	-3.22871	-0.538727	Cancer Trained * Pre down vs Healthy Aged-matched Trained * Pre	-0.0603596	Cancer Trained * Pre down vs Healthy Aged-matched Trained * Pre	0.310471	0.180415	1.07171	1.03523	0.180415	Cancer Trained * Post up vs Cancer Untrained * Post	0.0187732	Cancer Trained * Post up vs Cancer Untrained * Post	0.0697578	-0.316137	3.58981	-1.89468	-0.316137	Cancer Trained * Post down vs Healthy Aged-matched Trained * Post	-0.0352302	Cancer Trained * Post down vs Healthy Aged-matched Trained * Post	4.59614	1.7449	1.89823	1
96266	cg25198654		0.00413572	5								Island	chr5:180596863-180597485				0.511687	0.128308	0.443181	0.665718	0.128308	Cancer Trained * Post up vs Cancer Trained * Pre	0.015031	Cancer Trained * Post up vs Cancer Trained * Pre	0.844015	-0.0349803	0.0395277	-0.198816	-0.0349803	Healthy Aged-matched Trained * Post down vs Healthy Aged-matched Trained * Pre	-0.00568706	Healthy Aged-matched Trained * Post down vs Healthy Aged-matched Trained * Pre	0.768518	0.0608239	0.0885259	0.297533	0.0608239	Cancer Untrained * Post up vs Cancer Untrained * Pre	0.00374957	Cancer Untrained * Post up vs Cancer Untrained * Pre	0.0460075	-0.429248	4.40898	-2.09976	-0.429248	Cancer Trained * Pre down vs Cancer Untrained * Pre	-0.0503166	Cancer Trained * Pre down vs Cancer Untrained * Pre	0.000895882	-0.695383	14.2007	-3.76838	-0.695383	Cancer Trained * Pre down vs Healthy Aged-matched Trained * Pre	-0.0809618	Cancer Trained * Pre down vs Healthy Aged-matched Trained * Pre	0.0722374	-0.361764	3.5231	-1.87699	-0.361764	Cancer Trained * Post down vs Cancer Untrained * Post	-0.0390352	Cancer Trained * Post down vs Cancer Untrained * Post	0.00797399	-0.532094	8.31457	-2.8835	-0.532094	Cancer Trained * Post down vs Healthy Aged-matched Trained * Post	-0.0602437	Cancer Trained * Post down vs Healthy Aged-matched Trained * Post	4.59555	2.1339	2.3217	1
64022	cg20302497	GAL3ST2	0.00414382	2		ENST00000192314.6	TSS1500	GAL3ST2		Unclassified_Cell_type_specific	2:242714968-242715118	S_Shelf	chr2:242710637-242711047	NM_022134	TSS1500	GAL3ST2	0.974977	0.00838841	0.00100375	0.0316821	0.00838841	Cancer Trained * Post up vs Cancer Trained * Pre	0.00101339	Cancer Trained * Post up vs Cancer Trained * Pre	0.724485	0.0861568	0.127065	0.356462	0.0861568	Healthy Aged-matched Trained * Post up vs Healthy Aged-matched Trained * Pre	0.0130093	Healthy Aged-matched Trained * Post up vs Healthy Aged-matched Trained * Pre	0.755443	-0.0884364	0.099169	-0.314911	-0.0884364	Cancer Untrained * Post down vs Cancer Untrained * Pre	-0.0169418	Cancer Untrained * Post down vs Cancer Untrained * Pre	0.0405795	-0.606525	4.66457	-2.15976	-0.606525	Cancer Trained * Pre down vs Cancer Untrained * Pre	-0.1041	Cancer Trained * Pre down vs Cancer Untrained * Pre	0.00374556	-0.810369	10.2193	-3.19676	-0.810369	Cancer Trained * Pre down vs Healthy Aged-matched Trained * Pre	-0.13755	Cancer Trained * Pre down vs Healthy Aged-matched Trained * Pre	0.0656696	-0.5097	3.70592	-1.92508	-0.5097	Cancer Trained * Post down vs Cancer Untrained * Post	-0.0861445	Cancer Trained * Post down vs Cancer Untrained * Post	0.00174987	-0.888137	12.2748	-3.50355	-0.888137	Cancer Trained * Post down vs Healthy Aged-matched Trained * Post	-0.149546	Cancer Trained * Post down vs Healthy Aged-matched Trained * Post	4.59386	4.02551	4.3814	1
95476	cg05578398	KIFC1	0.00414673	6						Promoter_Associated	6:33358263-33360451	Island	chr6:33359097-33359975	NM_002263	Body	KIFC1	0.000184433	-0.424256	19.2103	-4.38296	-0.424256	Cancer Trained * Post down vs Cancer Trained * Pre	-0.00623822	Cancer Trained * Post down vs Cancer Trained * Pre	0.738997	-0.0297704	0.113508	-0.33691	-0.0297704	Healthy Aged-matched Trained * Post down vs Healthy Aged-matched Trained * Pre	-0.000192788	Healthy Aged-matched Trained * Post down vs Healthy Aged-matched Trained * Pre	0.122224	-0.164241	2.5591	-1.59972	-0.164241	Cancer Untrained * Post down vs Cancer Untrained * Pre	-0.00222884	Cancer Untrained * Post down vs Cancer Untrained * Pre	0.168155	0.145719	2.01447	1.41932	0.145719	Cancer Trained * Pre up vs Cancer Untrained * Pre	0.00234243	Cancer Trained * Pre up vs Cancer Untrained * Pre	0.0086019	0.264262	8.13086	2.85147	0.264262	Cancer Trained * Pre up vs Healthy Aged-matched Trained * Pre	0.00409375	Cancer Trained * Pre up vs Healthy Aged-matched Trained * Pre	0.248801	-0.114296	1.39425	-1.18078	-0.114296	Cancer Trained * Post down vs Cancer Untrained * Post	-0.00166696	Cancer Trained * Post down vs Cancer Untrained * Post	0.172282	-0.130224	1.97445	-1.40515	-0.130224	Cancer Trained * Post down vs Healthy Aged-matched Trained * Post	-0.00195169	Cancer Trained * Post down vs Healthy Aged-matched Trained * Post	4.59326	0.537963	0.585601	1
96734	cg13902645		0.00414904	11		ENST00000528915.1;ENST00000412903.1	TSS200;TSS200	AC025016.1;TRIM5									0.819029	-0.209905	0.0534606	-0.231215	-0.209905	Cancer Trained * Post down vs Cancer Trained * Pre	-0.000894332	Cancer Trained * Post down vs Cancer Trained * Pre	0.844289	-0.164472	0.0393869	-0.198461	-0.164472	Healthy Aged-matched Trained * Post down vs Healthy Aged-matched Trained * Pre	0.00256391	Healthy Aged-matched Trained * Post up vs Healthy Aged-matched Trained * Pre	0.578244	-0.54241	0.317315	-0.563307	-0.54241	Cancer Untrained * Post down vs Cancer Untrained * Pre	-0.0379701	Cancer Untrained * Post down vs Cancer Untrained * Pre	0.0584846	1.9092	3.93134	1.98276	1.9092	Cancer Trained * Pre up vs Cancer Untrained * Pre	0.13278	Cancer Trained * Pre up vs Cancer Untrained * Pre	0.00280232	2.88098	10.9864	3.31458	2.88098	Cancer Trained * Pre up vs Healthy Aged-matched Trained * Pre	0.220917	Cancer Trained * Pre up vs Healthy Aged-matched Trained * Pre	0.0207199	2.24171	6.09743	2.4693	2.24171	Cancer Trained * Post up vs Cancer Untrained * Post	0.169856	Cancer Trained * Post up vs Cancer Untrained * Post	0.00318841	2.83555	10.6427	3.26231	2.83555	Cancer Trained * Post up vs Healthy Aged-matched Trained * Post	0.217459	Cancer Trained * Post up vs Healthy Aged-matched Trained * Post	4.59277	47.3148	51.51	1
171162	cg17775902		0.00415051	9		ENST00000435284.1	3'UTR	RP11-473E2.4									0.00867054	0.291916	8.11167	2.8481	0.291916	Cancer Trained * Post up vs Cancer Trained * Pre	0.0102073	Cancer Trained * Post up vs Cancer Trained * Pre	0.353081	0.088535	0.895377	0.946244	0.088535	Healthy Aged-matched Trained * Post up vs Healthy Aged-matched Trained * Pre	0.00199053	Healthy Aged-matched Trained * Post up vs Healthy Aged-matched Trained * Pre	0.254966	0.126663	1.35751	1.16512	0.126663	Cancer Untrained * Post up vs Cancer Untrained * Pre	0.00448862	Cancer Untrained * Post up vs Cancer Untrained * Pre	0.758211	-0.0338339	0.0968605	-0.311224	-0.0338339	Cancer Trained * Pre down vs Cancer Untrained * Pre	-0.00135454	Cancer Trained * Pre down vs Cancer Untrained * Pre	0.00650559	-0.291344	8.81445	-2.96891	-0.291344	Cancer Trained * Pre down vs Healthy Aged-matched Trained * Pre	-0.0101498	Cancer Trained * Pre down vs Healthy Aged-matched Trained * Pre	0.211536	0.131419	1.64403	1.2822	0.131419	Cancer Trained * Post up vs Cancer Untrained * Post	0.00436417	Cancer Trained * Post up vs Cancer Untrained * Post	0.378601	-0.0879631	0.803496	-0.896379	-0.0879631	Cancer Trained * Post down vs Healthy Aged-matched Trained * Post	-0.00193298	Cancer Trained * Post down vs Healthy Aged-matched Trained * Post	4.59247	0.603062	0.656577	1
510504	cg12857814	PSD3	0.00415136	8										NM_015310	Body	PSD3	0.854357	-0.0206893	0.0343989	-0.185469	-0.0206893	Cancer Trained * Post down vs Cancer Trained * Pre	-0.00196059	Cancer Trained * Post down vs Cancer Trained * Pre	0.425247	-0.0825446	0.657067	-0.810597	-0.0825446	Healthy Aged-matched Trained * Post down vs Healthy Aged-matched Trained * Pre	-0.00811885	Healthy Aged-matched Trained * Post down vs Healthy Aged-matched Trained * Pre	0.549094	0.0718607	0.368877	0.607352	0.0718607	Cancer Untrained * Post up vs Cancer Untrained * Pre	0.00552651	Cancer Untrained * Post up vs Cancer Untrained * Pre	0.131884	0.184299	2.4263	1.55766	0.184299	Cancer Trained * Pre up vs Cancer Untrained * Pre	0.015176	Cancer Trained * Pre up vs Cancer Untrained * Pre	0.00647701	0.317283	8.82537	2.97075	0.317283	Cancer Trained * Pre up vs Healthy Aged-matched Trained * Pre	0.0273274	Cancer Trained * Pre up vs Healthy Aged-matched Trained * Pre	0.418578	0.091749	0.676479	0.822484	0.091749	Cancer Trained * Post up vs Cancer Untrained * Post	0.00768888	Cancer Trained * Post up vs Cancer Untrained * Post	0.00155747	0.379138	12.6019	3.54991	0.379138	Cancer Trained * Post up vs Healthy Aged-matched Trained * Post	0.0334856	Cancer Trained * Post up vs Healthy Aged-matched Trained * Post	4.59229	0.714312	0.77773	1
502798	cg03625952	FABP6	0.0041683	5		ENST00000393980.4;ENST00000524005.1;ENST00000393982.1;ENST00000501818.1	5'UTR;3'UTR;TSS1500;3'UTR	FABP6;CTB-127C13.1;FABP6;CTB-127C13.1		Unclassified	5:159625080-159627040			NM_001130958;NM_001040442	5'UTR;TSS1500	FABP6;FABP6	0.454272	-0.0523326	0.577834	-0.760154	-0.0523326	Cancer Trained * Post down vs Cancer Trained * Pre	-0.00864679	Cancer Trained * Post down vs Cancer Trained * Pre	0.654868	-0.0284329	0.204683	-0.452419	-0.0284329	Healthy Aged-matched Trained * Post down vs Healthy Aged-matched Trained * Pre	-0.0048684	Healthy Aged-matched Trained * Post down vs Healthy Aged-matched Trained * Pre	0.628095	0.0358128	0.240537	0.490446	0.0358128	Cancer Untrained * Post up vs Cancer Untrained * Pre	0.00603483	Cancer Untrained * Post up vs Cancer Untrained * Pre	0.00300777	0.239944	10.7975	3.28596	0.239944	Cancer Trained * Pre up vs Cancer Untrained * Pre	0.0403357	Cancer Trained * Pre up vs Cancer Untrained * Pre	0.00396565	0.209173	10.0707	3.17343	0.209173	Cancer Trained * Pre up vs Healthy Aged-matched Trained * Pre	0.0350859	Cancer Trained * Pre up vs Healthy Aged-matched Trained * Pre	0.0368807	0.151798	4.86173	2.20493	0.151798	Cancer Trained * Post up vs Cancer Untrained * Post	0.0256541	Cancer Trained * Post up vs Cancer Untrained * Post	0.00946571	0.185273	7.90083	2.81084	0.185273	Cancer Trained * Post up vs Healthy Aged-matched Trained * Post	0.0313076	Cancer Trained * Post up vs Healthy Aged-matched Trained * Post	4.58878	0.271862	0.296225	1
108620	cg17364114	SLC22A3	0.00417366	6		ENST00000392145.1;ENST00000275300.2;ENST00000275300.2	TSS200;5'UTR;1stExon	SLC22A3;SLC22A3;SLC22A3				Island	chr6:160768414-160770308	NM_021977	TSS200	SLC22A3	0.00676433	-0.296881	8.71792	-2.95261	-0.296881	Cancer Trained * Post down vs Cancer Trained * Pre	-0.00334262	Cancer Trained * Post down vs Cancer Trained * Pre	0.636507	-0.0439134	0.228888	-0.478423	-0.0439134	Healthy Aged-matched Trained * Post down vs Healthy Aged-matched Trained * Pre	-0.00043902	Healthy Aged-matched Trained * Post down vs Healthy Aged-matched Trained * Pre	0.11354	0.174897	2.68944	1.63995	0.174897	Cancer Untrained * Post up vs Cancer Untrained * Pre	0.00212375	Cancer Untrained * Post up vs Cancer Untrained * Pre	0.13137	0.166353	2.43308	1.55983	0.166353	Cancer Trained * Pre up vs Cancer Untrained * Pre	0.00192685	Cancer Trained * Pre up vs Cancer Untrained * Pre	0.00839922	0.275476	8.18851	2.86156	0.275476	Cancer Trained * Pre up vs Healthy Aged-matched Trained * Pre	0.00310325	Cancer Trained * Pre up vs Healthy Aged-matched Trained * Pre	0.00551576	-0.305425	9.22694	-3.03759	-0.305425	Cancer Trained * Post down vs Cancer Untrained * Post	-0.00353952	Cancer Trained * Post down vs Cancer Untrained * Post	0.817035	0.0225086	0.0546683	0.233813	0.0225086	Cancer Trained * Post up vs Healthy Aged-matched Trained * Post	0.000199648	Cancer Trained * Post up vs Healthy Aged-matched Trained * Post	4.58767	0.579766	0.631874	1
796479	cg06870764		0.00417538	1					chr1:110333273-110333273	Unclassified	1:110332874-110335038						0.419957	0.0612868	0.672425	0.820015	0.0612868	Cancer Trained * Post up vs Cancer Trained * Pre	0.0087853	Cancer Trained * Post up vs Cancer Trained * Pre	0.633592	0.0329249	0.232884	0.482581	0.0329249	Healthy Aged-matched Trained * Post up vs Healthy Aged-matched Trained * Pre	0.004976	Healthy Aged-matched Trained * Post up vs Healthy Aged-matched Trained * Pre	0.52633	0.0509407	0.412941	0.642605	0.0509407	Cancer Untrained * Post up vs Cancer Untrained * Pre	0.0069517	Cancer Untrained * Post up vs Cancer Untrained * Pre	0.0988666	0.135888	2.93847	1.7142	0.135888	Cancer Trained * Pre up vs Cancer Untrained * Pre	0.0199492	Cancer Trained * Pre up vs Cancer Untrained * Pre	0.00490591	0.220827	9.52364	3.08604	0.220827	Cancer Trained * Pre up vs Healthy Aged-matched Trained * Pre	0.0329665	Cancer Trained * Pre up vs Healthy Aged-matched Trained * Pre	0.0616516	0.146234	3.82832	1.95661	0.146234	Cancer Trained * Post up vs Cancer Untrained * Post	0.0217828	Cancer Trained * Post up vs Cancer Untrained * Post	0.00184515	0.249189	12.1271	3.48239	0.249189	Cancer Trained * Post up vs Healthy Aged-matched Trained * Post	0.0367758	Cancer Trained * Post up vs Healthy Aged-matched Trained * Post	4.58731	0.320301	0.349116	1
516058	cg08798317		0.00418034	4					chr4:84133552-84133552	Unclassified	4:84133485-84134193						0.0295739	-0.360885	5.3256	-2.30773	-0.360885	Cancer Trained * Post down vs Cancer Trained * Pre	-0.035106	Cancer Trained * Post down vs Cancer Trained * Pre	0.0296243	0.329329	5.32198	2.30694	0.329329	Healthy Aged-matched Trained * Post up vs Healthy Aged-matched Trained * Pre	0.0320078	Healthy Aged-matched Trained * Post up vs Healthy Aged-matched Trained * Pre	0.443851	0.12905	0.605337	0.778034	0.12905	Cancer Untrained * Post up vs Cancer Untrained * Pre	0.0137001	Cancer Untrained * Post up vs Cancer Untrained * Pre	0.54041	0.102955	0.385277	0.620707	0.102955	Cancer Trained * Pre up vs Cancer Untrained * Pre	0.0109338	Cancer Trained * Pre up vs Cancer Untrained * Pre	0.000928738	0.562096	14.0942	3.75423	0.562096	Cancer Trained * Pre up vs Healthy Aged-matched Trained * Pre	0.055769	Cancer Trained * Pre up vs Healthy Aged-matched Trained * Pre	0.0204759	-0.38698	6.12363	-2.4746	-0.38698	Cancer Trained * Post down vs Cancer Untrained * Post	-0.0378723	Cancer Trained * Post down vs Cancer Untrained * Post	0.400293	-0.128118	0.732217	-0.855697	-0.128118	Cancer Trained * Post down vs Healthy Aged-matched Trained * Post	-0.0113448	Cancer Trained * Post down vs Healthy Aged-matched Trained * Post	4.58628	1.40197	1.52844	1
381472	cg13806741	FAM181B	0.0041849	11		ENST00000329203.3;ENST00000329203.3	3'UTR;1stExon	FAM181B;FAM181B				Island	chr11:82443435-82444976	NM_175885;NM_175885	1stExon;3'UTR	FAM181B;FAM181B	0.702735	-0.0459717	0.149025	-0.386037	-0.0459717	Cancer Trained * Post down vs Cancer Trained * Pre	-0.00676403	Cancer Trained * Post down vs Cancer Trained * Pre	0.694254	0.0432302	0.158136	0.397663	0.0432302	Healthy Aged-matched Trained * Post up vs Healthy Aged-matched Trained * Pre	0.0067192	Healthy Aged-matched Trained * Post up vs Healthy Aged-matched Trained * Pre	0.329485	0.125622	0.989128	0.994549	0.125622	Cancer Untrained * Post up vs Cancer Untrained * Pre	0.020313	Cancer Untrained * Post up vs Cancer Untrained * Pre	0.186656	-0.171504	1.84363	-1.3578	-0.171504	Cancer Trained * Pre down vs Cancer Untrained * Pre	-0.0257245	Cancer Trained * Pre down vs Cancer Untrained * Pre	0.00878935	-0.324073	8.07885	-2.84233	-0.324073	Cancer Trained * Pre down vs Healthy Aged-matched Trained * Pre	-0.0500793	Cancer Trained * Pre down vs Healthy Aged-matched Trained * Pre	0.00801978	-0.343098	8.30065	-2.88108	-0.343098	Cancer Trained * Post down vs Cancer Untrained * Post	-0.0528016	Cancer Trained * Post down vs Cancer Untrained * Post	0.00128983	-0.413275	13.1384	-3.62469	-0.413275	Cancer Trained * Post down vs Healthy Aged-matched Trained * Post	-0.0635626	Cancer Trained * Post down vs Healthy Aged-matched Trained * Post	4.58535	0.812841	0.886347	1
647785	cg16494848	PRICKLE2	0.00419117	3		ENST00000295902.6;ENST00000498162.1	5'UTR;5'UTR	PRICKLE2;PRICKLE2						NM_198859	5'UTR	PRICKLE2	0.0958216	0.322325	2.99552	1.73076	0.322325	Cancer Trained * Post up vs Cancer Trained * Pre	0.0454653	Cancer Trained * Post up vs Cancer Trained * Pre	0.477427	-0.122623	0.520249	-0.721283	-0.122623	Healthy Aged-matched Trained * Post down vs Healthy Aged-matched Trained * Pre	-0.0181343	Healthy Aged-matched Trained * Post down vs Healthy Aged-matched Trained * Pre	0.157196	-0.288067	2.12676	-1.45834	-0.288067	Cancer Untrained * Post down vs Cancer Untrained * Pre	-0.0423129	Cancer Untrained * Post down vs Cancer Untrained * Pre	0.0123993	-0.532354	7.26332	-2.69505	-0.532354	Cancer Trained * Pre down vs Cancer Untrained * Pre	-0.0754067	Cancer Trained * Pre down vs Cancer Untrained * Pre	0.000332755	-0.740793	17.2611	-4.15465	-0.740793	Cancer Trained * Pre down vs Healthy Aged-matched Trained * Pre	-0.107187	Cancer Trained * Pre down vs Healthy Aged-matched Trained * Pre	0.678775	0.0780368	0.175584	0.419027	0.0780368	Cancer Trained * Post up vs Cancer Untrained * Post	0.0123715	Cancer Trained * Post up vs Cancer Untrained * Post	0.109568	-0.295845	2.75298	-1.65921	-0.295845	Cancer Trained * Post down vs Healthy Aged-matched Trained * Post	-0.0435869	Cancer Trained * Post down vs Healthy Aged-matched Trained * Post	4.58405	1.98735	2.16767	1
192303	cg09024791	MIR488	0.00420806	1		ENST00000365739.2;ENST00000367657.3;ENST00000281881.3;ENST00000473640.1	TSS1500;ExonBnd;3'UTR;3'UTR	MIR488;ASTN1;ASTN1;ASTN1						NR_030163;NM_207108;NM_004319	TSS1500;Body;Body	MIR488;ASTN1;ASTN1	0.00187805	0.240798	12.078	3.47534	0.240798	Cancer Trained * Post up vs Cancer Trained * Pre	0.0101803	Cancer Trained * Post up vs Cancer Trained * Pre	0.405964	0.0534654	0.714522	0.845294	0.0534654	Healthy Aged-matched Trained * Post up vs Healthy Aged-matched Trained * Pre	0.00224712	Healthy Aged-matched Trained * Post up vs Healthy Aged-matched Trained * Pre	0.142772	-0.111205	2.28974	-1.51319	-0.111205	Cancer Untrained * Post down vs Cancer Untrained * Pre	-0.00464336	Cancer Untrained * Post down vs Cancer Untrained * Pre	0.0201213	-0.182434	6.16234	-2.48241	-0.182434	Cancer Trained * Pre down vs Cancer Untrained * Pre	-0.00788406	Cancer Trained * Pre down vs Cancer Untrained * Pre	0.00455384	-0.206756	9.71389	-3.11671	-0.206756	Cancer Trained * Pre down vs Healthy Aged-matched Trained * Pre	-0.00866722	Cancer Trained * Pre down vs Healthy Aged-matched Trained * Pre	0.0217601	0.169569	5.9894	2.44733	0.169569	Cancer Trained * Post up vs Cancer Untrained * Post	0.00693958	Cancer Trained * Post up vs Cancer Untrained * Post	0.772094	-0.0194235	0.0857298	-0.292796	-0.0194235	Cancer Trained * Post down vs Healthy Aged-matched Trained * Post	-0.000734075	Cancer Trained * Post down vs Healthy Aged-matched Trained * Post	4.58058	0.27488	0.300049	1
117060	cg26361928	G3BP1	0.00421001	5		ENST00000520006.1;ENST00000522666.1;ENST00000394123.3;ENST00000522761.1;ENST00000356245	TSS1500;TSS1500;1stExon;1stExon;1stExon;1stExon;1stExon;5'UTR;5'UTR;5'UTR;5'UTR;5'UTR;5	G3BP1;G3BP1;G3BP1;G3BP1;G3BP1;G3BP1;G3BP1;ATOX1;G3BP1;G3BP1;G3BP1;G3BP1;G3BP1;G3BP1;G3B		Promoter_Associated	5:151150255-151151813	Island	chr5:151150014-151152086	NM_198395;NM_198395;NM_005754;NM_005754	5'UTR;1stExon;5'UTR;1stExon	G3BP1;G3BP1;G3BP1;G3BP1	0.0006722	-0.361101	15.0619	-3.88096	-0.361101	Cancer Trained * Post down vs Cancer Trained * Pre	-0.00401795	Cancer Trained * Post down vs Cancer Trained * Pre	0.93115	-0.00741275	0.0076166	-0.0872731	-0.00741275	Healthy Aged-matched Trained * Post down vs Healthy Aged-matched Trained * Pre	-9.35056e-05	Healthy Aged-matched Trained * Post down vs Healthy Aged-matched Trained * Pre	0.278206	0.109394	1.22872	1.10848	0.109394	Cancer Untrained * Post up vs Cancer Untrained * Pre	0.00124017	Cancer Untrained * Post up vs Cancer Untrained * Pre	0.0247259	0.235827	5.71027	2.38962	0.235827	Cancer Trained * Pre up vs Cancer Untrained * Pre	0.00268624	Cancer Trained * Pre up vs Cancer Untrained * Pre	0.00167961	0.313561	12.3895	3.51987	0.313561	Cancer Trained * Pre up vs Healthy Aged-matched Trained * Pre	0.0035288	Cancer Trained * Pre up vs Healthy Aged-matched Trained * Pre	0.0184049	-0.234667	6.36102	-2.52211	-0.234667	Cancer Trained * Post down vs Cancer Untrained * Post	-0.00257187	Cancer Trained * Post down vs Cancer Untrained * Post	0.65627	-0.0401272	0.202903	-0.450447	-0.0401272	Cancer Trained * Post down vs Healthy Aged-matched Trained * Post	-0.000395639	Cancer Trained * Post down vs Healthy Aged-matched Trained * Post	4.58018	0.495646	0.541077	1
506367	cg17845822		0.00421195	19													0.624791	-0.155716	0.245212	-0.495189	-0.155716	Cancer Trained * Post down vs Cancer Trained * Pre	-0.0175964	Cancer Trained * Post down vs Cancer Trained * Pre	0.714416	-0.106244	0.136983	-0.370112	-0.106244	Healthy Aged-matched Trained * Post down vs Healthy Aged-matched Trained * Pre	-0.00505126	Healthy Aged-matched Trained * Post down vs Healthy Aged-matched Trained * Pre	0.689568	-0.134784	0.163305	-0.40411	-0.134784	Cancer Untrained * Post down vs Cancer Untrained * Pre	-0.0102941	Cancer Untrained * Post down vs Cancer Untrained * Pre	0.0157615	0.864031	6.7109	2.59054	0.864031	Cancer Trained * Pre up vs Cancer Untrained * Pre	0.0647916	Cancer Trained * Pre up vs Cancer Untrained * Pre	0.00395052	0.955897	10.0806	3.175	0.955897	Cancer Trained * Pre up vs Healthy Aged-matched Trained * Pre	0.0735029	Cancer Trained * Pre up vs Healthy Aged-matched Trained * Pre	0.0128052	0.843098	7.18839	2.68112	0.843098	Cancer Trained * Post up vs Cancer Untrained * Post	0.0574892	Cancer Trained * Post up vs Cancer Untrained * Post	0.00588519	0.906426	9.06416	3.01068	0.906426	Cancer Trained * Post up vs Healthy Aged-matched Trained * Post	0.0609577	Cancer Trained * Post up vs Healthy Aged-matched Trained * Post	4.57978	5.66083	6.18024	1
451022	cg06079564	HIPK2	0.00421357	7						Unclassified	7:139468190-139468439			NM_001113239;NM_022740	Body;Body	HIPK2;HIPK2	0.781847	0.04395	0.0783517	0.279914	0.04395	Cancer Trained * Post up vs Cancer Trained * Pre	0.00556412	Cancer Trained * Post up vs Cancer Trained * Pre	0.880929	-0.0216906	0.022901	-0.151331	-0.0216906	Healthy Aged-matched Trained * Post down vs Healthy Aged-matched Trained * Pre	-0.00480787	Healthy Aged-matched Trained * Post down vs Healthy Aged-matched Trained * Pre	0.502983	0.113184	0.461899	0.679631	0.113184	Cancer Untrained * Post up vs Cancer Untrained * Pre	0.0131045	Cancer Untrained * Post up vs Cancer Untrained * Pre	0.101215	0.283398	2.89583	1.70171	0.283398	Cancer Trained * Pre up vs Cancer Untrained * Pre	0.0357931	Cancer Trained * Pre up vs Cancer Untrained * Pre	0.00456199	0.468419	9.7093	3.11597	0.468419	Cancer Trained * Pre up vs Healthy Aged-matched Trained * Pre	0.061606	Cancer Trained * Pre up vs Healthy Aged-matched Trained * Pre	0.184725	0.214164	1.86048	1.36399	0.214164	Cancer Trained * Post up vs Cancer Untrained * Post	0.0282527	Cancer Trained * Post up vs Cancer Untrained * Post	0.00154687	0.534059	12.6211	3.55262	0.534059	Cancer Trained * Post up vs Healthy Aged-matched Trained * Post	0.071978	Cancer Trained * Post up vs Healthy Aged-matched Trained * Post	4.57945	1.41121	1.54081	1
584830	cg11436462		0.00422301	6		ENST00000454882.1	TSS1500	RP3-380B8.4				N_Shore	chr6:5851610-5851841				0.250668	0.156185	1.383	1.17601	0.156185	Cancer Trained * Post up vs Cancer Trained * Pre	0.0269566	Cancer Trained * Post up vs Cancer Trained * Pre	0.947989	-0.00798844	0.00434159	-0.0658907	-0.00798844	Healthy Aged-matched Trained * Post down vs Healthy Aged-matched Trained * Pre	-0.0013331	Healthy Aged-matched Trained * Post down vs Healthy Aged-matched Trained * Pre	0.589543	-0.076988	0.298701	-0.546535	-0.076988	Cancer Untrained * Post down vs Cancer Untrained * Pre	-0.0130406	Cancer Untrained * Post down vs Cancer Untrained * Pre	0.955467	0.00794562	0.0031816	0.0564057	0.00794562	Cancer Trained * Pre up vs Cancer Untrained * Pre	0.00132963	Cancer Trained * Pre up vs Cancer Untrained * Pre	0.00864865	-0.362287	8.11777	-2.84917	-0.362287	Cancer Trained * Pre down vs Healthy Aged-matched Trained * Pre	-0.0625301	Cancer Trained * Pre down vs Healthy Aged-matched Trained * Pre	0.0814575	0.241119	3.29613	1.81553	0.241119	Cancer Trained * Post up vs Cancer Untrained * Post	0.0413268	Cancer Trained * Post up vs Cancer Untrained * Post	0.131793	-0.198113	2.4275	-1.55804	-0.198113	Cancer Trained * Post down vs Healthy Aged-matched Trained * Post	-0.0342404	Cancer Trained * Post down vs Healthy Aged-matched Trained * Post	4.57752	1.00925	1.10239	1
357050	cg03605146		0.0042232	2		ENST00000451476.1;ENST00000435237.1	5'UTR;5'UTR	AC011752.1;AC067959.1									0.00690648	0.229525	8.66658	2.94391	0.229525	Cancer Trained * Post up vs Cancer Trained * Pre	0.0155433	Cancer Trained * Post up vs Cancer Trained * Pre	0.48156	-0.0508505	0.510457	-0.714462	-0.0508505	Healthy Aged-matched Trained * Post down vs Healthy Aged-matched Trained * Pre	-0.00337804	Healthy Aged-matched Trained * Post down vs Healthy Aged-matched Trained * Pre	0.0244956	0.197962	5.73058	2.39386	0.197962	Cancer Untrained * Post up vs Cancer Untrained * Pre	0.0132517	Cancer Untrained * Post up vs Cancer Untrained * Pre	0.648291	-0.0381804	0.213165	-0.461698	-0.0381804	Cancer Trained * Pre down vs Cancer Untrained * Pre	-0.00289892	Cancer Trained * Pre down vs Cancer Untrained * Pre	0.00088716	-0.281585	14.2297	-3.77223	-0.281585	Cancer Trained * Pre down vs Healthy Aged-matched Trained * Pre	-0.019093	Cancer Trained * Pre down vs Healthy Aged-matched Trained * Pre	0.933037	-0.00661736	0.0072037	-0.0848746	-0.00661736	Cancer Trained * Post down vs Cancer Untrained * Post	-0.000607324	Cancer Trained * Post down vs Cancer Untrained * Post	0.9872	-0.00120956	0.000262561	-0.0162037	-0.00120956	Cancer Trained * Post down vs Healthy Aged-matched Trained * Post	-0.000171695	Cancer Trained * Post down vs Healthy Aged-matched Trained * Post	4.57748	0.347816	0.379921	1
394560	cg00906528		0.00422738	1					chr1:192757327-192757327								0.69518	-0.141077	0.157126	-0.396391	-0.141077	Cancer Trained * Post down vs Cancer Trained * Pre	-0.0219434	Cancer Trained * Post down vs Cancer Trained * Pre	0.72998	-0.113402	0.12183	-0.349042	-0.113402	Healthy Aged-matched Trained * Post down vs Healthy Aged-matched Trained * Pre	-0.018946	Healthy Aged-matched Trained * Post down vs Healthy Aged-matched Trained * Pre	0.703869	0.145141	0.14783	0.384487	0.145141	Cancer Untrained * Post up vs Cancer Untrained * Pre	0.0181893	Cancer Untrained * Post up vs Cancer Untrained * Pre	0.837961	0.0780068	0.042702	0.206645	0.0780068	Cancer Trained * Pre up vs Cancer Untrained * Pre	0.00706057	Cancer Trained * Pre up vs Cancer Untrained * Pre	0.00694418	-1.00236	8.65316	-2.94163	-1.00236	Cancer Trained * Pre down vs Healthy Aged-matched Trained * Pre	-0.165907	Cancer Trained * Pre down vs Healthy Aged-matched Trained * Pre	0.563777	-0.208211	0.34225	-0.585021	-0.208211	Cancer Trained * Post down vs Cancer Untrained * Post	-0.0330721	Cancer Trained * Post down vs Cancer Untrained * Post	0.00571532	-1.03004	9.13758	-3.02284	-1.03004	Cancer Trained * Post down vs Healthy Aged-matched Trained * Post	-0.168904	Cancer Trained * Post down vs Healthy Aged-matched Trained * Post	4.57663	7.24636	7.91669	1
195851	cg12713583	ARID3A	0.00423219	19						Unclassified	19:940610-941616	Island	chr19:940723-942490	NM_005224	Body	ARID3A	0.559151	-0.0650355	0.350492	-0.592024	-0.0650355	Cancer Trained * Post down vs Cancer Trained * Pre	-0.00998411	Cancer Trained * Post down vs Cancer Trained * Pre	0.255019	-0.116827	1.35721	-1.16499	-0.116827	Healthy Aged-matched Trained * Post down vs Healthy Aged-matched Trained * Pre	-0.0191246	Healthy Aged-matched Trained * Post down vs Healthy Aged-matched Trained * Pre	0.266296	0.132486	1.2929	1.13706	0.132486	Cancer Untrained * Post up vs Cancer Untrained * Pre	0.0218925	Cancer Untrained * Post up vs Cancer Untrained * Pre	0.654926	-0.0527049	0.20461	-0.452339	-0.0527049	Cancer Trained * Pre down vs Cancer Untrained * Pre	-0.00848539	Cancer Trained * Pre down vs Cancer Untrained * Pre	0.00231835	-0.356649	11.4987	-3.39097	-0.356649	Cancer Trained * Pre down vs Healthy Aged-matched Trained * Pre	-0.0590343	Cancer Trained * Pre down vs Healthy Aged-matched Trained * Pre	0.0315498	-0.250226	5.18852	-2.27783	-0.250226	Cancer Trained * Post down vs Cancer Untrained * Post	-0.040362	Cancer Trained * Post down vs Cancer Untrained * Post	0.00769432	-0.304858	8.40156	-2.89855	-0.304858	Cancer Trained * Post down vs Healthy Aged-matched Trained * Post	-0.0498938	Cancer Trained * Post down vs Healthy Aged-matched Trained * Post	4.57565	0.690217	0.754228	1
514748	cg00152942	CPNE2	0.00423583	16		ENST00000290776.8;ENST00000537605.1;ENST00000535318.2;ENST00000565829.1	TSS1500;TSS1500;TSS1500;3'UTR	CPNE2;CPNE2;CPNE2;RP11-407G23.1				N_Shore	chr16:57126044-57127110	NM_152727	TSS1500	CPNE2	0.888143	0.0231306	0.0201913	0.142096	0.0231306	Cancer Trained * Post up vs Cancer Trained * Pre	0.00330657	Cancer Trained * Post up vs Cancer Trained * Pre	0.581757	-0.0829291	0.311448	-0.558075	-0.0829291	Healthy Aged-matched Trained * Post down vs Healthy Aged-matched Trained * Pre	-0.0130707	Healthy Aged-matched Trained * Post down vs Healthy Aged-matched Trained * Pre	0.292918	0.185496	1.15427	1.07437	0.185496	Cancer Untrained * Post up vs Cancer Untrained * Pre	0.030631	Cancer Untrained * Post up vs Cancer Untrained * Pre	0.279916	0.19069	1.21981	1.10445	0.19069	Cancer Trained * Pre up vs Cancer Untrained * Pre	0.0311742	Cancer Trained * Pre up vs Cancer Untrained * Pre	0.00952294	-0.437674	7.88641	-2.80828	-0.437674	Cancer Trained * Pre down vs Healthy Aged-matched Trained * Pre	-0.0678922	Cancer Trained * Pre down vs Healthy Aged-matched Trained * Pre	0.863266	0.0283242	0.0302764	0.174001	0.0283242	Cancer Trained * Post up vs Cancer Untrained * Post	0.0038498	Cancer Trained * Post up vs Cancer Untrained * Post	0.0433985	-0.331614	4.52735	-2.12776	-0.331614	Cancer Trained * Post down vs Healthy Aged-matched Trained * Post	-0.051515	Cancer Trained * Post down vs Healthy Aged-matched Trained * Post	4.57491	1.51532	1.65612	1
793128	cg24221742	MGAT5B	0.0042365	17		ENST00000428789.2;ENST00000565043.1;ENST00000374998.3	TSS1500;TSS1500;5'UTR	MGAT5B;MGAT5B;MGAT5B				S_Shore	chr17:74864170-74866657	NM_198955;NM_144677	TSS1500;Body	MGAT5B;MGAT5B	0.150384	0.18732	2.20141	1.48371	0.18732	Cancer Trained * Post up vs Cancer Trained * Pre	0.0210695	Cancer Trained * Post up vs Cancer Trained * Pre	0.604067	-0.0605305	0.275842	-0.525207	-0.0605305	Healthy Aged-matched Trained * Post down vs Healthy Aged-matched Trained * Pre	-0.00654778	Healthy Aged-matched Trained * Post down vs Healthy Aged-matched Trained * Pre	0.995912	-0.000692976	2.67802e-05	-0.00517496	-0.000692976	Cancer Untrained * Post down vs Cancer Untrained * Pre	2.04504e-05	Cancer Untrained * Post up vs Cancer Untrained * Pre	0.684246	0.0550974	0.169294	0.411453	0.0550974	Cancer Trained * Pre up vs Cancer Untrained * Pre	0.00665594	Cancer Trained * Pre up vs Cancer Untrained * Pre	0.00594488	-0.363411	9.03892	-3.00648	-0.363411	Cancer Trained * Pre down vs Healthy Aged-matched Trained * Pre	-0.0397112	Cancer Trained * Pre down vs Healthy Aged-matched Trained * Pre	0.065599	0.243111	3.708	1.92562	0.243111	Cancer Trained * Post up vs Cancer Untrained * Post	0.027705	Cancer Trained * Post up vs Cancer Untrained * Post	0.348214	-0.115561	0.913983	-0.956025	-0.115561	Cancer Trained * Post down vs Healthy Aged-matched Trained * Post	-0.0120939	Cancer Trained * Post down vs Healthy Aged-matched Trained * Post	4.57477	0.911484	0.996207	1
279607	cg26400135		0.00424084	1													0.000390755	0.386666	16.7469	4.0923	0.386666	Cancer Trained * Post up vs Cancer Trained * Pre	0.0134362	Cancer Trained * Post up vs Cancer Trained * Pre	0.600168	-0.0457928	0.281864	-0.530908	-0.0457928	Healthy Aged-matched Trained * Post down vs Healthy Aged-matched Trained * Pre	-0.00167911	Healthy Aged-matched Trained * Post down vs Healthy Aged-matched Trained * Pre	0.197039	0.132824	1.75656	1.32535	0.132824	Cancer Untrained * Post up vs Cancer Untrained * Pre	0.0045149	Cancer Untrained * Post up vs Cancer Untrained * Pre	0.423664	-0.0815179	0.661633	-0.813408	-0.0815179	Cancer Trained * Pre down vs Cancer Untrained * Pre	-0.00332305	Cancer Trained * Pre down vs Cancer Untrained * Pre	0.00241455	-0.305281	11.3881	-3.37463	-0.305281	Cancer Trained * Pre down vs Healthy Aged-matched Trained * Pre	-0.0108122	Cancer Trained * Pre down vs Healthy Aged-matched Trained * Pre	0.08016	0.172324	3.32625	1.8238	0.172324	Cancer Trained * Post up vs Cancer Untrained * Post	0.00559828	Cancer Trained * Post up vs Cancer Untrained * Post	0.172079	0.127178	1.97639	1.40584	0.127178	Cancer Trained * Post up vs Healthy Aged-matched Trained * Post	0.0043032	Cancer Trained * Post up vs Healthy Aged-matched Trained * Post	4.57389	0.510426	0.557978	1
44729	cg11874730		0.00425875	8													0.0111979	0.258557	7.50201	2.73898	0.258557	Cancer Trained * Post up vs Cancer Trained * Pre	0.00484647	Cancer Trained * Post up vs Cancer Trained * Pre	0.795303	0.0225963	0.0687575	0.262217	0.0225963	Healthy Aged-matched Trained * Post up vs Healthy Aged-matched Trained * Pre	0.00034669	Healthy Aged-matched Trained * Post up vs Healthy Aged-matched Trained * Pre	0.300034	0.105963	1.12001	1.05831	0.105963	Cancer Untrained * Post up vs Cancer Untrained * Pre	0.00183431	Cancer Untrained * Post up vs Cancer Untrained * Pre	0.134302	-0.154947	2.39485	-1.54753	-0.154947	Cancer Trained * Pre down vs Cancer Untrained * Pre	-0.00305596	Cancer Trained * Pre down vs Cancer Untrained * Pre	0.000618512	-0.353702	15.3154	-3.91349	-0.353702	Cancer Trained * Pre down vs Healthy Aged-matched Trained * Pre	-0.0063554	Cancer Trained * Pre down vs Healthy Aged-matched Trained * Pre	0.98031	-0.00235319	0.000621412	-0.0249281	-0.00235319	Cancer Trained * Post down vs Cancer Untrained * Post	-4.37975e-05	Cancer Trained * Post down vs Cancer Untrained * Post	0.20454	-0.117741	1.69711	-1.30273	-0.117741	Cancer Trained * Post down vs Healthy Aged-matched Trained * Post	-0.00185562	Cancer Trained * Post down vs Healthy Aged-matched Trained * Post	4.57025	0.509079	0.556948	1
735012	cg01002508	SMYD3	0.00426033	1		ENST00000482592.1;ENST00000483072.1;ENST00000490322.1;ENST00000366516.1;ENST00000366517	3'UTR;3'UTR;3'UTR;3'UTR;3'UTR;3'UTR	SMYD3;SMYD3;SMYD3;SMYD3;SMYD3;SMYD3						NM_022743;NM_001167740	Body;Body	SMYD3;SMYD3	0.000347924	0.357812	17.1177	4.13736	0.357812	Cancer Trained * Post up vs Cancer Trained * Pre	0.0172553	Cancer Trained * Post up vs Cancer Trained * Pre	0.274528	0.0882013	1.24815	1.11721	0.0882013	Healthy Aged-matched Trained * Post up vs Healthy Aged-matched Trained * Pre	0.00419691	Healthy Aged-matched Trained * Post up vs Healthy Aged-matched Trained * Pre	0.338141	-0.0895795	0.953678	-0.976564	-0.0895795	Cancer Untrained * Post down vs Cancer Untrained * Pre	-0.00448895	Cancer Untrained * Post down vs Cancer Untrained * Pre	0.014915	-0.239847	6.83683	-2.61473	-0.239847	Cancer Trained * Pre down vs Cancer Untrained * Pre	-0.0122843	Cancer Trained * Pre down vs Cancer Untrained * Pre	0.00902792	-0.234408	8.0144	-2.83097	-0.234408	Cancer Trained * Pre down vs Healthy Aged-matched Trained * Pre	-0.0118346	Cancer Trained * Pre down vs Healthy Aged-matched Trained * Pre	0.0241761	0.207544	5.75912	2.39982	0.207544	Cancer Trained * Post up vs Cancer Untrained * Post	0.00945987	Cancer Trained * Post up vs Cancer Untrained * Post	0.674371	0.0352023	0.180745	0.425142	0.0352023	Cancer Trained * Post up vs Healthy Aged-matched Trained * Post	0.00122372	Cancer Trained * Post up vs Healthy Aged-matched Trained * Post	4.56994	0.427251	0.467458	1
478221	cg18585652	DNHD1	0.00426113	11		ENST00000526486.1;ENST00000526027.1;ENST00000527602.1;ENST00000531903.1;ENST00000531903	TSS1500;TSS1500;TSS1500;1stExon;5'UTR;3'UTR	DNHD1;DNHD1;DNHD1;DNHD1;DNHD1;DNHD1						NM_144666	Body	DNHD1	0.96044	0.0108445	0.00251017	0.0501016	0.0108445	Cancer Trained * Post up vs Cancer Trained * Pre	0.000375497	Cancer Trained * Post up vs Cancer Trained * Pre	0.634338	0.0951434	0.231858	0.481516	0.0951434	Healthy Aged-matched Trained * Post up vs Healthy Aged-matched Trained * Pre	0.0165448	Healthy Aged-matched Trained * Post up vs Healthy Aged-matched Trained * Pre	0.801753	-0.0582592	0.0643961	-0.253764	-0.0582592	Cancer Untrained * Post down vs Cancer Untrained * Pre	-0.00968407	Cancer Untrained * Post down vs Cancer Untrained * Pre	0.295254	-0.245436	1.1429	-1.06907	-0.245436	Cancer Trained * Pre down vs Cancer Untrained * Pre	-0.0392237	Cancer Trained * Pre down vs Cancer Untrained * Pre	0.00536752	-0.631835	9.29564	-3.04888	-0.631835	Cancer Trained * Pre down vs Healthy Aged-matched Trained * Pre	-0.0924639	Cancer Trained * Pre down vs Healthy Aged-matched Trained * Pre	0.422962	-0.176333	0.663665	-0.814656	-0.176333	Cancer Trained * Post down vs Cancer Untrained * Post	-0.0291641	Cancer Trained * Post down vs Cancer Untrained * Post	0.00197286	-0.716134	11.9415	-3.45565	-0.716134	Cancer Trained * Post down vs Healthy Aged-matched Trained * Post	-0.108633	Cancer Trained * Post down vs Healthy Aged-matched Trained * Post	4.56977	2.67622	2.92817	1
165886	cg10836887	LOC645323	0.00429713	5		ENST00000511014.1;ENST00000509783.1;ENST00000513893.1;ENST00000509265.1;ENST00000510274	3'UTR;3'UTR;3'UTR;3'UTR;5'UTR;3'UTR;3'UTR;3'UTR	LINC00461;LINC00461;LINC00461;LINC00461;CTC-467M3.1;LINC00461;LINC00461;LINC00461		Unclassified	5:87975249-87976991	S_Shore	chr5:87976094-87976546	NR_015436	Body	LOC645323	0.0142633	-0.514114	6.93925	-2.63424	-0.514114	Cancer Trained * Post down vs Cancer Trained * Pre	-0.0163504	Cancer Trained * Post down vs Cancer Trained * Pre	0.620902	-0.0892206	0.250787	-0.500786	-0.0892206	Healthy Aged-matched Trained * Post down vs Healthy Aged-matched Trained * Pre	-0.00220837	Healthy Aged-matched Trained * Post down vs Healthy Aged-matched Trained * Pre	0.107469	-0.345621	2.78766	-1.66963	-0.345621	Cancer Untrained * Post down vs Cancer Untrained * Pre	-0.00752026	Cancer Untrained * Post down vs Cancer Untrained * Pre	0.0172331	0.528117	6.50879	2.55123	0.528117	Cancer Trained * Pre up vs Cancer Untrained * Pre	0.0168088	Cancer Trained * Pre up vs Cancer Untrained * Pre	0.00364857	0.599338	10.2878	3.20747	0.599338	Cancer Trained * Pre up vs Healthy Aged-matched Trained * Pre	0.0183227	Cancer Trained * Pre up vs Healthy Aged-matched Trained * Pre	0.0772698	0.359623	3.39538	1.84265	0.359623	Cancer Trained * Post up vs Cancer Untrained * Post	0.0079786	Cancer Trained * Post up vs Cancer Untrained * Post	0.359456	0.174444	0.871551	0.933569	0.174444	Cancer Trained * Post up vs Healthy Aged-matched Trained * Post	0.00418063	Cancer Trained * Post up vs Healthy Aged-matched Trained * Post	4.56252	2.17231	2.38061	1
163870	cg07830254	C7orf34	0.00431808	7										NM_178829	Body	C7orf34	0.574579	0.0579458	0.323513	0.568782	0.0579458	Cancer Trained * Post up vs Cancer Trained * Pre	0.00621725	Cancer Trained * Post up vs Cancer Trained * Pre	0.144737	-0.140009	2.26641	-1.50546	-0.140009	Healthy Aged-matched Trained * Post down vs Healthy Aged-matched Trained * Pre	-0.01398	Healthy Aged-matched Trained * Post down vs Healthy Aged-matched Trained * Pre	0.588009	-0.059302	0.301185	-0.548804	-0.059302	Cancer Untrained * Post down vs Cancer Untrained * Pre	-0.00648823	Cancer Untrained * Post down vs Cancer Untrained * Pre	0.968967	0.00424616	0.00154415	0.0392956	0.00424616	Cancer Trained * Pre up vs Cancer Untrained * Pre	0.000699639	Cancer Trained * Pre up vs Cancer Untrained * Pre	0.00253633	-0.327229	11.2548	-3.35482	-0.327229	Cancer Trained * Pre down vs Healthy Aged-matched Trained * Pre	-0.0345919	Cancer Trained * Pre down vs Healthy Aged-matched Trained * Pre	0.24424	0.121494	1.42219	1.19256	0.121494	Cancer Trained * Post up vs Cancer Untrained * Post	0.0134051	Cancer Trained * Post up vs Cancer Untrained * Post	0.197042	-0.129274	1.75654	-1.32535	-0.129274	Cancer Trained * Post down vs Healthy Aged-matched Trained * Post	-0.0143947	Cancer Trained * Post down vs Healthy Aged-matched Trained * Post	4.55833	0.591383	0.648683	1
86485	cg05407637	PATL1	0.00432562	11		ENST00000534120.1	TSS1500	AP000640.2				Island	chr11:59436201-59437232	NM_152716	Body	PATL1	0.0125859	-0.248674	7.22854	-2.68859	-0.248674	Cancer Trained * Post down vs Cancer Trained * Pre	-0.00318016	Cancer Trained * Post down vs Cancer Trained * Pre	0.135175	-0.130358	2.38366	-1.54391	-0.130358	Healthy Aged-matched Trained * Post down vs Healthy Aged-matched Trained * Pre	-0.00141118	Healthy Aged-matched Trained * Post down vs Healthy Aged-matched Trained * Pre	0.696457	-0.0387151	0.155739	-0.394638	-0.0387151	Cancer Untrained * Post down vs Cancer Untrained * Pre	-0.000367982	Cancer Untrained * Post down vs Cancer Untrained * Pre	0.0452247	0.206802	4.44369	2.10801	0.206802	Cancer Trained * Pre up vs Cancer Untrained * Pre	0.00264341	Cancer Trained * Pre up vs Cancer Untrained * Pre	0.0036364	0.284157	10.2966	3.20883	0.284157	Cancer Trained * Pre up vs Healthy Aged-matched Trained * Pre	0.00355833	Cancer Trained * Pre up vs Healthy Aged-matched Trained * Pre	0.973037	-0.00315762	0.00116549	-0.0341392	-0.00315762	Cancer Trained * Post down vs Cancer Untrained * Post	-0.000168772	Cancer Trained * Post down vs Cancer Untrained * Post	0.0728442	0.16584	3.50717	1.87274	0.16584	Cancer Trained * Post up vs Healthy Aged-matched Trained * Post	0.00178935	Cancer Trained * Post up vs Healthy Aged-matched Trained * Post	4.55683	0.487286	0.534677	1
200381	cg21871050		0.00432947	13								Island	chr13:24269499-24270116				0.00773596	0.332896	8.38839	2.89627	0.332896	Cancer Trained * Post up vs Cancer Trained * Pre	0.0164542	Cancer Trained * Post up vs Cancer Trained * Pre	0.376765	-0.094421	0.809804	-0.899891	-0.094421	Healthy Aged-matched Trained * Post down vs Healthy Aged-matched Trained * Pre	-0.00397921	Healthy Aged-matched Trained * Post down vs Healthy Aged-matched Trained * Pre	0.0176898	0.309615	6.44991	2.53967	0.309615	Cancer Untrained * Post up vs Cancer Untrained * Pre	0.0150049	Cancer Untrained * Post up vs Cancer Untrained * Pre	0.693546	-0.0485984	0.158911	-0.398636	-0.0485984	Cancer Trained * Pre down vs Cancer Untrained * Pre	-0.00252559	Cancer Trained * Pre down vs Cancer Untrained * Pre	0.000933473	-0.412919	14.0792	-3.75223	-0.412919	Cancer Trained * Pre down vs Healthy Aged-matched Trained * Pre	-0.0200208	Cancer Trained * Pre down vs Healthy Aged-matched Trained * Pre	0.827451	-0.0253176	0.0485183	-0.220269	-0.0253176	Cancer Trained * Post down vs Cancer Untrained * Post	-0.0010763	Cancer Trained * Post down vs Cancer Untrained * Post	0.896947	0.0143987	0.0171196	0.130842	0.0143987	Cancer Trained * Post up vs Healthy Aged-matched Trained * Post	0.000412548	Cancer Trained * Post up vs Healthy Aged-matched Trained * Post	4.55607	0.752383	0.825693	1
614688	cg22859847	USP16	0.00433117	21		ENST00000535828.1;ENST00000399975.3;ENST00000334352.4;ENST00000399973.1	TSS1500;TSS200;TSS200;TSS200	USP16;USP16;USP16;USP16		Promoter_Associated	21:30396468-30397866	N_Shore	chr21:30396848-30397410	NM_006447;NM_001032410;NM_001001992	TSS200;TSS200;TSS200	USP16;USP16;USP16	0.0003858	-0.530514	16.7875	-4.09725	-0.530514	Cancer Trained * Post down vs Cancer Trained * Pre	-0.00877892	Cancer Trained * Post down vs Cancer Trained * Pre	0.390054	0.10339	0.765129	0.874716	0.10339	Healthy Aged-matched Trained * Post up vs Healthy Aged-matched Trained * Pre	0.00146859	Healthy Aged-matched Trained * Post up vs Healthy Aged-matched Trained * Pre	0.172373	-0.192933	1.97357	-1.40484	-0.192933	Cancer Untrained * Post down vs Cancer Untrained * Pre	-0.00356236	Cancer Untrained * Post down vs Cancer Untrained * Pre	0.673226	0.0586052	0.182101	0.426733	0.0586052	Cancer Trained * Pre up vs Cancer Untrained * Pre	0.000927349	Cancer Trained * Pre up vs Cancer Untrained * Pre	0.00514635	0.380121	9.40209	3.06628	0.380121	Cancer Trained * Pre up vs Healthy Aged-matched Trained * Pre	0.00639341	Cancer Trained * Pre up vs Healthy Aged-matched Trained * Pre	0.0410245	-0.278975	4.64221	-2.15458	-0.278975	Cancer Trained * Post down vs Cancer Untrained * Post	-0.00428921	Cancer Trained * Post down vs Cancer Untrained * Post	0.0512884	-0.253783	4.1909	-2.04717	-0.253783	Cancer Trained * Post down vs Healthy Aged-matched Trained * Post	-0.0038541	Cancer Trained * Post down vs Healthy Aged-matched Trained * Post	4.55573	0.954717	1.04782	1
326587	cg14313918	LMLN	0.00433143	3		ENST00000451139.2	5'UTR	LMLN						NR_026787;NR_026786;NM_033029;NM_001136049	Body;Body;Body;Body	LMLN;LMLN;LMLN;LMLN	0.965664	-0.00419858	0.00189052	-0.0434802	-0.00419858	Cancer Trained * Post down vs Cancer Trained * Pre	0.000350773	Cancer Trained * Post up vs Cancer Trained * Pre	0.136599	0.135578	2.36559	1.53805	0.135578	Healthy Aged-matched Trained * Post up vs Healthy Aged-matched Trained * Pre	0.0196554	Healthy Aged-matched Trained * Post up vs Healthy Aged-matched Trained * Pre	0.663719	0.0450649	0.193599	0.439998	0.0450649	Cancer Untrained * Post up vs Cancer Untrained * Pre	0.00622703	Cancer Untrained * Post up vs Cancer Untrained * Pre	0.00853123	0.292406	8.15079	2.85496	0.292406	Cancer Trained * Pre up vs Cancer Untrained * Pre	0.0404493	Cancer Trained * Pre up vs Cancer Untrained * Pre	0.00138504	0.332502	12.9347	3.59648	0.332502	Cancer Trained * Pre up vs Healthy Aged-matched Trained * Pre	0.0463818	Cancer Trained * Pre up vs Healthy Aged-matched Trained * Pre	0.0185771	0.243143	6.34018	2.51797	0.243143	Cancer Trained * Post up vs Cancer Untrained * Post	0.034573	Cancer Trained * Post up vs Cancer Untrained * Post	0.0474776	0.192725	4.34555	2.0846	0.192725	Cancer Trained * Post up vs Healthy Aged-matched Trained * Post	0.0270771	Cancer Trained * Post up vs Healthy Aged-matched Trained * Post	4.55567	0.530987	0.582776	1
159919	cg02216727	GJD3	0.00433975	17		ENST00000337376.4	TSS1500	GJD3				S_Shore	chr17:38518965-38520264	NM_152219;NM_152219	1stExon;5'UTR	GJD3;GJD3	0.777893	-0.0301261	0.0812991	-0.28513	-0.0301261	Cancer Trained * Post down vs Cancer Trained * Pre	-0.00286186	Cancer Trained * Post down vs Cancer Trained * Pre	0.925691	-0.00908695	0.00887601	-0.0942126	-0.00908695	Healthy Aged-matched Trained * Post down vs Healthy Aged-matched Trained * Pre	-0.00145623	Healthy Aged-matched Trained * Post down vs Healthy Aged-matched Trained * Pre	0.84049	0.0227913	0.0413606	0.203373	0.0227913	Cancer Untrained * Post up vs Cancer Untrained * Pre	0.00309654	Cancer Untrained * Post up vs Cancer Untrained * Pre	0.838336	0.0231036	0.0425017	0.206159	0.0231036	Cancer Trained * Pre up vs Cancer Untrained * Pre	0.00253446	Cancer Trained * Pre up vs Cancer Untrained * Pre	0.00634302	0.301402	8.87729	2.97948	0.301402	Cancer Trained * Pre up vs Healthy Aged-matched Trained * Pre	0.0403673	Cancer Trained * Pre up vs Healthy Aged-matched Trained * Pre	0.780132	-0.0298138	0.0796225	-0.282175	-0.0298138	Cancer Trained * Post down vs Cancer Untrained * Post	-0.00342394	Cancer Trained * Post down vs Cancer Untrained * Post	0.01038	0.280362	7.6812	2.7715	0.280362	Cancer Trained * Post up vs Healthy Aged-matched Trained * Post	0.0389616	Cancer Trained * Post up vs Healthy Aged-matched Trained * Post	4.55402	0.635484	0.697717	1
312214	cg19448420	SNAP23	0.00437056	15		ENST00000568745.1;ENST00000561526.1;ENST00000568227.1;ENST00000568451.1;ENST00000563765	5'UTR;5'UTR;5'UTR;5'UTR;5'UTR;5'UTR;5'UTR;5'UTR;5'UTR;5'UTR;5'UTR;5'UTR;5'UTR;5'UTR;5'U	SNAP23;SNAP23;SNAP23;SNAP23;SNAP23;SNAP23;SNAP23;SNAP23;SNAP23;SNAP23;SNAP23;SNAP23;SNA						NM_130798;NM_003825	5'UTR;5'UTR	SNAP23;SNAP23	0.250883	0.131204	1.38171	1.17546	0.131204	Cancer Trained * Post up vs Cancer Trained * Pre	0.0139485	Cancer Trained * Post up vs Cancer Trained * Pre	0.13995	0.155331	2.32392	1.52444	0.155331	Healthy Aged-matched Trained * Post up vs Healthy Aged-matched Trained * Pre	0.0195894	Healthy Aged-matched Trained * Post up vs Healthy Aged-matched Trained * Pre	0.913118	0.0130484	0.0121475	0.110216	0.0130484	Cancer Untrained * Post up vs Cancer Untrained * Pre	0.00171616	Cancer Untrained * Post up vs Cancer Untrained * Pre	0.0620715	0.231242	3.81511	1.95323	0.231242	Cancer Trained * Pre up vs Cancer Untrained * Pre	0.0273773	Cancer Trained * Pre up vs Cancer Untrained * Pre	0.00729408	0.312159	8.53228	2.92101	0.312159	Cancer Trained * Pre up vs Healthy Aged-matched Trained * Pre	0.0377218	Cancer Trained * Pre up vs Healthy Aged-matched Trained * Pre	0.00440598	0.349398	9.79863	3.13028	0.349398	Cancer Trained * Post up vs Cancer Untrained * Post	0.0396096	Cancer Trained * Post up vs Cancer Untrained * Post	0.012394	0.288032	7.26433	2.69524	0.288032	Cancer Trained * Post up vs Healthy Aged-matched Trained * Post	0.032081	Cancer Trained * Post up vs Healthy Aged-matched Trained * Post	4.54793	0.70827	0.778672	1
692200	cg13571707	RASGRF1	0.00437174	15	DMR	ENST00000558480.2;ENST00000419573.3	TSS1500;TSS1500	RASGRF1;RASGRF1				Island	chr15:79381804-79384209	NM_001145648;NM_002891	TSS1500;TSS1500	RASGRF1;RASGRF1	0.000358659	-0.466449	17.0203	-4.12557	-0.466449	Cancer Trained * Post down vs Cancer Trained * Pre	-0.0112477	Cancer Trained * Post down vs Cancer Trained * Pre	0.909172	0.0118946	0.0132814	0.115245	0.0118946	Healthy Aged-matched Trained * Post up vs Healthy Aged-matched Trained * Pre	0.000345888	Healthy Aged-matched Trained * Post up vs Healthy Aged-matched Trained * Pre	0.947219	0.00801892	0.00447136	0.0668682	0.00801892	Cancer Untrained * Post up vs Cancer Untrained * Pre	-1.75434e-05	Cancer Untrained * Post down vs Cancer Untrained * Pre	0.0134695	0.318891	7.07119	2.65917	0.318891	Cancer Trained * Pre up vs Cancer Untrained * Pre	0.00799502	Cancer Trained * Pre up vs Cancer Untrained * Pre	0.000659888	0.420894	15.118	3.88819	0.420894	Cancer Trained * Pre up vs Healthy Aged-matched Trained * Pre	0.0103069	Cancer Trained * Pre up vs Healthy Aged-matched Trained * Pre	0.181019	-0.155576	1.89342	-1.37602	-0.155576	Cancer Trained * Post down vs Cancer Untrained * Post	-0.00323512	Cancer Trained * Post down vs Cancer Untrained * Post	0.600303	-0.057449	0.281652	-0.530709	-0.057449	Cancer Trained * Post down vs Healthy Aged-matched Trained * Post	-0.00128669	Cancer Trained * Post down vs Healthy Aged-matched Trained * Post	4.5477	0.726678	0.798951	1
316834	cg12580847	DAB2	0.00437267	5		ENST00000483232.2;ENST00000515269.1;ENST00000507539.1;ENST00000502388.1;ENST00000320816	TSS1500;TSS1500;TSS1500;TSS1500;TSS200;TSS1500;TSS1500;TSS200;5'UTR;3'UTR	C9;DAB2;DAB2;DAB2;DAB2;DAB2;DAB2;DAB2;DAB2;DAB2		Unclassified	5:39424629-39425778	S_Shore	chr5:39424892-39425320	NM_001343	TSS200	DAB2	0.123329	-0.295075	2.5433	-1.59477	-0.295075	Cancer Trained * Post down vs Cancer Trained * Pre	-0.0112396	Cancer Trained * Post down vs Cancer Trained * Pre	0.408972	-0.141849	0.705289	-0.839815	-0.141849	Healthy Aged-matched Trained * Post down vs Healthy Aged-matched Trained * Pre	-0.00333428	Healthy Aged-matched Trained * Post down vs Healthy Aged-matched Trained * Pre	0.927963	-0.0179224	0.00834012	-0.0913242	-0.0179224	Cancer Untrained * Post down vs Cancer Untrained * Pre	-0.000669854	Cancer Untrained * Post down vs Cancer Untrained * Pre	0.00182541	0.684263	12.157	3.48669	0.684263	Cancer Trained * Pre up vs Cancer Untrained * Pre	0.0214013	Cancer Trained * Pre up vs Cancer Untrained * Pre	0.00699788	0.520535	8.63418	2.9384	0.520535	Cancer Trained * Pre up vs Healthy Aged-matched Trained * Pre	0.0175252	Cancer Trained * Pre up vs Healthy Aged-matched Trained * Pre	0.0372469	0.40711	4.84124	2.20028	0.40711	Cancer Trained * Post up vs Cancer Untrained * Post	0.0108316	Cancer Trained * Post up vs Cancer Untrained * Post	0.0485859	0.36731	4.29918	2.07345	0.36731	Cancer Trained * Post up vs Healthy Aged-matched Trained * Post	0.00961986	Cancer Trained * Post up vs Healthy Aged-matched Trained * Post	4.54752	1.94604	2.13967	1
373644	cg04014439	ADGRG4	0.00438485	X		ENST00000394143.1;ENST00000412101.1	5'UTR;TSS1500	GPR112;GPR112				S_Shelf	chrX:135382457-135382676	NM_153834	5'UTR	ADGRG4	0.0615355	0.320715	3.83199	1.95755	0.320715	Cancer Trained * Post up vs Cancer Trained * Pre	0.0251884	Cancer Trained * Post up vs Cancer Trained * Pre	0.723175	-0.0535776	0.128332	-0.358234	-0.0535776	Healthy Aged-matched Trained * Post down vs Healthy Aged-matched Trained * Pre	-0.00314476	Healthy Aged-matched Trained * Post down vs Healthy Aged-matched Trained * Pre	0.054247	0.350983	4.0795	2.01978	0.350983	Cancer Untrained * Post up vs Cancer Untrained * Pre	0.0280456	Cancer Untrained * Post up vs Cancer Untrained * Pre	0.922388	0.0171018	0.00968538	0.0984143	0.0171018	Cancer Trained * Pre up vs Cancer Untrained * Pre	0.00123124	Cancer Trained * Pre up vs Cancer Untrained * Pre	0.0014515	-0.561229	12.8013	-3.57789	-0.561229	Cancer Trained * Pre down vs Healthy Aged-matched Trained * Pre	-0.0418436	Cancer Trained * Pre down vs Healthy Aged-matched Trained * Pre	0.936586	-0.0131669	0.00645879	-0.0803666	-0.0131669	Cancer Trained * Post down vs Cancer Untrained * Post	-0.00162594	Cancer Trained * Post down vs Cancer Untrained * Post	0.244553	-0.186937	1.42025	-1.19174	-0.186937	Cancer Trained * Post down vs Healthy Aged-matched Trained * Post	-0.0135105	Cancer Trained * Post down vs Healthy Aged-matched Trained * Post	4.54512	1.525	1.67762	1
671145	cg14457311	CACNA1G	0.00438606	17		ENST00000503436.1	3'UTR	CACNA1G		Unclassified_Cell_type_specific	17:48698717-48699279			NM_198384;NM_198379;NM_198380;NM_198377;NM_198385;NM_018896;NM_198396;NM_198386;NM_1983	Body;Body;Body;Body;Body;Body;Body;Body;Body;Body;Body;Body;Body;Body	CACNA1G;CACNA1G;CACNA1G;CACNA1G;CACNA1G;CACNA1G;CACNA1G;CACNA1G;CACNA1G;CACNA1G;CACNA1G	0.981109	-0.00424517	0.000572003	-0.0239166	-0.00424517	Cancer Trained * Post down vs Cancer Trained * Pre	-0.000285673	Cancer Trained * Post down vs Cancer Trained * Pre	0.524942	-0.104476	0.415743	-0.644781	-0.104476	Healthy Aged-matched Trained * Post down vs Healthy Aged-matched Trained * Pre	-0.0146387	Healthy Aged-matched Trained * Post down vs Healthy Aged-matched Trained * Pre	0.320495	-0.190822	1.02733	-1.01357	-0.190822	Cancer Untrained * Post down vs Cancer Untrained * Pre	-0.028911	Cancer Untrained * Post down vs Cancer Untrained * Pre	0.252809	-0.220379	1.37023	-1.17057	-0.220379	Cancer Trained * Pre down vs Cancer Untrained * Pre	-0.034229	Cancer Trained * Pre down vs Cancer Untrained * Pre	0.00241634	-0.573442	11.3861	-3.37433	-0.573442	Cancer Trained * Pre down vs Healthy Aged-matched Trained * Pre	-0.0832618	Cancer Trained * Pre down vs Healthy Aged-matched Trained * Pre	0.850506	-0.0338021	0.0362655	-0.190435	-0.0338021	Cancer Trained * Post down vs Cancer Untrained * Post	-0.00560368	Cancer Trained * Post down vs Cancer Untrained * Post	0.0100682	-0.473211	7.75364	-2.78454	-0.473211	Cancer Trained * Post down vs Healthy Aged-matched Trained * Post	-0.0689088	Cancer Trained * Post down vs Healthy Aged-matched Trained * Post	4.54489	1.78989	1.96912	1
744048	cg01048195	LRRC32	0.0043922	11		ENST00000260061.5;ENST00000407242.2	5'UTR;TSS200	LRRC32;LRRC32		Unclassified	11:76381228-76382318	N_Shore	chr11:76381449-76382295	NM_001128922;NM_005512	5'UTR;TSS200	LRRC32;LRRC32	0.233024	-0.0812534	1.49382	-1.22222	-0.0812534	Cancer Trained * Post down vs Cancer Trained * Pre	-0.0139733	Cancer Trained * Post down vs Cancer Trained * Pre	0.0778972	0.111575	3.38012	1.83851	0.111575	Healthy Aged-matched Trained * Post up vs Healthy Aged-matched Trained * Pre	0.018963	Healthy Aged-matched Trained * Post up vs Healthy Aged-matched Trained * Pre	0.750128	-0.0227053	0.103685	-0.322002	-0.0227053	Cancer Untrained * Post down vs Cancer Untrained * Pre	-0.00401439	Cancer Untrained * Post down vs Cancer Untrained * Pre	0.174637	0.0985197	1.95212	1.39718	0.0985197	Cancer Trained * Pre up vs Cancer Untrained * Pre	0.0167674	Cancer Trained * Pre up vs Cancer Untrained * Pre	0.000156911	0.282947	19.7611	4.44535	0.282947	Cancer Trained * Pre up vs Healthy Aged-matched Trained * Pre	0.048335	Cancer Trained * Pre up vs Healthy Aged-matched Trained * Pre	0.553084	0.0399716	0.361507	0.601255	0.0399716	Cancer Trained * Post up vs Cancer Untrained * Post	0.00680841	Cancer Trained * Post up vs Cancer Untrained * Post	0.169163	0.0901177	2.00458	1.41583	0.0901177	Cancer Trained * Post up vs Healthy Aged-matched Trained * Post	0.0153987	Cancer Trained * Post up vs Healthy Aged-matched Trained * Post	4.54368	0.251017	0.276227	1
406412	cg06575204	MPRIP	0.0044216	17										NM_201274;NM_015134	Body;Body	MPRIP;MPRIP	0.434766	-0.0899608	0.630163	-0.793828	-0.0899608	Cancer Trained * Post down vs Cancer Trained * Pre	-0.00526748	Cancer Trained * Post down vs Cancer Trained * Pre	0.517777	0.0678706	0.430418	0.656063	0.0678706	Healthy Aged-matched Trained * Post up vs Healthy Aged-matched Trained * Pre	0.00481915	Healthy Aged-matched Trained * Post up vs Healthy Aged-matched Trained * Pre	0.373305	-0.108966	0.821814	-0.90654	-0.108966	Cancer Untrained * Post down vs Cancer Untrained * Pre	-0.00660034	Cancer Untrained * Post down vs Cancer Untrained * Pre	0.0131735	0.320791	7.12261	2.66882	0.320791	Cancer Trained * Pre up vs Cancer Untrained * Pre	0.0190227	Cancer Trained * Pre up vs Cancer Untrained * Pre	0.00209682	0.372295	11.7736	3.43126	0.372295	Cancer Trained * Pre up vs Healthy Aged-matched Trained * Pre	0.0222563	Cancer Trained * Pre up vs Healthy Aged-matched Trained * Pre	0.00606121	0.339796	8.9905	2.99842	0.339796	Cancer Trained * Post up vs Cancer Untrained * Post	0.0203556	Cancer Trained * Post up vs Cancer Untrained * Post	0.0592167	0.214463	3.90697	1.97661	0.214463	Cancer Trained * Post up vs Healthy Aged-matched Trained * Post	0.0121696	Cancer Trained * Post up vs Healthy Aged-matched Trained * Post	4.53795	0.728489	0.802664	1
375772	cg18660563		0.00442331	2	DMR	ENST00000564121.1;ENST00000567613.1	5'UTR;TSS200	RP11-521O16.2;RP11-521O16.1		Unclassified	2:127782233-127783614	S_Shore	chr2:127783081-127783311				0.00457519	-0.310976	9.7019	-3.11479	-0.310976	Cancer Trained * Post down vs Cancer Trained * Pre	-0.00652489	Cancer Trained * Post down vs Cancer Trained * Pre	0.207922	0.11782	1.67117	1.29274	0.11782	Healthy Aged-matched Trained * Post up vs Healthy Aged-matched Trained * Pre	0.00240496	Healthy Aged-matched Trained * Post up vs Healthy Aged-matched Trained * Pre	0.123136	0.168969	2.54604	1.59563	0.168969	Cancer Untrained * Post up vs Cancer Untrained * Pre	0.0038581	Cancer Untrained * Post up vs Cancer Untrained * Pre	0.235846	0.128626	1.47539	1.21466	0.128626	Cancer Trained * Pre up vs Cancer Untrained * Pre	0.00288148	Cancer Trained * Pre up vs Cancer Untrained * Pre	0.00434489	0.299766	9.83455	3.13601	0.299766	Cancer Trained * Pre up vs Healthy Aged-matched Trained * Pre	0.00624357	Cancer Trained * Pre up vs Healthy Aged-matched Trained * Pre	0.00168383	-0.35132	12.3825	-3.51887	-0.35132	Cancer Trained * Post down vs Cancer Untrained * Post	-0.00750151	Cancer Trained * Post down vs Cancer Untrained * Post	0.189158	-0.12903	1.82211	-1.34986	-0.12903	Cancer Trained * Post down vs Healthy Aged-matched Trained * Post	-0.00268628	Cancer Trained * Post down vs Healthy Aged-matched Trained * Post	4.53761	0.565373	0.622985	1
710605	cg21971972		0.0044306	4													0.00333498	0.215382	10.5239	3.24405	0.215382	Cancer Trained * Post up vs Cancer Trained * Pre	0.0104704	Cancer Trained * Post up vs Cancer Trained * Pre	0.72245	0.0217714	0.129036	0.359215	0.0217714	Healthy Aged-matched Trained * Post up vs Healthy Aged-matched Trained * Pre	0.0010856	Healthy Aged-matched Trained * Post up vs Healthy Aged-matched Trained * Pre	0.369635	-0.0643387	0.834735	-0.913638	-0.0643387	Cancer Untrained * Post down vs Cancer Untrained * Pre	-0.0029476	Cancer Untrained * Post down vs Cancer Untrained * Pre	0.041613	-0.151249	4.61306	-2.1478	-0.151249	Cancer Trained * Pre down vs Cancer Untrained * Pre	-0.00741789	Cancer Trained * Pre down vs Cancer Untrained * Pre	0.00131828	-0.229859	13.0758	-3.61605	-0.229859	Cancer Trained * Pre down vs Healthy Aged-matched Trained * Pre	-0.0111416	Cancer Trained * Pre down vs Healthy Aged-matched Trained * Pre	0.0643778	0.128472	3.74432	1.93502	0.128472	Cancer Trained * Post up vs Cancer Untrained * Post	0.00600007	Cancer Trained * Post up vs Cancer Untrained * Post	0.5736	-0.0362486	0.325182	-0.570247	-0.0362486	Cancer Trained * Post down vs Healthy Aged-matched Trained * Post	-0.00175681	Cancer Trained * Post down vs Healthy Aged-matched Trained * Post	4.5362	0.249946	0.275501	1
688837	cg14846874	CLMN	0.00443183	14										NM_024734	Body	CLMN	0.683496	0.0642601	0.170148	0.41249	0.0642601	Cancer Trained * Post up vs Cancer Trained * Pre	0.00381433	Cancer Trained * Post up vs Cancer Trained * Pre	0.739479	-0.0478207	0.113073	-0.336263	-0.0478207	Healthy Aged-matched Trained * Post down vs Healthy Aged-matched Trained * Pre	-0.00311324	Healthy Aged-matched Trained * Post down vs Healthy Aged-matched Trained * Pre	0.931666	-0.0143122	0.00750251	-0.086617	-0.0143122	Cancer Untrained * Post down vs Cancer Untrained * Pre	-0.00254896	Cancer Untrained * Post down vs Cancer Untrained * Pre	0.689271	0.0668411	0.163636	0.404519	0.0668411	Cancer Trained * Pre up vs Cancer Untrained * Pre	0.00444754	Cancer Trained * Pre up vs Cancer Untrained * Pre	0.00844039	-0.426503	8.17667	-2.85949	-0.426503	Cancer Trained * Pre down vs Healthy Aged-matched Trained * Pre	-0.0261103	Cancer Trained * Pre down vs Healthy Aged-matched Trained * Pre	0.359532	0.145413	0.871271	0.933419	0.145413	Cancer Trained * Post up vs Cancer Untrained * Post	0.0108108	Cancer Trained * Post up vs Cancer Untrained * Post	0.0452213	-0.314422	4.44384	-2.10804	-0.314422	Cancer Trained * Post down vs Healthy Aged-matched Trained * Post	-0.0191827	Cancer Trained * Post down vs Healthy Aged-matched Trained * Post	4.53596	1.37605	1.51683	1
803864	cg26306643		0.00443348	4		ENST00000515720.1;ENST00000515720.1;ENST00000507759.1	5'UTR;1stExon;TSS200	RP11-180C1.1;RP11-180C1.1;RP11-180C1.1									0.428607	0.117172	0.647463	0.804651	0.117172	Cancer Trained * Post up vs Cancer Trained * Pre	0.00740981	Cancer Trained * Post up vs Cancer Trained * Pre	0.662805	-0.0586595	0.194726	-0.441278	-0.0586595	Healthy Aged-matched Trained * Post down vs Healthy Aged-matched Trained * Pre	-0.00337263	Healthy Aged-matched Trained * Post down vs Healthy Aged-matched Trained * Pre	0.706638	-0.0588006	0.144937	-0.380705	-0.0588006	Cancer Untrained * Post down vs Cancer Untrained * Pre	-0.00308921	Cancer Untrained * Post down vs Cancer Untrained * Pre	0.011292	-0.422484	7.48231	-2.73538	-0.422484	Cancer Trained * Pre down vs Cancer Untrained * Pre	-0.0262642	Cancer Trained * Pre down vs Cancer Untrained * Pre	0.000717389	-0.537532	14.8649	-3.85551	-0.537532	Cancer Trained * Pre down vs Healthy Aged-matched Trained * Pre	-0.0316852	Cancer Trained * Pre down vs Healthy Aged-matched Trained * Pre	0.102909	-0.246512	2.86577	-1.69286	-0.246512	Cancer Trained * Post down vs Cancer Untrained * Post	-0.0157652	Cancer Trained * Post down vs Cancer Untrained * Post	0.0156258	-0.3617	6.73058	-2.59434	-0.3617	Cancer Trained * Post down vs Healthy Aged-matched Trained * Post	-0.0209028	Cancer Trained * Post down vs Healthy Aged-matched Trained * Post	4.53564	1.20221	1.3253	1
629892	cg11348817	FILIP1	0.00444507	6		ENST00000237172.7;ENST00000393004.1	TSS1500;TSS1500	FILIP1;FILIP1						NM_015687;NM_001300866;NM_001289987;NR_110608	TSS1500;TSS1500;TSS1500;TSS1500	FILIP1;FILIP1;FILIP1;FILIP1	0.638436	-0.0981647	0.226267	-0.475676	-0.0981647	Cancer Trained * Post down vs Cancer Trained * Pre	-0.0168469	Cancer Trained * Post down vs Cancer Trained * Pre	0.719967	-0.0683055	0.131463	-0.362579	-0.0683055	Healthy Aged-matched Trained * Post down vs Healthy Aged-matched Trained * Pre	-0.0118086	Healthy Aged-matched Trained * Post down vs Healthy Aged-matched Trained * Pre	0.154944	-0.321026	2.151	-1.46663	-0.321026	Cancer Untrained * Post down vs Cancer Untrained * Pre	-0.0552262	Cancer Untrained * Post down vs Cancer Untrained * Pre	0.371905	-0.199021	0.82672	-0.909242	-0.199021	Cancer Trained * Pre down vs Cancer Untrained * Pre	-0.0342354	Cancer Trained * Pre down vs Cancer Untrained * Pre	0.0094625	-0.555403	7.90164	-2.81099	-0.555403	Cancer Trained * Pre down vs Healthy Aged-matched Trained * Pre	-0.0946741	Cancer Trained * Pre down vs Healthy Aged-matched Trained * Pre	0.908954	0.0238402	0.0133454	0.115522	0.0238402	Cancer Trained * Post up vs Cancer Untrained * Post	0.00414392	Cancer Trained * Post up vs Cancer Untrained * Post	0.00661245	-0.585262	8.77408	-2.96211	-0.585262	Cancer Trained * Post down vs Healthy Aged-matched Trained * Post	-0.0997124	Cancer Trained * Post down vs Healthy Aged-matched Trained * Post	4.5334	2.41336	2.66176	1
290995	cg07105412		0.00444925	2													0.0154721	0.326333	6.75309	2.59867	0.326333	Cancer Trained * Post up vs Cancer Trained * Pre	0.0182755	Cancer Trained * Post up vs Cancer Trained * Pre	0.406182	0.096855	0.71385	0.844896	0.096855	Healthy Aged-matched Trained * Post up vs Healthy Aged-matched Trained * Pre	0.00470859	Healthy Aged-matched Trained * Post up vs Healthy Aged-matched Trained * Pre	0.0265227	0.314029	5.55865	2.35768	0.314029	Cancer Untrained * Post up vs Cancer Untrained * Pre	0.0177343	Cancer Untrained * Post up vs Cancer Untrained * Pre	0.714138	-0.0493471	0.137263	-0.37049	-0.0493471	Cancer Trained * Pre down vs Cancer Untrained * Pre	-0.00262938	Cancer Trained * Pre down vs Cancer Untrained * Pre	0.00548632	-0.365478	9.24043	-3.03981	-0.365478	Cancer Trained * Pre down vs Healthy Aged-matched Trained * Pre	-0.0201094	Cancer Trained * Pre down vs Healthy Aged-matched Trained * Pre	0.770437	-0.0370439	0.0870193	-0.29499	-0.0370439	Cancer Trained * Post down vs Cancer Untrained * Post	-0.00208817	Cancer Trained * Post down vs Cancer Untrained * Post	0.268722	-0.136	1.27952	-1.13116	-0.136	Cancer Trained * Post down vs Healthy Aged-matched Trained * Post	-0.00654244	Cancer Trained * Post down vs Healthy Aged-matched Trained * Post	4.53259	0.893458	0.985594	1
324804	cg08972273		0.00445215	5		ENST00000511432.1;ENST00000515533.1;ENST00000502840.1	TSS200;TSS200;5'UTR	CDC42SE2;CDC42SE2;CDC42SE2		Promoter_Associated	5:130588406-130588885						0.484815	0.102154	0.502843	0.709114	0.102154	Cancer Trained * Post up vs Cancer Trained * Pre	0.00954881	Cancer Trained * Post up vs Cancer Trained * Pre	0.538903	0.0819338	0.388175	0.623037	0.0819338	Healthy Aged-matched Trained * Post up vs Healthy Aged-matched Trained * Pre	0.00793621	Healthy Aged-matched Trained * Post up vs Healthy Aged-matched Trained * Pre	0.25649	0.177443	1.34861	1.1613	0.177443	Cancer Untrained * Post up vs Cancer Untrained * Pre	0.017701	Cancer Untrained * Post up vs Cancer Untrained * Pre	0.0115016	0.416751	7.43909	2.72747	0.416751	Cancer Trained * Pre up vs Cancer Untrained * Pre	0.040082	Cancer Trained * Pre up vs Cancer Untrained * Pre	0.00741331	0.401943	8.49254	2.9142	0.401943	Cancer Trained * Pre up vs Healthy Aged-matched Trained * Pre	0.037315	Cancer Trained * Pre up vs Healthy Aged-matched Trained * Pre	0.0257992	0.341462	5.61829	2.37029	0.341462	Cancer Trained * Post up vs Cancer Untrained * Post	0.0319297	Cancer Trained * Post up vs Cancer Untrained * Post	0.00521507	0.422163	9.36849	3.0608	0.422163	Cancer Trained * Post up vs Healthy Aged-matched Trained * Post	0.0389276	Cancer Trained * Post up vs Healthy Aged-matched Trained * Post	4.53203	1.17566	1.29706	1
299200	cg18345635	SLC16A3	0.00445434	17		ENST00000392341.1	TSS1500	SLC16A3				N_Shore	chr17:80186135-80189990	NM_001042422;NM_004207	TSS1500;TSS1500	SLC16A3;SLC16A3	0.795345	0.0285644	0.0687286	0.262161	0.0285644	Cancer Trained * Post up vs Cancer Trained * Pre	0.00404105	Cancer Trained * Post up vs Cancer Trained * Pre	0.910604	0.0112811	0.0128639	0.113419	0.0112811	Healthy Aged-matched Trained * Post up vs Healthy Aged-matched Trained * Pre	0.00235612	Healthy Aged-matched Trained * Post up vs Healthy Aged-matched Trained * Pre	0.205955	0.150067	1.68619	1.29853	0.150067	Cancer Untrained * Post up vs Cancer Untrained * Pre	0.0221353	Cancer Untrained * Post up vs Cancer Untrained * Pre	0.0120232	0.312996	7.33521	2.70836	0.312996	Cancer Trained * Pre up vs Cancer Untrained * Pre	0.0457157	Cancer Trained * Pre up vs Cancer Untrained * Pre	0.00497459	0.321333	9.48826	3.0803	0.321333	Cancer Trained * Pre up vs Healthy Aged-matched Trained * Pre	0.0472497	Cancer Trained * Pre up vs Healthy Aged-matched Trained * Pre	0.0910722	0.191494	3.08883	1.75751	0.191494	Cancer Trained * Post up vs Cancer Untrained * Post	0.0276215	Cancer Trained * Post up vs Cancer Untrained * Post	0.00331922	0.338617	10.5364	3.24598	0.338617	Cancer Trained * Post up vs Healthy Aged-matched Trained * Post	0.0489347	Cancer Trained * Post up vs Healthy Aged-matched Trained * Post	4.5316	0.672474	0.741983	1
395517	cg13143529	PDX1	0.00449119	13		ENST00000381033.4;ENST00000499662.1	TSS1500;3'UTR	PDX1;PDX1-AS1				N_Shore	chr13:28494001-28496099	NM_000209	TSS1500	PDX1	0.988458	-0.00220098	0.000213485	-0.0146111	-0.00220098	Cancer Trained * Post down vs Cancer Trained * Pre	-0.000444415	Cancer Trained * Post down vs Cancer Trained * Pre	0.0460397	-0.288697	4.40757	-2.09942	-0.288697	Healthy Aged-matched Trained * Post down vs Healthy Aged-matched Trained * Pre	-0.0164036	Healthy Aged-matched Trained * Post down vs Healthy Aged-matched Trained * Pre	0.980154	-0.00401448	0.000631305	-0.0251258	-0.00401448	Cancer Untrained * Post down vs Cancer Untrained * Pre	0.00218356	Cancer Untrained * Post up vs Cancer Untrained * Pre	0.0999594	-0.272953	2.91848	-1.70836	-0.272953	Cancer Trained * Pre down vs Cancer Untrained * Pre	-0.0123768	Cancer Trained * Pre down vs Cancer Untrained * Pre	0.000496261	-0.576805	15.9949	-3.99936	-0.576805	Cancer Trained * Pre down vs Healthy Aged-matched Trained * Pre	-0.0299287	Cancer Trained * Pre down vs Healthy Aged-matched Trained * Pre	0.0839494	-0.27114	3.23981	-1.79995	-0.27114	Cancer Trained * Post down vs Cancer Untrained * Post	-0.0150047	Cancer Trained * Post down vs Cancer Untrained * Post	0.0550131	-0.290309	4.05176	-2.0129	-0.290309	Cancer Trained * Post down vs Healthy Aged-matched Trained * Post	-0.0139695	Cancer Trained * Post down vs Healthy Aged-matched Trained * Post	4.52453	1.28336	1.41823	1
614414	cg04932413		0.00449355	14													0.00547901	0.386329	9.24379	3.04036	0.386329	Cancer Trained * Post up vs Cancer Trained * Pre	0.0197475	Cancer Trained * Post up vs Cancer Trained * Pre	0.756947	0.0362959	0.0979107	0.312907	0.0362959	Healthy Aged-matched Trained * Post up vs Healthy Aged-matched Trained * Pre	0.00168881	Healthy Aged-matched Trained * Post up vs Healthy Aged-matched Trained * Pre	0.147252	-0.201582	2.23709	-1.49569	-0.201582	Cancer Untrained * Post down vs Cancer Untrained * Pre	-0.010703	Cancer Untrained * Post down vs Cancer Untrained * Pre	0.194309	-0.179757	1.7789	-1.33375	-0.179757	Cancer Trained * Pre down vs Cancer Untrained * Pre	-0.0096092	Cancer Trained * Pre down vs Cancer Untrained * Pre	0.00977823	-0.340276	7.82323	-2.797	-0.340276	Cancer Trained * Pre down vs Healthy Aged-matched Trained * Pre	-0.018032	Cancer Trained * Pre down vs Healthy Aged-matched Trained * Pre	0.00360717	0.408154	10.3177	3.21212	0.408154	Cancer Trained * Post up vs Cancer Untrained * Post	0.0208413	Cancer Trained * Post up vs Cancer Untrained * Post	0.936714	0.00975728	0.00643251	0.0802029	0.00975728	Cancer Trained * Post up vs Healthy Aged-matched Trained * Post	2.67227e-05	Cancer Trained * Post up vs Healthy Aged-matched Trained * Post	4.52407	0.913073	1.00913	1
245544	cg18465962		0.00449856	7													0.210195	0.175863	1.65404	1.28609	0.175863	Cancer Trained * Post up vs Cancer Trained * Pre	0.0109285	Cancer Trained * Post up vs Cancer Trained * Pre	0.298453	-0.132549	1.12753	-1.06185	-0.132549	Healthy Aged-matched Trained * Post down vs Healthy Aged-matched Trained * Pre	-0.00781855	Healthy Aged-matched Trained * Post down vs Healthy Aged-matched Trained * Pre	0.78393	-0.0401996	0.0768221	-0.277168	-0.0401996	Cancer Untrained * Post down vs Cancer Untrained * Pre	-0.00289383	Cancer Untrained * Post down vs Cancer Untrained * Pre	0.692305	0.0580643	0.160273	0.400342	0.0580643	Cancer Trained * Pre up vs Cancer Untrained * Pre	0.00482339	Cancer Trained * Pre up vs Cancer Untrained * Pre	0.00508625	-0.402075	9.43188	-3.07114	-0.402075	Cancer Trained * Pre down vs Healthy Aged-matched Trained * Pre	-0.0253831	Cancer Trained * Pre down vs Healthy Aged-matched Trained * Pre	0.0559389	0.274127	4.01883	2.0047	0.274127	Cancer Trained * Post up vs Cancer Untrained * Post	0.0186457	Cancer Trained * Post up vs Cancer Untrained * Post	0.480979	-0.093663	0.511825	-0.715419	-0.093663	Cancer Trained * Post down vs Healthy Aged-matched Trained * Post	-0.00663609	Cancer Trained * Post down vs Healthy Aged-matched Trained * Post	4.52312	1.05719	1.16865	1
115029	cg16832267	KCNS3	0.00451577	2		ENST00000419802.1;ENST00000403915.1;ENST00000481414.1;ENST00000304101.4;ENST00000465292	TSS1500;5'UTR;5'UTR;5'UTR;5'UTR	KCNS3;KCNS3;KCNS3;KCNS3;KCNS3		Unclassified_Cell_type_specific	2:18060003-18061352	Island	chr2:18059493-18060920	NM_002252	5'UTR	KCNS3	0.000380145	-0.60928	16.8345	-4.10299	-0.60928	Cancer Trained * Post down vs Cancer Trained * Pre	-0.00733752	Cancer Trained * Post down vs Cancer Trained * Pre	0.73429	-0.0465287	0.117812	-0.343237	-0.0465287	Healthy Aged-matched Trained * Post down vs Healthy Aged-matched Trained * Pre	-0.000384668	Healthy Aged-matched Trained * Post down vs Healthy Aged-matched Trained * Pre	0.409591	0.132098	0.703403	0.838691	0.132098	Cancer Untrained * Post up vs Cancer Untrained * Pre	0.00146412	Cancer Untrained * Post up vs Cancer Untrained * Pre	0.0184468	0.397084	6.35593	2.5211	0.397084	Cancer Trained * Pre up vs Cancer Untrained * Pre	0.00522946	Cancer Trained * Pre up vs Cancer Untrained * Pre	0.00231119	0.482287	11.5071	3.39222	0.482287	Cancer Trained * Pre up vs Healthy Aged-matched Trained * Pre	0.00620348	Cancer Trained * Pre up vs Healthy Aged-matched Trained * Pre	0.0288883	-0.344294	5.37557	-2.31853	-0.344294	Cancer Trained * Post down vs Cancer Untrained * Post	-0.00357217	Cancer Trained * Post down vs Cancer Untrained * Post	0.576472	-0.080464	0.320301	-0.565952	-0.080464	Cancer Trained * Post down vs Healthy Aged-matched Trained * Post	-0.000749362	Cancer Trained * Post down vs Healthy Aged-matched Trained * Post	4.51984	1.24585	1.3782	1
109737	cg10164987	MDH1	0.00454654	2		ENST00000233114.8;ENST00000485781.1;ENST00000485781.1;ENST00000484073.1;ENST00000409562	5'UTR;1stExon;5'UTR;TSS1500;TSS1500;TSS200;TSS200;TSS200;TSS200;TSS200;TSS200;TSS200;TS	MDH1;MDH1;MDH1;WDPCP;WDPCP;MDH1;MDH1;MDH1;MDH1;MDH1;MDH1;MDH1;MDH1;WDPCP;MDH1;MDH1;MDH1		Promoter_Associated	2:63815293-63816795	Island	chr2:63815200-63816110	NM_005917;NM_015910	TSS200;TSS1500	MDH1;C2orf86	0.000163044	-0.434279	19.6298	-4.43055	-0.434279	Cancer Trained * Post down vs Cancer Trained * Pre	-0.00480096	Cancer Trained * Post down vs Cancer Trained * Pre	0.843289	0.0178738	0.0399016	0.199754	0.0178738	Healthy Aged-matched Trained * Post up vs Healthy Aged-matched Trained * Pre	0.000217216	Healthy Aged-matched Trained * Post up vs Healthy Aged-matched Trained * Pre	0.547028	-0.0634728	0.372734	-0.610519	-0.0634728	Cancer Untrained * Post down vs Cancer Untrained * Pre	-0.000603427	Cancer Untrained * Post down vs Cancer Untrained * Pre	0.0127858	0.278811	7.1919	2.68177	0.278811	Cancer Trained * Pre up vs Cancer Untrained * Pre	0.00323019	Cancer Trained * Pre up vs Cancer Untrained * Pre	0.00227565	0.318931	11.5494	3.39844	0.318931	Cancer Trained * Pre up vs Healthy Aged-matched Trained * Pre	0.00368403	Cancer Trained * Pre up vs Healthy Aged-matched Trained * Pre	0.356944	-0.0919956	0.880868	-0.938546	-0.0919956	Cancer Trained * Post down vs Cancer Untrained * Post	-0.000967343	Cancer Trained * Post down vs Cancer Untrained * Post	0.168081	-0.133222	2.01519	-1.41958	-0.133222	Cancer Trained * Post down vs Healthy Aged-matched Trained * Post	-0.00133415	Cancer Trained * Post down vs Healthy Aged-matched Trained * Post	4.51401	0.54212	0.600487	1
509638	cg10030684	BAIAP2	0.00454781	17		ENST00000575958.1;ENST00000573659.1;ENST00000572073.1;ENST00000573677.1;ENST00000574804	5'UTR;5'UTR;5'UTR;5'UTR;5'UTR;5'UTR;5'UTR;5'UTR;5'UTR;5'UTR;5'UTR	BAIAP2;BAIAP2;BAIAP2;BAIAP2;BAIAP2;BAIAP2;BAIAP2;BAIAP2;BAIAP2;BAIAP2;BAIAP2						NM_017450;NM_006340;NM_001144888;NM_017451	Body;Body;Body;Body	BAIAP2;BAIAP2;BAIAP2;BAIAP2	0.114571	0.25376	2.67336	1.63504	0.25376	Cancer Trained * Post up vs Cancer Trained * Pre	0.0389048	Cancer Trained * Post up vs Cancer Trained * Pre	0.551802	0.085462	0.363864	0.603212	0.085462	Healthy Aged-matched Trained * Post up vs Healthy Aged-matched Trained * Pre	0.0140813	Healthy Aged-matched Trained * Post up vs Healthy Aged-matched Trained * Pre	0.929035	-0.0148089	0.0080929	-0.0899605	-0.0148089	Cancer Untrained * Post down vs Cancer Untrained * Pre	-0.00255139	Cancer Untrained * Post down vs Cancer Untrained * Pre	0.826246	-0.0365172	0.0492101	-0.221833	-0.0365172	Cancer Trained * Pre down vs Cancer Untrained * Pre	-0.00536584	Cancer Trained * Pre down vs Cancer Untrained * Pre	0.00786215	-0.429354	8.34895	-2.88945	-0.429354	Cancer Trained * Pre down vs Healthy Aged-matched Trained * Pre	-0.0619031	Cancer Trained * Pre down vs Healthy Aged-matched Trained * Pre	0.147387	0.232052	2.23553	1.49517	0.232052	Cancer Trained * Post up vs Cancer Untrained * Post	0.0360903	Cancer Trained * Post up vs Cancer Untrained * Post	0.0911867	-0.261056	3.08652	-1.75685	-0.261056	Cancer Trained * Post down vs Healthy Aged-matched Trained * Post	-0.0370797	Cancer Trained * Post down vs Healthy Aged-matched Trained * Post	4.51377	1.35906	1.50546	1
558483	cg12834709	RCOR1	0.00455268	14										NM_015156	Body	RCOR1	0.0331533	0.252952	5.08411	2.2548	0.252952	Cancer Trained * Post up vs Cancer Trained * Pre	0.0126024	Cancer Trained * Post up vs Cancer Trained * Pre	0.929494	-0.00915309	0.00798835	-0.0893776	-0.00915309	Healthy Aged-matched Trained * Post down vs Healthy Aged-matched Trained * Pre	-0.000674913	Healthy Aged-matched Trained * Post down vs Healthy Aged-matched Trained * Pre	0.936557	0.00956705	0.00646463	0.0804029	0.00956705	Cancer Untrained * Post up vs Cancer Untrained * Pre	0.000171447	Cancer Untrained * Post up vs Cancer Untrained * Pre	0.0194079	-0.297295	6.24256	-2.49851	-0.297295	Cancer Trained * Pre down vs Cancer Untrained * Pre	-0.0150108	Cancer Trained * Pre down vs Cancer Untrained * Pre	0.000315634	-0.44844	17.4316	-4.17512	-0.44844	Cancer Trained * Pre down vs Healthy Aged-matched Trained * Pre	-0.0213904	Cancer Trained * Pre down vs Healthy Aged-matched Trained * Pre	0.635012	-0.0539103	0.230932	-0.480554	-0.0539103	Cancer Trained * Post down vs Cancer Untrained * Post	-0.0025798	Cancer Trained * Post down vs Cancer Untrained * Post	0.0950831	-0.186335	3.00968	-1.73484	-0.186335	Cancer Trained * Post down vs Healthy Aged-matched Trained * Post	-0.00811304	Cancer Trained * Post down vs Healthy Aged-matched Trained * Post	4.51285	0.709938	0.786573	1
196009	cg19774450	ACOT9	0.00456561	X		ENST00000379303.5;ENST00000336430.7;ENST00000379295.1;ENST00000379297.1;ENST00000494361	3'UTR;3'UTR;3'UTR;3'UTR;3'UTR	ACOT9;ACOT9;ACOT9;ACOT9;ACOT9						NM_001037171;NM_001033583	3'UTR;3'UTR	ACOT9;ACOT9	0.00177161	0.420995	12.2404	3.49862	0.420995	Cancer Trained * Post up vs Cancer Trained * Pre	0.0252575	Cancer Trained * Post up vs Cancer Trained * Pre	0.210386	0.141213	1.65261	1.28554	0.141213	Healthy Aged-matched Trained * Post up vs Healthy Aged-matched Trained * Pre	0.0074923	Healthy Aged-matched Trained * Post up vs Healthy Aged-matched Trained * Pre	0.54215	-0.0788788	0.381952	-0.618023	-0.0788788	Cancer Untrained * Post down vs Cancer Untrained * Pre	-0.00480613	Cancer Untrained * Post down vs Cancer Untrained * Pre	0.0135073	-0.339237	7.06474	-2.65796	-0.339237	Cancer Trained * Pre down vs Cancer Untrained * Pre	-0.0215815	Cancer Trained * Pre down vs Cancer Untrained * Pre	0.00360434	-0.370101	10.3198	-3.21244	-0.370101	Cancer Trained * Pre down vs Healthy Aged-matched Trained * Pre	-0.0228814	Cancer Trained * Pre down vs Healthy Aged-matched Trained * Pre	0.193925	0.160636	1.78208	1.33494	0.160636	Cancer Trained * Post up vs Cancer Untrained * Post	0.00848217	Cancer Trained * Post up vs Cancer Untrained * Post	0.440428	-0.090319	0.614594	-0.78396	-0.090319	Cancer Trained * Post down vs Healthy Aged-matched Trained * Post	-0.00511623	Cancer Trained * Post down vs Healthy Aged-matched Trained * Post	4.51042	0.816368	0.90498	1
155493	cg07123890	KLHL36	0.0045729	16		ENST00000564159.1;ENST00000325279.4	5'UTR;5'UTR	KLHL36;KLHL36				Island	chr16:84695169-84695681	NM_024731	Body	KLHL36	0.00236912	0.501592	11.4397	3.38227	0.501592	Cancer Trained * Post up vs Cancer Trained * Pre	0.0254886	Cancer Trained * Post up vs Cancer Trained * Pre	0.773184	0.0394433	0.0848872	0.291354	0.0394433	Healthy Aged-matched Trained * Post up vs Healthy Aged-matched Trained * Pre	0.00178143	Healthy Aged-matched Trained * Post up vs Healthy Aged-matched Trained * Pre	0.030625	0.360462	5.25145	2.2916	0.360462	Cancer Untrained * Post up vs Cancer Untrained * Pre	0.0183779	Cancer Untrained * Post up vs Cancer Untrained * Pre	0.905986	0.0187665	0.014234	0.119306	0.0187665	Cancer Trained * Pre up vs Cancer Untrained * Pre	-4.659e-05	Cancer Trained * Pre down vs Cancer Untrained * Pre	0.00958707	-0.398333	7.87037	-2.80542	-0.398333	Cancer Trained * Pre down vs Healthy Aged-matched Trained * Pre	-0.0210553	Cancer Trained * Pre down vs Healthy Aged-matched Trained * Pre	0.29124	0.159897	1.16251	1.0782	0.159897	Cancer Trained * Post up vs Cancer Untrained * Post	0.00706414	Cancer Trained * Post up vs Cancer Untrained * Post	0.65698	0.0638159	0.202004	0.449449	0.0638159	Cancer Trained * Post up vs Healthy Aged-matched Trained * Post	0.00265186	Cancer Trained * Post up vs Healthy Aged-matched Trained * Post	4.50905	1.2396	1.37457	1
584418	cg04312107	RXRB	0.0045802	6		ENST00000481441.1;ENST00000444757.1;ENST00000374675.3;ENST00000445037.2;ENST00000374677	TSS1500;TSS1500;TSS1500;TSS1500;TSS1500;TSS200;TSS1500	RXRB;SLC39A7;SLC39A7;SLC39A7;SLC39A7;RNY4P10;SLC39A7				N_Shore	chr6:33167885-33168715	NM_021976;NM_001270401;NM_001291989;NM_006979;NM_001077516;NM_001288777	Body;Body;Body;TSS1500;TSS1500;TSS1500	RXRB;RXRB;RXRB;SLC39A7;SLC39A7;SLC39A7	0.200735	0.110631	1.72693	1.31413	0.110631	Cancer Trained * Post up vs Cancer Trained * Pre	0.0173344	Cancer Trained * Post up vs Cancer Trained * Pre	0.984984	0.00146093	0.000361375	0.0190099	0.00146093	Healthy Aged-matched Trained * Post up vs Healthy Aged-matched Trained * Pre	7.99447e-05	Healthy Aged-matched Trained * Post up vs Healthy Aged-matched Trained * Pre	0.483463	-0.0635169	0.505994	-0.711332	-0.0635169	Cancer Untrained * Post down vs Cancer Untrained * Pre	-0.0099438	Cancer Untrained * Post down vs Cancer Untrained * Pre	0.303159	-0.0938772	1.10532	-1.05134	-0.0938772	Cancer Trained * Pre down vs Cancer Untrained * Pre	-0.0146994	Cancer Trained * Pre down vs Cancer Untrained * Pre	0.00205032	-0.277291	11.8353	-3.44024	-0.277291	Cancer Trained * Pre down vs Healthy Aged-matched Trained * Pre	-0.044078	Cancer Trained * Pre down vs Healthy Aged-matched Trained * Pre	0.349469	0.0802709	0.909149	0.953493	0.0802709	Cancer Trained * Post up vs Cancer Untrained * Post	0.0125788	Cancer Trained * Post up vs Cancer Untrained * Post	0.0473587	-0.168121	4.3506	-2.08581	-0.168121	Cancer Trained * Post down vs Healthy Aged-matched Trained * Post	-0.0268235	Cancer Trained * Post down vs Healthy Aged-matched Trained * Post	4.50768	0.399341	0.442957	1
440487	cg04271617	ADARB2	0.00458331	10								S_Shore	chr10:1415976-1416249	NM_018702	Body	ADARB2	0.478606	-0.111196	0.517442	-0.719334	-0.111196	Cancer Trained * Post down vs Cancer Trained * Pre	-0.0151177	Cancer Trained * Post down vs Cancer Trained * Pre	0.662885	-0.0622542	0.194627	-0.441166	-0.0622542	Healthy Aged-matched Trained * Post down vs Healthy Aged-matched Trained * Pre	-0.0100232	Healthy Aged-matched Trained * Post down vs Healthy Aged-matched Trained * Pre	0.257499	0.18999	1.34275	1.15877	0.18999	Cancer Untrained * Post up vs Cancer Untrained * Pre	0.0279053	Cancer Untrained * Post up vs Cancer Untrained * Pre	0.526289	-0.105371	0.413025	-0.64267	-0.105371	Cancer Trained * Pre down vs Cancer Untrained * Pre	-0.0131526	Cancer Trained * Pre down vs Cancer Untrained * Pre	0.00556178	-0.449055	9.20602	-3.03414	-0.449055	Cancer Trained * Pre down vs Healthy Aged-matched Trained * Pre	-0.0648234	Cancer Trained * Pre down vs Healthy Aged-matched Trained * Pre	0.0144011	-0.406557	6.91717	-2.63005	-0.406557	Cancer Trained * Post down vs Cancer Untrained * Post	-0.0561757	Cancer Trained * Post down vs Cancer Untrained * Post	0.00247407	-0.497996	11.3221	-3.36483	-0.497996	Cancer Trained * Post down vs Healthy Aged-matched Trained * Post	-0.0699179	Cancer Trained * Post down vs Healthy Aged-matched Trained * Post	4.5071	1.34624	1.49346	1
67097	cg10271763	SNRPN	0.00459047	15		ENST00000400098.1	TSS200	SNRPN						NM_022806;NM_022808;NM_022807	TSS200;TSS200;TSS200	SNRPN;SNRPN;SNRPN	0.826546	-0.0111437	0.0490372	-0.221443	-0.0111437	Cancer Trained * Post down vs Cancer Trained * Pre	-0.00185442	Cancer Trained * Post down vs Cancer Trained * Pre	0.625223	0.0227196	0.244598	0.494568	0.0227196	Healthy Aged-matched Trained * Post up vs Healthy Aged-matched Trained * Pre	0.0037633	Healthy Aged-matched Trained * Post up vs Healthy Aged-matched Trained * Pre	0.0448952	-0.112703	4.4585	-2.11152	-0.112703	Cancer Untrained * Post down vs Cancer Untrained * Pre	-0.0190966	Cancer Untrained * Post down vs Cancer Untrained * Pre	0.321883	0.0539419	1.02134	1.01061	0.0539419	Cancer Trained * Pre up vs Cancer Untrained * Pre	0.00902174	Cancer Trained * Pre up vs Cancer Untrained * Pre	0.00350129	0.155346	10.3958	3.22426	0.155346	Cancer Trained * Pre up vs Healthy Aged-matched Trained * Pre	0.0261616	Cancer Trained * Pre up vs Healthy Aged-matched Trained * Pre	0.00485811	0.155501	9.54857	3.09008	0.155501	Cancer Trained * Post up vs Cancer Untrained * Post	0.0262639	Cancer Trained * Post up vs Cancer Untrained * Post	0.0184336	0.121483	6.35753	2.52141	0.121483	Cancer Trained * Post up vs Healthy Aged-matched Trained * Post	0.0205439	Cancer Trained * Post up vs Healthy Aged-matched Trained * Post	4.50576	0.142629	0.158274	1
768934	cg11549880		0.00459197	2													0.00161334	0.602886	12.5026	3.53589	0.602886	Cancer Trained * Post up vs Cancer Trained * Pre	0.0331722	Cancer Trained * Post up vs Cancer Trained * Pre	0.0838764	0.280229	3.24143	1.8004	0.280229	Healthy Aged-matched Trained * Post up vs Healthy Aged-matched Trained * Pre	0.0120071	Healthy Aged-matched Trained * Post up vs Healthy Aged-matched Trained * Pre	0.795343	-0.0474117	0.0687302	-0.262164	-0.0474117	Cancer Untrained * Post down vs Cancer Untrained * Pre	-0.00258547	Cancer Untrained * Post down vs Cancer Untrained * Pre	0.0198196	-0.450156	6.19587	-2.48915	-0.450156	Cancer Trained * Pre down vs Cancer Untrained * Pre	-0.0264312	Cancer Trained * Pre down vs Cancer Untrained * Pre	0.00966202	-0.45743	7.85176	-2.8021	-0.45743	Cancer Trained * Pre down vs Healthy Aged-matched Trained * Pre	-0.0264116	Cancer Trained * Pre down vs Healthy Aged-matched Trained * Pre	0.251529	0.200141	1.37785	1.17382	0.200141	Cancer Trained * Post up vs Cancer Untrained * Post	0.00932645	Cancer Trained * Post up vs Cancer Untrained * Post	0.416846	-0.134774	0.6816	-0.825591	-0.134774	Cancer Trained * Post down vs Healthy Aged-matched Trained * Post	-0.00524649	Cancer Trained * Post down vs Healthy Aged-matched Trained * Post	4.50548	1.63728	1.81698	1
758922	cg00268580		0.00460997	3		ENST00000451031.1;ENST00000420000.2	TSS1500;3'UTR	AC026188.1;AC026188.1									8.97874e-05	0.29689	21.7219	4.66068	0.29689	Cancer Trained * Post up vs Cancer Trained * Pre	0.0112123	Cancer Trained * Post up vs Cancer Trained * Pre	0.505433	-0.0392927	0.456572	-0.675701	-0.0392927	Healthy Aged-matched Trained * Post down vs Healthy Aged-matched Trained * Pre	-0.00141031	Healthy Aged-matched Trained * Post down vs Healthy Aged-matched Trained * Pre	0.604293	0.0354634	0.275495	0.524876	0.0354634	Cancer Untrained * Post up vs Cancer Untrained * Pre	0.00121318	Cancer Untrained * Post up vs Cancer Untrained * Pre	0.0702336	-0.127782	3.5768	-1.89124	-0.127782	Cancer Trained * Pre down vs Cancer Untrained * Pre	-0.00513642	Cancer Trained * Pre down vs Cancer Untrained * Pre	0.00779642	-0.176441	8.36941	-2.89299	-0.176441	Cancer Trained * Pre down vs Healthy Aged-matched Trained * Pre	-0.00690367	Cancer Trained * Pre down vs Healthy Aged-matched Trained * Pre	0.0461763	0.133645	4.40158	2.09799	0.133645	Cancer Trained * Post up vs Cancer Untrained * Post	0.00486271	Cancer Trained * Post up vs Cancer Untrained * Post	0.014764	0.159742	6.86011	2.61918	0.159742	Cancer Trained * Post up vs Healthy Aged-matched Trained * Post	0.00571895	Cancer Trained * Post up vs Healthy Aged-matched Trained * Post	4.50212	0.228361	0.253615	1
156216	cg17664834		0.00461394	3													0.00199176	0.340804	11.9152	3.45184	0.340804	Cancer Trained * Post up vs Cancer Trained * Pre	0.0155185	Cancer Trained * Post up vs Cancer Trained * Pre	0.788025	0.024495	0.0738632	0.271778	0.024495	Healthy Aged-matched Trained * Post up vs Healthy Aged-matched Trained * Pre	0.000994573	Healthy Aged-matched Trained * Post up vs Healthy Aged-matched Trained * Pre	0.720361	0.0379133	0.131076	0.362044	0.0379133	Cancer Untrained * Post up vs Cancer Untrained * Pre	0.00130479	Cancer Untrained * Post up vs Cancer Untrained * Pre	0.743069	-0.0347092	0.109857	-0.331447	-0.0347092	Cancer Trained * Pre down vs Cancer Untrained * Pre	-0.00196135	Cancer Trained * Pre down vs Cancer Untrained * Pre	0.00964316	-0.264955	7.85643	-2.80293	-0.264955	Cancer Trained * Pre down vs Healthy Aged-matched Trained * Pre	-0.0122191	Cancer Trained * Pre down vs Healthy Aged-matched Trained * Pre	0.0118043	0.268182	7.37818	2.71628	0.268182	Cancer Trained * Post up vs Cancer Untrained * Post	0.0122524	Cancer Trained * Post up vs Cancer Untrained * Post	0.591758	0.0513539	0.295139	0.543267	0.0513539	Cancer Trained * Post up vs Healthy Aged-matched Trained * Post	0.00230479	Cancer Trained * Post up vs Healthy Aged-matched Trained * Post	4.50138	0.548484	0.60924	1
362986	cg09225071		0.00461602	17		ENST00000362931.1	TSS1500	Y_RNA									0.00021976	0.364918	18.6213	4.31524	0.364918	Cancer Trained * Post up vs Cancer Trained * Pre	0.01333	Cancer Trained * Post up vs Cancer Trained * Pre	0.448363	0.0594617	0.593303	0.770262	0.0594617	Healthy Aged-matched Trained * Post up vs Healthy Aged-matched Trained * Pre	0.00203221	Healthy Aged-matched Trained * Post up vs Healthy Aged-matched Trained * Pre	0.679495	-0.0374949	0.174749	-0.418029	-0.0374949	Cancer Untrained * Post down vs Cancer Untrained * Pre	-0.00131735	Cancer Untrained * Post down vs Cancer Untrained * Pre	0.0197254	-0.223454	6.20646	-2.49128	-0.223454	Cancer Trained * Pre down vs Cancer Untrained * Pre	-0.00851292	Cancer Trained * Pre down vs Cancer Untrained * Pre	0.00521966	-0.247787	9.36626	-3.06044	-0.247787	Cancer Trained * Pre down vs Healthy Aged-matched Trained * Pre	-0.00929321	Cancer Trained * Pre down vs Healthy Aged-matched Trained * Pre	0.044456	0.178959	4.47844	2.11623	0.178959	Cancer Trained * Post up vs Cancer Untrained * Post	0.00613447	Cancer Trained * Post up vs Cancer Untrained * Post	0.482891	0.0576689	0.507332	0.712272	0.0576689	Cancer Trained * Post up vs Healthy Aged-matched Trained * Post	0.00200462	Cancer Trained * Post up vs Healthy Aged-matched Trained * Post	4.501	0.402345	0.44695	1
730117	cg20510474		0.00462507	2													0.91052	-0.0180311	0.0128884	-0.113527	-0.0180311	Cancer Trained * Post down vs Cancer Trained * Pre	-0.00340541	Cancer Trained * Post down vs Cancer Trained * Pre	0.951912	-0.00883179	0.00371051	-0.060914	-0.00883179	Healthy Aged-matched Trained * Post down vs Healthy Aged-matched Trained * Pre	-0.000901108	Healthy Aged-matched Trained * Post down vs Healthy Aged-matched Trained * Pre	0.737514	-0.0570916	0.114854	-0.338901	-0.0570916	Cancer Untrained * Post down vs Cancer Untrained * Pre	-0.0092554	Cancer Untrained * Post down vs Cancer Untrained * Pre	0.114072	-0.27584	2.68111	-1.63741	-0.27584	Cancer Trained * Pre down vs Cancer Untrained * Pre	-0.0441633	Cancer Trained * Pre down vs Cancer Untrained * Pre	0.00283799	-0.503253	10.9526	-3.30947	-0.503253	Cancer Trained * Pre down vs Healthy Aged-matched Trained * Pre	-0.081333	Cancer Trained * Pre down vs Healthy Aged-matched Trained * Pre	0.148524	-0.236779	2.2225	-1.4908	-0.236779	Cancer Trained * Post down vs Cancer Untrained * Post	-0.0383133	Cancer Trained * Post down vs Cancer Untrained * Post	0.0024427	-0.512453	11.3567	-3.36996	-0.512453	Cancer Trained * Post down vs Healthy Aged-matched Trained * Post	-0.0838373	Cancer Trained * Post down vs Healthy Aged-matched Trained * Post	4.49932	1.41874	1.57661	1
329535	cg05352087	LHX8	0.0046266	1		ENST00000446238.1;ENST00000356261.3	TSS1500;TSS1500	RP11-510C10.2;LHX8				N_Shore	chr1:75600674-75601415	NM_001001933	Body	LHX8	0.0265503	-0.394766	5.55641	-2.3572	-0.394766	Cancer Trained * Post down vs Cancer Trained * Pre	-0.0271764	Cancer Trained * Post down vs Cancer Trained * Pre	0.600445	-0.0811036	0.281433	-0.530503	-0.0811036	Healthy Aged-matched Trained * Post down vs Healthy Aged-matched Trained * Pre	-0.00474538	Healthy Aged-matched Trained * Post down vs Healthy Aged-matched Trained * Pre	0.115898	-0.289322	2.65292	-1.62878	-0.289322	Cancer Untrained * Post down vs Cancer Untrained * Pre	-0.0192816	Cancer Untrained * Post down vs Cancer Untrained * Pre	0.490372	0.124347	0.490041	0.70003	0.124347	Cancer Trained * Pre up vs Cancer Untrained * Pre	0.0088929	Cancer Trained * Pre up vs Cancer Untrained * Pre	0.00188751	0.556922	12.064	3.47333	0.556922	Cancer Trained * Pre up vs Healthy Aged-matched Trained * Pre	0.0348368	Cancer Trained * Pre up vs Healthy Aged-matched Trained * Pre	0.911035	0.0189026	0.0127396	0.11287	0.0189026	Cancer Trained * Post up vs Cancer Untrained * Post	0.000998123	Cancer Trained * Post up vs Cancer Untrained * Post	0.14178	0.243259	2.30166	1.51712	0.243259	Cancer Trained * Post up vs Healthy Aged-matched Trained * Post	0.0124059	Cancer Trained * Post up vs Healthy Aged-matched Trained * Post	4.49903	1.5773	1.75294	1
338892	cg03390621		0.00462926	13					chr13:42967379-42967379	Unclassified	13:42967259-42967744						0.834121	0.0222207	0.0447822	0.211618	0.0222207	Cancer Trained * Post up vs Cancer Trained * Pre	0.00327108	Cancer Trained * Post up vs Cancer Trained * Pre	0.83487	0.0201915	0.0443721	0.210647	0.0201915	Healthy Aged-matched Trained * Post up vs Healthy Aged-matched Trained * Pre	0.00346872	Healthy Aged-matched Trained * Post up vs Healthy Aged-matched Trained * Pre	0.205251	-0.144854	1.69161	-1.30062	-0.144854	Cancer Untrained * Post down vs Cancer Untrained * Pre	-0.0212877	Cancer Untrained * Post down vs Cancer Untrained * Pre	0.614178	0.0568562	0.260612	0.510502	0.0568562	Cancer Trained * Pre up vs Cancer Untrained * Pre	0.00957833	Cancer Trained * Pre up vs Cancer Untrained * Pre	0.00376597	0.321158	10.2051	3.19454	0.321158	Cancer Trained * Pre up vs Healthy Aged-matched Trained * Pre	0.0493799	Cancer Trained * Pre up vs Healthy Aged-matched Trained * Pre	0.0429608	0.223931	4.54799	2.1326	0.223931	Cancer Trained * Post up vs Cancer Untrained * Post	0.0341372	Cancer Trained * Post up vs Cancer Untrained * Post	0.00358415	0.323187	10.3345	3.21473	0.323187	Cancer Trained * Post up vs Healthy Aged-matched Trained * Post	0.0491823	Cancer Trained * Post up vs Healthy Aged-matched Trained * Post	4.49854	0.619998	0.68911	1
676445	cg25131591	MTMR6	0.00463383	13		ENST00000482345.1;ENST00000319298.6	TSS1500;5'UTR	MTMR6;MTMR6						NM_004685	Body	MTMR6	0.248532	0.104049	1.39588	1.18147	0.104049	Cancer Trained * Post up vs Cancer Trained * Pre	0.0082433	Cancer Trained * Post up vs Cancer Trained * Pre	0.00118242	0.294166	13.3888	3.65907	0.294166	Healthy Aged-matched Trained * Post up vs Healthy Aged-matched Trained * Pre	0.0241556	Healthy Aged-matched Trained * Post up vs Healthy Aged-matched Trained * Pre	0.163031	0.134257	2.06584	1.4373	0.134257	Cancer Untrained * Post up vs Cancer Untrained * Pre	0.0104084	Cancer Untrained * Post up vs Cancer Untrained * Pre	0.257831	0.108162	1.34083	1.15794	0.108162	Cancer Trained * Pre up vs Cancer Untrained * Pre	0.00822617	Cancer Trained * Pre up vs Cancer Untrained * Pre	0.00964645	0.236324	7.85562	2.80279	0.236324	Cancer Trained * Pre up vs Healthy Aged-matched Trained * Pre	0.0193598	Cancer Trained * Pre up vs Healthy Aged-matched Trained * Pre	0.384502	0.0779538	0.783519	0.885166	0.0779538	Cancer Trained * Post up vs Cancer Untrained * Post	0.00606103	Cancer Trained * Post up vs Cancer Untrained * Post	0.588544	0.046207	0.300317	0.548012	0.046207	Cancer Trained * Post up vs Healthy Aged-matched Trained * Post	0.00344743	Cancer Trained * Post up vs Healthy Aged-matched Trained * Post	4.4977	0.436039	0.484736	1
718182	cg20338386		0.00463555	13		ENST00000375713.1;ENST00000401043.3	5'UTR;5'UTR	RP11-65D24.2;RP11-65D24.1				Island	chr13:112275562-112275794				0.0061251	-0.233492	8.96433	-2.99405	-0.233492	Cancer Trained * Post down vs Cancer Trained * Pre	-0.0394853	Cancer Trained * Post down vs Cancer Trained * Pre	0.892526	0.0097169	0.01863	0.136492	0.0097169	Healthy Aged-matched Trained * Post up vs Healthy Aged-matched Trained * Pre	0.0015661	Healthy Aged-matched Trained * Post up vs Healthy Aged-matched Trained * Pre	0.133206	0.128384	2.40903	1.55211	0.128384	Cancer Untrained * Post up vs Cancer Untrained * Pre	0.0217612	Cancer Untrained * Post up vs Cancer Untrained * Pre	0.0533394	0.167751	4.11293	2.02804	0.167751	Cancer Trained * Pre up vs Cancer Untrained * Pre	0.028541	Cancer Trained * Pre up vs Cancer Untrained * Pre	0.00169477	0.262545	12.3643	3.51629	0.262545	Cancer Trained * Pre up vs Healthy Aged-matched Trained * Pre	0.0443007	Cancer Trained * Pre up vs Healthy Aged-matched Trained * Pre	0.0198153	-0.194125	6.19636	-2.48925	-0.194125	Cancer Trained * Post down vs Cancer Untrained * Post	-0.0327055	Cancer Trained * Post down vs Cancer Untrained * Post	0.797777	0.0193362	0.0670664	0.258972	0.0193362	Cancer Trained * Post up vs Healthy Aged-matched Trained * Post	0.0032493	Cancer Trained * Post up vs Healthy Aged-matched Trained * Post	4.49738	0.341896	0.380106	1
484746	cg17005645	GPNMB	0.00466138	7		ENST00000479625.1	TSS1500	GPNMB						NM_002510;NM_001005340	Body;Body	GPNMB;GPNMB	0.192014	-0.15248	1.79798	-1.34089	-0.15248	Cancer Trained * Post down vs Cancer Trained * Pre	-0.0159776	Cancer Trained * Post down vs Cancer Trained * Pre	0.573481	-0.0592147	0.325385	-0.570425	-0.0592147	Healthy Aged-matched Trained * Post down vs Healthy Aged-matched Trained * Pre	-0.00634103	Healthy Aged-matched Trained * Post down vs Healthy Aged-matched Trained * Pre	0.0738516	0.225037	3.48105	1.86576	0.225037	Cancer Untrained * Post up vs Cancer Untrained * Pre	0.0263891	Cancer Untrained * Post up vs Cancer Untrained * Pre	0.000484039	0.48355	16.0726	4.00907	0.48355	Cancer Trained * Pre up vs Cancer Untrained * Pre	0.0531339	Cancer Trained * Pre up vs Cancer Untrained * Pre	0.00544723	0.331281	9.25845	3.04277	0.331281	Cancer Trained * Pre up vs Healthy Aged-matched Trained * Pre	0.0357278	Cancer Trained * Pre up vs Healthy Aged-matched Trained * Pre	0.36003	0.106033	0.869435	0.932435	0.106033	Cancer Trained * Post up vs Cancer Untrained * Post	0.0107672	Cancer Trained * Post up vs Cancer Untrained * Post	0.038381	0.238015	4.7792	2.18614	0.238015	Cancer Trained * Post up vs Healthy Aged-matched Trained * Post	0.0260913	Cancer Trained * Post up vs Healthy Aged-matched Trained * Post	4.49262	0.726194	0.808208	1
554927	cg00418037	LRPAP1	0.00466202	4		ENST00000500728.2	3'UTR	LRPAP1		Gene_Associated_Cell_type_specific	4:3512308-3512467	S_Shore	chr4:3510934-3511598	NM_002337;NR_110005	3'UTR;Body	LRPAP1;LRPAP1	0.000171487	0.390334	19.4574	4.41106	0.390334	Cancer Trained * Post up vs Cancer Trained * Pre	0.0125449	Cancer Trained * Post up vs Cancer Trained * Pre	0.862709	0.0141136	0.030526	0.174717	0.0141136	Healthy Aged-matched Trained * Post up vs Healthy Aged-matched Trained * Pre	0.00067847	Healthy Aged-matched Trained * Post up vs Healthy Aged-matched Trained * Pre	0.355384	-0.0883808	0.886701	-0.941648	-0.0883808	Cancer Untrained * Post down vs Cancer Untrained * Pre	-0.00292273	Cancer Untrained * Post down vs Cancer Untrained * Pre	0.0221176	-0.229012	5.95359	-2.44	-0.229012	Cancer Trained * Pre down vs Cancer Untrained * Pre	-0.00777634	Cancer Trained * Pre down vs Cancer Untrained * Pre	0.00599548	-0.254418	9.01773	-3.00295	-0.254418	Cancer Trained * Pre down vs Healthy Aged-matched Trained * Pre	-0.00824745	Cancer Trained * Pre down vs Healthy Aged-matched Trained * Pre	0.00922454	0.249702	7.96266	2.82182	0.249702	Cancer Trained * Post up vs Cancer Untrained * Post	0.00769131	Cancer Trained * Post up vs Cancer Untrained * Post	0.16293	0.121802	2.06687	1.43766	0.121802	Cancer Trained * Post up vs Healthy Aged-matched Trained * Post	0.00361901	Cancer Trained * Post up vs Healthy Aged-matched Trained * Post	4.4925	0.439728	0.489402	1
473486	cg19556613		0.00466411	5													0.62259	0.0667439	0.248358	0.498355	0.0667439	Cancer Trained * Post up vs Cancer Trained * Pre	0.00739108	Cancer Trained * Post up vs Cancer Trained * Pre	0.944852	-0.00854246	0.00488206	-0.0698717	-0.00854246	Healthy Aged-matched Trained * Post down vs Healthy Aged-matched Trained * Pre	-0.000962426	Healthy Aged-matched Trained * Post down vs Healthy Aged-matched Trained * Pre	0.182837	-0.194625	1.87716	-1.3701	-0.194625	Cancer Untrained * Post down vs Cancer Untrained * Pre	-0.0228573	Cancer Untrained * Post down vs Cancer Untrained * Pre	0.484048	0.10091	0.50463	0.710373	0.10091	Cancer Trained * Pre up vs Cancer Untrained * Pre	0.0126666	Cancer Trained * Pre up vs Cancer Untrained * Pre	0.00784529	0.370621	8.35418	2.89036	0.370621	Cancer Trained * Pre up vs Healthy Aged-matched Trained * Pre	0.0454433	Cancer Trained * Pre up vs Healthy Aged-matched Trained * Pre	0.0121164	0.362279	7.31716	2.70503	0.362279	Cancer Trained * Post up vs Cancer Untrained * Post	0.042915	Cancer Trained * Post up vs Cancer Untrained * Post	0.00186793	0.445907	12.093	3.4775	0.445907	Cancer Trained * Post up vs Healthy Aged-matched Trained * Post	0.0537968	Cancer Trained * Post up vs Healthy Aged-matched Trained * Post	4.49211	1.00718	1.12105	1
539953	cg20207142		0.00466512	12													0.000225422	0.459575	18.5365	4.30541	0.459575	Cancer Trained * Post up vs Cancer Trained * Pre	0.0176791	Cancer Trained * Post up vs Cancer Trained * Pre	0.221842	-0.122085	1.56971	-1.25288	-0.122085	Healthy Aged-matched Trained * Post down vs Healthy Aged-matched Trained * Pre	-0.00460651	Healthy Aged-matched Trained * Post down vs Healthy Aged-matched Trained * Pre	0.377051	-0.101823	0.80882	-0.899344	-0.101823	Cancer Untrained * Post down vs Cancer Untrained * Pre	-0.00372868	Cancer Untrained * Post down vs Cancer Untrained * Pre	0.0295302	-0.261355	5.32875	-2.30841	-0.261355	Cancer Trained * Pre down vs Cancer Untrained * Pre	-0.0106987	Cancer Trained * Pre down vs Cancer Untrained * Pre	0.00194795	-0.353685	11.9767	-3.46074	-0.353685	Cancer Trained * Pre down vs Healthy Aged-matched Trained * Pre	-0.014057	Cancer Trained * Pre down vs Healthy Aged-matched Trained * Pre	0.00946511	0.300043	7.90098	2.81087	0.300043	Cancer Trained * Post up vs Cancer Untrained * Post	0.0107091	Cancer Trained * Post up vs Cancer Untrained * Post	0.0349104	0.227975	4.97598	2.23069	0.227975	Cancer Trained * Post up vs Healthy Aged-matched Trained * Post	0.0082286	Cancer Trained * Post up vs Healthy Aged-matched Trained * Post	4.49193	0.639776	0.712139	1
340341	cg03289369	AASDH	0.00467505	4		ENST00000510762.1;ENST00000503808.1;ENST00000514745.1;ENST00000510012.1;ENST00000451613	TSS200;TSS200;TSS200;TSS200;TSS200;TSS200;TSS1500	AASDH;AASDH;AASDH;AASDH;AASDH;AASDH;AASDH		Unclassified	4:57253083-57254019	S_Shore	chr4:57253468-57253745	NM_181806	TSS200	AASDH	0.0014372	-0.433628	12.8295	-3.58182	-0.433628	Cancer Trained * Post down vs Cancer Trained * Pre	-0.0086061	Cancer Trained * Post down vs Cancer Trained * Pre	0.801827	0.0280342	0.0643474	0.253668	0.0280342	Healthy Aged-matched Trained * Post up vs Healthy Aged-matched Trained * Pre	0.000562033	Healthy Aged-matched Trained * Post up vs Healthy Aged-matched Trained * Pre	0.238232	-0.155156	1.46002	-1.20831	-0.155156	Cancer Untrained * Post down vs Cancer Untrained * Pre	-0.0028015	Cancer Untrained * Post down vs Cancer Untrained * Pre	0.206252	0.166628	1.68391	1.29765	0.166628	Cancer Trained * Pre up vs Cancer Untrained * Pre	0.00396003	Cancer Trained * Pre up vs Cancer Untrained * Pre	0.000721359	0.44664	14.8483	3.85335	0.44664	Cancer Trained * Pre up vs Healthy Aged-matched Trained * Pre	0.00884123	Cancer Trained * Pre up vs Healthy Aged-matched Trained * Pre	0.3644	-0.111844	0.853483	-0.923842	-0.111844	Cancer Trained * Post down vs Cancer Untrained * Post	-0.00184458	Cancer Trained * Post down vs Cancer Untrained * Post	0.897915	-0.0150226	0.0167979	-0.129607	-0.0150226	Cancer Trained * Post down vs Healthy Aged-matched Trained * Post	-0.000326907	Cancer Trained * Post down vs Healthy Aged-matched Trained * Post	4.49011	0.82261	0.916025	1
482965	cg17232722	S1PR4	0.00467746	19		ENST00000246115.3	TSS200	S1PR4		Promoter_Associated	19:3178296-3178895	N_Shore	chr19:3178741-3179986	NM_003775	TSS200	S1PR4	0.612598	0.0485002	0.262956	0.512792	0.0485002	Cancer Trained * Post up vs Cancer Trained * Pre	0.00818056	Cancer Trained * Post up vs Cancer Trained * Pre	0.266588	0.0981118	1.29128	1.13635	0.0981118	Healthy Aged-matched Trained * Post up vs Healthy Aged-matched Trained * Pre	0.0165755	Healthy Aged-matched Trained * Post up vs Healthy Aged-matched Trained * Pre	0.920139	0.0101598	0.0102568	0.101276	0.0101598	Cancer Untrained * Post up vs Cancer Untrained * Pre	0.00134526	Cancer Untrained * Post up vs Cancer Untrained * Pre	0.0187032	0.252296	6.32505	2.51497	0.252296	Cancer Trained * Pre up vs Cancer Untrained * Pre	0.0421145	Cancer Trained * Pre up vs Cancer Untrained * Pre	0.00476402	0.280548	9.59845	3.09814	0.280548	Cancer Trained * Pre up vs Healthy Aged-matched Trained * Pre	0.0468991	Cancer Trained * Pre up vs Healthy Aged-matched Trained * Pre	0.00506462	0.290636	9.44269	3.0729	0.290636	Cancer Trained * Post up vs Cancer Untrained * Post	0.0489498	Cancer Trained * Post up vs Cancer Untrained * Post	0.0172707	0.230937	6.50387	2.55027	0.230937	Cancer Trained * Post up vs Healthy Aged-matched Trained * Post	0.0385042	Cancer Trained * Post up vs Healthy Aged-matched Trained * Post	4.48967	0.502027	0.559092	1
30709	cg20257916	SIVA1	0.00469436	14		ENST00000556195.1;ENST00000556431.1;ENST00000329967.6;ENST00000329967.6;ENST00000535554	TSS1500;TSS200;5'UTR;1stExon;1stExon;5'UTR;5'UTR;1stExon;5'UTR;1stExon;5'UTR;1stExon;1s	SIVA1;SIVA1;SIVA1;SIVA1;SIVA1;SIVA1;SIVA1;SIVA1;SIVA1;SIVA1;SIVA1;SIVA1;SIVA1;SIVA1		Promoter_Associated	14:105218822-105219687	Island	chr14:105218946-105220090	NM_006427;NM_006427;NM_021709;NM_021709	1stExon;5'UTR;1stExon;5'UTR	SIVA1;SIVA1;SIVA1;SIVA1	0.000134297	-0.351355	20.2986	-4.5054	-0.351355	Cancer Trained * Post down vs Cancer Trained * Pre	-0.0047464	Cancer Trained * Post down vs Cancer Trained * Pre	0.653137	-0.0323816	0.206896	-0.454858	-0.0323816	Healthy Aged-matched Trained * Post down vs Healthy Aged-matched Trained * Pre	-0.00038258	Healthy Aged-matched Trained * Post down vs Healthy Aged-matched Trained * Pre	0.578489	-0.0465643	0.316903	-0.562942	-0.0465643	Cancer Untrained * Post down vs Cancer Untrained * Pre	-0.000571406	Cancer Untrained * Post down vs Cancer Untrained * Pre	0.053976	0.167271	4.08941	2.02223	0.167271	Cancer Trained * Pre up vs Cancer Untrained * Pre	0.00242153	Cancer Trained * Pre up vs Cancer Untrained * Pre	0.00608999	0.223731	8.97867	2.99644	0.223731	Cancer Trained * Pre up vs Healthy Aged-matched Trained * Pre	0.00313077	Cancer Trained * Pre up vs Healthy Aged-matched Trained * Pre	0.0900517	-0.13752	3.10962	-1.76341	-0.13752	Cancer Trained * Post down vs Cancer Untrained * Post	-0.00175346	Cancer Trained * Post down vs Cancer Untrained * Post	0.213822	-0.0952433	1.62716	-1.2756	-0.0952433	Cancer Trained * Post down vs Healthy Aged-matched Trained * Post	-0.00123305	Cancer Trained * Post down vs Healthy Aged-matched Trained * Post	4.48658	0.341077	0.380108	1
264260	cg16209776	PPM1H	0.00469877	12		ENST00000551519.1	3'UTR	PPM1H	chr12:63177678-63177678					NM_020700	Body	PPM1H	0.764212	0.0405953	0.0919578	0.303245	0.0405953	Cancer Trained * Post up vs Cancer Trained * Pre	0.00684733	Cancer Trained * Post up vs Cancer Trained * Pre	0.846747	0.023865	0.0381367	0.195286	0.023865	Healthy Aged-matched Trained * Post up vs Healthy Aged-matched Trained * Pre	0.00399605	Healthy Aged-matched Trained * Post up vs Healthy Aged-matched Trained * Pre	0.724133	0.0506818	0.127406	0.356939	0.0506818	Cancer Untrained * Post up vs Cancer Untrained * Pre	0.0085969	Cancer Untrained * Post up vs Cancer Untrained * Pre	0.985984	0.00251951	0.000314861	0.0177443	0.00251951	Cancer Trained * Pre up vs Cancer Untrained * Pre	0.000446407	Cancer Trained * Pre up vs Cancer Untrained * Pre	0.00677246	-0.378372	8.71495	-2.95211	-0.378372	Cancer Trained * Pre down vs Healthy Aged-matched Trained * Pre	-0.0650524	Cancer Trained * Pre down vs Healthy Aged-matched Trained * Pre	0.955373	-0.00756698	0.00319508	-0.0565251	-0.00756698	Cancer Trained * Post down vs Cancer Untrained * Post	-0.00130317	Cancer Trained * Post down vs Cancer Untrained * Post	0.00922977	-0.361642	7.9613	-2.82158	-0.361642	Cancer Trained * Post down vs Healthy Aged-matched Trained * Post	-0.0622011	Cancer Trained * Post down vs Healthy Aged-matched Trained * Post	4.48577	1.00487	1.12006	1
467017	cg08331829	MKKS	0.00470229	20		ENST00000399054.2;ENST00000347364.2	TSS200;5'UTR	MKKS;MKKS				N_Shore	chr20:10414276-10414993	NM_170784;NM_018848	5'UTR;TSS200	MKKS;MKKS	0.969782	-0.0473191	0.00146401	-0.0382624	-0.0473191	Cancer Trained * Post down vs Cancer Trained * Pre	0.000985756	Cancer Trained * Post up vs Cancer Trained * Pre	0.91733	0.118372	0.0109939	0.104852	0.118372	Healthy Aged-matched Trained * Post up vs Healthy Aged-matched Trained * Pre	0.0135683	Healthy Aged-matched Trained * Post up vs Healthy Aged-matched Trained * Pre	0.488247	-0.922789	0.494907	-0.703496	-0.922789	Cancer Untrained * Post down vs Cancer Untrained * Pre	-0.0887158	Cancer Untrained * Post down vs Cancer Untrained * Pre	0.134572	-2.02846	2.39138	-1.54641	-2.02846	Cancer Trained * Pre down vs Cancer Untrained * Pre	-0.181913	Cancer Trained * Pre down vs Cancer Untrained * Pre	0.00372519	-3.78776	10.2335	-3.19899	-3.78776	Cancer Trained * Pre down vs Healthy Aged-matched Trained * Pre	-0.455388	Cancer Trained * Pre down vs Healthy Aged-matched Trained * Pre	0.360095	-1.15299	0.869198	-0.932308	-1.15299	Cancer Trained * Post down vs Cancer Untrained * Post	-0.0922115	Cancer Trained * Post down vs Cancer Untrained * Post	0.00263835	-3.95345	11.1484	-3.33892	-3.95345	Cancer Trained * Post down vs Healthy Aged-matched Trained * Post	-0.467971	Cancer Trained * Post down vs Healthy Aged-matched Trained * Post	4.48513	85.746	95.5892	1
237953	cg20882303	PLA2G2A	0.00471384	1		ENST00000491964.1;ENST00000375111.3;ENST00000400520.3	TSS1500;TSS1500;TSS1500	PLA2G2A;PLA2G2A;PLA2G2A						NM_000300;NM_001161728;NM_001161727	TSS1500;TSS1500;TSS1500	PLA2G2A;PLA2G2A;PLA2G2A	0.494805	0.10069	0.480009	0.692827	0.10069	Cancer Trained * Post up vs Cancer Trained * Pre	0.00895388	Cancer Trained * Post up vs Cancer Trained * Pre	0.0682982	-0.252782	3.63036	-1.90535	-0.252782	Healthy Aged-matched Trained * Post down vs Healthy Aged-matched Trained * Pre	-0.0197161	Healthy Aged-matched Trained * Post down vs Healthy Aged-matched Trained * Pre	0.443081	0.120138	0.60741	0.779365	0.120138	Cancer Untrained * Post up vs Cancer Untrained * Pre	0.0114686	Cancer Untrained * Post up vs Cancer Untrained * Pre	0.277918	0.170975	1.23023	1.10916	0.170975	Cancer Trained * Pre up vs Cancer Untrained * Pre	0.0165228	Cancer Trained * Pre up vs Cancer Untrained * Pre	0.00424529	-0.437684	9.89432	-3.14552	-0.437684	Cancer Trained * Pre down vs Healthy Aged-matched Trained * Pre	-0.0357357	Cancer Trained * Pre down vs Healthy Aged-matched Trained * Pre	0.3071	0.151527	1.08707	1.04263	0.151527	Cancer Trained * Post up vs Cancer Untrained * Post	0.0140081	Cancer Trained * Post up vs Cancer Untrained * Post	0.550494	-0.084212	0.36628	-0.605211	-0.084212	Cancer Trained * Post down vs Healthy Aged-matched Trained * Post	-0.00706574	Cancer Trained * Post down vs Healthy Aged-matched Trained * Post	4.48303	1.1836	1.32009	1
520530	cg04721720		0.00474419	16													0.0467524	0.176183	4.37656	2.09202	0.176183	Cancer Trained * Post up vs Cancer Trained * Pre	0.00798622	Cancer Trained * Post up vs Cancer Trained * Pre	0.981806	-0.00177085	0.000530583	-0.0230344	-0.00177085	Healthy Aged-matched Trained * Post down vs Healthy Aged-matched Trained * Pre	0.000191589	Healthy Aged-matched Trained * Post up vs Healthy Aged-matched Trained * Pre	0.00400763	-0.283082	10.0433	-3.16912	-0.283082	Cancer Untrained * Post down vs Cancer Untrained * Pre	-0.0119966	Cancer Untrained * Post down vs Cancer Untrained * Pre	0.000437791	-0.3616	16.3874	-4.04813	-0.3616	Cancer Trained * Pre down vs Cancer Untrained * Pre	-0.0155085	Cancer Trained * Pre down vs Cancer Untrained * Pre	0.0052563	-0.246533	9.34856	-3.05754	-0.246533	Cancer Trained * Pre down vs Healthy Aged-matched Trained * Pre	-0.0106474	Cancer Trained * Pre down vs Healthy Aged-matched Trained * Pre	0.257131	0.097665	1.34488	1.15969	0.097665	Cancer Trained * Post up vs Cancer Untrained * Post	0.00447433	Cancer Trained * Post up vs Cancer Untrained * Post	0.403102	-0.0685793	0.723404	-0.850532	-0.0685793	Cancer Trained * Post down vs Healthy Aged-matched Trained * Post	-0.00285281	Cancer Trained * Post down vs Healthy Aged-matched Trained * Post	4.47754	0.396956	0.443275	1
631958	cg08384171	NDRG4	0.00475786	16	DMR	ENST00000394279.2;ENST00000564486.1;ENST00000565434.1;ENST00000568999.1;ENST00000564207	TSS1500;TSS1500;TSS200;5'UTR;5'UTR;5'UTR;5'UTR;5'UTR;5'UTR;5'UTR;5'UTR;5'UTR;5'UTR;5'UT	NDRG4;NDRG4;NDRG4;NDRG4;NDRG4;NDRG4;NDRG4;NDRG4;NDRG4;NDRG4;NDRG4;NDRG4;NDRG4;NDRG4;NDR		Unclassified_Cell_type_specific	16:58498224-58498573	Island	chr16:58497033-58498595	NM_022910;NM_020465;NM_001130487	TSS1500;5'UTR;Body	NDRG4;NDRG4;NDRG4	0.00671713	-0.320248	8.73522	-2.95554	-0.320248	Cancer Trained * Post down vs Cancer Trained * Pre	-0.00802538	Cancer Trained * Post down vs Cancer Trained * Pre	0.558456	0.0586641	0.351743	0.59308	0.0586641	Healthy Aged-matched Trained * Post up vs Healthy Aged-matched Trained * Pre	0.00136495	Healthy Aged-matched Trained * Post up vs Healthy Aged-matched Trained * Pre	0.856493	0.0209995	0.033386	0.182718	0.0209995	Cancer Untrained * Post up vs Cancer Untrained * Pre	0.000438924	Cancer Untrained * Post up vs Cancer Untrained * Pre	0.985931	0.00204692	0.000317211	0.0178104	0.00204692	Cancer Trained * Pre up vs Cancer Untrained * Pre	0.000136506	Cancer Trained * Pre up vs Cancer Untrained * Pre	0.00889023	0.294368	8.05137	2.83749	0.294368	Cancer Trained * Pre up vs Healthy Aged-matched Trained * Pre	0.0075615	Cancer Trained * Pre up vs Healthy Aged-matched Trained * Pre	0.00440409	-0.339201	9.79973	-3.13045	-0.339201	Cancer Trained * Post down vs Cancer Untrained * Post	-0.0083278	Cancer Trained * Post down vs Cancer Untrained * Post	0.422798	-0.0845445	0.66414	-0.814948	-0.0845445	Cancer Trained * Post down vs Healthy Aged-matched Trained * Post	-0.00182883	Cancer Trained * Post down vs Healthy Aged-matched Trained * Post	4.47508	0.656766	0.733804	1
806323	cg22928750	PNMAL2	0.00476026	19		ENST00000377652.3	TSS200	AC011484.1				Island	chr19:46996327-46998437	NM_020709;NM_001205281	1stExon;Body	PNMAL2;PPP5D1	0.609029	-0.0337095	0.268299	-0.517976	-0.0337095	Cancer Trained * Post down vs Cancer Trained * Pre	-0.00479953	Cancer Trained * Post down vs Cancer Trained * Pre	0.368562	0.0544021	0.838546	0.915722	0.0544021	Healthy Aged-matched Trained * Post up vs Healthy Aged-matched Trained * Pre	0.00861567	Healthy Aged-matched Trained * Post up vs Healthy Aged-matched Trained * Pre	0.531005	0.0438529	0.403607	0.635301	0.0438529	Cancer Untrained * Post up vs Cancer Untrained * Pre	0.00655604	Cancer Untrained * Post up vs Cancer Untrained * Pre	0.0264882	0.162785	5.56145	2.35827	0.162785	Cancer Trained * Pre up vs Cancer Untrained * Pre	0.0241497	Cancer Trained * Pre up vs Cancer Untrained * Pre	0.000592807	0.244877	15.4454	3.93006	0.244877	Cancer Trained * Pre up vs Healthy Aged-matched Trained * Pre	0.0370503	Cancer Trained * Pre up vs Healthy Aged-matched Trained * Pre	0.202269	0.0852221	1.71482	1.30951	0.0852221	Cancer Trained * Post up vs Cancer Untrained * Post	0.0127942	Cancer Trained * Post up vs Cancer Untrained * Post	0.018662	0.156765	6.32998	2.51595	0.156765	Cancer Trained * Post up vs Healthy Aged-matched Trained * Post	0.023635	Cancer Trained * Post up vs Healthy Aged-matched Trained * Post	4.47464	0.236894	0.264707	1
492186	cg02331158	TLE1	0.00477307	9		ENST00000355002.4	3'UTR	TLE1						NM_005077;NM_001303104;NM_001303103	Body;Body;Body	TLE1;TLE1;TLE1	0.974954	-0.0049521	0.00100558	-0.0317108	-0.0049521	Cancer Trained * Post down vs Cancer Trained * Pre	1.00613e-05	Cancer Trained * Post up vs Cancer Trained * Pre	0.693795	0.0567798	0.158638	0.398294	0.0567798	Healthy Aged-matched Trained * Post up vs Healthy Aged-matched Trained * Pre	0.00499251	Healthy Aged-matched Trained * Post up vs Healthy Aged-matched Trained * Pre	0.812895	0.0396215	0.0572199	0.239207	0.0396215	Cancer Untrained * Post up vs Cancer Untrained * Pre	0.00334636	Cancer Untrained * Post up vs Cancer Untrained * Pre	0.00590015	0.498505	9.05781	3.00962	0.498505	Cancer Trained * Pre up vs Cancer Untrained * Pre	0.0495628	Cancer Trained * Pre up vs Cancer Untrained * Pre	0.00566363	0.452527	9.1604	3.02661	0.452527	Cancer Trained * Pre up vs Healthy Aged-matched Trained * Pre	0.0447069	Cancer Trained * Pre up vs Healthy Aged-matched Trained * Pre	0.00754566	0.453931	8.44923	2.90676	0.453931	Cancer Trained * Post up vs Cancer Untrained * Post	0.0462265	Cancer Trained * Post up vs Cancer Untrained * Post	0.014949	0.390795	6.83161	2.61374	0.390795	Cancer Trained * Post up vs Healthy Aged-matched Trained * Post	0.0397244	Cancer Trained * Post up vs Healthy Aged-matched Trained * Post	4.47234	1.36335	1.5242	1
160569	cg07864647	FARP1	0.00477506	13		ENST00000376584.2	5'UTR	FARP1						NM_005766	Body	FARP1	0.644306	-0.0679936	0.218405	-0.467338	-0.0679936	Cancer Trained * Post down vs Cancer Trained * Pre	-0.00740843	Cancer Trained * Post down vs Cancer Trained * Pre	0.766474	-0.0398768	0.0901463	-0.300244	-0.0398768	Healthy Aged-matched Trained * Post down vs Healthy Aged-matched Trained * Pre	-0.00552261	Healthy Aged-matched Trained * Post down vs Healthy Aged-matched Trained * Pre	0.371688	0.140376	0.827484	0.909662	0.140376	Cancer Untrained * Post up vs Cancer Untrained * Pre	0.0184985	Cancer Untrained * Post up vs Cancer Untrained * Pre	0.0279209	0.360202	5.44835	2.33417	0.360202	Cancer Trained * Pre up vs Cancer Untrained * Pre	0.0461404	Cancer Trained * Pre up vs Cancer Untrained * Pre	0.00251315	0.467833	11.2797	3.35852	0.467833	Cancer Trained * Pre up vs Healthy Aged-matched Trained * Pre	0.0607189	Cancer Trained * Pre up vs Healthy Aged-matched Trained * Pre	0.306665	0.151832	1.08906	1.04358	0.151832	Cancer Trained * Post up vs Cancer Untrained * Post	0.0202335	Cancer Trained * Post up vs Cancer Untrained * Post	0.00413139	0.439716	9.96458	3.15667	0.439716	Cancer Trained * Post up vs Healthy Aged-matched Trained * Post	0.0588331	Cancer Trained * Post up vs Healthy Aged-matched Trained * Post	4.47199	1.18327	1.32298	1
122261	cg16631025	USP6NL	0.00477518	10		ENST00000535316.1;ENST00000379237.1	5'UTR;5'UTR	USP6NL;USP6NL				Island	chr10:11652834-11653962	NM_014688	5'UTR	USP6NL	0.235789	-0.116725	1.47576	-1.21481	-0.116725	Cancer Trained * Post down vs Cancer Trained * Pre	-0.00162592	Cancer Trained * Post down vs Cancer Trained * Pre	0.563261	0.0513825	0.343163	0.585801	0.0513825	Healthy Aged-matched Trained * Post up vs Healthy Aged-matched Trained * Pre	0.000569509	Healthy Aged-matched Trained * Post up vs Healthy Aged-matched Trained * Pre	0.26161	-0.117053	1.31918	-1.14856	-0.117053	Cancer Untrained * Post down vs Cancer Untrained * Pre	-0.00138464	Cancer Untrained * Post down vs Cancer Untrained * Pre	0.0337322	0.228972	5.0478	2.24673	0.228972	Cancer Trained * Pre up vs Cancer Untrained * Pre	0.00326598	Cancer Trained * Pre up vs Cancer Untrained * Pre	0.000764604	0.352389	14.6731	3.83055	0.352389	Cancer Trained * Pre up vs Healthy Aged-matched Trained * Pre	0.0047908	Cancer Trained * Pre up vs Healthy Aged-matched Trained * Pre	0.0248996	0.229301	5.69509	2.38644	0.229301	Cancer Trained * Post up vs Cancer Untrained * Post	0.0030247	Cancer Trained * Post up vs Cancer Untrained * Post	0.0561117	0.184282	4.01275	2.00318	0.184282	Cancer Trained * Post up vs Healthy Aged-matched Trained * Post	0.00259537	Cancer Trained * Post up vs Healthy Aged-matched Trained * Post	4.47197	0.516083	0.57702	1
639323	cg21940344	CHRNB3	0.00479666	8		ENST00000531610.1;ENST00000289957.2	TSS1500;TSS1500	CHRNB3;CHRNB3						NM_000749	TSS1500	CHRNB3	0.364401	-0.0798938	0.853481	-0.92384	-0.0798938	Cancer Trained * Post down vs Cancer Trained * Pre	-0.0128709	Cancer Trained * Post down vs Cancer Trained * Pre	0.268599	0.0893233	1.2802	1.13146	0.0893233	Healthy Aged-matched Trained * Post up vs Healthy Aged-matched Trained * Pre	0.0147376	Healthy Aged-matched Trained * Post up vs Healthy Aged-matched Trained * Pre	0.486887	0.0647329	0.498041	0.70572	0.0647329	Cancer Untrained * Post up vs Cancer Untrained * Pre	0.0108589	Cancer Untrained * Post up vs Cancer Untrained * Pre	0.000815781	0.349031	14.4792	3.80515	0.349031	Cancer Trained * Pre up vs Cancer Untrained * Pre	0.0575239	Cancer Trained * Pre up vs Cancer Untrained * Pre	0.00438167	0.25937	9.81286	3.13255	0.25937	Cancer Trained * Pre up vs Healthy Aged-matched Trained * Pre	0.0425712	Cancer Trained * Pre up vs Healthy Aged-matched Trained * Pre	0.0261807	0.204405	5.58661	2.3636	0.204405	Cancer Trained * Post up vs Cancer Untrained * Post	0.0337941	Cancer Trained * Post up vs Cancer Untrained * Post	0.286617	0.0901528	1.18554	1.08882	0.0901528	Cancer Trained * Post up vs Healthy Aged-matched Trained * Post	0.0149627	Cancer Trained * Post up vs Healthy Aged-matched Trained * Post	4.46813	0.417704	0.467426	1
274136	cg17788595		0.0048034	2		ENST00000432612.1;ENST00000421581.1;ENST00000440785.1	TSS1500;3'UTR;3'UTR	AC016768.1;AC016768.1;AC016768.1									0.136974	0.209429	2.36087	1.53651	0.209429	Cancer Trained * Post up vs Cancer Trained * Pre	0.0191945	Cancer Trained * Post up vs Cancer Trained * Pre	0.209444	0.160295	1.65967	1.28828	0.160295	Healthy Aged-matched Trained * Post up vs Healthy Aged-matched Trained * Pre	0.0191523	Healthy Aged-matched Trained * Post up vs Healthy Aged-matched Trained * Pre	0.578288	0.0814275	0.31724	0.563241	0.0814275	Cancer Untrained * Post up vs Cancer Untrained * Pre	0.00910094	Cancer Untrained * Post up vs Cancer Untrained * Pre	0.321649	0.146176	1.02235	1.01111	0.146176	Cancer Trained * Pre up vs Cancer Untrained * Pre	0.0158661	Cancer Trained * Pre up vs Cancer Untrained * Pre	0.00946696	0.366804	7.90051	2.81079	0.366804	Cancer Trained * Pre up vs Healthy Aged-matched Trained * Pre	0.0411514	Cancer Trained * Pre up vs Healthy Aged-matched Trained * Pre	0.0551644	0.274178	4.04634	2.01155	0.274178	Cancer Trained * Post up vs Cancer Untrained * Post	0.0259596	Cancer Trained * Post up vs Cancer Untrained * Post	0.00383347	0.415938	10.1588	3.18729	0.415938	Cancer Trained * Post up vs Healthy Aged-matched Trained * Post	0.0411937	Cancer Trained * Post up vs Healthy Aged-matched Trained * Post	4.46693	1.03734	1.16113	1
268588	cg03428399	LMX1A	0.00482215	1		ENST00000489443.2	3'UTR	LMX1A						NM_177399;NM_177398;NM_001033507	Body;Body;Body	LMX1A;LMX1A;LMX1A	0.755258	-0.0609741	0.0993242	-0.315157	-0.0609741	Cancer Trained * Post down vs Cancer Trained * Pre	-0.00862575	Cancer Trained * Post down vs Cancer Trained * Pre	0.522615	-0.114524	0.42047	-0.648437	-0.114524	Healthy Aged-matched Trained * Post down vs Healthy Aged-matched Trained * Pre	-0.0165828	Healthy Aged-matched Trained * Post down vs Healthy Aged-matched Trained * Pre	0.871972	0.0334111	0.026509	0.162816	0.0334111	Cancer Untrained * Post up vs Cancer Untrained * Pre	0.00179086	Cancer Untrained * Post up vs Cancer Untrained * Pre	0.0175313	0.521977	6.47015	2.54365	0.521977	Cancer Trained * Pre up vs Cancer Untrained * Pre	0.0687208	Cancer Trained * Pre up vs Cancer Untrained * Pre	0.00557243	0.561884	9.20121	3.03335	0.561884	Cancer Trained * Pre up vs Healthy Aged-matched Trained * Pre	0.0753972	Cancer Trained * Pre up vs Healthy Aged-matched Trained * Pre	0.0364777	0.427592	4.88453	2.2101	0.427592	Cancer Trained * Post up vs Cancer Untrained * Post	0.0583042	Cancer Trained * Post up vs Cancer Untrained * Post	0.00274835	0.615433	11.0386	3.32244	0.615433	Cancer Trained * Post up vs Healthy Aged-matched Trained * Post	0.0833542	Cancer Trained * Post up vs Healthy Aged-matched Trained * Post	4.4636	2.08848	2.33946	1
112469	cg21140992	BAIAP3	0.00482393	16		ENST00000426824.3;ENST00000565665.1;ENST00000397488.2;ENST00000562208.1;ENST00000567825	5'UTR;5'UTR;5'UTR;5'UTR;5'UTR;5'UTR;TSS200;5'UTR	BAIAP3;BAIAP3;BAIAP3;BAIAP3;BAIAP3;BAIAP3;BAIAP3;BAIAP3				S_Shore	chr16:1382916-1384735	NM_001199099;NM_001199098;NM_001199097;NM_001286464;NM_001199096;NM_003933	5'UTR;5'UTR;5'UTR;5'UTR;TSS200;Body	BAIAP3;BAIAP3;BAIAP3;BAIAP3;BAIAP3;BAIAP3	0.446789	0.0951107	0.597477	0.772967	0.0951107	Cancer Trained * Post up vs Cancer Trained * Pre	0.0121611	Cancer Trained * Post up vs Cancer Trained * Pre	0.458379	-0.0846009	0.567275	-0.753176	-0.0846009	Healthy Aged-matched Trained * Post down vs Healthy Aged-matched Trained * Pre	-0.0118365	Healthy Aged-matched Trained * Post down vs Healthy Aged-matched Trained * Pre	0.274614	-0.14578	1.24769	-1.117	-0.14578	Cancer Untrained * Post down vs Cancer Untrained * Pre	-0.0186048	Cancer Untrained * Post down vs Cancer Untrained * Pre	0.396016	-0.112709	0.74581	-0.863603	-0.112709	Cancer Trained * Pre down vs Cancer Untrained * Pre	-0.0140352	Cancer Trained * Pre down vs Cancer Untrained * Pre	0.00219098	-0.402156	11.653	-3.41365	-0.402156	Cancer Trained * Pre down vs Healthy Aged-matched Trained * Pre	-0.0555569	Cancer Trained * Pre down vs Healthy Aged-matched Trained * Pre	0.307504	0.128182	1.08522	1.04174	0.128182	Cancer Trained * Post up vs Cancer Untrained * Post	0.0167307	Cancer Trained * Post up vs Cancer Untrained * Post	0.0706586	-0.222444	3.56527	-1.88819	-0.222444	Cancer Trained * Post down vs Healthy Aged-matched Trained * Post	-0.0315593	Cancer Trained * Post down vs Healthy Aged-matched Trained * Post	4.46328	0.844699	0.946276	1
423635	cg08766234		0.00482554	18													0.184112	0.216772	1.86587	1.36597	0.216772	Cancer Trained * Post up vs Cancer Trained * Pre	0.0174349	Cancer Trained * Post up vs Cancer Trained * Pre	0.928267	-0.0131739	0.00826959	-0.0909373	-0.0131739	Healthy Aged-matched Trained * Post down vs Healthy Aged-matched Trained * Pre	-0.0014168	Healthy Aged-matched Trained * Post down vs Healthy Aged-matched Trained * Pre	0.96354	0.00777173	0.00213185	0.046172	0.00777173	Cancer Untrained * Post up vs Cancer Untrained * Pre	0.0004697	Cancer Untrained * Post up vs Cancer Untrained * Pre	0.00467327	-0.522816	9.6476	-3.10606	-0.522816	Cancer Trained * Pre down vs Cancer Untrained * Pre	-0.0385858	Cancer Trained * Pre down vs Cancer Untrained * Pre	0.00106214	-0.562386	13.7003	-3.7014	-0.562386	Cancer Trained * Pre down vs Healthy Aged-matched Trained * Pre	-0.0410453	Cancer Trained * Pre down vs Healthy Aged-matched Trained * Pre	0.0591126	-0.313815	3.91041	-1.97748	-0.313815	Cancer Trained * Post down vs Cancer Untrained * Post	-0.0216206	Cancer Trained * Post down vs Cancer Untrained * Post	0.0382313	-0.33244	4.78727	-2.18798	-0.33244	Cancer Trained * Post down vs Healthy Aged-matched Trained * Post	-0.0221936	Cancer Trained * Post down vs Healthy Aged-matched Trained * Post	4.463	1.40495	1.574	1
500895	cg21983491	MIR298	0.00482996	20		ENST00000401212.1;ENST00000385215.1	TSS200;TSS1500	MIR298;MIR296						NR_030580;NR_029844	TSS200;TSS1500	MIR298;MIR296	0.646279	0.0385878	0.2158	0.464543	0.0385878	Cancer Trained * Post up vs Cancer Trained * Pre	0.00529014	Cancer Trained * Post up vs Cancer Trained * Pre	0.016394	0.195126	6.62158	2.57324	0.195126	Healthy Aged-matched Trained * Post up vs Healthy Aged-matched Trained * Pre	0.0279394	Healthy Aged-matched Trained * Post up vs Healthy Aged-matched Trained * Pre	0.918073	-0.0091546	0.0107963	-0.103905	-0.0091546	Cancer Untrained * Post down vs Cancer Untrained * Pre	-0.000967601	Cancer Untrained * Post down vs Cancer Untrained * Pre	0.0388357	0.19212	4.7549	2.18057	0.19212	Cancer Trained * Pre up vs Cancer Untrained * Pre	0.0275631	Cancer Trained * Pre up vs Cancer Untrained * Pre	0.00325445	0.258789	10.5884	3.25399	0.258789	Cancer Trained * Pre up vs Healthy Aged-matched Trained * Pre	0.0370933	Cancer Trained * Pre up vs Healthy Aged-matched Trained * Pre	0.00789685	0.239862	8.33823	2.8876	0.239862	Cancer Trained * Post up vs Cancer Untrained * Post	0.0338208	Cancer Trained * Post up vs Cancer Untrained * Post	0.210332	0.102251	1.65301	1.28569	0.102251	Cancer Trained * Post up vs Healthy Aged-matched Trained * Post	0.014444	Cancer Trained * Post up vs Healthy Aged-matched Trained * Post	4.46221	0.384866	0.43125	1
254965	cg05007115	CWF19L2	0.00483152	11		ENST00000282251.5;ENST00000433523.1	TSS1500;TSS1500	CWF19L2;CWF19L2		Promoter_Associated	11:107328251-107329137	S_Shore	chr11:107328441-107328691	NM_152434	TSS1500	CWF19L2	0.000522101	-0.409358	15.8371	-3.97959	-0.409358	Cancer Trained * Post down vs Cancer Trained * Pre	-0.0119472	Cancer Trained * Post down vs Cancer Trained * Pre	0.171309	0.132258	1.98378	1.40847	0.132258	Healthy Aged-matched Trained * Post up vs Healthy Aged-matched Trained * Pre	0.00384427	Healthy Aged-matched Trained * Post up vs Healthy Aged-matched Trained * Pre	0.352703	0.103322	0.896809	0.947	0.103322	Cancer Untrained * Post up vs Cancer Untrained * Pre	0.00277437	Cancer Untrained * Post up vs Cancer Untrained * Pre	0.0281621	0.254237	5.42994	2.33022	0.254237	Cancer Trained * Pre up vs Cancer Untrained * Pre	0.00766386	Cancer Trained * Pre up vs Cancer Untrained * Pre	0.000701373	0.380581	14.9332	3.86434	0.380581	Cancer Trained * Pre up vs Healthy Aged-matched Trained * Pre	0.0113355	Cancer Trained * Pre up vs Healthy Aged-matched Trained * Pre	0.0188091	-0.258442	6.31244	-2.51246	-0.258442	Cancer Trained * Post down vs Cancer Untrained * Post	-0.00705776	Cancer Trained * Post down vs Cancer Untrained * Post	0.114555	-0.161035	2.67361	-1.63512	-0.161035	Cancer Trained * Post down vs Healthy Aged-matched Trained * Post	-0.00445597	Cancer Trained * Post down vs Healthy Aged-matched Trained * Post	4.46194	0.590152	0.661318	1
155785	cg21291342		0.00484699	17													0.579128	0.0678193	0.315832	0.561989	0.0678193	Cancer Trained * Post up vs Cancer Trained * Pre	0.0116434	Cancer Trained * Post up vs Cancer Trained * Pre	0.712562	0.0410504	0.138856	0.372634	0.0410504	Healthy Aged-matched Trained * Post up vs Healthy Aged-matched Trained * Pre	0.00696074	Healthy Aged-matched Trained * Post up vs Healthy Aged-matched Trained * Pre	0.730084	-0.0446587	0.121733	-0.348902	-0.0446587	Cancer Untrained * Post down vs Cancer Untrained * Pre	-0.00769311	Cancer Untrained * Post down vs Cancer Untrained * Pre	0.794599	-0.0336813	0.0692427	-0.26314	-0.0336813	Cancer Trained * Pre down vs Cancer Untrained * Pre	-0.00573299	Cancer Trained * Pre down vs Cancer Untrained * Pre	0.00927676	0.325755	7.94912	2.81942	0.325755	Cancer Trained * Pre up vs Healthy Aged-matched Trained * Pre	0.0561373	Cancer Trained * Pre up vs Healthy Aged-matched Trained * Pre	0.519746	0.0787967	0.426349	0.652954	0.0787967	Cancer Trained * Post up vs Cancer Untrained * Post	0.0136035	Cancer Trained * Post up vs Cancer Untrained * Post	0.00533869	0.352524	9.30924	3.05111	0.352524	Cancer Trained * Post up vs Healthy Aged-matched Trained * Post	0.06082	Cancer Trained * Post up vs Healthy Aged-matched Trained * Post	4.45921	0.811744	0.910189	1
441329	cg03502791		0.00485364	14	RDMR							S_Shore	chr14:54413304-54413764				0.791973	-0.0522124	0.0710689	-0.266588	-0.0522124	Cancer Trained * Post down vs Cancer Trained * Pre	-0.00712742	Cancer Trained * Post down vs Cancer Trained * Pre	0.498792	0.122717	0.471114	0.686378	0.122717	Healthy Aged-matched Trained * Post up vs Healthy Aged-matched Trained * Pre	0.0208248	Healthy Aged-matched Trained * Post up vs Healthy Aged-matched Trained * Pre	0.747753	-0.0675506	0.10574	-0.325176	-0.0675506	Cancer Untrained * Post down vs Cancer Untrained * Pre	-0.0116475	Cancer Untrained * Post down vs Cancer Untrained * Pre	0.097166	-0.358009	2.97008	-1.72339	-0.358009	Cancer Trained * Pre down vs Cancer Untrained * Pre	-0.0603083	Cancer Trained * Pre down vs Cancer Untrained * Pre	0.00920792	-0.529281	7.96699	-2.82258	-0.529281	Cancer Trained * Pre down vs Healthy Aged-matched Trained * Pre	-0.0900178	Cancer Trained * Pre down vs Healthy Aged-matched Trained * Pre	0.0924517	-0.342671	3.06117	-1.74962	-0.342671	Cancer Trained * Post down vs Cancer Untrained * Post	-0.0557882	Cancer Trained * Post down vs Cancer Untrained * Post	0.000925827	-0.704211	14.1035	-3.75546	-0.704211	Cancer Trained * Post down vs Healthy Aged-matched Trained * Post	-0.11797	Cancer Trained * Post down vs Healthy Aged-matched Trained * Post	4.45804	2.13757	2.39744	1
532475	cg17317007		0.00486197	6								N_Shore	chr6:170338214-170339677				0.345095	-0.180028	0.9261	-0.962341	-0.180028	Cancer Trained * Post down vs Cancer Trained * Pre	-0.0103569	Cancer Trained * Post down vs Cancer Trained * Pre	0.771274	-0.0501874	0.086367	-0.293883	-0.0501874	Healthy Aged-matched Trained * Post down vs Healthy Aged-matched Trained * Pre	-0.00525978	Healthy Aged-matched Trained * Post down vs Healthy Aged-matched Trained * Pre	0.860575	-0.0352122	0.0314928	-0.177462	-0.0352122	Cancer Untrained * Post down vs Cancer Untrained * Pre	-0.00133963	Cancer Untrained * Post down vs Cancer Untrained * Pre	0.511067	0.132288	0.444497	0.666706	0.132288	Cancer Trained * Pre up vs Cancer Untrained * Pre	0.00806989	Cancer Trained * Pre up vs Cancer Untrained * Pre	0.00277424	0.5944	11.0134	3.31865	0.5944	Cancer Trained * Pre up vs Healthy Aged-matched Trained * Pre	0.043333	Cancer Trained * Pre up vs Healthy Aged-matched Trained * Pre	0.947142	-0.0125274	0.00448433	-0.0669651	-0.0125274	Cancer Trained * Post down vs Cancer Untrained * Post	-0.000947404	Cancer Trained * Post down vs Cancer Untrained * Post	0.0156475	0.464559	6.72741	2.59373	0.464559	Cancer Trained * Post up vs Healthy Aged-matched Trained * Post	0.0382358	Cancer Trained * Post up vs Healthy Aged-matched Trained * Post	4.45657	1.94954	2.18727	1
113731	cg18735586	CBFA2T3	0.00486709	16		ENST00000563920.1;ENST00000569249.1;ENST00000562574.1;ENST00000566868.1;ENST00000562405	TSS1500;TSS200;1stExon;TSS200;5'UTR;5'UTR;TSS1500	CBFA2T3;RP11-830F9.5;RP11-830F9.5;CBFA2T3;RP11-830F9.5;RP11-830F9.5;CBFA2T3				Island	chr16:88947776-88948015	NM_175931;NM_005187	Body;Body	CBFA2T3;CBFA2T3	0.00195507	1.11743	11.9666	3.45928	1.11743	Cancer Trained * Post up vs Cancer Trained * Pre	0.0428025	Cancer Trained * Post up vs Cancer Trained * Pre	0.70076	0.114631	0.151118	0.388739	0.114631	Healthy Aged-matched Trained * Post up vs Healthy Aged-matched Trained * Pre	0.00224115	Healthy Aged-matched Trained * Post up vs Healthy Aged-matched Trained * Pre	0.43097	0.274262	0.640779	0.800487	0.274262	Cancer Untrained * Post up vs Cancer Untrained * Pre	0.00659091	Cancer Untrained * Post up vs Cancer Untrained * Pre	0.0105603	-0.947042	7.64039	-2.76413	-0.947042	Cancer Trained * Pre down vs Cancer Untrained * Pre	-0.0389162	Cancer Trained * Pre down vs Cancer Untrained * Pre	0.00106865	-1.14399	13.6825	-3.69899	-1.14399	Cancer Trained * Pre down vs Healthy Aged-matched Trained * Pre	-0.0437575	Cancer Trained * Pre down vs Healthy Aged-matched Trained * Pre	0.750455	-0.103873	0.103404	-0.321565	-0.103873	Cancer Trained * Post down vs Cancer Untrained * Post	-0.00270463	Cancer Trained * Post down vs Cancer Untrained * Post	0.651943	-0.141195	0.20843	-0.456541	-0.141195	Cancer Trained * Post down vs Healthy Aged-matched Trained * Post	-0.00319618	Cancer Trained * Post down vs Healthy Aged-matched Trained * Post	4.45567	5.81157	6.52155	1
544378	cg22164539		0.00488788	6		ENST00000375192.2;ENST00000494022.1;ENST00000442721.1	3'UTR;3'UTR;5'UTR	ATF6B;ATF6B;TNXB		Unclassified_Cell_type_specific	6:32081083-32082123						0.422311	0.099342	0.665554	0.815815	0.099342	Cancer Trained * Post up vs Cancer Trained * Pre	0.0168099	Cancer Trained * Post up vs Cancer Trained * Pre	0.582577	-0.0619004	0.310088	-0.556856	-0.0619004	Healthy Aged-matched Trained * Post down vs Healthy Aged-matched Trained * Pre	-0.0096664	Healthy Aged-matched Trained * Post down vs Healthy Aged-matched Trained * Pre	0.818854	-0.0298926	0.0535664	-0.231444	-0.0298926	Cancer Untrained * Post down vs Cancer Untrained * Pre	-0.00493922	Cancer Untrained * Post down vs Cancer Untrained * Pre	0.903563	0.0158084	0.0149811	0.122397	0.0158084	Cancer Trained * Pre up vs Cancer Untrained * Pre	0.00286529	Cancer Trained * Pre up vs Cancer Untrained * Pre	0.0046699	-0.362158	9.64944	-3.10636	-0.362158	Cancer Trained * Pre down vs Healthy Aged-matched Trained * Pre	-0.060168	Cancer Trained * Pre down vs Healthy Aged-matched Trained * Pre	0.244793	0.145043	1.41877	1.19112	0.145043	Cancer Trained * Post up vs Cancer Untrained * Post	0.0246144	Cancer Trained * Post up vs Cancer Untrained * Post	0.0971785	-0.200916	2.96984	-1.72332	-0.200916	Cancer Trained * Post down vs Healthy Aged-matched Trained * Post	-0.0336917	Cancer Trained * Post down vs Healthy Aged-matched Trained * Post	4.45203	0.825184	0.926751	1
47419	cg14919280	ATPIF1	0.00488864	1		ENST00000497986.1;ENST00000417632.3;ENST00000468425.2;ENST00000465645.1	TSS200;TSS200;TSS200;TSS200	ATPIF1;ATPIF1;ATPIF1;ATPIF1		Promoter_Associated	1:28562158-28562904	Island	chr1:28562510-28562976	NM_178190;NM_178191;NM_016311	TSS200;TSS200;TSS200	ATPIF1;ATPIF1;ATPIF1	0.00472248	-0.265995	9.62082	-3.10175	-0.265995	Cancer Trained * Post down vs Cancer Trained * Pre	-0.00554491	Cancer Trained * Post down vs Cancer Trained * Pre	0.564632	-0.0456971	0.34074	-0.58373	-0.0456971	Healthy Aged-matched Trained * Post down vs Healthy Aged-matched Trained * Pre	-0.000857678	Healthy Aged-matched Trained * Post down vs Healthy Aged-matched Trained * Pre	0.0452249	-0.191741	4.44368	-2.108	-0.191741	Cancer Untrained * Post down vs Cancer Untrained * Pre	-0.00433295	Cancer Untrained * Post down vs Cancer Untrained * Pre	0.938302	-0.00711176	0.00611319	-0.0781869	-0.00711176	Cancer Trained * Pre down vs Cancer Untrained * Pre	-0.000294672	Cancer Trained * Pre down vs Cancer Untrained * Pre	0.00920967	0.231743	7.96653	2.8225	0.231743	Cancer Trained * Pre up vs Healthy Aged-matched Trained * Pre	0.00496845	Cancer Trained * Pre up vs Healthy Aged-matched Trained * Pre	0.351805	-0.0813657	0.90022	-0.948799	-0.0813657	Cancer Trained * Post down vs Cancer Untrained * Post	-0.00150663	Cancer Trained * Post down vs Cancer Untrained * Post	0.89025	0.0114456	0.0194327	0.139401	0.0114456	Cancer Trained * Post up vs Healthy Aged-matched Trained * Post	0.000281223	Cancer Trained * Post up vs Healthy Aged-matched Trained * Post	4.4519	0.409251	0.459636	1
195930	cg25398307	FAM227A	0.00489919	22		ENST00000540952.1;ENST00000544346.1;ENST00000541689.1	3'UTR;3'UTR;3'UTR	RP1-199H16.5;RP1-199H16.5;RP1-199H16.5						NM_001291030;NM_001013647	Body;Body	FAM227A;FAM227A	0.364008	0.106121	0.854903	0.92461	0.106121	Cancer Trained * Post up vs Cancer Trained * Pre	0.00554715	Cancer Trained * Post up vs Cancer Trained * Pre	0.477486	0.0755614	0.52011	0.721186	0.0755614	Healthy Aged-matched Trained * Post up vs Healthy Aged-matched Trained * Pre	0.00576045	Healthy Aged-matched Trained * Post up vs Healthy Aged-matched Trained * Pre	0.731066	0.0423128	0.120811	0.347578	0.0423128	Cancer Untrained * Post up vs Cancer Untrained * Pre	0.00309908	Cancer Untrained * Post up vs Cancer Untrained * Pre	0.0318808	0.276705	5.16649	2.27299	0.276705	Cancer Trained * Pre up vs Cancer Untrained * Pre	0.0192507	Cancer Trained * Pre up vs Cancer Untrained * Pre	0.00921438	0.310135	7.96531	2.82229	0.310135	Cancer Trained * Pre up vs Healthy Aged-matched Trained * Pre	0.0216041	Cancer Trained * Pre up vs Healthy Aged-matched Trained * Pre	0.00653832	0.340514	8.80201	2.96682	0.340514	Cancer Trained * Post up vs Cancer Untrained * Post	0.0216988	Cancer Trained * Post up vs Cancer Untrained * Post	0.00473809	0.340694	9.6124	3.10039	0.340694	Cancer Trained * Post up vs Healthy Aged-matched Trained * Post	0.0213908	Cancer Trained * Post up vs Healthy Aged-matched Trained * Post	4.45006	0.732761	0.823316	1
144144	cg08150885	POLR3B	0.00491082	12		ENST00000539066.1;ENST00000228347.4;ENST00000551370.1	TSS1500;TSS200;TSS200	POLR3B;POLR3B;POLR3B		Unclassified	12:106750947-106752693	Island	chr12:106751416-106751965	NM_001160708;NM_018082	TSS1500;TSS200	POLR3B;POLR3B	0.000766779	-0.492999	14.6646	-3.82943	-0.492999	Cancer Trained * Post down vs Cancer Trained * Pre	-0.0121801	Cancer Trained * Post down vs Cancer Trained * Pre	0.891099	-0.0162552	0.0191313	-0.138316	-0.0162552	Healthy Aged-matched Trained * Post down vs Healthy Aged-matched Trained * Pre	-0.000203821	Healthy Aged-matched Trained * Post down vs Healthy Aged-matched Trained * Pre	0.153004	-0.201252	2.17223	-1.47385	-0.201252	Cancer Untrained * Post down vs Cancer Untrained * Pre	-0.00542333	Cancer Untrained * Post down vs Cancer Untrained * Pre	0.190903	0.183571	1.80732	1.34437	0.183571	Cancer Trained * Pre up vs Cancer Untrained * Pre	0.00429825	Cancer Trained * Pre up vs Cancer Untrained * Pre	0.0017724	0.431213	12.2391	3.49844	0.431213	Cancer Trained * Pre up vs Healthy Aged-matched Trained * Pre	0.0108659	Cancer Trained * Pre up vs Healthy Aged-matched Trained * Pre	0.408723	-0.108176	0.706051	-0.840268	-0.108176	Cancer Trained * Post down vs Cancer Untrained * Post	-0.00245853	Cancer Trained * Post down vs Cancer Untrained * Post	0.714947	-0.0455305	0.136449	-0.369391	-0.0455305	Cancer Trained * Post down vs Healthy Aged-matched Trained * Post	-0.00111034	Cancer Trained * Post down vs Healthy Aged-matched Trained * Post	4.44803	0.92151	1.03586	1
164373	cg23331220	MAT2B	0.00491278	5		ENST00000321757.6;ENST00000421814.2;ENST00000518095.1;ENST00000523606.1;ENST00000520449	TSS1500;TSS1500;TSS1500;TSS1500;TSS1500;TSS1500;5'UTR	MAT2B;MAT2B;MAT2B;MAT2B;MAT2B;MAT2B;MAT2B				N_Shore	chr5:162932454-162932946	NM_182796;NM_013283	Body;TSS1500	MAT2B;MAT2B	0.00270708	-0.429643	11.0792	-3.32855	-0.429643	Cancer Trained * Post down vs Cancer Trained * Pre	-0.00723431	Cancer Trained * Post down vs Cancer Trained * Pre	0.979229	0.00309865	0.000691543	0.0262972	0.00309865	Healthy Aged-matched Trained * Post up vs Healthy Aged-matched Trained * Pre	7.25926e-05	Healthy Aged-matched Trained * Post up vs Healthy Aged-matched Trained * Pre	0.0438582	0.290617	4.50593	2.12272	0.290617	Cancer Untrained * Post up vs Cancer Untrained * Pre	0.00493767	Cancer Untrained * Post up vs Cancer Untrained * Pre	0.0121673	0.370092	7.30738	2.70322	0.370092	Cancer Trained * Pre up vs Cancer Untrained * Pre	0.0065778	Cancer Trained * Pre up vs Cancer Untrained * Pre	0.00292518	0.407482	10.8717	3.29723	0.407482	Cancer Trained * Pre up vs Healthy Aged-matched Trained * Pre	0.00712879	Cancer Trained * Pre up vs Healthy Aged-matched Trained * Pre	0.0118991	-0.350168	7.35947	-2.71284	-0.350168	Cancer Trained * Post down vs Cancer Untrained * Post	-0.00559418	Cancer Trained * Post down vs Cancer Untrained * Post	0.839697	-0.0252602	0.0417788	-0.204399	-0.0252602	Cancer Trained * Post down vs Healthy Aged-matched Trained * Post	-0.000178118	Cancer Trained * Post down vs Healthy Aged-matched Trained * Post	4.44769	0.926298	1.04132	1
506589	cg15956104	GJB1	0.00491297	X		ENST00000374029.1;ENST00000374022.3;ENST00000447581.1;ENST00000361726.6	5'UTR;5'UTR;5'UTR;TSS200	GJB1;GJB1;GJB1;GJB1				N_Shore	chrX:70444046-70444270	NM_001097642;NM_000166;NR_001568	5'UTR;TSS200;Body	GJB1;GJB1;BCYRN1	0.178797	0.17186	1.91357	1.38332	0.17186	Cancer Trained * Post up vs Cancer Trained * Pre	0.0269821	Cancer Trained * Post up vs Cancer Trained * Pre	0.236272	0.137628	1.47263	1.21352	0.137628	Healthy Aged-matched Trained * Post up vs Healthy Aged-matched Trained * Pre	0.0197224	Healthy Aged-matched Trained * Post up vs Healthy Aged-matched Trained * Pre	0.141715	0.199951	2.30245	1.51738	0.199951	Cancer Untrained * Post up vs Cancer Untrained * Pre	0.0296034	Cancer Untrained * Post up vs Cancer Untrained * Pre	0.274318	-0.147284	1.24927	-1.11771	-0.147284	Cancer Trained * Pre down vs Cancer Untrained * Pre	-0.0232204	Cancer Trained * Pre down vs Cancer Untrained * Pre	0.00578705	-0.358945	9.1063	-3.01766	-0.358945	Cancer Trained * Pre down vs Healthy Aged-matched Trained * Pre	-0.0542811	Cancer Trained * Pre down vs Healthy Aged-matched Trained * Pre	0.170388	-0.175375	1.99266	-1.41162	-0.175375	Cancer Trained * Post down vs Cancer Untrained * Post	-0.0258417	Cancer Trained * Post down vs Cancer Untrained * Post	0.0114374	-0.324714	7.45224	-2.72988	-0.324714	Cancer Trained * Post down vs Healthy Aged-matched Trained * Post	-0.0470214	Cancer Trained * Post down vs Healthy Aged-matched Trained * Post	4.44766	0.858114	0.964681	1
420341	cg06186245	TMEM45A	0.00491335	3		ENST00000323523.4;ENST00000462884.1	5'UTR;5'UTR	TMEM45A;TMEM45A						NM_018004	5'UTR	TMEM45A	0.0677837	-0.185499	3.64488	-1.90916	-0.185499	Cancer Trained * Post down vs Cancer Trained * Pre	-0.0276199	Cancer Trained * Post down vs Cancer Trained * Pre	0.591258	0.0482515	0.295941	0.544004	0.0482515	Healthy Aged-matched Trained * Post up vs Healthy Aged-matched Trained * Pre	0.00789145	Healthy Aged-matched Trained * Post up vs Healthy Aged-matched Trained * Pre	0.621519	-0.0515177	0.249897	-0.499897	-0.0515177	Cancer Untrained * Post down vs Cancer Untrained * Pre	-0.00788414	Cancer Untrained * Post down vs Cancer Untrained * Pre	0.0104901	0.285156	7.6562	2.76698	0.285156	Cancer Trained * Pre up vs Cancer Untrained * Pre	0.0431609	Cancer Trained * Pre up vs Cancer Untrained * Pre	0.000354514	0.384205	17.0575	4.13008	0.384205	Cancer Trained * Pre up vs Healthy Aged-matched Trained * Pre	0.058745	Cancer Trained * Pre up vs Healthy Aged-matched Trained * Pre	0.132304	0.151175	2.4208	1.55589	0.151175	Cancer Trained * Post up vs Cancer Untrained * Post	0.0234251	Cancer Trained * Post up vs Cancer Untrained * Post	0.118355	0.150455	2.61579	1.61734	0.150455	Cancer Trained * Post up vs Healthy Aged-matched Trained * Post	0.0232337	Cancer Trained * Post up vs Healthy Aged-matched Trained * Post	4.44759	0.524848	0.590037	1
235658	cg09508448	DPP9	0.00491351	19		ENST00000381796.1;ENST00000381796.1	1stExon;5'UTR	AC005594.1;AC005594.1				N_Shelf	chr19:4682726-4683430	NM_139159	Body	DPP9	0.0156535	0.267055	6.72655	2.59356	0.267055	Cancer Trained * Post up vs Cancer Trained * Pre	0.0241558	Cancer Trained * Post up vs Cancer Trained * Pre	0.883023	-0.0139725	0.0220964	-0.148649	-0.0139725	Healthy Aged-matched Trained * Post down vs Healthy Aged-matched Trained * Pre	-0.000915309	Healthy Aged-matched Trained * Post down vs Healthy Aged-matched Trained * Pre	0.519416	-0.071369	0.427029	-0.653474	-0.071369	Cancer Untrained * Post down vs Cancer Untrained * Pre	-0.00652899	Cancer Untrained * Post down vs Cancer Untrained * Pre	0.166038	-0.155816	2.03546	-1.42669	-0.155816	Cancer Trained * Pre down vs Cancer Untrained * Pre	-0.0146523	Cancer Trained * Pre down vs Cancer Untrained * Pre	0.00106328	-0.36486	13.6972	-3.70097	-0.36486	Cancer Trained * Pre down vs Healthy Aged-matched Trained * Pre	-0.0314414	Cancer Trained * Pre down vs Healthy Aged-matched Trained * Pre	0.0883408	0.182608	3.14507	1.77343	0.182608	Cancer Trained * Post up vs Cancer Untrained * Post	0.0160325	Cancer Trained * Post up vs Cancer Untrained * Post	0.403196	-0.0838326	0.723111	-0.850359	-0.0838326	Cancer Trained * Post down vs Healthy Aged-matched Trained * Post	-0.00637031	Cancer Trained * Post down vs Healthy Aged-matched Trained * Post	4.44756	0.589443	0.662658	1
15515	cg15404570		0.00491373	10						Promoter_Associated	10:96943010-96944106	N_Shore	chr10:96943195-96943737				0.000134275	-0.41699	20.2992	-4.50546	-0.41699	Cancer Trained * Post down vs Cancer Trained * Pre	-0.0157096	Cancer Trained * Post down vs Cancer Trained * Pre	0.814301	-0.0200553	0.0563463	-0.237374	-0.0200553	Healthy Aged-matched Trained * Post down vs Healthy Aged-matched Trained * Pre	-0.000597655	Healthy Aged-matched Trained * Post down vs Healthy Aged-matched Trained * Pre	0.483141	-0.0698808	0.506746	-0.711861	-0.0698808	Cancer Untrained * Post down vs Cancer Untrained * Pre	-0.00270781	Cancer Untrained * Post down vs Cancer Untrained * Pre	0.116007	0.159841	2.65126	1.62827	0.159841	Cancer Trained * Pre up vs Cancer Untrained * Pre	0.00649151	Cancer Trained * Pre up vs Cancer Untrained * Pre	0.00774564	0.256597	8.38534	2.89575	0.256597	Cancer Trained * Pre up vs Healthy Aged-matched Trained * Pre	0.0103006	Cancer Trained * Pre up vs Healthy Aged-matched Trained * Pre	0.0538491	-0.187268	4.09408	-2.02338	-0.187268	Cancer Trained * Post down vs Cancer Untrained * Post	-0.00651028	Cancer Trained * Post down vs Cancer Untrained * Post	0.125825	-0.140337	2.50821	-1.58373	-0.140337	Cancer Trained * Post down vs Healthy Aged-matched Trained * Post	-0.00481134	Cancer Trained * Post down vs Healthy Aged-matched Trained * Post	4.44752	0.476212	0.535368	1
403221	cg08074769	NEK7	0.0049199	1		ENST00000417895.1;ENST00000367385.4;ENST00000442588.1;ENST00000538004.1;ENST00000367383	TSS200;5'UTR;5'UTR;5'UTR;5'UTR;5'UTR	NEK7;NEK7;NEK7;NEK7;NEK7;NEK7						NM_133494	5'UTR	NEK7	0.0153958	0.368942	6.76436	2.60084	0.368942	Cancer Trained * Post up vs Cancer Trained * Pre	0.0219023	Cancer Trained * Post up vs Cancer Trained * Pre	0.337126	-0.126731	0.957767	-0.978656	-0.126731	Healthy Aged-matched Trained * Post down vs Healthy Aged-matched Trained * Pre	-0.00744691	Healthy Aged-matched Trained * Post down vs Healthy Aged-matched Trained * Pre	0.509309	0.100734	0.44824	0.669507	0.100734	Cancer Untrained * Post up vs Cancer Untrained * Pre	0.0058372	Cancer Untrained * Post up vs Cancer Untrained * Pre	0.983782	0.00308933	0.000421587	0.0205326	0.00308933	Cancer Trained * Pre up vs Cancer Untrained * Pre	0.000292528	Cancer Trained * Pre up vs Cancer Untrained * Pre	0.00170949	-0.477101	12.3401	-3.51285	-0.477101	Cancer Trained * Pre down vs Healthy Aged-matched Trained * Pre	-0.0278124	Cancer Trained * Pre down vs Healthy Aged-matched Trained * Pre	0.0673354	0.271297	3.65764	1.9125	0.271297	Cancer Trained * Post up vs Cancer Untrained * Post	0.0163576	Cancer Trained * Post up vs Cancer Untrained * Post	0.892323	0.0185729	0.0187008	0.136751	0.0185729	Cancer Trained * Post up vs Healthy Aged-matched Trained * Post	0.0015368	Cancer Trained * Post up vs Healthy Aged-matched Trained * Post	4.44645	1.11844	1.25768	1
241313	cg21349275	CNTN4	0.00492336	3		ENST00000397459.2;ENST00000448906.2;ENST00000473845.1;ENST00000475817.1;ENST00000438282	5'UTR;TSS1500;TSS1500;TSS1500;5'UTR;5'UTR;3'UTR	CNTN4;CNTN4;CNTN4;CNTN4;CNTN4;CNTN4;CNTN4						NM_175613;NM_001206956;NM_001206955;NM_175607	5'UTR;5'UTR;Body;Body	CNTN4;CNTN4;CNTN4;CNTN4	0.00317611	0.212323	10.6529	3.26388	0.212323	Cancer Trained * Post up vs Cancer Trained * Pre	0.00979198	Cancer Trained * Post up vs Cancer Trained * Pre	0.280335	-0.0655286	1.21763	-1.10346	-0.0655286	Healthy Aged-matched Trained * Post down vs Healthy Aged-matched Trained * Pre	-0.00273938	Healthy Aged-matched Trained * Post down vs Healthy Aged-matched Trained * Pre	0.168012	0.0979653	2.01588	1.41982	0.0979653	Cancer Untrained * Post up vs Cancer Untrained * Pre	0.00442641	Cancer Untrained * Post up vs Cancer Untrained * Pre	0.0718152	-0.129715	3.53427	-1.87997	-0.129715	Cancer Trained * Pre down vs Cancer Untrained * Pre	-0.00617644	Cancer Trained * Pre down vs Cancer Untrained * Pre	0.000248795	-0.265777	18.2095	-4.26725	-0.265777	Cancer Trained * Pre down vs Healthy Aged-matched Trained * Pre	-0.0121588	Cancer Trained * Pre down vs Healthy Aged-matched Trained * Pre	0.815302	-0.0153569	0.0557289	-0.23607	-0.0153569	Cancer Trained * Post down vs Cancer Untrained * Post	-0.000810874	Cancer Trained * Post down vs Cancer Untrained * Post	0.847848	0.0120745	0.0375838	0.193866	0.0120745	Cancer Trained * Post up vs Healthy Aged-matched Trained * Post	0.00037261	Cancer Trained * Post up vs Healthy Aged-matched Trained * Post	4.44585	0.235176	0.264489	1
185240	cg23809747		0.00493843	2					chr2:196970767-196970767								0.0416247	-0.296993	4.61248	-2.14767	-0.296993	Cancer Trained * Post down vs Cancer Trained * Pre	-0.0289398	Cancer Trained * Post down vs Cancer Trained * Pre	0.582316	0.070345	0.31052	0.557243	0.070345	Healthy Aged-matched Trained * Post up vs Healthy Aged-matched Trained * Pre	0.00822917	Healthy Aged-matched Trained * Post up vs Healthy Aged-matched Trained * Pre	0.0266129	0.345585	5.55135	2.35613	0.345585	Cancer Untrained * Post up vs Cancer Untrained * Pre	0.0368091	Cancer Untrained * Post up vs Cancer Untrained * Pre	0.000767144	0.561654	14.6631	3.82925	0.561654	Cancer Trained * Pre up vs Cancer Untrained * Pre	0.0585186	Cancer Trained * Pre up vs Cancer Untrained * Pre	0.000875246	0.500142	14.2698	3.77754	0.500142	Cancer Trained * Pre up vs Healthy Aged-matched Trained * Pre	0.0511946	Cancer Trained * Pre up vs Healthy Aged-matched Trained * Pre	0.563665	-0.0809239	0.342448	-0.585191	-0.0809239	Cancer Trained * Post down vs Cancer Untrained * Post	-0.00723033	Cancer Trained * Post down vs Cancer Untrained * Post	0.325443	0.132804	1.00613	1.00306	0.132804	Cancer Trained * Post up vs Healthy Aged-matched Trained * Post	0.0140257	Cancer Trained * Post up vs Healthy Aged-matched Trained * Post	4.44325	1.06211	1.19519	1
369073	cg07686872		0.00494567	7		ENST00000469500.1;ENST00000479817.1	3'UTR;3'UTR	MNX1;MNX1		Unclassified_Cell_type_specific	7:156794852-156795344	N_Shore	chr7:156795355-156799394				0.130081	-0.23834	2.4502	-1.56531	-0.23834	Cancer Trained * Post down vs Cancer Trained * Pre	-0.0281691	Cancer Trained * Post down vs Cancer Trained * Pre	0.923885	-0.0134145	0.00931409	-0.0965095	-0.0134145	Healthy Aged-matched Trained * Post down vs Healthy Aged-matched Trained * Pre	-0.00115479	Healthy Aged-matched Trained * Post down vs Healthy Aged-matched Trained * Pre	0.0210569	0.397624	6.06178	2.46207	0.397624	Cancer Untrained * Post up vs Cancer Untrained * Pre	0.0390163	Cancer Untrained * Post up vs Cancer Untrained * Pre	0.00199716	0.557297	11.9077	3.45076	0.557297	Cancer Trained * Pre up vs Cancer Untrained * Pre	0.0582668	Cancer Trained * Pre up vs Cancer Untrained * Pre	0.00234305	0.49372	11.4698	3.38671	0.49372	Cancer Trained * Pre up vs Healthy Aged-matched Trained * Pre	0.0527899	Cancer Trained * Pre up vs Healthy Aged-matched Trained * Pre	0.609942	-0.0786669	0.266926	-0.516649	-0.0786669	Cancer Trained * Post down vs Cancer Untrained * Post	-0.0089187	Cancer Trained * Post down vs Cancer Untrained * Post	0.0770947	0.268794	3.39966	1.84382	0.268794	Cancer Trained * Post up vs Healthy Aged-matched Trained * Post	0.0257756	Cancer Trained * Post up vs Healthy Aged-matched Trained * Post	4.442	1.2873	1.44901	1
27731	cg16675054	STK10	0.00495952	5	RDMR	ENST00000545839.1;ENST00000176763.5	TSS1500;TSS1500	STK10;STK10		Promoter_Associated	5:171615117-171616622	S_Shore	chr5:171614430-171615939	NM_005990	TSS1500	STK10	0.000520158	0.557829	15.8487	3.98104	0.557829	Cancer Trained * Post up vs Cancer Trained * Pre	0.0101248	Cancer Trained * Post up vs Cancer Trained * Pre	0.547125	0.0780743	0.372553	0.610371	0.0780743	Healthy Aged-matched Trained * Post up vs Healthy Aged-matched Trained * Pre	0.00126301	Healthy Aged-matched Trained * Post up vs Healthy Aged-matched Trained * Pre	0.576796	0.0840405	0.319753	0.565467	0.0840405	Cancer Untrained * Post up vs Cancer Untrained * Pre	0.0014333	Cancer Untrained * Post up vs Cancer Untrained * Pre	0.0484105	-0.308418	4.30644	-2.0752	-0.308418	Cancer Trained * Pre down vs Cancer Untrained * Pre	-0.00617904	Cancer Trained * Pre down vs Cancer Untrained * Pre	0.00209383	-0.460402	11.7775	-3.43183	-0.460402	Cancer Trained * Pre down vs Healthy Aged-matched Trained * Pre	-0.00851369	Cancer Trained * Pre down vs Healthy Aged-matched Trained * Pre	0.249031	0.165371	1.39286	1.18019	0.165371	Cancer Trained * Post up vs Cancer Untrained * Post	0.00251242	Cancer Trained * Post up vs Cancer Untrained * Post	0.886452	0.0193534	0.020811	0.14426	0.0193534	Cancer Trained * Post up vs Healthy Aged-matched Trained * Post	0.000348057	Cancer Trained * Post up vs Healthy Aged-matched Trained * Post	4.43961	1.08959	1.22713	1
245053	cg11931220		0.00496381	12					chr12:49276307-49276307								0.189692	-0.118071	1.81757	-1.34817	-0.118071	Cancer Trained * Post down vs Cancer Trained * Pre	-0.0203152	Cancer Trained * Post down vs Cancer Trained * Pre	0.594467	0.043114	0.290818	0.539276	0.043114	Healthy Aged-matched Trained * Post up vs Healthy Aged-matched Trained * Pre	0.00732019	Healthy Aged-matched Trained * Post up vs Healthy Aged-matched Trained * Pre	0.375812	0.0837617	0.813097	0.901719	0.0837617	Cancer Untrained * Post up vs Cancer Untrained * Pre	0.0142089	Cancer Untrained * Post up vs Cancer Untrained * Pre	0.00048924	0.37202	16.0393	4.00491	0.37202	Cancer Trained * Pre up vs Cancer Untrained * Pre	0.0637619	Cancer Trained * Pre up vs Cancer Untrained * Pre	0.00314098	0.274055	10.6824	3.26839	0.274055	Cancer Trained * Pre up vs Healthy Aged-matched Trained * Pre	0.0470782	Cancer Trained * Pre up vs Healthy Aged-matched Trained * Pre	0.0633264	0.170187	3.77623	1.94325	0.170187	Cancer Trained * Post up vs Cancer Untrained * Post	0.0292377	Cancer Trained * Post up vs Cancer Untrained * Post	0.190354	0.11287	1.81196	1.34609	0.11287	Cancer Trained * Post up vs Healthy Aged-matched Trained * Post	0.0194428	Cancer Trained * Post up vs Healthy Aged-matched Trained * Post	4.43887	0.425577	0.479376	1
134472	cg03383975	NFKBIB	0.00497716	19		ENST00000509705.3	3'UTR	NFKBIB				Island	chr19:39397876-39398300	NR_040515;NM_002503;NM_001243116	Body;Body;Body	NFKBIB;NFKBIB;NFKBIB	0.114678	0.218876	2.67171	1.63454	0.218876	Cancer Trained * Post up vs Cancer Trained * Pre	0.0202441	Cancer Trained * Post up vs Cancer Trained * Pre	0.910449	-0.0138886	0.0129089	-0.113617	-0.0138886	Healthy Aged-matched Trained * Post down vs Healthy Aged-matched Trained * Pre	0.000339419	Healthy Aged-matched Trained * Post up vs Healthy Aged-matched Trained * Pre	0.98996	0.00180529	0.000161561	0.0127106	0.00180529	Cancer Untrained * Post up vs Cancer Untrained * Pre	0.00041922	Cancer Untrained * Post up vs Cancer Untrained * Pre	0.109174	-0.235934	2.75943	-1.66115	-0.235934	Cancer Trained * Pre down vs Cancer Untrained * Pre	-0.0214279	Cancer Trained * Pre down vs Cancer Untrained * Pre	0.000568249	-0.505975	15.5754	-3.94657	-0.505975	Cancer Trained * Pre down vs Healthy Aged-matched Trained * Pre	-0.0419629	Cancer Trained * Pre down vs Healthy Aged-matched Trained * Pre	0.889104	-0.018863	0.0198433	-0.140866	-0.018863	Cancer Trained * Post down vs Cancer Untrained * Post	-0.00160306	Cancer Trained * Post down vs Cancer Untrained * Post	0.0431033	-0.27321	4.54125	-2.13102	-0.27321	Cancer Trained * Post down vs Healthy Aged-matched Trained * Post	-0.0220582	Cancer Trained * Post down vs Healthy Aged-matched Trained * Post	4.43658	0.994411	1.1207	1
359481	cg00195054	KCNK5	0.00497824	6						Unclassified_Cell_type_specific	6:39158669-39158812			NM_003740	Body	KCNK5	0.843986	-0.0190244	0.0395426	-0.198853	-0.0190244	Cancer Trained * Post down vs Cancer Trained * Pre	-0.00108626	Cancer Trained * Post down vs Cancer Trained * Pre	0.190683	-0.11747	1.80918	-1.34506	-0.11747	Healthy Aged-matched Trained * Post down vs Healthy Aged-matched Trained * Pre	-0.00785389	Healthy Aged-matched Trained * Post down vs Healthy Aged-matched Trained * Pre	0.535936	-0.0636883	0.393923	-0.627632	-0.0636883	Cancer Untrained * Post down vs Cancer Untrained * Pre	-0.00430521	Cancer Untrained * Post down vs Cancer Untrained * Pre	0.660898	-0.0450493	0.197092	-0.44395	-0.0450493	Cancer Trained * Pre down vs Cancer Untrained * Pre	-0.00344312	Cancer Trained * Pre down vs Cancer Untrained * Pre	0.00256356	-0.306899	11.226	-3.35052	-0.306899	Cancer Trained * Pre down vs Healthy Aged-matched Trained * Pre	-0.0203744	Cancer Trained * Pre down vs Healthy Aged-matched Trained * Pre	0.996818	-0.000385427	1.62304e-05	-0.0040287	-0.000385427	Cancer Trained * Post down vs Cancer Untrained * Post	-0.000224161	Cancer Trained * Post down vs Cancer Untrained * Post	0.0316917	-0.208453	5.17905	-2.27575	-0.208453	Cancer Trained * Post down vs Healthy Aged-matched Trained * Post	-0.0136067	Cancer Trained * Post down vs Healthy Aged-matched Trained * Post	4.43639	0.50757	0.572052	1
655975	cg23921120	ACOT9	0.00499066	X		ENST00000492081.1;ENST00000379303.5;ENST00000336430.7;ENST00000494361.1;ENST00000379295	TSS1500;TSS1500;TSS1500;TSS1500;5'UTR	ACOT9;ACOT9;ACOT9;ACOT9;ACOT9				S_Shore	chrX:23761070-23761610	NM_001033583;NM_001037171	TSS1500;TSS1500	ACOT9;ACOT9	0.522625	0.12863	0.42045	0.648421	0.12863	Cancer Trained * Post up vs Cancer Trained * Pre	0.018937	Cancer Trained * Post up vs Cancer Trained * Pre	0.501283	0.123569	0.465621	0.682364	0.123569	Healthy Aged-matched Trained * Post up vs Healthy Aged-matched Trained * Pre	0.014671	Healthy Aged-matched Trained * Post up vs Healthy Aged-matched Trained * Pre	0.859294	0.0376863	0.032081	0.179112	0.0376863	Cancer Untrained * Post up vs Cancer Untrained * Pre	0.00630999	Cancer Untrained * Post up vs Cancer Untrained * Pre	0.151396	-0.311379	2.19007	-1.47989	-0.311379	Cancer Trained * Pre down vs Cancer Untrained * Pre	-0.0438364	Cancer Trained * Pre down vs Cancer Untrained * Pre	0.00328253	-0.617361	10.5657	-3.2505	-0.617361	Cancer Trained * Pre down vs Healthy Aged-matched Trained * Pre	-0.0852838	Cancer Trained * Pre down vs Healthy Aged-matched Trained * Pre	0.27705	-0.220435	1.23479	-1.11121	-0.220435	Cancer Trained * Post down vs Cancer Untrained * Post	-0.0312094	Cancer Trained * Post down vs Cancer Untrained * Post	0.00350477	-0.612301	10.3932	-3.22385	-0.612301	Cancer Trained * Post down vs Healthy Aged-matched Trained * Post	-0.0810178	Cancer Trained * Post down vs Healthy Aged-matched Trained * Post	4.43427	2.18122	2.45951	1
47295	cg06202737		0.004996	2						Unclassified_Cell_type_specific	2:128165106-128166558	S_Shore	chr2:128165848-128166198				0.550848	0.112712	0.365625	0.60467	0.112712	Cancer Trained * Post up vs Cancer Trained * Pre	0.0197395	Cancer Trained * Post up vs Cancer Trained * Pre	0.617683	0.0860053	0.255461	0.505432	0.0860053	Healthy Aged-matched Trained * Post up vs Healthy Aged-matched Trained * Pre	0.0136605	Healthy Aged-matched Trained * Post up vs Healthy Aged-matched Trained * Pre	0.952519	-0.0118912	0.00361736	-0.0601445	-0.0118912	Cancer Untrained * Post down vs Cancer Untrained * Pre	-0.00258358	Cancer Untrained * Post down vs Cancer Untrained * Pre	0.0327512	0.44692	5.10976	2.26048	0.44692	Cancer Trained * Pre up vs Cancer Untrained * Pre	0.0745341	Cancer Trained * Pre up vs Cancer Untrained * Pre	0.0071208	0.523105	8.59133	2.9311	0.523105	Cancer Trained * Pre up vs Healthy Aged-matched Trained * Pre	0.0873147	Cancer Trained * Pre up vs Healthy Aged-matched Trained * Pre	0.0051491	0.571524	9.40073	3.06606	0.571524	Cancer Trained * Post up vs Cancer Untrained * Post	0.0968571	Cancer Trained * Post up vs Cancer Untrained * Post	0.00496927	0.549812	9.49098	3.08074	0.549812	Cancer Trained * Post up vs Healthy Aged-matched Trained * Post	0.0933937	Cancer Trained * Post up vs Healthy Aged-matched Trained * Post	4.43336	1.92553	2.17163	1
143249	cg16634544		0.00501467	3		ENST00000484092.1	3'UTR	RP11-384F7.2									0.110101	-0.161623	2.7443	-1.65659	-0.161623	Cancer Trained * Post down vs Cancer Trained * Pre	-0.0255741	Cancer Trained * Post down vs Cancer Trained * Pre	0.853539	0.0166124	0.0347913	0.186524	0.0166124	Healthy Aged-matched Trained * Post up vs Healthy Aged-matched Trained * Pre	0.00290128	Healthy Aged-matched Trained * Post up vs Healthy Aged-matched Trained * Pre	0.0593807	0.204401	3.90156	1.97524	0.204401	Cancer Untrained * Post up vs Cancer Untrained * Pre	0.0328302	Cancer Untrained * Post up vs Cancer Untrained * Pre	0.1664	0.147506	2.03185	1.42543	0.147506	Cancer Trained * Pre up vs Cancer Untrained * Pre	0.0235151	Cancer Trained * Pre up vs Cancer Untrained * Pre	0.00500912	0.287464	9.47068	3.07745	0.287464	Cancer Trained * Pre up vs Healthy Aged-matched Trained * Pre	0.0450069	Cancer Trained * Pre up vs Healthy Aged-matched Trained * Pre	0.0342404	-0.218518	5.01649	-2.23975	-0.218518	Cancer Trained * Post down vs Cancer Untrained * Post	-0.0348892	Cancer Trained * Post down vs Cancer Untrained * Post	0.253293	0.109229	1.36737	1.16935	0.109229	Cancer Trained * Post up vs Healthy Aged-matched Trained * Post	0.0165315	Cancer Trained * Post up vs Healthy Aged-matched Trained * Post	4.43018	0.527115	0.594914	1
239715	cg17281620		0.00501564	6						Promoter_Associated	6:37017735-37020290						0.0613747	0.303577	3.83708	1.95885	0.303577	Cancer Trained * Post up vs Cancer Trained * Pre	0.0315061	Cancer Trained * Post up vs Cancer Trained * Pre	0.624788	-0.0700573	0.245217	-0.495194	-0.0700573	Healthy Aged-matched Trained * Post down vs Healthy Aged-matched Trained * Pre	-0.00534297	Healthy Aged-matched Trained * Post down vs Healthy Aged-matched Trained * Pre	0.530913	0.104453	0.403789	0.635444	0.104453	Cancer Untrained * Post up vs Cancer Untrained * Pre	0.0122628	Cancer Untrained * Post up vs Cancer Untrained * Pre	0.725688	0.0583275	0.125909	0.354837	0.0583275	Cancer Trained * Pre up vs Cancer Untrained * Pre	0.00666572	Cancer Trained * Pre up vs Cancer Untrained * Pre	0.00374298	-0.474376	10.2211	-3.19704	-0.474376	Cancer Trained * Pre down vs Healthy Aged-matched Trained * Pre	-0.0475688	Cancer Trained * Pre down vs Healthy Aged-matched Trained * Pre	0.109161	0.257451	2.75964	1.66122	0.257451	Cancer Trained * Post up vs Cancer Untrained * Post	0.0259091	Cancer Trained * Post up vs Cancer Untrained * Post	0.50341	-0.100742	0.460967	-0.678945	-0.100742	Cancer Trained * Post down vs Healthy Aged-matched Trained * Post	-0.0107197	Cancer Trained * Post down vs Healthy Aged-matched Trained * Post	4.43001	1.33	1.50113	1
798956	cg24838587		0.00502289	9		ENST00000436015.2	3'UTR	KIAA2026		Unclassified	9:5885810-5886958						0.0315073	-0.293632	5.19136	-2.27846	-0.293632	Cancer Trained * Post down vs Cancer Trained * Pre	-0.0252988	Cancer Trained * Post down vs Cancer Trained * Pre	0.294444	0.125986	1.14683	1.0709	0.125986	Healthy Aged-matched Trained * Post up vs Healthy Aged-matched Trained * Pre	0.0092465	Healthy Aged-matched Trained * Post up vs Healthy Aged-matched Trained * Pre	0.740154	-0.0458401	0.112464	-0.335356	-0.0458401	Cancer Untrained * Post down vs Cancer Untrained * Pre	-0.00234466	Cancer Untrained * Post down vs Cancer Untrained * Pre	0.00137468	0.492013	12.9561	3.59946	0.492013	Cancer Trained * Pre up vs Cancer Untrained * Pre	0.0402993	Cancer Trained * Pre up vs Cancer Untrained * Pre	0.00364672	0.395785	10.2892	3.20767	0.395785	Cancer Trained * Pre up vs Healthy Aged-matched Trained * Pre	0.0322225	Cancer Trained * Pre up vs Healthy Aged-matched Trained * Pre	0.0697074	0.244221	3.59119	1.89504	0.244221	Cancer Trained * Post up vs Cancer Untrained * Post	0.0173452	Cancer Trained * Post up vs Cancer Untrained * Post	0.848393	-0.0238337	0.0373117	-0.193162	-0.0238337	Cancer Trained * Post down vs Healthy Aged-matched Trained * Post	-0.0023228	Cancer Trained * Post down vs Healthy Aged-matched Trained * Post	4.42878	0.919433	1.03802	1
188388	cg21381421	TCEA2	0.0050308	20		ENST00000455524.1;ENST00000361317.2;ENST00000475792.1	TSS1500;TSS1500;5'UTR	RP13-152O15.5;TCEA2;TCEA2				N_Shore	chr20:62688551-62688878	NM_198723	TSS1500	TCEA2	0.397404	0.0552147	0.741374	0.861031	0.0552147	Cancer Trained * Post up vs Cancer Trained * Pre	0.00956825	Cancer Trained * Post up vs Cancer Trained * Pre	0.0130112	0.156545	7.15135	2.6742	0.156545	Healthy Aged-matched Trained * Post up vs Healthy Aged-matched Trained * Pre	0.0269432	Healthy Aged-matched Trained * Post up vs Healthy Aged-matched Trained * Pre	0.846157	0.0133344	0.0384348	0.196048	0.0133344	Cancer Untrained * Post up vs Cancer Untrained * Pre	0.00230564	Cancer Untrained * Post up vs Cancer Untrained * Pre	0.195472	0.0904728	1.76934	1.33016	0.0904728	Cancer Trained * Pre up vs Cancer Untrained * Pre	0.015617	Cancer Trained * Pre up vs Cancer Untrained * Pre	0.0019469	0.212489	11.9782	3.46095	0.212489	Cancer Trained * Pre up vs Healthy Aged-matched Trained * Pre	0.0366094	Cancer Trained * Pre up vs Healthy Aged-matched Trained * Pre	0.0495482	0.132353	4.25986	2.06394	0.132353	Cancer Trained * Post up vs Cancer Untrained * Post	0.0228796	Cancer Trained * Post up vs Cancer Untrained * Post	0.0822518	0.111159	3.27797	1.81052	0.111159	Cancer Trained * Post up vs Healthy Aged-matched Trained * Post	0.0192345	Cancer Trained * Post up vs Healthy Aged-matched Trained * Post	4.42744	0.22758	0.257011	1
555724	cg24251800		0.00503774	17													0.932859	0.011131	0.00724221	0.0851012	0.011131	Cancer Trained * Post up vs Cancer Trained * Pre	0.000648439	Cancer Trained * Post up vs Cancer Trained * Pre	0.668183	0.0517915	0.188148	0.43376	0.0517915	Healthy Aged-matched Trained * Post up vs Healthy Aged-matched Trained * Pre	0.00679994	Healthy Aged-matched Trained * Post up vs Healthy Aged-matched Trained * Pre	0.320888	0.140499	1.02564	1.01274	0.140499	Cancer Untrained * Post up vs Cancer Untrained * Pre	0.0191182	Cancer Untrained * Post up vs Cancer Untrained * Pre	0.0155645	0.360156	6.73953	2.59606	0.360156	Cancer Trained * Pre up vs Cancer Untrained * Pre	0.0474943	Cancer Trained * Pre up vs Cancer Untrained * Pre	0.00264833	0.41794	11.1382	3.3374	0.41794	Cancer Trained * Pre up vs Healthy Aged-matched Trained * Pre	0.0560156	Cancer Trained * Pre up vs Healthy Aged-matched Trained * Pre	0.0898694	0.230788	3.11336	1.76447	0.230788	Cancer Trained * Post up vs Cancer Untrained * Post	0.0290245	Cancer Trained * Post up vs Cancer Untrained * Post	0.00585643	0.377279	9.07643	3.01271	0.377279	Cancer Trained * Post up vs Healthy Aged-matched Trained * Post	0.0498641	Cancer Trained * Post up vs Healthy Aged-matched Trained * Post	4.42626	0.946556	1.06925	1
625281	cg12393272		0.00504457	17						Unclassified_Cell_type_specific	17:4483792-4483915	N_Shelf	chr17:4487398-4488482				0.0157799	-0.221844	6.70825	-2.59003	-0.221844	Cancer Trained * Post down vs Cancer Trained * Pre	-0.0317416	Cancer Trained * Post down vs Cancer Trained * Pre	0.445918	0.0605558	0.5998	0.774468	0.0605558	Healthy Aged-matched Trained * Post up vs Healthy Aged-matched Trained * Pre	0.0088987	Healthy Aged-matched Trained * Post up vs Healthy Aged-matched Trained * Pre	0.132749	0.141181	2.41498	1.55402	0.141181	Cancer Untrained * Post up vs Cancer Untrained * Pre	0.0210014	Cancer Untrained * Post up vs Cancer Untrained * Pre	0.000307057	0.380275	17.5209	4.1858	0.380275	Cancer Trained * Pre up vs Cancer Untrained * Pre	0.0557876	Cancer Trained * Pre up vs Cancer Untrained * Pre	0.000678444	0.317968	15.0338	3.87735	0.317968	Cancer Trained * Pre up vs Healthy Aged-matched Trained * Pre	0.0461636	Cancer Trained * Pre up vs Healthy Aged-matched Trained * Pre	0.842021	0.0172499	0.0405589	0.201392	0.0172499	Cancer Trained * Post up vs Cancer Untrained * Post	0.00304469	Cancer Trained * Post up vs Cancer Untrained * Post	0.66821	0.0355681	0.188115	0.433722	0.0355681	Cancer Trained * Post up vs Healthy Aged-matched Trained * Post	0.00552335	Cancer Trained * Post up vs Healthy Aged-matched Trained * Post	4.42511	0.405808	0.458529	1
110172	cg26753037	ACOT11	0.00504873	1		ENST00000498228.1;ENST00000343744.2;ENST00000481208.1	TSS1500;TSS1500;5'UTR	ACOT11;ACOT11;ACOT11		Unclassified	1:55013618-55014223			NM_015547;NM_147161	TSS200;TSS200	ACOT11;ACOT11	0.773732	-0.0293024	0.0844653	-0.290629	-0.0293024	Cancer Trained * Post down vs Cancer Trained * Pre	-0.00433693	Cancer Trained * Post down vs Cancer Trained * Pre	0.640279	-0.0435396	0.22378	-0.473054	-0.0435396	Healthy Aged-matched Trained * Post down vs Healthy Aged-matched Trained * Pre	-0.00634666	Healthy Aged-matched Trained * Post down vs Healthy Aged-matched Trained * Pre	0.430327	-0.0857252	0.642593	-0.801619	-0.0857252	Cancer Untrained * Post down vs Cancer Untrained * Pre	-0.0126536	Cancer Untrained * Post down vs Cancer Untrained * Pre	0.00992654	-0.298425	7.78735	-2.79058	-0.298425	Cancer Trained * Pre down vs Cancer Untrained * Pre	-0.0413099	Cancer Trained * Pre down vs Cancer Untrained * Pre	0.00471155	-0.299509	9.62674	-3.1027	-0.299509	Cancer Trained * Pre down vs Healthy Aged-matched Trained * Pre	-0.0412442	Cancer Trained * Pre down vs Healthy Aged-matched Trained * Pre	0.0241533	-0.242003	5.76117	-2.40024	-0.242003	Cancer Trained * Post down vs Cancer Untrained * Post	-0.0329932	Cancer Trained * Post down vs Cancer Untrained * Post	0.00672241	-0.285272	8.73328	-2.95521	-0.285272	Cancer Trained * Post down vs Healthy Aged-matched Trained * Post	-0.0392345	Cancer Trained * Post down vs Healthy Aged-matched Trained * Post	4.42441	0.562204	0.635344	1
180476	cg24969095	HDAC4	0.0050512	2		ENST00000493582.1;ENST00000456922.2	3'UTR;5'UTR	HDAC4;HDAC4		Unclassified	2:240243273-240243755			NM_006037	Body	HDAC4	0.28703	0.269242	1.18346	1.08787	0.269242	Cancer Trained * Post up vs Cancer Trained * Pre	0.0140981	Cancer Trained * Post up vs Cancer Trained * Pre	0.59273	0.122417	0.293584	0.541834	0.122417	Healthy Aged-matched Trained * Post up vs Healthy Aged-matched Trained * Pre	0.00916186	Healthy Aged-matched Trained * Post up vs Healthy Aged-matched Trained * Pre	0.47895	-0.188682	0.516625	-0.718766	-0.188682	Cancer Untrained * Post down vs Cancer Untrained * Pre	-0.0144478	Cancer Untrained * Post down vs Cancer Untrained * Pre	0.575743	0.148853	0.321536	0.567042	0.148853	Cancer Trained * Pre up vs Cancer Untrained * Pre	0.00879382	Cancer Trained * Pre up vs Cancer Untrained * Pre	0.00841204	0.677917	8.18481	2.86091	0.677917	Cancer Trained * Pre up vs Healthy Aged-matched Trained * Pre	0.0476057	Cancer Trained * Pre up vs Healthy Aged-matched Trained * Pre	0.0215505	0.606777	6.01071	2.45167	0.606777	Cancer Trained * Post up vs Cancer Untrained * Post	0.0373397	Cancer Trained * Post up vs Cancer Untrained * Post	0.00185376	0.824742	12.1141	3.48053	0.824742	Cancer Trained * Post up vs Healthy Aged-matched Trained * Post	0.0525419	Cancer Trained * Post up vs Healthy Aged-matched Trained * Post	4.42399	3.38733	3.82836	1
489109	cg14589358		0.00505651	2													0.0118611	0.327347	7.36695	2.71421	0.327347	Cancer Trained * Post up vs Cancer Trained * Pre	0.0542309	Cancer Trained * Post up vs Cancer Trained * Pre	0.554537	-0.0659522	0.358848	-0.599039	-0.0659522	Healthy Aged-matched Trained * Post down vs Healthy Aged-matched Trained * Pre	-0.0108535	Healthy Aged-matched Trained * Post down vs Healthy Aged-matched Trained * Pre	0.0693178	0.242778	3.60193	1.89788	0.242778	Cancer Untrained * Post up vs Cancer Untrained * Pre	0.040676	Cancer Untrained * Post up vs Cancer Untrained * Pre	0.543089	-0.0788729	0.380166	-0.616576	-0.0788729	Cancer Trained * Pre down vs Cancer Untrained * Pre	-0.0127816	Cancer Trained * Pre down vs Cancer Untrained * Pre	0.000677309	-0.447794	15.0389	-3.878	-0.447794	Cancer Trained * Pre down vs Healthy Aged-matched Trained * Pre	-0.0745579	Cancer Trained * Pre down vs Healthy Aged-matched Trained * Pre	0.962702	0.00569673	0.00223111	0.0472347	0.00569673	Cancer Trained * Post up vs Cancer Untrained * Post	0.000773281	Cancer Trained * Post up vs Cancer Untrained * Post	0.641066	-0.0544946	0.222723	-0.471936	-0.0544946	Cancer Trained * Post down vs Healthy Aged-matched Trained * Post	-0.0094735	Cancer Trained * Post down vs Healthy Aged-matched Trained * Post	4.42309	0.804203	0.909095	1
698538	cg17229213		0.00505758	6													0.952421	-0.0115359	0.00363229	-0.0602685	-0.0115359	Cancer Trained * Post down vs Cancer Trained * Pre	-0.00204564	Cancer Trained * Post down vs Cancer Trained * Pre	0.647259	0.080928	0.214514	0.463157	0.080928	Healthy Aged-matched Trained * Post up vs Healthy Aged-matched Trained * Pre	0.0135794	Healthy Aged-matched Trained * Post up vs Healthy Aged-matched Trained * Pre	0.534153	-0.127983	0.397404	-0.6304	-0.127983	Cancer Untrained * Post down vs Cancer Untrained * Pre	-0.0219566	Cancer Untrained * Post down vs Cancer Untrained * Pre	0.0146695	-0.532314	6.87482	-2.62199	-0.532314	Cancer Trained * Pre down vs Cancer Untrained * Pre	-0.0903918	Cancer Trained * Pre down vs Cancer Untrained * Pre	0.00763873	-0.531746	8.41927	-2.9016	-0.531746	Cancer Trained * Pre down vs Healthy Aged-matched Trained * Pre	-0.0903438	Cancer Trained * Pre down vs Healthy Aged-matched Trained * Pre	0.0394901	-0.415867	4.72048	-2.17267	-0.415867	Cancer Trained * Post down vs Cancer Untrained * Post	-0.0704808	Cancer Trained * Post down vs Cancer Untrained * Post	0.00223236	-0.62421	11.6019	-3.40615	-0.62421	Cancer Trained * Post down vs Healthy Aged-matched Trained * Post	-0.105969	Cancer Trained * Post down vs Healthy Aged-matched Trained * Post	4.42291	2.02554	2.28982	1
252984	cg25914013	MAGI2	0.00507871	7										NM_001301128;NM_012301	Body;Body	MAGI2;MAGI2	0.075542	-0.209458	3.43813	-1.85422	-0.209458	Cancer Trained * Post down vs Cancer Trained * Pre	-0.0362344	Cancer Trained * Post down vs Cancer Trained * Pre	0.480349	0.0738815	0.51331	0.716457	0.0738815	Healthy Aged-matched Trained * Post up vs Healthy Aged-matched Trained * Pre	0.0126742	Healthy Aged-matched Trained * Post up vs Healthy Aged-matched Trained * Pre	0.85879	-0.021538	0.0323136	-0.17976	-0.021538	Cancer Untrained * Post down vs Cancer Untrained * Pre	-0.00361775	Cancer Untrained * Post down vs Cancer Untrained * Pre	0.153624	0.176312	2.16541	1.47153	0.176312	Cancer Trained * Pre up vs Cancer Untrained * Pre	0.0305675	Cancer Trained * Pre up vs Cancer Untrained * Pre	0.000302021	0.453403	17.5746	4.1922	0.453403	Cancer Trained * Pre up vs Healthy Aged-matched Trained * Pre	0.0782338	Cancer Trained * Pre up vs Healthy Aged-matched Trained * Pre	0.918973	-0.0116081	0.0105596	-0.10276	-0.0116081	Cancer Trained * Post down vs Cancer Untrained * Post	-0.00204915	Cancer Trained * Post down vs Cancer Untrained * Post	0.128425	0.170063	2.4725	1.57242	0.170063	Cancer Trained * Post up vs Healthy Aged-matched Trained * Post	0.0293252	Cancer Trained * Post up vs Healthy Aged-matched Trained * Post	4.41936	0.704924	0.79754	1
297591	cg13702108	CDH1	0.00508013	16								S_Shelf	chr16:68771034-68772344	NM_004360	Body	CDH1	0.895692	0.0169746	0.0175418	0.132445	0.0169746	Cancer Trained * Post up vs Cancer Trained * Pre	0.000570226	Cancer Trained * Post up vs Cancer Trained * Pre	0.212157	0.149802	1.63943	1.2804	0.149802	Healthy Aged-matched Trained * Post up vs Healthy Aged-matched Trained * Pre	0.016311	Healthy Aged-matched Trained * Post up vs Healthy Aged-matched Trained * Pre	0.860119	0.0242037	0.0317017	0.17805	0.0242037	Cancer Untrained * Post up vs Cancer Untrained * Pre	0.0020514	Cancer Untrained * Post up vs Cancer Untrained * Pre	0.00925271	0.383415	7.95535	2.82052	0.383415	Cancer Trained * Pre up vs Cancer Untrained * Pre	0.0373812	Cancer Trained * Pre up vs Cancer Untrained * Pre	0.00369333	0.392968	10.256	3.20249	0.392968	Cancer Trained * Pre up vs Healthy Aged-matched Trained * Pre	0.0389515	Cancer Trained * Pre up vs Healthy Aged-matched Trained * Pre	0.00705128	0.376186	8.61546	2.93521	0.376186	Cancer Trained * Post up vs Cancer Untrained * Post	0.0359	Cancer Trained * Post up vs Cancer Untrained * Post	0.0441065	0.26014	4.49446	2.12001	0.26014	Cancer Trained * Post up vs Healthy Aged-matched Trained * Post	0.0232107	Cancer Trained * Post up vs Healthy Aged-matched Trained * Post	4.41912	0.907346	1.02661	1
463011	cg14179315	CACNA1I	0.00508339	22										NM_021096;NM_001003406	Body;Body	CACNA1I;CACNA1I	0.143456	-0.298804	2.28158	-1.51049	-0.298804	Cancer Trained * Post down vs Cancer Trained * Pre	-0.024161	Cancer Trained * Post down vs Cancer Trained * Pre	0.993381	-0.0015132	7.02166e-05	-0.00837953	-0.0015132	Healthy Aged-matched Trained * Post down vs Healthy Aged-matched Trained * Pre	0.0013835	Healthy Aged-matched Trained * Post up vs Healthy Aged-matched Trained * Pre	0.0724234	-0.393554	3.5182	-1.87569	-0.393554	Cancer Untrained * Post down vs Cancer Untrained * Pre	-0.0266616	Cancer Untrained * Post down vs Cancer Untrained * Pre	0.0640049	0.406614	3.75557	1.93793	0.406614	Cancer Trained * Pre up vs Cancer Untrained * Pre	0.0336672	Cancer Trained * Pre up vs Cancer Untrained * Pre	0.00237831	0.640297	11.4292	3.38071	0.640297	Cancer Trained * Pre up vs Healthy Aged-matched Trained * Pre	0.0483661	Cancer Trained * Pre up vs Healthy Aged-matched Trained * Pre	0.0178991	0.501364	6.42349	2.53446	0.501364	Cancer Trained * Post up vs Cancer Untrained * Post	0.0361678	Cancer Trained * Post up vs Cancer Untrained * Post	0.0821677	0.343007	3.27988	1.81104	0.343007	Cancer Trained * Post up vs Healthy Aged-matched Trained * Post	0.0228216	Cancer Trained * Post up vs Healthy Aged-matched Trained * Post	4.41858	2.16137	2.44577	1
396052	cg09693104	CACNA1B	0.00509485	9						Unclassified_Cell_type_specific	9:140955500-140956409			NM_001243812;NM_000718	Body;Body	CACNA1B;CACNA1B	0.216839	0.111522	1.60524	1.26698	0.111522	Cancer Trained * Post up vs Cancer Trained * Pre	0.0055504	Cancer Trained * Post up vs Cancer Trained * Pre	0.0973295	-0.138408	2.96701	-1.7225	-0.138408	Healthy Aged-matched Trained * Post down vs Healthy Aged-matched Trained * Pre	-0.006971	Healthy Aged-matched Trained * Post down vs Healthy Aged-matched Trained * Pre	0.207683	-0.120757	1.67299	-1.29344	-0.120757	Cancer Untrained * Post down vs Cancer Untrained * Pre	-0.00672664	Cancer Untrained * Post down vs Cancer Untrained * Pre	0.794606	-0.0245663	0.0692383	-0.263132	-0.0245663	Cancer Trained * Pre down vs Cancer Untrained * Pre	-0.00110967	Cancer Trained * Pre down vs Cancer Untrained * Pre	0.00404014	-0.266798	10.0224	-3.16582	-0.266798	Cancer Trained * Pre down vs Healthy Aged-matched Trained * Pre	-0.0135307	Cancer Trained * Pre down vs Healthy Aged-matched Trained * Pre	0.0264006	0.207713	5.56859	2.35979	0.207713	Cancer Trained * Post up vs Cancer Untrained * Post	0.0111674	Cancer Trained * Post up vs Cancer Untrained * Post	0.842975	-0.0168684	0.0400639	-0.20016	-0.0168684	Cancer Trained * Post down vs Healthy Aged-matched Trained * Post	-0.00100927	Cancer Trained * Post down vs Healthy Aged-matched Trained * Post	4.41666	0.427745	0.484241	1
297801	cg08325928	LIN9	0.00510218	1										NM_001270410;NM_001270409;NM_173083	Body;Body;Body	LIN9;LIN9;LIN9	0.585008	-0.0627915	0.306083	-0.553247	-0.0627915	Cancer Trained * Post down vs Cancer Trained * Pre	-0.00718648	Cancer Trained * Post down vs Cancer Trained * Pre	0.60346	0.0545071	0.276773	0.526092	0.0545071	Healthy Aged-matched Trained * Post up vs Healthy Aged-matched Trained * Pre	0.00699772	Healthy Aged-matched Trained * Post up vs Healthy Aged-matched Trained * Pre	0.208429	0.155442	1.66733	1.29125	0.155442	Cancer Untrained * Post up vs Cancer Untrained * Pre	0.0194717	Cancer Untrained * Post up vs Cancer Untrained * Pre	0.00519772	0.368628	9.37692	3.06218	0.368628	Cancer Trained * Pre up vs Cancer Untrained * Pre	0.0434517	Cancer Trained * Pre up vs Cancer Untrained * Pre	0.00132835	0.392609	13.0541	3.61304	0.392609	Cancer Trained * Pre up vs Healthy Aged-matched Trained * Pre	0.0463825	Cancer Trained * Pre up vs Healthy Aged-matched Trained * Pre	0.197121	0.150394	1.7559	1.3251	0.150394	Cancer Trained * Post up vs Cancer Untrained * Post	0.0167935	Cancer Trained * Post up vs Cancer Untrained * Post	0.0179346	0.27531	6.41904	2.53358	0.27531	Cancer Trained * Post up vs Healthy Aged-matched Trained * Post	0.0321983	Cancer Trained * Post up vs Healthy Aged-matched Trained * Post	4.41544	0.710962	0.805087	1
141503	cg14166869		0.00510631	9													0.0048143	0.206988	9.57167	3.09381	0.206988	Cancer Trained * Post up vs Cancer Trained * Pre	0.0338071	Cancer Trained * Post up vs Cancer Trained * Pre	0.0127842	-0.163792	7.1922	-2.68183	-0.163792	Healthy Aged-matched Trained * Post down vs Healthy Aged-matched Trained * Pre	-0.026503	Healthy Aged-matched Trained * Post down vs Healthy Aged-matched Trained * Pre	0.755153	0.0223742	0.0994126	0.315298	0.0223742	Cancer Untrained * Post up vs Cancer Untrained * Pre	0.00365177	Cancer Untrained * Post up vs Cancer Untrained * Pre	0.604742	-0.0371999	0.274808	-0.524221	-0.0371999	Cancer Trained * Pre down vs Cancer Untrained * Pre	-0.00616986	Cancer Trained * Pre down vs Cancer Untrained * Pre	0.00103636	-0.237715	13.7721	-3.71108	-0.237715	Cancer Trained * Pre down vs Healthy Aged-matched Trained * Pre	-0.0388132	Cancer Trained * Pre down vs Healthy Aged-matched Trained * Pre	0.0370036	0.147414	4.85483	2.20337	0.147414	Cancer Trained * Post up vs Cancer Untrained * Post	0.0239855	Cancer Trained * Post up vs Cancer Untrained * Post	0.048198	0.133064	4.31527	2.07732	0.133064	Cancer Trained * Post up vs Healthy Aged-matched Trained * Post	0.0214969	Cancer Trained * Post up vs Healthy Aged-matched Trained * Post	4.41475	0.247012	0.279758	1
191829	cg02393470	TTYH3	0.00511006	7		ENST00000403167.1;ENST00000477439.1	TSS1500;TSS1500	TTYH3;TTYH3		Unclassified_Cell_type_specific	7:2686364-2686536	N_Shore	chr7:2686757-2687306	NM_025250	Body	TTYH3	0.0126364	0.265122	7.21922	2.68686	0.265122	Cancer Trained * Post up vs Cancer Trained * Pre	0.0119881	Cancer Trained * Post up vs Cancer Trained * Pre	0.162776	-0.129548	2.06845	-1.43821	-0.129548	Healthy Aged-matched Trained * Post down vs Healthy Aged-matched Trained * Pre	-0.0050107	Healthy Aged-matched Trained * Post down vs Healthy Aged-matched Trained * Pre	0.20507	-0.136177	1.693	-1.30115	-0.136177	Cancer Untrained * Post down vs Cancer Untrained * Pre	-0.0055182	Cancer Untrained * Post down vs Cancer Untrained * Pre	0.00145103	-0.374472	12.8022	-3.57802	-0.374472	Cancer Trained * Pre down vs Cancer Untrained * Pre	-0.0164492	Cancer Trained * Pre down vs Cancer Untrained * Pre	0.000186991	-0.413566	19.1637	-4.37763	-0.413566	Cancer Trained * Pre down vs Healthy Aged-matched Trained * Pre	-0.0176437	Cancer Trained * Pre down vs Healthy Aged-matched Trained * Pre	0.787949	0.026827	0.073917	0.271877	0.026827	Cancer Trained * Post up vs Cancer Untrained * Post	0.00105709	Cancer Trained * Post up vs Cancer Untrained * Post	0.843083	-0.0188963	0.0400078	-0.200019	-0.0188963	Cancer Trained * Post down vs Healthy Aged-matched Trained * Post	-0.000644912	Cancer Trained * Post down vs Healthy Aged-matched Trained * Post	4.41412	0.537222	0.608527	1
20064	cg10168434	NAGK	0.00511296	2		ENST00000531799.1;ENST00000497690.1;ENST00000455662.2;ENST00000531934.1;ENST00000455197	5'UTR;TSS1500;TSS1500;TSS1500;TSS1500;TSS1500;TSS1500;TSS1500;TSS1500;TSS1500;TSS1500;T	NAGK;NAGK;NAGK;NAGK;NAGK;NAGK;NAGK;NAGK;NAGK;NAGK;NAGK;NAGK;NAGK;NAGK;NAGK		Promoter_Associated	2:71294819-71296385	Island	chr2:71295160-71296002	NM_017567	TSS1500	NAGK	0.000273963	-0.485109	17.8926	-4.22996	-0.485109	Cancer Trained * Post down vs Cancer Trained * Pre	-0.0168039	Cancer Trained * Post down vs Cancer Trained * Pre	0.455889	-0.0792936	0.573657	-0.757401	-0.0792936	Healthy Aged-matched Trained * Post down vs Healthy Aged-matched Trained * Pre	-0.00254413	Healthy Aged-matched Trained * Post down vs Healthy Aged-matched Trained * Pre	0.847588	0.0236227	0.0377138	0.194201	0.0236227	Cancer Untrained * Post up vs Cancer Untrained * Pre	0.000660734	Cancer Untrained * Post up vs Cancer Untrained * Pre	0.0102609	0.337727	7.70857	2.77643	0.337727	Cancer Trained * Pre up vs Cancer Untrained * Pre	0.0121436	Cancer Trained * Pre up vs Cancer Untrained * Pre	0.00387633	0.34947	10.1299	3.18275	0.34947	Cancer Trained * Pre up vs Healthy Aged-matched Trained * Pre	0.0125204	Cancer Trained * Pre up vs Healthy Aged-matched Trained * Pre	0.148448	-0.171005	2.22336	-1.49109	-0.171005	Cancer Trained * Post down vs Cancer Untrained * Post	-0.00532104	Cancer Trained * Post down vs Cancer Untrained * Post	0.612349	-0.056345	0.263326	-0.513153	-0.056345	Cancer Trained * Post down vs Healthy Aged-matched Trained * Post	-0.00173939	Cancer Trained * Post down vs Healthy Aged-matched Trained * Post	4.41364	0.725624	0.822025	1
498179	cg11127732	MRPS9	0.00512374	2		ENST00000258455.3;ENST00000456519.1	TSS1500;3'UTR	MRPS9;AC010884.1				N_Shore	chr2:105654249-105654771	NM_182640	TSS1500	MRPS9	0.185078	0.124047	1.85738	1.36286	0.124047	Cancer Trained * Post up vs Cancer Trained * Pre	0.0067944	Cancer Trained * Post up vs Cancer Trained * Pre	0.270993	0.0935315	1.26715	1.12568	0.0935315	Healthy Aged-matched Trained * Post up vs Healthy Aged-matched Trained * Pre	0.00558554	Healthy Aged-matched Trained * Post up vs Healthy Aged-matched Trained * Pre	0.438491	0.0760092	0.619884	0.787327	0.0760092	Cancer Untrained * Post up vs Cancer Untrained * Pre	0.0047376	Cancer Untrained * Post up vs Cancer Untrained * Pre	0.171523	0.135904	1.98172	1.40773	0.135904	Cancer Trained * Pre up vs Cancer Untrained * Pre	0.00829965	Cancer Trained * Pre up vs Cancer Untrained * Pre	0.00868598	0.248131	8.10738	2.84735	0.248131	Cancer Trained * Pre up vs Healthy Aged-matched Trained * Pre	0.0156246	Cancer Trained * Pre up vs Healthy Aged-matched Trained * Pre	0.0541229	0.183941	4.08403	2.0209	0.183941	Cancer Trained * Post up vs Cancer Untrained * Post	0.0103565	Cancer Trained * Post up vs Cancer Untrained * Post	0.00373869	0.278646	10.2241	3.19751	0.278646	Cancer Trained * Post up vs Healthy Aged-matched Trained * Post	0.0168334	Cancer Trained * Post up vs Healthy Aged-matched Trained * Post	4.41185	0.456877	0.517784	1
660809	cg15538809	DSC2	0.00512481	18										NM_004949;NM_024422	Body;Body	DSC2;DSC2	0.695533	0.0572567	0.156742	0.395906	0.0572567	Cancer Trained * Post up vs Cancer Trained * Pre	0.00313081	Cancer Trained * Post up vs Cancer Trained * Pre	0.0615547	0.258417	3.83138	1.95739	0.258417	Healthy Aged-matched Trained * Post up vs Healthy Aged-matched Trained * Pre	0.0269478	Healthy Aged-matched Trained * Post up vs Healthy Aged-matched Trained * Pre	0.385047	-0.135622	0.781697	-0.884137	-0.135622	Cancer Untrained * Post down vs Cancer Untrained * Pre	-0.0146783	Cancer Untrained * Post down vs Cancer Untrained * Pre	0.151095	0.227181	2.19343	1.48102	0.227181	Cancer Trained * Pre up vs Cancer Untrained * Pre	0.0223471	Cancer Trained * Pre up vs Cancer Untrained * Pre	0.00171905	0.486099	12.3245	3.51063	0.486099	Cancer Trained * Pre up vs Healthy Aged-matched Trained * Pre	0.0513106	Cancer Trained * Pre up vs Healthy Aged-matched Trained * Pre	0.00758557	0.42006	8.43633	2.90454	0.42006	Cancer Trained * Post up vs Cancer Untrained * Post	0.0401562	Cancer Trained * Post up vs Cancer Untrained * Post	0.0501756	0.284938	4.23469	2.05784	0.284938	Cancer Trained * Post up vs Healthy Aged-matched Trained * Post	0.0274936	Cancer Trained * Post up vs Healthy Aged-matched Trained * Post	4.41167	1.1534	1.30722	1
165058	cg18545100		0.00512928	20					chr20:353974-353974								0.776244	0.0603454	0.0825462	0.287309	0.0603454	Cancer Trained * Post up vs Cancer Trained * Pre	0.00757428	Cancer Trained * Post up vs Cancer Trained * Pre	0.684582	-0.0788017	0.168912	-0.410989	-0.0788017	Healthy Aged-matched Trained * Post down vs Healthy Aged-matched Trained * Pre	-0.0133713	Healthy Aged-matched Trained * Post down vs Healthy Aged-matched Trained * Pre	0.924463	0.0213365	0.00917279	0.0957747	0.0213365	Cancer Untrained * Post up vs Cancer Untrained * Pre	0.0010048	Cancer Untrained * Post up vs Cancer Untrained * Pre	0.166795	0.317247	2.02792	1.42405	0.317247	Cancer Trained * Pre up vs Cancer Untrained * Pre	0.0433307	Cancer Trained * Pre up vs Cancer Untrained * Pre	0.00677299	0.593648	8.71475	2.95208	0.593648	Cancer Trained * Pre up vs Healthy Aged-matched Trained * Pre	0.085272	Cancer Trained * Pre up vs Healthy Aged-matched Trained * Pre	0.102276	0.356256	2.87695	1.69616	0.356256	Cancer Trained * Post up vs Cancer Untrained * Post	0.0499002	Cancer Trained * Post up vs Cancer Untrained * Post	0.00122831	0.732795	13.2789	3.64402	0.732795	Cancer Trained * Post up vs Healthy Aged-matched Trained * Post	0.106218	Cancer Trained * Post up vs Healthy Aged-matched Trained * Post	4.41092	2.43238	2.75722	1
232917	cg09304968	PION	0.00513231	7		ENST00000449779.1;ENST00000334003.7	3'UTR;3'UTR	PION;PION						NM_017439	Body	PION	0.704921	-0.0360442	0.146727	-0.38305	-0.0360442	Cancer Trained * Post down vs Cancer Trained * Pre	-0.00511819	Cancer Trained * Post down vs Cancer Trained * Pre	0.535477	0.0539744	0.394816	0.628344	0.0539744	Healthy Aged-matched Trained * Post up vs Healthy Aged-matched Trained * Pre	0.00870337	Healthy Aged-matched Trained * Post up vs Healthy Aged-matched Trained * Pre	0.929491	0.0089208	0.00798903	0.0893814	0.0089208	Cancer Untrained * Post up vs Cancer Untrained * Pre	0.00112852	Cancer Untrained * Post up vs Cancer Untrained * Pre	0.00673655	0.29486	8.72808	2.95433	0.29486	Cancer Trained * Pre up vs Cancer Untrained * Pre	0.0452879	Cancer Trained * Pre up vs Cancer Untrained * Pre	0.00237678	0.304598	11.4309	3.38097	0.304598	Cancer Trained * Pre up vs Healthy Aged-matched Trained * Pre	0.0469658	Cancer Trained * Pre up vs Healthy Aged-matched Trained * Pre	0.0135779	0.249895	7.05269	2.65569	0.249895	Cancer Trained * Post up vs Cancer Untrained * Post	0.0390412	Cancer Trained * Post up vs Cancer Untrained * Post	0.025156	0.21458	5.67289	2.38178	0.21458	Cancer Trained * Post up vs Healthy Aged-matched Trained * Post	0.0331442	Cancer Trained * Post up vs Healthy Aged-matched Trained * Post	4.41042	0.488148	0.553402	1
176275	cg13356687		0.00514271	8													0.467953	0.039344	0.543242	0.73705	0.039344	Cancer Trained * Post up vs Cancer Trained * Pre	0.00632843	Cancer Trained * Post up vs Cancer Trained * Pre	0.192024	0.0653391	1.7979	1.34086	0.0653391	Healthy Aged-matched Trained * Post up vs Healthy Aged-matched Trained * Pre	0.0108298	Healthy Aged-matched Trained * Post up vs Healthy Aged-matched Trained * Pre	0.844834	-0.0111967	0.039108	-0.197758	-0.0111967	Cancer Untrained * Post down vs Cancer Untrained * Pre	-0.00192971	Cancer Untrained * Post down vs Cancer Untrained * Pre	0.0432794	0.120545	4.53294	2.12907	0.120545	Cancer Trained * Pre up vs Cancer Untrained * Pre	0.0197815	Cancer Trained * Pre up vs Cancer Untrained * Pre	0.00565613	0.154712	9.16373	3.02717	0.154712	Cancer Trained * Pre up vs Healthy Aged-matched Trained * Pre	0.0254704	Cancer Trained * Pre up vs Healthy Aged-matched Trained * Pre	0.00367049	0.171085	10.2722	3.20502	0.171085	Cancer Trained * Post up vs Cancer Untrained * Post	0.0280397	Cancer Trained * Post up vs Cancer Untrained * Post	0.0185537	0.128717	6.343	2.51853	0.128717	Cancer Trained * Post up vs Healthy Aged-matched Trained * Post	0.020969	Cancer Trained * Post up vs Healthy Aged-matched Trained * Post	4.4087	0.15703	0.178091	1
310703	cg02431866	SGCZ	0.00514498	8										NM_139167	Body	SGCZ	0.408494	-0.0806752	0.70675	-0.840684	-0.0806752	Cancer Trained * Post down vs Cancer Trained * Pre	-0.00861471	Cancer Trained * Post down vs Cancer Trained * Pre	0.523495	0.0566835	0.418678	0.647054	0.0566835	Healthy Aged-matched Trained * Post up vs Healthy Aged-matched Trained * Pre	0.0066055	Healthy Aged-matched Trained * Post up vs Healthy Aged-matched Trained * Pre	0.423364	-0.0828469	0.662499	-0.81394	-0.0828469	Cancer Untrained * Post down vs Cancer Untrained * Pre	-0.00978955	Cancer Untrained * Post down vs Cancer Untrained * Pre	0.0187748	0.255813	6.31652	2.51327	0.255813	Cancer Trained * Pre up vs Cancer Untrained * Pre	0.0284919	Cancer Trained * Pre up vs Cancer Untrained * Pre	0.00133859	0.331681	13.0321	3.61	0.331681	Cancer Trained * Pre up vs Healthy Aged-matched Trained * Pre	0.037166	Cancer Trained * Pre up vs Healthy Aged-matched Trained * Pre	0.0125929	0.257985	7.22725	2.68835	0.257985	Cancer Trained * Post up vs Cancer Untrained * Post	0.0296667	Cancer Trained * Post up vs Cancer Untrained * Post	0.044571	0.194322	4.4732	2.11499	0.194322	Cancer Trained * Post up vs Healthy Aged-matched Trained * Post	0.0219458	Cancer Trained * Post up vs Healthy Aged-matched Trained * Post	4.40832	0.507456	0.575565	1
515877	cg10253289	OR11H4	0.00514893	14		ENST00000315409.2	TSS1500	OR11H4						NM_001004479	TSS1500	OR11H4	0.326359	0.21662	1.00225	1.00112	0.21662	Cancer Trained * Post up vs Cancer Trained * Pre	0.035711	Cancer Trained * Post up vs Cancer Trained * Pre	0.940318	-0.0149381	0.00571937	-0.0756265	-0.0149381	Healthy Aged-matched Trained * Post down vs Healthy Aged-matched Trained * Pre	-0.00215106	Healthy Aged-matched Trained * Post down vs Healthy Aged-matched Trained * Pre	0.884013	0.0338245	0.0217214	0.147382	0.0338245	Cancer Untrained * Post up vs Cancer Untrained * Pre	0.00627198	Cancer Untrained * Post up vs Cancer Untrained * Pre	0.00903972	-0.649588	8.01126	-2.83042	-0.649588	Cancer Trained * Pre down vs Cancer Untrained * Pre	-0.0937692	Cancer Trained * Pre down vs Cancer Untrained * Pre	0.00138904	-0.74483	12.9265	-3.59534	-0.74483	Cancer Trained * Pre down vs Healthy Aged-matched Trained * Pre	-0.107067	Cancer Trained * Pre down vs Healthy Aged-matched Trained * Pre	0.0407896	-0.466792	4.65398	-2.15731	-0.466792	Cancer Trained * Post down vs Cancer Untrained * Post	-0.0643301	Cancer Trained * Post down vs Cancer Untrained * Post	0.0203392	-0.513271	6.13847	-2.47759	-0.513271	Cancer Trained * Post down vs Healthy Aged-matched Trained * Post	-0.0692051	Cancer Trained * Post down vs Healthy Aged-matched Trained * Post	4.40767	2.57954	2.92619	1
59218	cg17066594	UNC93B1	0.0051523	11		ENST00000533966.1;ENST00000530331.1;ENST00000525368.1	3'UTR;3'UTR;TSS1500	UNC93B1;UNC93B1;UNC93B1				N_Shore	chr11:67764918-67765256	NM_030930	Body	UNC93B1	0.769364	-0.0940774	0.0878599	-0.296412	-0.0940774	Cancer Trained * Post down vs Cancer Trained * Pre	-0.0136342	Cancer Trained * Post down vs Cancer Trained * Pre	0.815858	-0.0681875	0.0553874	-0.235345	-0.0681875	Healthy Aged-matched Trained * Post down vs Healthy Aged-matched Trained * Pre	-0.0119047	Healthy Aged-matched Trained * Post down vs Healthy Aged-matched Trained * Pre	0.900458	-0.0425379	0.0159668	-0.12636	-0.0425379	Cancer Untrained * Post down vs Cancer Untrained * Pre	-0.00525162	Cancer Untrained * Post down vs Cancer Untrained * Pre	0.0233303	-0.813299	5.83671	-2.41593	-0.813299	Cancer Trained * Pre down vs Cancer Untrained * Pre	-0.115025	Cancer Trained * Pre down vs Cancer Untrained * Pre	0.00524194	-0.929456	9.35548	-3.05867	-0.929456	Cancer Trained * Pre down vs Healthy Aged-matched Trained * Pre	-0.134847	Cancer Trained * Pre down vs Healthy Aged-matched Trained * Pre	0.0115714	-0.864839	7.4249	-2.72487	-0.864839	Cancer Trained * Post down vs Cancer Untrained * Post	-0.123408	Cancer Trained * Post down vs Cancer Untrained * Post	0.00426242	-0.955346	9.88393	-3.14387	-0.955346	Cancer Trained * Post down vs Healthy Aged-matched Trained * Post	-0.136576	Cancer Trained * Post down vs Healthy Aged-matched Trained * Post	4.40711	5.54938	6.29593	1
201568	cg19265300		0.00515364	15		ENST00000558617.1;ENST00000558107.1	3'UTR;3'UTR	RP11-253M7.1;RP11-253M7.1		Unclassified_Cell_type_specific	15:69702684-69702947	N_Shelf	chr15:69706516-69707352				0.348254	0.105242	0.913827	0.955943	0.105242	Cancer Trained * Post up vs Cancer Trained * Pre	0.0180142	Cancer Trained * Post up vs Cancer Trained * Pre	0.23694	0.12178	1.46832	1.21174	0.12178	Healthy Aged-matched Trained * Post up vs Healthy Aged-matched Trained * Pre	0.0210281	Healthy Aged-matched Trained * Post up vs Healthy Aged-matched Trained * Pre	0.534958	-0.0734664	0.395831	-0.629151	-0.0734664	Cancer Untrained * Post down vs Cancer Untrained * Pre	-0.0126808	Cancer Untrained * Post down vs Cancer Untrained * Pre	0.0909116	0.205334	3.09209	1.75843	0.205334	Cancer Trained * Pre up vs Cancer Untrained * Pre	0.0350799	Cancer Trained * Pre up vs Cancer Untrained * Pre	0.0091926	0.297591	7.97098	2.82329	0.297591	Cancer Trained * Pre up vs Healthy Aged-matched Trained * Pre	0.0510101	Cancer Trained * Pre up vs Healthy Aged-matched Trained * Pre	0.00181778	0.384042	12.1686	3.48836	0.384042	Cancer Trained * Post up vs Cancer Untrained * Post	0.0657749	Cancer Trained * Post up vs Cancer Untrained * Post	0.0132475	0.281052	7.10964	2.66639	0.281052	Cancer Trained * Post up vs Healthy Aged-matched Trained * Post	0.0479963	Cancer Trained * Post up vs Healthy Aged-matched Trained * Post	4.40689	0.667664	0.757523	1
605202	cg21222187		0.00515933	13													0.000164989	0.327825	19.5892	4.42597	0.327825	Cancer Trained * Post up vs Cancer Trained * Pre	0.0307571	Cancer Trained * Post up vs Cancer Trained * Pre	0.727921	0.0237883	0.123778	0.35182	0.0237883	Healthy Aged-matched Trained * Post up vs Healthy Aged-matched Trained * Pre	0.0020388	Healthy Aged-matched Trained * Post up vs Healthy Aged-matched Trained * Pre	0.671469	0.033717	0.184195	0.429179	0.033717	Cancer Untrained * Post up vs Cancer Untrained * Pre	0.00310698	Cancer Untrained * Post up vs Cancer Untrained * Pre	0.0745587	-0.146195	3.46296	-1.8609	-0.146195	Cancer Trained * Pre down vs Cancer Untrained * Pre	-0.014528	Cancer Trained * Pre down vs Cancer Untrained * Pre	0.00548871	-0.215556	9.23933	-3.03963	-0.215556	Cancer Trained * Pre down vs Healthy Aged-matched Trained * Pre	-0.0209632	Cancer Trained * Pre down vs Healthy Aged-matched Trained * Pre	0.0568242	0.147913	3.9879	1.99697	0.147913	Cancer Trained * Post up vs Cancer Untrained * Post	0.0131222	Cancer Trained * Post up vs Cancer Untrained * Post	0.223701	0.0884811	1.55676	1.2477	0.0884811	Cancer Trained * Post up vs Healthy Aged-matched Trained * Post	0.00775516	Cancer Trained * Post up vs Healthy Aged-matched Trained * Post	4.40595	0.302146	0.342884	1
769193	cg12056425	CYFIP2	0.00516024	5		ENST00000377571.3;ENST00000442283.2;ENST00000522892.1;ENST00000519499.1;ENST00000523119	TSS1500;3'UTR;5'UTR;3'UTR;3'UTR;3'UTR;3'UTR;3'UTR	AC008676.1;CYFIP2;CYFIP2;CTB-109A12.1;CYFIP2;CYFIP2;CYFIP2;CYFIP2						NM_001037333;NM_014376;NM_001291722;NM_001291721	Body;Body;Body;Body	CYFIP2;CYFIP2;CYFIP2;CYFIP2	0.150831	0.164421	2.19639	1.48202	0.164421	Cancer Trained * Post up vs Cancer Trained * Pre	0.0120783	Cancer Trained * Post up vs Cancer Trained * Pre	0.0699095	0.191777	3.58565	1.89358	0.191777	Healthy Aged-matched Trained * Post up vs Healthy Aged-matched Trained * Pre	0.0171512	Healthy Aged-matched Trained * Post up vs Healthy Aged-matched Trained * Pre	0.737299	0.0399137	0.11505	0.339191	0.0399137	Cancer Untrained * Post up vs Cancer Untrained * Pre	0.00317097	Cancer Untrained * Post up vs Cancer Untrained * Pre	0.426976	0.0950253	0.652111	0.807534	0.0950253	Cancer Trained * Pre up vs Cancer Untrained * Pre	0.00679024	Cancer Trained * Pre up vs Cancer Untrained * Pre	0.00653204	0.315179	8.80439	2.96722	0.315179	Cancer Trained * Pre up vs Healthy Aged-matched Trained * Pre	0.0260352	Cancer Trained * Pre up vs Healthy Aged-matched Trained * Pre	0.0589578	0.219532	3.91555	1.97877	0.219532	Cancer Trained * Post up vs Cancer Untrained * Post	0.0156976	Cancer Trained * Post up vs Cancer Untrained * Post	0.0119864	0.287823	7.34237	2.70968	0.287823	Cancer Trained * Post up vs Healthy Aged-matched Trained * Post	0.0209623	Cancer Trained * Post up vs Healthy Aged-matched Trained * Post	4.4058	0.677859	0.769279	1
132012	cg06240201	SCHLAP1	0.005174	2										NR_104321;NR_104320;NR_104319;NR_104325;NR_104324;NR_104323;NR_104322	Body;Body;Body;Body;Body;Body;Body	SCHLAP1;SCHLAP1;SCHLAP1;SCHLAP1;SCHLAP1;SCHLAP1;SCHLAP1	0.604481	0.039107	0.275207	0.524602	0.039107	Cancer Trained * Post up vs Cancer Trained * Pre	0.00635202	Cancer Trained * Post up vs Cancer Trained * Pre	0.582318	0.0379208	0.310518	0.557241	0.0379208	Healthy Aged-matched Trained * Post up vs Healthy Aged-matched Trained * Pre	0.00616663	Healthy Aged-matched Trained * Post up vs Healthy Aged-matched Trained * Pre	0.557841	-0.0469674	0.352851	-0.594012	-0.0469674	Cancer Untrained * Post down vs Cancer Untrained * Pre	-0.0079562	Cancer Untrained * Post down vs Cancer Untrained * Pre	0.0661294	0.151935	3.69246	1.92158	0.151935	Cancer Trained * Pre up vs Cancer Untrained * Pre	0.0249362	Cancer Trained * Pre up vs Cancer Untrained * Pre	0.0060343	0.214137	9.0016	3.00027	0.214137	Cancer Trained * Pre up vs Healthy Aged-matched Trained * Pre	0.0353869	Cancer Trained * Pre up vs Healthy Aged-matched Trained * Pre	0.00378221	0.23801	10.1939	3.19279	0.23801	Cancer Trained * Post up vs Cancer Untrained * Post	0.0392444	Cancer Trained * Post up vs Cancer Untrained * Post	0.00579787	0.215323	9.10161	3.01689	0.215323	Cancer Trained * Post up vs Healthy Aged-matched Trained * Post	0.0355723	Cancer Trained * Post up vs Healthy Aged-matched Trained * Post	4.40354	0.305888	0.34732	1
602228	cg18687055	C14orf79	0.00517871	14		ENST00000551046.1;ENST00000550614.1;ENST00000549584.1	5'UTR;TSS1500;5'UTR	C14orf79;C14orf79;C14orf79				S_Shore	chr14:105451903-105452561	NM_174891	Body	C14orf79	0.00400377	0.346865	10.0458	3.16952	0.346865	Cancer Trained * Post up vs Cancer Trained * Pre	0.0272556	Cancer Trained * Post up vs Cancer Trained * Pre	0.961616	0.00485635	0.00236302	0.0486109	0.00485635	Healthy Aged-matched Trained * Post up vs Healthy Aged-matched Trained * Pre	0.0003619	Healthy Aged-matched Trained * Post up vs Healthy Aged-matched Trained * Pre	0.607408	0.0603985	0.270749	0.520335	0.0603985	Cancer Untrained * Post up vs Cancer Untrained * Pre	0.00465071	Cancer Untrained * Post up vs Cancer Untrained * Pre	0.923853	-0.0112072	0.00932194	-0.0965502	-0.0112072	Cancer Trained * Pre down vs Cancer Untrained * Pre	-0.00163346	Cancer Trained * Pre down vs Cancer Untrained * Pre	0.00794847	-0.302271	8.32237	-2.88485	-0.302271	Cancer Trained * Pre down vs Healthy Aged-matched Trained * Pre	-0.0241686	Cancer Trained * Pre down vs Healthy Aged-matched Trained * Pre	0.0186928	0.275259	6.32629	2.51521	0.275259	Cancer Trained * Post up vs Cancer Untrained * Post	0.0209715	Cancer Trained * Post up vs Cancer Untrained * Post	0.707702	0.0397377	0.143833	0.379254	0.0397377	Cancer Trained * Post up vs Healthy Aged-matched Trained * Post	0.00272517	Cancer Trained * Post up vs Healthy Aged-matched Trained * Post	4.40276	0.659127	0.748538	1
21706	cg06615380		0.00518412	1		ENST00000416774.1	5'UTR	RP11-465B22.5		Unclassified	1:1072640-1073000	S_Shore	chr1:1072369-1072847				0.902558	0.0189238	0.0152966	0.123679	0.0189238	Cancer Trained * Post up vs Cancer Trained * Pre	0.000457847	Cancer Trained * Post up vs Cancer Trained * Pre	0.0115674	-0.380618	7.42571	-2.72501	-0.380618	Healthy Aged-matched Trained * Post down vs Healthy Aged-matched Trained * Pre	-0.0174858	Healthy Aged-matched Trained * Post down vs Healthy Aged-matched Trained * Pre	0.710439	-0.060943	0.141018	-0.375523	-0.060943	Cancer Untrained * Post down vs Cancer Untrained * Pre	-0.001966	Cancer Untrained * Post down vs Cancer Untrained * Pre	0.594888	-0.0874177	0.290152	-0.538657	-0.0874177	Cancer Trained * Pre down vs Cancer Untrained * Pre	-0.00264921	Cancer Trained * Pre down vs Cancer Untrained * Pre	0.000812757	-0.557641	14.4903	-3.80661	-0.557641	Cancer Trained * Pre down vs Healthy Aged-matched Trained * Pre	-0.0233835	Cancer Trained * Pre down vs Healthy Aged-matched Trained * Pre	0.961032	-0.00755095	0.00243547	-0.0493505	-0.00755095	Cancer Trained * Post down vs Cancer Untrained * Post	-0.000225364	Cancer Trained * Post down vs Cancer Untrained * Post	0.290789	-0.158099	1.16473	-1.07923	-0.158099	Cancer Trained * Post down vs Healthy Aged-matched Trained * Post	-0.00543991	Cancer Trained * Post down vs Healthy Aged-matched Trained * Post	4.40188	1.28816	1.46319	1
364157	cg07564019	RPSA	0.00519018	3		ENST00000301821.5;ENST00000490490.1;ENST00000477325.1;ENST00000475346.1;ENST00000487876	5'UTR;TSS1500;5'UTR;5'UTR;1stExon;5'UTR;5'UTR;5'UTR;5'UTR;1stExon	RPSA;RPSA;RPSA;RPSA;RPSA;RPSA;RPSA;RPSA;RPSA;RPSA		Promoter_Associated	3:39447652-39449005	Island	chr3:39447890-39448644	NM_001012321;NM_002295	TSS1500;5'UTR	RPSA;RPSA	0.118358	-0.252788	2.61574	-1.61733	-0.252788	Cancer Trained * Post down vs Cancer Trained * Pre	-0.00549961	Cancer Trained * Post down vs Cancer Trained * Pre	0.989766	0.00184846	0.000167835	0.0129551	0.00184846	Healthy Aged-matched Trained * Post up vs Healthy Aged-matched Trained * Pre	-0.000278224	Healthy Aged-matched Trained * Post down vs Healthy Aged-matched Trained * Pre	0.0480051	0.344703	4.32333	2.07926	0.344703	Cancer Untrained * Post up vs Cancer Untrained * Pre	0.00755739	Cancer Untrained * Post up vs Cancer Untrained * Pre	0.0288043	0.384591	5.38178	2.31987	0.384591	Cancer Trained * Pre up vs Cancer Untrained * Pre	0.00809113	Cancer Trained * Pre up vs Cancer Untrained * Pre	0.00227678	0.508533	11.548	3.39824	0.508533	Cancer Trained * Pre up vs Healthy Aged-matched Trained * Pre	0.00969029	Cancer Trained * Pre up vs Healthy Aged-matched Trained * Pre	0.185305	-0.212901	1.85539	-1.36213	-0.212901	Cancer Trained * Post down vs Cancer Untrained * Post	-0.00496587	Cancer Trained * Post down vs Cancer Untrained * Post	0.102182	0.253896	2.87861	1.69665	0.253896	Cancer Trained * Post up vs Healthy Aged-matched Trained * Post	0.0044689	Cancer Trained * Post up vs Healthy Aged-matched Trained * Post	4.40088	1.34391	1.52686	1
84800	cg14341579	IRS2	0.00519703	13		ENST00000375856.3;ENST00000375856.3	1stExon;5'UTR	IRS2;IRS2				Island	chr13:110434466-110440180	NM_003749;NM_003749	5'UTR;1stExon	IRS2;IRS2	0.00055584	-0.396603	15.6434	-3.95518	-0.396603	Cancer Trained * Post down vs Cancer Trained * Pre	-0.00467379	Cancer Trained * Post down vs Cancer Trained * Pre	0.918626	-0.00944686	0.0106507	-0.103202	-0.00944686	Healthy Aged-matched Trained * Post down vs Healthy Aged-matched Trained * Pre	-6.88937e-05	Healthy Aged-matched Trained * Post down vs Healthy Aged-matched Trained * Pre	0.845018	-0.0210076	0.039014	-0.19752	-0.0210076	Cancer Untrained * Post down vs Cancer Untrained * Pre	-0.000202181	Cancer Untrained * Post down vs Cancer Untrained * Pre	0.0111628	0.291453	7.50939	2.74033	0.291453	Cancer Trained * Pre up vs Cancer Untrained * Pre	0.00368459	Cancer Trained * Pre up vs Cancer Untrained * Pre	0.000855072	0.363543	14.339	3.78669	0.363543	Cancer Trained * Pre up vs Healthy Aged-matched Trained * Pre	0.00447548	Cancer Trained * Pre up vs Healthy Aged-matched Trained * Pre	0.409354	-0.0841424	0.704125	-0.839122	-0.0841424	Cancer Trained * Post down vs Cancer Untrained * Post	-0.000787024	Cancer Trained * Post down vs Cancer Untrained * Post	0.807723	-0.0236133	0.0604952	-0.245958	-0.0236133	Cancer Trained * Post down vs Healthy Aged-matched Trained * Post	-0.000129419	Cancer Trained * Post down vs Healthy Aged-matched Trained * Post	4.39976	0.552992	0.628434	1
96598	cg04231958	UBE3B	0.00520018	12		ENST00000539843.1;ENST00000280774.5;ENST00000536398.1;ENST00000539599.1;ENST00000342494	TSS1500;TSS1500;TSS1500;TSS1500;TSS1500;TSS1500;TSS1500;TSS1500;TSS200;1stExon;1stExon;	UBE3B;UBE3B;UBE3B;UBE3B;UBE3B;UBE3B;UBE3B;UBE3B;UBE3B;KCTD10;KCTD10;KCTD10;KCTD10;KCTD1		Promoter_Associated	12:109914680-109916275	Island	chr12:109915131-109915638	NM_183415;NM_031954;NM_031954;NM_130466	TSS1500;1stExon;5'UTR;TSS1500	UBE3B;KCTD10;KCTD10;UBE3B	0.000149731	-0.431254	19.9222	-4.46343	-0.431254	Cancer Trained * Post down vs Cancer Trained * Pre	-0.00750194	Cancer Trained * Post down vs Cancer Trained * Pre	0.368089	0.0808488	0.840233	0.916642	0.0808488	Healthy Aged-matched Trained * Post up vs Healthy Aged-matched Trained * Pre	0.00153868	Healthy Aged-matched Trained * Post up vs Healthy Aged-matched Trained * Pre	0.293585	-0.109946	1.15101	-1.07285	-0.109946	Cancer Untrained * Post down vs Cancer Untrained * Pre	-0.00187245	Cancer Untrained * Post down vs Cancer Untrained * Pre	0.148207	0.152902	2.22611	1.49202	0.152902	Cancer Trained * Pre up vs Cancer Untrained * Pre	0.00297858	Cancer Trained * Pre up vs Cancer Untrained * Pre	0.0070688	0.271428	8.60936	2.93417	0.271428	Cancer Trained * Pre up vs Healthy Aged-matched Trained * Pre	0.0050429	Cancer Trained * Pre up vs Healthy Aged-matched Trained * Pre	0.0936273	-0.168405	3.03796	-1.74297	-0.168405	Cancer Trained * Post down vs Cancer Untrained * Post	-0.0026509	Cancer Trained * Post down vs Cancer Untrained * Post	0.0153652	-0.240674	6.76889	-2.60171	-0.240674	Cancer Trained * Post down vs Healthy Aged-matched Trained * Post	-0.00399772	Cancer Trained * Post down vs Healthy Aged-matched Trained * Post	4.39924	0.513354	0.583457	1
77817	cg09264906	CLP1	0.00520552	11		ENST00000533905.1;ENST00000525602.1;ENST00000302731.4;ENST00000533682.1;ENST00000529773	TSS1500;TSS1500;TSS1500;1stExon;5'UTR;5'UTR	CLP1;CLP1;CLP1;CLP1;CLP1;CLP1		Promoter_Associated	11:57424706-57425426	Island	chr11:57424937-57425262	NM_001142597;NM_006831	TSS1500;TSS1500	CLP1;CLP1	0.000205574	-0.37412	18.8446	-4.34103	-0.37412	Cancer Trained * Post down vs Cancer Trained * Pre	-0.00779706	Cancer Trained * Post down vs Cancer Trained * Pre	0.934328	0.00654833	0.00692798	0.0832345	0.00654833	Healthy Aged-matched Trained * Post up vs Healthy Aged-matched Trained * Pre	0.000143305	Healthy Aged-matched Trained * Post up vs Healthy Aged-matched Trained * Pre	0.20607	-0.118668	1.68531	-1.29819	-0.118668	Cancer Untrained * Post down vs Cancer Untrained * Pre	-0.00256032	Cancer Untrained * Post down vs Cancer Untrained * Pre	0.30847	0.0950311	1.0808	1.03961	0.0950311	Cancer Trained * Pre up vs Cancer Untrained * Pre	0.00209763	Cancer Trained * Pre up vs Cancer Untrained * Pre	0.00871061	0.234845	8.10055	2.84615	0.234845	Cancer Trained * Pre up vs Healthy Aged-matched Trained * Pre	0.00507411	Cancer Trained * Pre up vs Healthy Aged-matched Trained * Pre	0.0744842	-0.160421	3.46486	-1.86141	-0.160421	Cancer Trained * Post down vs Cancer Untrained * Post	-0.00313911	Cancer Trained * Post down vs Cancer Untrained * Post	0.0893889	-0.145823	3.12326	-1.76727	-0.145823	Cancer Trained * Post down vs Healthy Aged-matched Trained * Post	-0.00286626	Cancer Trained * Post down vs Healthy Aged-matched Trained * Post	4.39837	0.408354	0.464211	1
271882	cg12883980		0.00522762	13		ENST00000486895.1;ENST00000461527.1;ENST00000476738.1;ENST00000491615.1	5'UTR;5'UTR;5'UTR;5'UTR	DLEU1;DLEU1;DLEU1;DLEU1				Island	chr13:50707585-50708019				0.0372719	0.320734	4.83985	2.19997	0.320734	Cancer Trained * Post up vs Cancer Trained * Pre	0.026827	Cancer Trained * Post up vs Cancer Trained * Pre	0.829343	0.0289883	0.0474426	0.217813	0.0289883	Healthy Aged-matched Trained * Post up vs Healthy Aged-matched Trained * Pre	0.00319517	Healthy Aged-matched Trained * Post up vs Healthy Aged-matched Trained * Pre	0.0837282	0.278544	3.24473	1.80131	0.278544	Cancer Untrained * Post up vs Cancer Untrained * Pre	0.0249325	Cancer Untrained * Post up vs Cancer Untrained * Pre	0.637046	0.0738617	0.228154	0.477655	0.0738617	Cancer Trained * Pre up vs Cancer Untrained * Pre	0.00754423	Cancer Trained * Pre up vs Cancer Untrained * Pre	0.00612113	-0.417958	8.96595	-2.99432	-0.417958	Cancer Trained * Pre down vs Healthy Aged-matched Trained * Pre	-0.0325174	Cancer Trained * Pre down vs Healthy Aged-matched Trained * Pre	0.433519	0.116051	0.633636	0.796013	0.116051	Cancer Trained * Post up vs Cancer Untrained * Post	0.00943873	Cancer Trained * Post up vs Cancer Untrained * Post	0.374517	-0.126212	0.81759	-0.904207	-0.126212	Cancer Trained * Post down vs Healthy Aged-matched Trained * Post	-0.00888556	Cancer Trained * Post down vs Healthy Aged-matched Trained * Post	4.39477	1.16763	1.32843	1
550143	cg05219918		0.00522938	16		ENST00000569389.1	3'UTR	AC009120.4									0.845935	-0.0356131	0.0385476	-0.196335	-0.0356131	Cancer Trained * Post down vs Cancer Trained * Pre	-0.00609005	Cancer Trained * Post down vs Cancer Trained * Pre	0.260987	-0.190439	1.32272	-1.1501	-0.190439	Healthy Aged-matched Trained * Post down vs Healthy Aged-matched Trained * Pre	-0.0313027	Healthy Aged-matched Trained * Post down vs Healthy Aged-matched Trained * Pre	0.614539	0.0981159	0.260078	0.509979	0.0981159	Cancer Untrained * Post up vs Cancer Untrained * Pre	0.0146296	Cancer Untrained * Post up vs Cancer Untrained * Pre	0.0211266	-0.473398	6.05449	-2.46059	-0.473398	Cancer Trained * Pre down vs Cancer Untrained * Pre	-0.0787258	Cancer Trained * Pre down vs Cancer Untrained * Pre	0.00570266	-0.525128	9.14315	-3.02376	-0.525128	Cancer Trained * Pre down vs Healthy Aged-matched Trained * Pre	-0.0864549	Cancer Trained * Pre down vs Healthy Aged-matched Trained * Pre	0.00258541	-0.607127	11.2031	-3.3471	-0.607127	Cancer Trained * Post down vs Cancer Untrained * Post	-0.0994454	Cancer Trained * Post down vs Cancer Untrained * Post	0.042992	-0.370302	4.54651	-2.13225	-0.370302	Cancer Trained * Post down vs Healthy Aged-matched Trained * Post	-0.0612423	Cancer Trained * Post down vs Healthy Aged-matched Trained * Post	4.39448	1.80734	2.05638	1
80046	cg05249744	RPTOR	0.00523231	17		ENST00000575542.1;ENST00000577161.1	5'UTR;5'UTR	RPTOR;RPTOR		Unclassified	17:78834671-78836420	S_Shelf	chr17:78831505-78831864	NM_001163034;NM_020761	Body;Body	RPTOR;RPTOR	0.484026	-0.100596	0.504679	-0.710408	-0.100596	Cancer Trained * Post down vs Cancer Trained * Pre	-0.0104398	Cancer Trained * Post down vs Cancer Trained * Pre	0.353982	-0.122084	0.891975	-0.944444	-0.122084	Healthy Aged-matched Trained * Post down vs Healthy Aged-matched Trained * Pre	-0.0176021	Healthy Aged-matched Trained * Post down vs Healthy Aged-matched Trained * Pre	0.203816	0.195985	1.70273	1.30489	0.195985	Cancer Untrained * Post up vs Cancer Untrained * Pre	0.0265925	Cancer Untrained * Post up vs Cancer Untrained * Pre	0.00759765	0.436141	8.43244	2.90387	0.436141	Cancer Trained * Pre up vs Cancer Untrained * Pre	0.0555282	Cancer Trained * Pre up vs Cancer Untrained * Pre	0.00657618	0.401899	8.7877	2.96441	0.401899	Cancer Trained * Pre up vs Healthy Aged-matched Trained * Pre	0.0504625	Cancer Trained * Pre up vs Healthy Aged-matched Trained * Pre	0.333788	0.13956	0.971344	0.985568	0.13956	Cancer Trained * Post up vs Cancer Untrained * Post	0.018496	Cancer Trained * Post up vs Cancer Untrained * Post	0.00448577	0.423387	9.75252	3.1229	0.423387	Cancer Trained * Post up vs Healthy Aged-matched Trained * Post	0.0576249	Cancer Trained * Post up vs Healthy Aged-matched Trained * Post	4.39401	1.10133	1.25322	1
771557	cg03803806		0.00523589	12													0.400692	0.118563	0.730958	0.854961	0.118563	Cancer Trained * Post up vs Cancer Trained * Pre	0.00963686	Cancer Trained * Post up vs Cancer Trained * Pre	0.948178	-0.00831099	0.00431001	-0.0656507	-0.00831099	Healthy Aged-matched Trained * Post down vs Healthy Aged-matched Trained * Pre	0.000194987	Healthy Aged-matched Trained * Post up vs Healthy Aged-matched Trained * Pre	0.262715	-0.168539	1.31293	-1.14583	-0.168539	Cancer Untrained * Post down vs Cancer Untrained * Pre	-0.0158631	Cancer Untrained * Post down vs Cancer Untrained * Pre	0.00981063	-0.411201	7.81534	-2.79559	-0.411201	Cancer Trained * Pre down vs Cancer Untrained * Pre	-0.0385504	Cancer Trained * Pre down vs Cancer Untrained * Pre	0.00129247	-0.481154	13.1325	-3.62388	-0.481154	Cancer Trained * Pre down vs Healthy Aged-matched Trained * Pre	-0.0460122	Cancer Trained * Pre down vs Healthy Aged-matched Trained * Pre	0.379388	-0.124099	0.800804	-0.894877	-0.124099	Cancer Trained * Post down vs Cancer Untrained * Post	-0.0130504	Cancer Trained * Post down vs Cancer Untrained * Post	0.0131891	-0.354279	7.11987	-2.66831	-0.354279	Cancer Trained * Post down vs Healthy Aged-matched Trained * Post	-0.0365703	Cancer Trained * Post down vs Healthy Aged-matched Trained * Post	4.39342	1.05614	1.20196	1
720443	cg23535166	PPM1H	0.00523766	12		ENST00000551214.1;ENST00000551519.1	TSS1500;3'UTR	PPM1H;PPM1H						NM_020700	Body	PPM1H	0.0831785	0.25054	3.25703	1.80472	0.25054	Cancer Trained * Post up vs Cancer Trained * Pre	0.0283173	Cancer Trained * Post up vs Cancer Trained * Pre	0.575696	-0.0718693	0.321614	-0.567111	-0.0718693	Healthy Aged-matched Trained * Post down vs Healthy Aged-matched Trained * Pre	-0.00687279	Healthy Aged-matched Trained * Post down vs Healthy Aged-matched Trained * Pre	0.137314	-0.22604	2.3566	-1.53512	-0.22604	Cancer Untrained * Post down vs Cancer Untrained * Pre	-0.0234564	Cancer Untrained * Post down vs Cancer Untrained * Pre	0.0678911	-0.280998	3.64184	-1.90836	-0.280998	Cancer Trained * Pre down vs Cancer Untrained * Pre	-0.0297401	Cancer Trained * Pre down vs Cancer Untrained * Pre	0.000935005	-0.49864	14.0744	-3.75158	-0.49864	Cancer Trained * Pre down vs Healthy Aged-matched Trained * Pre	-0.05298	Cancer Trained * Pre down vs Healthy Aged-matched Trained * Pre	0.171198	0.195582	1.98484	1.40884	0.195582	Cancer Trained * Post up vs Cancer Untrained * Post	0.0220336	Cancer Trained * Post up vs Cancer Untrained * Post	0.196863	-0.17623	1.75799	-1.32589	-0.17623	Cancer Trained * Post down vs Healthy Aged-matched Trained * Post	-0.0177899	Cancer Trained * Post down vs Healthy Aged-matched Trained * Post	4.39314	1.05832	1.20452	1
125693	cg22307732	LFNG	0.00524091	7		ENST00000222725.5;ENST00000359574.3	TSS200;TSS200	LFNG;LFNG		Promoter_Associated	7:2558408-2560312	Island	chr7:2558371-2559967	NM_001166355;NM_002304;NM_001040168;NM_001040167	Body;Body;TSS200;TSS200	LFNG;LFNG;LFNG;LFNG	0.0647742	-0.316428	3.73245	-1.93195	-0.316428	Cancer Trained * Post down vs Cancer Trained * Pre	-0.003514	Cancer Trained * Post down vs Cancer Trained * Pre	0.066474	0.286916	3.68244	1.91897	0.286916	Healthy Aged-matched Trained * Post up vs Healthy Aged-matched Trained * Pre	0.00219524	Healthy Aged-matched Trained * Post up vs Healthy Aged-matched Trained * Pre	0.685982	-0.0710619	0.167327	-0.409056	-0.0710619	Cancer Untrained * Post down vs Cancer Untrained * Pre	-0.000868293	Cancer Untrained * Post down vs Cancer Untrained * Pre	0.322195	0.17545	1.02	1.00995	0.17545	Cancer Trained * Pre up vs Cancer Untrained * Pre	0.00193907	Cancer Trained * Pre up vs Cancer Untrained * Pre	0.000182979	0.687786	19.2371	4.38601	0.687786	Cancer Trained * Pre up vs Healthy Aged-matched Trained * Pre	0.00639902	Cancer Trained * Pre up vs Healthy Aged-matched Trained * Pre	0.673127	-0.0699157	0.182219	-0.426871	-0.0699157	Cancer Trained * Post down vs Cancer Untrained * Post	-0.000706637	Cancer Trained * Post down vs Cancer Untrained * Post	0.595003	0.0844421	0.289969	0.538487	0.0844421	Cancer Trained * Post up vs Healthy Aged-matched Trained * Post	0.000689775	Cancer Trained * Post up vs Healthy Aged-matched Trained * Post	4.39261	1.47295	1.67662	1
752076	cg18524177	LHPP	0.00524414	10										NM_001167880;NM_022126	Body;Body	LHPP;LHPP	0.724557	-0.0285668	0.126996	-0.356366	-0.0285668	Cancer Trained * Post down vs Cancer Trained * Pre	-0.00324539	Cancer Trained * Post down vs Cancer Trained * Pre	0.32344	0.0737115	1.01466	1.0073	0.0737115	Healthy Aged-matched Trained * Post up vs Healthy Aged-matched Trained * Pre	0.00970491	Healthy Aged-matched Trained * Post up vs Healthy Aged-matched Trained * Pre	0.257558	0.0985111	1.34241	1.15862	0.0985111	Cancer Untrained * Post up vs Cancer Untrained * Pre	0.0127841	Cancer Untrained * Post up vs Cancer Untrained * Pre	0.00131336	0.307578	13.0866	3.61753	0.307578	Cancer Trained * Pre up vs Cancer Untrained * Pre	0.0389121	Cancer Trained * Pre up vs Cancer Untrained * Pre	0.00432025	0.240864	9.8492	3.13834	0.240864	Cancer Trained * Pre up vs Healthy Aged-matched Trained * Pre	0.0302773	Cancer Trained * Pre up vs Healthy Aged-matched Trained * Pre	0.0333744	0.1805	5.07016	2.2517	0.1805	Cancer Trained * Post up vs Cancer Untrained * Post	0.0228826	Cancer Trained * Post up vs Cancer Untrained * Post	0.0830206	0.138586	3.26058	1.80571	0.138586	Cancer Trained * Post up vs Healthy Aged-matched Trained * Post	0.017327	Cancer Trained * Post up vs Healthy Aged-matched Trained * Post	4.39209	0.352787	0.401617	1
289628	cg04787525	DIP2C	0.00524876	10										NM_014974	Body	DIP2C	0.557416	0.107982	0.353619	0.594659	0.107982	Cancer Trained * Post up vs Cancer Trained * Pre	0.0174627	Cancer Trained * Post up vs Cancer Trained * Pre	0.87928	-0.0254355	0.0235449	-0.153443	-0.0254355	Healthy Aged-matched Trained * Post down vs Healthy Aged-matched Trained * Pre	-0.00200908	Healthy Aged-matched Trained * Post down vs Healthy Aged-matched Trained * Pre	0.60439	0.101064	0.275347	0.524736	0.101064	Cancer Untrained * Post up vs Cancer Untrained * Pre	0.0165581	Cancer Untrained * Post up vs Cancer Untrained * Pre	0.759989	-0.0594863	0.0953933	-0.308858	-0.0594863	Cancer Trained * Pre down vs Cancer Untrained * Pre	-0.00898646	Cancer Trained * Pre down vs Cancer Untrained * Pre	0.00258037	-0.582047	11.2083	-3.34788	-0.582047	Cancer Trained * Pre down vs Healthy Aged-matched Trained * Pre	-0.0826163	Cancer Trained * Pre down vs Healthy Aged-matched Trained * Pre	0.774586	-0.0525692	0.0838106	-0.289501	-0.0525692	Cancer Trained * Post down vs Cancer Untrained * Post	-0.00808189	Cancer Trained * Post down vs Cancer Untrained * Post	0.0161266	-0.44863	6.65888	-2.58048	-0.44863	Cancer Trained * Post down vs Healthy Aged-matched Trained * Post	-0.0631445	Cancer Trained * Post down vs Healthy Aged-matched Trained * Post	4.39134	1.80997	2.06084	1
607846	cg07513002		0.00525166	8													0.00269475	0.228462	11.0915	3.33039	0.228462	Cancer Trained * Post up vs Cancer Trained * Pre	0.00947155	Cancer Trained * Post up vs Cancer Trained * Pre	0.527879	0.0400896	0.409833	0.640182	0.0400896	Healthy Aged-matched Trained * Post up vs Healthy Aged-matched Trained * Pre	0.00154416	Healthy Aged-matched Trained * Post up vs Healthy Aged-matched Trained * Pre	0.119996	0.11713	2.59149	1.60981	0.11713	Cancer Untrained * Post up vs Cancer Untrained * Pre	0.00477867	Cancer Untrained * Post up vs Cancer Untrained * Pre	0.722861	-0.0260962	0.128636	-0.358659	-0.0260962	Cancer Trained * Pre down vs Cancer Untrained * Pre	-0.00120918	Cancer Trained * Pre down vs Cancer Untrained * Pre	0.00677934	-0.193863	8.71244	-2.95168	-0.193863	Cancer Trained * Pre down vs Healthy Aged-matched Trained * Pre	-0.0080527	Cancer Trained * Pre down vs Healthy Aged-matched Trained * Pre	0.225576	0.0852354	1.54384	1.24251	0.0852354	Cancer Trained * Post up vs Cancer Untrained * Post	0.0034837	Cancer Trained * Post up vs Cancer Untrained * Post	0.934044	-0.00549044	0.0069882	-0.0835954	-0.00549044	Cancer Trained * Post down vs Healthy Aged-matched Trained * Post	-0.000125311	Cancer Trained * Post down vs Healthy Aged-matched Trained * Post	4.39087	0.258284	0.294115	1
743978	cg07182748	IFRD1	0.00525472	7		ENST00000486688.1;ENST00000466459.1;ENST00000005558.4;ENST00000536259.1	TSS1500;TSS200;ExonBnd;5'UTR	IFRD1;IFRD1;IFRD1;IFRD1						NM_001197080;NM_001197079;NM_001007245;NM_001550;NR_120333;NR_120333;NM_001007245;NM_00	ExonBnd;ExonBnd;ExonBnd;ExonBnd;ExonBnd;Body;Body;Body;Body;Body	IFRD1;IFRD1;IFRD1;IFRD1;IFRD1;IFRD1;IFRD1;IFRD1;IFRD1;IFRD1	0.00192087	0.253941	12.0154	3.46633	0.253941	Cancer Trained * Post up vs Cancer Trained * Pre	0.0117285	Cancer Trained * Post up vs Cancer Trained * Pre	0.137599	0.102586	2.35303	1.53396	0.102586	Healthy Aged-matched Trained * Post up vs Healthy Aged-matched Trained * Pre	0.00428078	Healthy Aged-matched Trained * Post up vs Healthy Aged-matched Trained * Pre	0.909198	-0.00895234	0.0132738	-0.115212	-0.00895234	Cancer Untrained * Post down vs Cancer Untrained * Pre	-0.000542182	Cancer Untrained * Post down vs Cancer Untrained * Pre	0.0320952	-0.176377	5.15236	-2.26988	-0.176377	Cancer Trained * Pre down vs Cancer Untrained * Pre	-0.00831538	Cancer Trained * Pre down vs Cancer Untrained * Pre	0.00640431	-0.208701	8.8534	-2.97547	-0.208701	Cancer Trained * Pre down vs Healthy Aged-matched Trained * Pre	-0.00973082	Cancer Trained * Pre down vs Healthy Aged-matched Trained * Pre	0.248733	0.0865163	1.39466	1.18096	0.0865163	Cancer Trained * Post up vs Cancer Untrained * Post	0.0039553	Cancer Trained * Post up vs Cancer Untrained * Post	0.421324	-0.0573451	0.668428	-0.817575	-0.0573451	Cancer Trained * Post down vs Healthy Aged-matched Trained * Post	-0.00228309	Cancer Trained * Post down vs Healthy Aged-matched Trained * Post	4.39037	0.294536	0.335434	1
391462	cg04074518		0.00525758	12													0.690265	0.0560226	0.16253	0.40315	0.0560226	Cancer Trained * Post up vs Cancer Trained * Pre	0.00868366	Cancer Trained * Post up vs Cancer Trained * Pre	0.278296	-0.140588	1.22825	-1.10826	-0.140588	Healthy Aged-matched Trained * Post down vs Healthy Aged-matched Trained * Pre	-0.0197353	Healthy Aged-matched Trained * Post down vs Healthy Aged-matched Trained * Pre	0.701159	-0.0572165	0.150694	-0.388193	-0.0572165	Cancer Untrained * Post down vs Cancer Untrained * Pre	-0.00954504	Cancer Untrained * Post down vs Cancer Untrained * Pre	0.847803	-0.0285826	0.0376061	-0.193923	-0.0285826	Cancer Trained * Pre down vs Cancer Untrained * Pre	-0.00472373	Cancer Trained * Pre down vs Cancer Untrained * Pre	0.00242905	-0.448661	11.3719	-3.37222	-0.448661	Cancer Trained * Pre down vs Healthy Aged-matched Trained * Pre	-0.0669474	Cancer Trained * Pre down vs Healthy Aged-matched Trained * Pre	0.547885	0.0846565	0.371131	0.609205	0.0846565	Cancer Trained * Post up vs Cancer Untrained * Post	0.013505	Cancer Trained * Post up vs Cancer Untrained * Post	0.0697889	-0.25205	3.58896	-1.89445	-0.25205	Cancer Trained * Post down vs Healthy Aged-matched Trained * Post	-0.0385284	Cancer Trained * Post down vs Healthy Aged-matched Trained * Post	4.38991	1.05964	1.20691	1
257633	cg26001877		0.00525951	13		ENST00000458752.1	TSS1500	RNU7-88P									0.652823	-0.0595328	0.207298	-0.4553	-0.0595328	Cancer Trained * Post down vs Cancer Trained * Pre	-0.00356563	Cancer Trained * Post down vs Cancer Trained * Pre	0.17797	0.165443	1.92114	1.38605	0.165443	Healthy Aged-matched Trained * Post up vs Healthy Aged-matched Trained * Pre	0.0107535	Healthy Aged-matched Trained * Post up vs Healthy Aged-matched Trained * Pre	0.721303	0.0500339	0.130154	0.360769	0.0500339	Cancer Untrained * Post up vs Cancer Untrained * Pre	0.00292603	Cancer Untrained * Post up vs Cancer Untrained * Pre	0.11432	0.226924	2.67726	1.63623	0.226924	Cancer Trained * Pre up vs Cancer Untrained * Pre	0.0132024	Cancer Trained * Pre up vs Cancer Untrained * Pre	0.000478297	0.502471	16.1099	4.01371	0.502471	Cancer Trained * Pre up vs Healthy Aged-matched Trained * Pre	0.032599	Cancer Trained * Pre up vs Healthy Aged-matched Trained * Pre	0.377996	0.117358	0.805571	0.897536	0.117358	Cancer Trained * Post up vs Cancer Untrained * Post	0.0067107	Cancer Trained * Post up vs Cancer Untrained * Post	0.0359748	0.277495	4.91339	2.21662	0.277495	Cancer Trained * Post up vs Healthy Aged-matched Trained * Post	0.0182799	Cancer Trained * Post up vs Healthy Aged-matched Trained * Post	4.3896	0.938109	1.06856	1
182350	cg05844879	KLRC2	0.00526002	12		ENST00000537017.1	TSS200	KLRC2						NM_002260	Body	KLRC2	0.315457	0.216442	1.04939	1.0244	0.216442	Cancer Trained * Post up vs Cancer Trained * Pre	0.0184157	Cancer Trained * Post up vs Cancer Trained * Pre	0.542791	0.119012	0.380733	0.617035	0.119012	Healthy Aged-matched Trained * Post up vs Healthy Aged-matched Trained * Pre	0.00822403	Healthy Aged-matched Trained * Post up vs Healthy Aged-matched Trained * Pre	0.45623	0.169607	0.572781	0.756823	0.169607	Cancer Untrained * Post up vs Cancer Untrained * Pre	0.0106424	Cancer Untrained * Post up vs Cancer Untrained * Pre	0.015413	-0.582748	6.76181	-2.60035	-0.582748	Cancer Trained * Pre down vs Cancer Untrained * Pre	-0.0509554	Cancer Trained * Pre down vs Cancer Untrained * Pre	0.0048504	-0.62523	9.55262	-3.09073	-0.62523	Cancer Trained * Pre down vs Healthy Aged-matched Trained * Pre	-0.0538338	Cancer Trained * Pre down vs Healthy Aged-matched Trained * Pre	0.0178201	-0.535912	6.43342	-2.53642	-0.535912	Cancer Trained * Post down vs Cancer Untrained * Post	-0.0431821	Cancer Trained * Post down vs Cancer Untrained * Post	0.0151082	-0.5278	6.80741	-2.6091	-0.5278	Cancer Trained * Post down vs Healthy Aged-matched Trained * Post	-0.0436421	Cancer Trained * Post down vs Healthy Aged-matched Trained * Post	4.38952	2.44947	2.79014	1
449387	cg24315815	PLSCR4	0.00526122	3		ENST00000446574.2;ENST00000433593.2;ENST00000476202.1;ENST00000460885.1;ENST00000460350	TSS1500;TSS1500;TSS1500;TSS1500;TSS1500;TSS1500;TSS1500	PLSCR4;PLSCR4;PLSCR4;PLSCR4;PLSCR4;PLSCR4;PLSCR4				S_Shore	chr3:145968334-145969008	NM_001128305;NM_020353;NM_001128304;NM_001128306	TSS1500;TSS1500;TSS1500;TSS1500	PLSCR4;PLSCR4;PLSCR4;PLSCR4	0.162725	0.114951	2.06897	1.43839	0.114951	Cancer Trained * Post up vs Cancer Trained * Pre	0.0144588	Cancer Trained * Post up vs Cancer Trained * Pre	0.296253	0.0778272	1.13808	1.06681	0.0778272	Healthy Aged-matched Trained * Post up vs Healthy Aged-matched Trained * Pre	0.0105664	Healthy Aged-matched Trained * Post up vs Healthy Aged-matched Trained * Pre	0.529114	-0.0541008	0.407365	-0.638252	-0.0541008	Cancer Untrained * Post down vs Cancer Untrained * Pre	-0.00678841	Cancer Untrained * Post down vs Cancer Untrained * Pre	0.36301	-0.0785396	0.858527	-0.926567	-0.0785396	Cancer Trained * Pre down vs Cancer Untrained * Pre	-0.0097025	Cancer Trained * Pre down vs Cancer Untrained * Pre	0.00988239	-0.213664	7.79797	-2.79248	-0.213664	Cancer Trained * Pre down vs Healthy Aged-matched Trained * Pre	-0.0280806	Cancer Trained * Pre down vs Healthy Aged-matched Trained * Pre	0.268134	0.0905122	1.28275	1.13259	0.0905122	Cancer Trained * Post up vs Cancer Untrained * Post	0.0115447	Cancer Trained * Post up vs Cancer Untrained * Post	0.0296016	-0.176541	5.32362	-2.3073	-0.176541	Cancer Trained * Post down vs Healthy Aged-matched Trained * Post	-0.0241882	Cancer Trained * Post down vs Healthy Aged-matched Trained * Post	4.38932	0.350412	0.399164	1
655789	cg05431218		0.00526907	16													0.048455	0.339028	4.30459	2.07475	0.339028	Cancer Trained * Post up vs Cancer Trained * Pre	0.0262359	Cancer Trained * Post up vs Cancer Trained * Pre	0.0322494	-0.338265	5.14226	-2.26765	-0.338265	Healthy Aged-matched Trained * Post down vs Healthy Aged-matched Trained * Pre	-0.0264539	Healthy Aged-matched Trained * Post down vs Healthy Aged-matched Trained * Pre	0.0102342	-0.481402	7.71476	-2.77754	-0.481402	Cancer Untrained * Post down vs Cancer Untrained * Pre	-0.0367958	Cancer Untrained * Post down vs Cancer Untrained * Pre	0.00964201	-0.485811	7.85671	-2.80298	-0.485811	Cancer Trained * Pre down vs Cancer Untrained * Pre	-0.0376785	Cancer Trained * Pre down vs Cancer Untrained * Pre	0.00130574	-0.566324	13.1032	-3.61984	-0.566324	Cancer Trained * Pre down vs Healthy Aged-matched Trained * Pre	-0.0429748	Cancer Trained * Pre down vs Healthy Aged-matched Trained * Pre	0.0512253	0.33462	4.19336	2.04777	0.33462	Cancer Trained * Post up vs Cancer Untrained * Post	0.0253532	Cancer Trained * Post up vs Cancer Untrained * Post	0.484706	0.110969	0.503096	0.709292	0.110969	Cancer Trained * Post up vs Healthy Aged-matched Trained * Post	0.00971502	Cancer Trained * Post up vs Healthy Aged-matched Trained * Post	4.38806	1.46461	1.66886	1
309160	cg08872425		0.00526944	10													0.76463	0.0131743	0.0916216	0.302691	0.0131743	Cancer Trained * Post up vs Cancer Trained * Pre	0.00221167	Cancer Trained * Post up vs Cancer Trained * Pre	0.320375	0.0402813	1.02786	1.01383	0.0402813	Healthy Aged-matched Trained * Post up vs Healthy Aged-matched Trained * Pre	0.00691	Healthy Aged-matched Trained * Post up vs Healthy Aged-matched Trained * Pre	0.798646	-0.0119026	0.0664779	-0.257833	-0.0119026	Cancer Untrained * Post down vs Cancer Untrained * Pre	-0.00204332	Cancer Untrained * Post down vs Cancer Untrained * Pre	0.0535897	0.0935166	4.10365	2.02575	0.0935166	Cancer Trained * Pre up vs Cancer Untrained * Pre	0.0158219	Cancer Trained * Pre up vs Cancer Untrained * Pre	0.00225751	0.14175	11.5712	3.40165	0.14175	Cancer Trained * Pre up vs Healthy Aged-matched Trained * Pre	0.0240937	Cancer Trained * Pre up vs Healthy Aged-matched Trained * Pre	0.0115734	0.118594	7.42449	2.72479	0.118594	Cancer Trained * Post up vs Cancer Untrained * Post	0.0200769	Cancer Trained * Post up vs Cancer Untrained * Post	0.0108849	0.114643	7.56883	2.75115	0.114643	Cancer Trained * Post up vs Healthy Aged-matched Trained * Post	0.0193954	Cancer Trained * Post up vs Healthy Aged-matched Trained * Post	4.388	0.103904	0.118395	1
756556	cg01365766	WWOX	0.00527044	16		ENST00000569332.1	3'UTR	WWOX						NM_016373	Body	WWOX	0.546991	-0.0570229	0.372804	-0.610577	-0.0570229	Cancer Trained * Post down vs Cancer Trained * Pre	-0.00680728	Cancer Trained * Post down vs Cancer Trained * Pre	0.138198	0.130569	2.34555	1.53152	0.130569	Healthy Aged-matched Trained * Post up vs Healthy Aged-matched Trained * Pre	0.016825	Healthy Aged-matched Trained * Post up vs Healthy Aged-matched Trained * Pre	0.496886	-0.0682957	0.475352	-0.689458	-0.0682957	Cancer Untrained * Post down vs Cancer Untrained * Pre	-0.00943753	Cancer Untrained * Post down vs Cancer Untrained * Pre	0.0133245	0.263876	7.09624	2.66388	0.263876	Cancer Trained * Pre up vs Cancer Untrained * Pre	0.0320527	Cancer Trained * Pre up vs Cancer Untrained * Pre	0.00193562	0.309672	11.9943	3.46327	0.309672	Cancer Trained * Pre up vs Healthy Aged-matched Trained * Pre	0.0383691	Cancer Trained * Pre up vs Healthy Aged-matched Trained * Pre	0.00686922	0.275149	8.67992	2.94617	0.275149	Cancer Trained * Post up vs Cancer Untrained * Post	0.034683	Cancer Trained * Post up vs Cancer Untrained * Post	0.18432	0.12208	1.86404	1.3653	0.12208	Cancer Trained * Post up vs Healthy Aged-matched Trained * Post	0.0147368	Cancer Trained * Post up vs Healthy Aged-matched Trained * Post	4.38784	0.478387	0.545128	1
807361	cg01971667		0.00528042	8		ENST00000522092.1	5'UTR	CTD-3212A4.1									0.52403	0.100664	0.41759	0.646212	0.100664	Cancer Trained * Post up vs Cancer Trained * Pre	0.0139663	Cancer Trained * Post up vs Cancer Trained * Pre	0.794529	-0.0374323	0.069291	-0.263232	-0.0374323	Healthy Aged-matched Trained * Post down vs Healthy Aged-matched Trained * Pre	-0.00373405	Healthy Aged-matched Trained * Post down vs Healthy Aged-matched Trained * Pre	0.53182	0.104758	0.401995	0.634031	0.104758	Cancer Untrained * Post up vs Cancer Untrained * Pre	0.0128613	Cancer Untrained * Post up vs Cancer Untrained * Pre	0.0201636	-0.41	6.15769	-2.48147	-0.41	Cancer Trained * Pre down vs Cancer Untrained * Pre	-0.053937	Cancer Trained * Pre down vs Cancer Untrained * Pre	0.00201328	-0.514178	11.8855	-3.44754	-0.514178	Cancer Trained * Pre down vs Healthy Aged-matched Trained * Pre	-0.0654661	Cancer Trained * Pre down vs Healthy Aged-matched Trained * Pre	0.0134974	-0.414094	7.06642	-2.65827	-0.414094	Cancer Trained * Post down vs Cancer Untrained * Post	-0.052832	Cancer Trained * Post down vs Cancer Untrained * Post	0.0184254	-0.376082	6.35853	-2.52161	-0.376082	Cancer Trained * Post down vs Healthy Aged-matched Trained * Post	-0.0477657	Cancer Trained * Post down vs Healthy Aged-matched Trained * Post	4.38623	1.33045	1.51662	1
227854	cg26088940	SMYD3	0.00529089	1		ENST00000470863.1;ENST00000462422.1	3'UTR;3'UTR	SMYD3;SMYD3						NM_022743;NM_001167740	Body;Body	SMYD3;SMYD3	0.00134673	0.377154	13.0148	3.6076	0.377154	Cancer Trained * Post up vs Cancer Trained * Pre	0.0166749	Cancer Trained * Post up vs Cancer Trained * Pre	0.490598	0.0667727	0.489528	0.699663	0.0667727	Healthy Aged-matched Trained * Post up vs Healthy Aged-matched Trained * Pre	0.00260251	Healthy Aged-matched Trained * Post up vs Healthy Aged-matched Trained * Pre	0.930181	-0.00981387	0.00783297	-0.0885041	-0.00981387	Cancer Untrained * Post down vs Cancer Untrained * Pre	-0.000456393	Cancer Untrained * Post down vs Cancer Untrained * Pre	0.27401	-0.12402	1.25092	-1.11844	-0.12402	Cancer Trained * Pre down vs Cancer Untrained * Pre	-0.00600278	Cancer Trained * Pre down vs Cancer Untrained * Pre	0.00778586	-0.289627	8.37271	-2.89356	-0.289627	Cancer Trained * Pre down vs Healthy Aged-matched Trained * Pre	-0.0133987	Cancer Trained * Pre down vs Healthy Aged-matched Trained * Pre	0.0186941	0.262948	6.32614	2.51518	0.262948	Cancer Trained * Post up vs Cancer Untrained * Post	0.0111286	Cancer Trained * Post up vs Cancer Untrained * Post	0.837419	0.020754	0.0429924	0.207346	0.020754	Cancer Trained * Post up vs Healthy Aged-matched Trained * Post	0.000673713	Cancer Trained * Post up vs Healthy Aged-matched Trained * Post	4.38455	0.599013	0.683096	1
23883	cg07556148		0.0052917	3						Promoter_Associated	3:49576762-49578083	Island	chr3:49577247-49577531				0.00330482	-0.249061	10.5479	-3.24775	-0.249061	Cancer Trained * Post down vs Cancer Trained * Pre	-0.00515446	Cancer Trained * Post down vs Cancer Trained * Pre	0.532442	0.0443179	0.400768	0.633062	0.0443179	Healthy Aged-matched Trained * Post up vs Healthy Aged-matched Trained * Pre	0.000962205	Healthy Aged-matched Trained * Post up vs Healthy Aged-matched Trained * Pre	0.0403087	-0.175932	4.67831	-2.16294	-0.175932	Cancer Untrained * Post down vs Cancer Untrained * Pre	-0.00357945	Cancer Untrained * Post down vs Cancer Untrained * Pre	0.333324	0.0802437	0.973246	0.986532	0.0802437	Cancer Trained * Pre up vs Cancer Untrained * Pre	0.00180493	Cancer Trained * Pre up vs Cancer Untrained * Pre	0.000928193	0.275662	14.096	3.75446	0.275662	Cancer Trained * Pre up vs Healthy Aged-matched Trained * Pre	0.00575274	Cancer Trained * Pre up vs Healthy Aged-matched Trained * Pre	0.926824	0.00711441	0.0086066	0.0927717	0.00711441	Cancer Trained * Post up vs Cancer Untrained * Post	0.000229926	Cancer Trained * Post up vs Cancer Untrained * Post	0.811288	-0.0177171	0.0582275	-0.241304	-0.0177171	Cancer Trained * Post down vs Healthy Aged-matched Trained * Post	-0.000363923	Cancer Trained * Post down vs Healthy Aged-matched Trained * Post	4.38441	0.322306	0.367558	1
128395	cg14906110	MIR377	0.00529195	14		ENST00000362145.1	TSS200	MIR377				N_Shelf	chr14:101531643-101532384	NR_029869	TSS200	MIR377	0.0201682	0.364655	6.15718	2.48137	0.364655	Cancer Trained * Post up vs Cancer Trained * Pre	0.0496275	Cancer Trained * Post up vs Cancer Trained * Pre	0.738893	-0.0452162	0.113602	-0.33705	-0.0452162	Healthy Aged-matched Trained * Post down vs Healthy Aged-matched Trained * Pre	-0.00566067	Healthy Aged-matched Trained * Post down vs Healthy Aged-matched Trained * Pre	0.129595	0.244312	2.45671	1.56739	0.244312	Cancer Untrained * Post up vs Cancer Untrained * Pre	0.0328876	Cancer Untrained * Post up vs Cancer Untrained * Pre	0.153234	-0.229597	2.16969	-1.47299	-0.229597	Cancer Trained * Pre down vs Cancer Untrained * Pre	-0.0301976	Cancer Trained * Pre down vs Cancer Untrained * Pre	0.000467267	-0.56601	16.1828	-4.02279	-0.56601	Cancer Trained * Pre down vs Healthy Aged-matched Trained * Pre	-0.0739914	Cancer Trained * Pre down vs Healthy Aged-matched Trained * Pre	0.464145	-0.109254	0.552703	-0.74344	-0.109254	Cancer Trained * Post down vs Cancer Untrained * Post	-0.0134578	Cancer Trained * Post down vs Cancer Untrained * Post	0.277679	-0.156139	1.23149	-1.10972	-0.156139	Cancer Trained * Post down vs Healthy Aged-matched Trained * Post	-0.0187032	Cancer Trained * Post down vs Healthy Aged-matched Trained * Post	4.38437	1.18359	1.34978	1
646135	cg10019241	TRIM62	0.00529201	1		ENST00000291416.5;ENST00000373432.1;ENST00000482586.1;ENST00000373430.3;ENST00000486583	1stExon;1stExon;1stExon;1stExon;3'UTR;3'UTR	TRIM62;TRIM62;TRIM62;TRIM62;TRIM62;TRIM62				Island	chr1:33646613-33647878	NM_018207	1stExon	TRIM62	0.0235467	-0.367163	5.81657	-2.41176	-0.367163	Cancer Trained * Post down vs Cancer Trained * Pre	-0.0105885	Cancer Trained * Post down vs Cancer Trained * Pre	0.0822552	-0.251613	3.27789	-1.81049	-0.251613	Healthy Aged-matched Trained * Post down vs Healthy Aged-matched Trained * Pre	-0.00529715	Healthy Aged-matched Trained * Post down vs Healthy Aged-matched Trained * Pre	0.443607	-0.1257	0.60599	-0.778454	-0.1257	Cancer Untrained * Post down vs Cancer Untrained * Pre	-0.00327185	Cancer Untrained * Post down vs Cancer Untrained * Pre	0.0552442	0.324698	4.04348	2.01084	0.324698	Cancer Trained * Pre up vs Cancer Untrained * Pre	0.00917481	Cancer Trained * Pre up vs Cancer Untrained * Pre	0.0083118	0.417738	8.21384	2.86598	0.417738	Cancer Trained * Pre up vs Healthy Aged-matched Trained * Pre	0.0117693	Cancer Trained * Pre up vs Healthy Aged-matched Trained * Pre	0.589406	0.0832348	0.298923	0.546738	0.0832348	Cancer Trained * Post up vs Cancer Untrained * Post	0.00185815	Cancer Trained * Post up vs Cancer Untrained * Post	0.0486083	0.302188	4.29825	2.07322	0.302188	Cancer Trained * Post up vs Healthy Aged-matched Trained * Post	0.00647793	Cancer Trained * Post up vs Healthy Aged-matched Trained * Post	4.38437	1.27019	1.44854	1
593867	cg01681934	KRT38	0.00530547	17										NM_006771	Body	KRT38	0.743958	0.0469513	0.109069	0.330256	0.0469513	Cancer Trained * Post up vs Cancer Trained * Pre	0.00511411	Cancer Trained * Post up vs Cancer Trained * Pre	0.158671	0.188565	2.11111	1.45297	0.188565	Healthy Aged-matched Trained * Post up vs Healthy Aged-matched Trained * Pre	0.0208709	Healthy Aged-matched Trained * Post up vs Healthy Aged-matched Trained * Pre	0.0871656	0.268469	3.16989	1.78042	0.268469	Cancer Untrained * Post up vs Cancer Untrained * Pre	0.029188	Cancer Untrained * Post up vs Cancer Untrained * Pre	0.0221231	0.367911	5.95305	2.43989	0.367911	Cancer Trained * Pre up vs Cancer Untrained * Pre	0.0385726	Cancer Trained * Pre up vs Cancer Untrained * Pre	0.00235493	0.460702	11.4561	3.38468	0.460702	Cancer Trained * Pre up vs Healthy Aged-matched Trained * Pre	0.0502284	Cancer Trained * Pre up vs Healthy Aged-matched Trained * Pre	0.312997	0.146393	1.06034	1.02973	0.146393	Cancer Trained * Post up vs Cancer Untrained * Post	0.0144988	Cancer Trained * Post up vs Cancer Untrained * Post	0.0273119	0.319088	5.49563	2.34428	0.319088	Cancer Trained * Post up vs Healthy Aged-matched Trained * Post	0.0344717	Cancer Trained * Post up vs Healthy Aged-matched Trained * Post	4.38221	1.10712	1.2632	1
548506	cg17861802		0.00531306	6		ENST00000435810.1	TSS1500	RP11-252P19.1									0.000326175	0.330412	17.3255	4.16239	0.330412	Cancer Trained * Post up vs Cancer Trained * Pre	0.0139402	Cancer Trained * Post up vs Cancer Trained * Pre	0.664744	-0.0317801	0.192338	-0.438564	-0.0317801	Healthy Aged-matched Trained * Post down vs Healthy Aged-matched Trained * Pre	-0.00146114	Healthy Aged-matched Trained * Post down vs Healthy Aged-matched Trained * Pre	0.294741	0.0901084	1.14539	1.07023	0.0901084	Cancer Untrained * Post up vs Cancer Untrained * Pre	0.00390639	Cancer Untrained * Post up vs Cancer Untrained * Pre	0.306623	-0.0878728	1.08926	-1.04368	-0.0878728	Cancer Trained * Pre down vs Cancer Untrained * Pre	-0.00410866	Cancer Trained * Pre down vs Cancer Untrained * Pre	0.00312289	-0.248578	10.6977	-3.27073	-0.248578	Cancer Trained * Pre down vs Healthy Aged-matched Trained * Pre	-0.0108867	Cancer Trained * Pre down vs Healthy Aged-matched Trained * Pre	0.0663037	0.15243	3.68738	1.92026	0.15243	Cancer Trained * Post up vs Cancer Untrained * Post	0.00592511	Cancer Trained * Post up vs Cancer Untrained * Post	0.147459	0.113613	2.23471	1.49489	0.113613	Cancer Trained * Post up vs Healthy Aged-matched Trained * Post	0.00451456	Cancer Trained * Post up vs Healthy Aged-matched Trained * Post	4.38099	0.34507	0.393827	1
86682	cg00688681		0.00531355	X								Island	chrX:53029708-53030093				0.0851145	-0.218024	3.21413	-1.7928	-0.218024	Cancer Trained * Post down vs Cancer Trained * Pre	-0.036219	Cancer Trained * Post down vs Cancer Trained * Pre	0.917755	-0.0115801	0.0108808	-0.104311	-0.0115801	Healthy Aged-matched Trained * Post down vs Healthy Aged-matched Trained * Pre	-0.00182387	Healthy Aged-matched Trained * Post down vs Healthy Aged-matched Trained * Pre	0.0790536	-0.23617	3.35237	-1.83095	-0.23617	Cancer Untrained * Post down vs Cancer Untrained * Pre	-0.0402848	Cancer Untrained * Post down vs Cancer Untrained * Pre	0.032262	0.292477	5.14143	2.26747	0.292477	Cancer Trained * Pre up vs Cancer Untrained * Pre	0.0482864	Cancer Trained * Pre up vs Cancer Untrained * Pre	0.0041342	0.367511	9.96282	3.15639	0.367511	Cancer Trained * Pre up vs Healthy Aged-matched Trained * Pre	0.0610865	Cancer Trained * Pre up vs Healthy Aged-matched Trained * Pre	0.0171165	0.310623	6.5241	2.55423	0.310623	Cancer Trained * Post up vs Cancer Untrained * Post	0.0523522	Cancer Trained * Post up vs Cancer Untrained * Post	0.178793	0.161066	1.91361	1.38333	0.161066	Cancer Trained * Post up vs Healthy Aged-matched Trained * Post	0.0266914	Cancer Trained * Post up vs Healthy Aged-matched Trained * Post	4.38091	0.80988	0.924328	1
649588	cg08731760		0.00533165	11								N_Shore	chr11:15959855-15960077				0.000401259	0.453777	16.6627	4.082	0.453777	Cancer Trained * Post up vs Cancer Trained * Pre	0.0249017	Cancer Trained * Post up vs Cancer Trained * Pre	0.847369	-0.0197362	0.037824	-0.194484	-0.0197362	Healthy Aged-matched Trained * Post down vs Healthy Aged-matched Trained * Pre	-0.000856906	Healthy Aged-matched Trained * Post down vs Healthy Aged-matched Trained * Pre	0.787418	-0.0321391	0.0742977	-0.272576	-0.0321391	Cancer Untrained * Post down vs Cancer Untrained * Pre	-0.00203332	Cancer Untrained * Post down vs Cancer Untrained * Pre	0.136708	-0.181297	2.36422	-1.5376	-0.181297	Cancer Trained * Pre down vs Cancer Untrained * Pre	-0.0114465	Cancer Trained * Pre down vs Cancer Untrained * Pre	0.00342189	-0.34416	10.4561	-3.23359	-0.34416	Cancer Trained * Pre down vs Healthy Aged-matched Trained * Pre	-0.0197787	Cancer Trained * Pre down vs Healthy Aged-matched Trained * Pre	0.0111652	0.304619	7.50889	2.74023	0.304619	Cancer Trained * Post up vs Cancer Untrained * Post	0.0154885	Cancer Trained * Post up vs Cancer Untrained * Post	0.235587	0.129353	1.47707	1.21535	0.129353	Cancer Trained * Post up vs Healthy Aged-matched Trained * Post	0.00597993	Cancer Trained * Post up vs Healthy Aged-matched Trained * Post	4.37803	0.676283	0.77236	1
770549	cg17849709	MKNK2	0.00534434	19		ENST00000541165.1;ENST00000250896.3	TSS1500;TSS1500	MKNK2;MKNK2				Island	chr19:2050630-2051566	NM_017572;NM_199054	TSS1500;TSS1500	MKNK2;MKNK2	0.000552301	-0.509927	15.6632	-3.95767	-0.509927	Cancer Trained * Post down vs Cancer Trained * Pre	-0.0114832	Cancer Trained * Post down vs Cancer Trained * Pre	0.483158	-0.0837251	0.506707	-0.711834	-0.0837251	Healthy Aged-matched Trained * Post down vs Healthy Aged-matched Trained * Pre	-0.00144161	Healthy Aged-matched Trained * Post down vs Healthy Aged-matched Trained * Pre	0.577229	0.0771889	0.319022	0.564821	0.0771889	Cancer Untrained * Post up vs Cancer Untrained * Pre	0.00174854	Cancer Untrained * Post up vs Cancer Untrained * Pre	0.0471219	0.285379	4.36069	2.08823	0.285379	Cancer Trained * Pre up vs Cancer Untrained * Pre	0.0069997	Cancer Trained * Pre up vs Cancer Untrained * Pre	0.0048452	0.381327	9.55536	3.09117	0.381327	Cancer Trained * Pre up vs Healthy Aged-matched Trained * Pre	0.00899333	Cancer Trained * Pre up vs Healthy Aged-matched Trained * Pre	0.0274567	-0.301736	5.48428	-2.34185	-0.301736	Cancer Trained * Post down vs Cancer Untrained * Post	-0.00623202	Cancer Trained * Post down vs Cancer Untrained * Post	0.719088	-0.0448747	0.132329	-0.363771	-0.0448747	Cancer Trained * Post down vs Healthy Aged-matched Trained * Post	-0.00104824	Cancer Trained * Post down vs Healthy Aged-matched Trained * Post	4.37601	0.90808	1.03757	1
489596	cg03541203	MLLT3	0.00534535	9		ENST00000491137.1;ENST00000380321.1;ENST00000488705.1;ENST00000380323.1;ENST00000488705	1stExon;1stExon;1stExon;1stExon;3'UTR;3'UTR;3'UTR;5'UTR;5'UTR;3'UTR;5'UTR	MLLT3;MLLT3;MLLT3;MLLT3;MLLT3;MLLT3;MLLT3;MLLT3;MLLT3;MLLT3;MLLT3		Unclassified_Cell_type_specific	9:20382353-20382566			NM_001286691;NM_004529	Body;Body	MLLT3;MLLT3	0.2403	0.117076	1.44686	1.20286	0.117076	Cancer Trained * Post up vs Cancer Trained * Pre	0.0183927	Cancer Trained * Post up vs Cancer Trained * Pre	0.0236912	-0.214042	5.80323	-2.40899	-0.214042	Healthy Aged-matched Trained * Post down vs Healthy Aged-matched Trained * Pre	-0.031119	Healthy Aged-matched Trained * Post down vs Healthy Aged-matched Trained * Pre	0.179797	0.142468	1.90446	1.38002	0.142468	Cancer Untrained * Post up vs Cancer Untrained * Pre	0.0221354	Cancer Untrained * Post up vs Cancer Untrained * Pre	0.600271	0.0547932	0.281703	0.530757	0.0547932	Cancer Trained * Pre up vs Cancer Untrained * Pre	0.00850256	Cancer Trained * Pre up vs Cancer Untrained * Pre	0.00092685	-0.349924	14.1002	-3.75503	-0.349924	Cancer Trained * Pre down vs Healthy Aged-matched Trained * Pre	-0.0523705	Cancer Trained * Pre down vs Healthy Aged-matched Trained * Pre	0.765094	0.0294014	0.091249	0.302075	0.0294014	Cancer Trained * Post up vs Cancer Untrained * Post	0.00475994	Cancer Trained * Post up vs Cancer Untrained * Post	0.841704	-0.0188056	0.0407245	-0.201803	-0.0188056	Cancer Trained * Post down vs Healthy Aged-matched Trained * Post	-0.00285875	Cancer Trained * Post down vs Healthy Aged-matched Trained * Post	4.37585	0.518181	0.592092	1
233818	cg26279169	LOC105376360	0.00535229	10										NR_131187	Body	LOC105376360	0.784221	0.0354567	0.0766099	0.276785	0.0354567	Cancer Trained * Post up vs Cancer Trained * Pre	0.00573947	Cancer Trained * Post up vs Cancer Trained * Pre	0.484224	0.0830377	0.504219	0.710084	0.0830377	Healthy Aged-matched Trained * Post up vs Healthy Aged-matched Trained * Pre	0.0131353	Healthy Aged-matched Trained * Post up vs Healthy Aged-matched Trained * Pre	0.501744	-0.0926139	0.464609	-0.681623	-0.0926139	Cancer Untrained * Post down vs Cancer Untrained * Pre	-0.0155909	Cancer Untrained * Post down vs Cancer Untrained * Pre	0.24719	-0.160999	1.40404	-1.18492	-0.160999	Cancer Trained * Pre down vs Cancer Untrained * Pre	-0.0272101	Cancer Trained * Pre down vs Cancer Untrained * Pre	0.008155	-0.352495	8.26003	-2.87403	-0.352495	Cancer Trained * Pre down vs Healthy Aged-matched Trained * Pre	-0.0578103	Cancer Trained * Pre down vs Healthy Aged-matched Trained * Pre	0.799247	-0.0329282	0.0660728	-0.257046	-0.0329282	Cancer Trained * Post down vs Cancer Untrained * Post	-0.00587965	Cancer Trained * Post down vs Cancer Untrained * Post	0.00319106	-0.400076	10.6405	-3.26197	-0.400076	Cancer Trained * Post down vs Healthy Aged-matched Trained * Post	-0.0652061	Cancer Trained * Post down vs Healthy Aged-matched Trained * Post	4.37475	0.897377	1.02563	1
245646	cg11760500	ETS1	0.00536948	11					chr11:128385518-128385518					NM_001143820;NM_001162422;NM_005238	Body;Body;Body	ETS1;ETS1;ETS1	0.300424	-0.172442	1.11817	-1.05744	-0.172442	Cancer Trained * Post down vs Cancer Trained * Pre	-0.0253735	Cancer Trained * Post down vs Cancer Trained * Pre	0.919025	0.0152878	0.0105461	0.102694	0.0152878	Healthy Aged-matched Trained * Post up vs Healthy Aged-matched Trained * Pre	0.00255639	Healthy Aged-matched Trained * Post up vs Healthy Aged-matched Trained * Pre	0.338553	-0.168767	0.952019	-0.975715	-0.168767	Cancer Untrained * Post down vs Cancer Untrained * Pre	-0.0282076	Cancer Untrained * Post down vs Cancer Untrained * Pre	0.00741996	0.503997	8.49034	2.91382	0.503997	Cancer Trained * Pre up vs Cancer Untrained * Pre	0.0793188	Cancer Trained * Pre up vs Cancer Untrained * Pre	0.00966037	0.437512	7.85217	2.80217	0.437512	Cancer Trained * Pre up vs Healthy Aged-matched Trained * Pre	0.0685975	Cancer Trained * Pre up vs Healthy Aged-matched Trained * Pre	0.00512456	0.500322	9.41285	3.06804	0.500322	Cancer Trained * Post up vs Cancer Untrained * Post	0.0821528	Cancer Trained * Post up vs Cancer Untrained * Post	0.122206	0.249782	2.55936	1.5998	0.249782	Cancer Trained * Post up vs Healthy Aged-matched Trained * Post	0.0406676	Cancer Trained * Post up vs Healthy Aged-matched Trained * Post	4.37202	1.45335	1.6621	1
685775	cg02850602	TMTC2	0.0053983	12		ENST00000551915.1	5'UTR	TMTC2						NM_152588	Body	TMTC2	0.0109835	0.21244	7.54755	2.74728	0.21244	Cancer Trained * Post up vs Cancer Trained * Pre	0.0131251	Cancer Trained * Post up vs Cancer Trained * Pre	0.856812	0.0128691	0.0332361	0.182308	0.0128691	Healthy Aged-matched Trained * Post up vs Healthy Aged-matched Trained * Pre	0.000436127	Healthy Aged-matched Trained * Post up vs Healthy Aged-matched Trained * Pre	0.00437304	0.256993	9.81793	3.13336	0.256993	Cancer Untrained * Post up vs Cancer Untrained * Pre	0.0151458	Cancer Untrained * Post up vs Cancer Untrained * Pre	0.654613	-0.0371361	0.205008	-0.452778	-0.0371361	Cancer Trained * Pre down vs Cancer Untrained * Pre	-0.00275226	Cancer Trained * Pre down vs Cancer Untrained * Pre	0.00919422	-0.209018	7.97056	-2.82322	-0.209018	Cancer Trained * Pre down vs Healthy Aged-matched Trained * Pre	-0.0131257	Cancer Trained * Pre down vs Healthy Aged-matched Trained * Pre	0.300891	-0.0816882	1.11596	-1.05639	-0.0816882	Cancer Trained * Post down vs Cancer Untrained * Post	-0.00477295	Cancer Trained * Post down vs Cancer Untrained * Post	0.899485	-0.00944704	0.0162821	-0.127601	-0.00944704	Cancer Trained * Post down vs Healthy Aged-matched Trained * Post	-0.000436767	Cancer Trained * Post down vs Healthy Aged-matched Trained * Post	4.36748	0.326445	0.373722	1
180060	cg20761395	VPS53	0.00540049	17		ENST00000576149.1;ENST00000573028.1	3'UTR;3'UTR	VPS53;VPS53						NM_018289;NM_001128159	Body;Body	VPS53;VPS53	0.996312	-0.000980568	2.17969e-05	-0.00466871	-0.000980568	Cancer Trained * Post down vs Cancer Trained * Pre	-0.000358009	Cancer Trained * Post down vs Cancer Trained * Pre	0.685681	0.078508	0.167667	0.409472	0.078508	Healthy Aged-matched Trained * Post up vs Healthy Aged-matched Trained * Pre	0.00394	Healthy Aged-matched Trained * Post up vs Healthy Aged-matched Trained * Pre	0.685864	-0.0911616	0.16746	-0.409219	-0.0911616	Cancer Untrained * Post down vs Cancer Untrained * Pre	-0.00868189	Cancer Untrained * Post down vs Cancer Untrained * Pre	0.02269	0.540995	5.89757	2.42849	0.540995	Cancer Trained * Pre up vs Cancer Untrained * Pre	0.0413422	Cancer Trained * Pre up vs Cancer Untrained * Pre	0.00428679	0.631725	9.86923	3.14153	0.631725	Cancer Trained * Pre up vs Healthy Aged-matched Trained * Pre	0.0508003	Cancer Trained * Pre up vs Healthy Aged-matched Trained * Pre	0.00596353	0.631176	9.03108	3.00518	0.631176	Cancer Trained * Post up vs Cancer Untrained * Post	0.0496661	Cancer Trained * Post up vs Cancer Untrained * Post	0.0110101	0.552236	7.54184	2.74624	0.552236	Cancer Trained * Post up vs Healthy Aged-matched Trained * Post	0.0465023	Cancer Trained * Post up vs Healthy Aged-matched Trained * Post	4.36714	2.40806	2.75703	1
169944	cg26993038		0.00540147	14								N_Shore	chr14:104687157-104687375				0.881225	-0.0315241	0.0227864	-0.150952	-0.0315241	Cancer Trained * Post down vs Cancer Trained * Pre	-0.00192929	Cancer Trained * Post down vs Cancer Trained * Pre	0.382713	-0.169394	0.789527	-0.888553	-0.169394	Healthy Aged-matched Trained * Post down vs Healthy Aged-matched Trained * Pre	-0.0236014	Healthy Aged-matched Trained * Post down vs Healthy Aged-matched Trained * Pre	0.836628	0.0461548	0.0434181	0.20837	0.0461548	Cancer Untrained * Post up vs Cancer Untrained * Pre	0.00254128	Cancer Untrained * Post up vs Cancer Untrained * Pre	0.626888	-0.109019	0.242239	-0.492178	-0.109019	Cancer Trained * Pre down vs Cancer Untrained * Pre	-0.012952	Cancer Trained * Pre down vs Cancer Untrained * Pre	0.00213436	-0.684643	11.7248	-3.42415	-0.684643	Cancer Trained * Pre down vs Healthy Aged-matched Trained * Pre	-0.0815615	Cancer Trained * Pre down vs Healthy Aged-matched Trained * Pre	0.379851	-0.186698	0.799228	-0.893995	-0.186698	Cancer Trained * Post down vs Cancer Untrained * Post	-0.0174226	Cancer Trained * Post down vs Cancer Untrained * Post	0.0113122	-0.546773	7.47812	-2.73462	-0.546773	Cancer Trained * Post down vs Healthy Aged-matched Trained * Post	-0.0598894	Cancer Trained * Post down vs Healthy Aged-matched Trained * Post	4.36699	2.38068	2.72577	1
606536	cg10588183	CEP112	0.00540437	17										NR_126542;NM_001037325;NM_001199165;NM_001302891	Body;Body;Body;Body	CEP112;CEP112;CEP112;CEP112	0.00591706	0.24849	9.05065	3.00843	0.24849	Cancer Trained * Post up vs Cancer Trained * Pre	0.00975333	Cancer Trained * Post up vs Cancer Trained * Pre	0.834501	-0.0159191	0.0445738	-0.211125	-0.0159191	Healthy Aged-matched Trained * Post down vs Healthy Aged-matched Trained * Pre	-0.000533819	Healthy Aged-matched Trained * Post down vs Healthy Aged-matched Trained * Pre	0.98834	0.00129321	0.000217894	0.0147612	0.00129321	Cancer Untrained * Post up vs Cancer Untrained * Pre	-7.11888e-05	Cancer Untrained * Post down vs Cancer Untrained * Pre	0.696073	-0.0346197	0.156155	-0.395165	-0.0346197	Cancer Trained * Pre down vs Cancer Untrained * Pre	-0.00143834	Cancer Trained * Pre down vs Cancer Untrained * Pre	0.00455772	-0.246446	9.7117	-3.11636	-0.246446	Cancer Trained * Pre down vs Healthy Aged-matched Trained * Pre	-0.00959944	Cancer Trained * Pre down vs Healthy Aged-matched Trained * Pre	0.0163793	0.212577	6.62361	2.57364	0.212577	Cancer Trained * Post up vs Cancer Untrained * Post	0.00838618	Cancer Trained * Post up vs Cancer Untrained * Post	0.82216	0.0179628	0.0515939	0.227143	0.0179628	Cancer Trained * Post up vs Healthy Aged-matched Trained * Post	0.00068771	Cancer Trained * Post up vs Healthy Aged-matched Trained * Post	4.36653	0.372378	0.4264	1
338597	cg06837068	ADARB2	0.00540486	10										NM_018702	Body	ADARB2	0.85746	-0.0545782	0.0329322	-0.181472	-0.0545782	Cancer Trained * Post down vs Cancer Trained * Pre	-0.0085933	Cancer Trained * Post down vs Cancer Trained * Pre	0.882111	-0.0411321	0.0224453	-0.149818	-0.0411321	Healthy Aged-matched Trained * Post down vs Healthy Aged-matched Trained * Pre	-0.00667734	Healthy Aged-matched Trained * Post down vs Healthy Aged-matched Trained * Pre	0.460452	0.239141	0.562001	0.749667	0.239141	Cancer Untrained * Post up vs Cancer Untrained * Pre	0.0399599	Cancer Untrained * Post up vs Cancer Untrained * Pre	0.418812	-0.262235	0.675789	-0.822064	-0.262235	Cancer Trained * Pre down vs Cancer Untrained * Pre	-0.0439024	Cancer Trained * Pre down vs Cancer Untrained * Pre	0.00356196	-0.926404	10.3508	-3.21726	-0.926404	Cancer Trained * Pre down vs Healthy Aged-matched Trained * Pre	-0.157094	Cancer Trained * Pre down vs Healthy Aged-matched Trained * Pre	0.0763856	-0.555954	3.41712	-1.84854	-0.555954	Cancer Trained * Post down vs Cancer Untrained * Post	-0.0924556	Cancer Trained * Post down vs Cancer Untrained * Post	0.00317551	-0.93985	10.6534	-3.26395	-0.93985	Cancer Trained * Post down vs Healthy Aged-matched Trained * Post	-0.15901	Cancer Trained * Post down vs Healthy Aged-matched Trained * Post	4.36645	4.93692	5.65324	1
561503	cg05606573		0.00542259	6													0.0014473	0.312587	12.8096	3.57905	0.312587	Cancer Trained * Post up vs Cancer Trained * Pre	0.0249238	Cancer Trained * Post up vs Cancer Trained * Pre	0.430125	0.0639402	0.643165	0.801976	0.0639402	Healthy Aged-matched Trained * Post up vs Healthy Aged-matched Trained * Pre	0.00465954	Healthy Aged-matched Trained * Post up vs Healthy Aged-matched Trained * Pre	0.0723019	0.173835	3.5214	1.87654	0.173835	Cancer Untrained * Post up vs Cancer Untrained * Pre	0.0136741	Cancer Untrained * Post up vs Cancer Untrained * Pre	0.154201	-0.136118	2.15909	-1.46938	-0.136118	Cancer Trained * Pre down vs Cancer Untrained * Pre	-0.0106724	Cancer Trained * Pre down vs Cancer Untrained * Pre	0.00546441	-0.254327	9.25051	-3.04146	-0.254327	Cancer Trained * Pre down vs Healthy Aged-matched Trained * Pre	-0.0206736	Cancer Trained * Pre down vs Healthy Aged-matched Trained * Pre	0.976181	0.00263391	0.00090948	0.0301576	0.00263391	Cancer Trained * Post up vs Cancer Untrained * Post	0.000577295	Cancer Trained * Post up vs Cancer Untrained * Post	0.946383	-0.00568013	0.00461422	-0.067928	-0.00568013	Cancer Trained * Post down vs Healthy Aged-matched Trained * Post	-0.000409367	Cancer Trained * Post down vs Healthy Aged-matched Trained * Post	4.36368	0.416073	0.476746	1
575895	cg11986708		0.00542466	1						Unclassified	1:168311502-168312451						0.00219065	-0.396536	11.6535	-3.41372	-0.396536	Cancer Trained * Post down vs Cancer Trained * Pre	-0.00847012	Cancer Trained * Post down vs Cancer Trained * Pre	0.279214	0.117289	1.22346	1.1061	0.117289	Healthy Aged-matched Trained * Post up vs Healthy Aged-matched Trained * Pre	0.00234357	Healthy Aged-matched Trained * Post up vs Healthy Aged-matched Trained * Pre	0.0354743	-0.27391	4.94256	-2.22319	-0.27391	Cancer Untrained * Post down vs Cancer Untrained * Pre	-0.0056725	Cancer Untrained * Post down vs Cancer Untrained * Pre	0.251446	0.144647	1.37835	1.17403	0.144647	Cancer Trained * Pre up vs Cancer Untrained * Pre	0.00347706	Cancer Trained * Pre up vs Cancer Untrained * Pre	0.0010183	0.413495	13.8236	3.71801	0.413495	Cancer Trained * Pre up vs Healthy Aged-matched Trained * Pre	0.00910207	Cancer Trained * Pre up vs Healthy Aged-matched Trained * Pre	0.851171	0.0220213	0.0359398	0.189578	0.0220213	Cancer Trained * Post up vs Cancer Untrained * Post	0.000679441	Cancer Trained * Post up vs Cancer Untrained * Post	0.375599	-0.10033	0.813836	-0.902128	-0.10033	Cancer Trained * Post down vs Healthy Aged-matched Trained * Post	-0.00171163	Cancer Trained * Post down vs Healthy Aged-matched Trained * Post	4.36335	0.735936	0.843315	1
422194	cg06108565		0.00543044	7													0.00765698	0.281403	8.41344	2.90059	0.281403	Cancer Trained * Post up vs Cancer Trained * Pre	0.0114817	Cancer Trained * Post up vs Cancer Trained * Pre	0.318996	0.0900493	1.03385	1.01678	0.0900493	Healthy Aged-matched Trained * Post up vs Healthy Aged-matched Trained * Pre	0.00320062	Healthy Aged-matched Trained * Post up vs Healthy Aged-matched Trained * Pre	0.290751	-0.111062	1.16492	-1.07932	-0.111062	Cancer Untrained * Post down vs Cancer Untrained * Pre	-0.00467942	Cancer Untrained * Post down vs Cancer Untrained * Pre	0.0651043	-0.198538	3.72262	-1.92941	-0.198538	Cancer Trained * Pre down vs Cancer Untrained * Pre	-0.0083833	Cancer Trained * Pre down vs Cancer Untrained * Pre	0.00537903	-0.283114	9.29023	-3.04799	-0.283114	Cancer Trained * Pre down vs Healthy Aged-matched Trained * Pre	-0.0114172	Cancer Trained * Pre down vs Healthy Aged-matched Trained * Pre	0.0565986	0.193928	3.99573	1.99893	0.193928	Cancer Trained * Post up vs Cancer Untrained * Post	0.00777785	Cancer Trained * Post up vs Cancer Untrained * Post	0.332675	-0.09176	0.975912	-0.987883	-0.09176	Cancer Trained * Post down vs Healthy Aged-matched Trained * Post	-0.00313605	Cancer Trained * Post down vs Healthy Aged-matched Trained * Post	4.36245	0.513245	0.588254	1
295513	cg16052721	DICER1	0.00544164	14		ENST00000532458.1	TSS200	DICER1						NM_177438;NM_030621;NM_001271282;NM_001291628;NM_001195573	Body;Body;Body;Body;Body	DICER1;DICER1;DICER1;DICER1;DICER1	0.645309	0.0976198	0.217079	0.465917	0.0976198	Cancer Trained * Post up vs Cancer Trained * Pre	0.0167573	Cancer Trained * Post up vs Cancer Trained * Pre	0.271459	-0.21509	1.26462	-1.12456	-0.21509	Healthy Aged-matched Trained * Post down vs Healthy Aged-matched Trained * Pre	-0.0346001	Healthy Aged-matched Trained * Post down vs Healthy Aged-matched Trained * Pre	0.272093	-0.249573	1.2612	-1.12303	-0.249573	Cancer Untrained * Post down vs Cancer Untrained * Pre	-0.0425842	Cancer Untrained * Post down vs Cancer Untrained * Pre	0.629926	-0.10841	0.237972	-0.487823	-0.10841	Cancer Trained * Pre down vs Cancer Untrained * Pre	-0.0187233	Cancer Trained * Pre down vs Cancer Untrained * Pre	0.00343159	-0.648434	10.4487	-3.23244	-0.648434	Cancer Trained * Pre down vs Healthy Aged-matched Trained * Pre	-0.10888	Cancer Trained * Pre down vs Healthy Aged-matched Trained * Pre	0.265231	0.238783	1.29882	1.13966	0.238783	Cancer Trained * Post up vs Cancer Untrained * Post	0.0406182	Cancer Trained * Post up vs Cancer Untrained * Post	0.106681	-0.335724	2.80089	-1.67359	-0.335724	Cancer Trained * Post down vs Healthy Aged-matched Trained * Post	-0.0575225	Cancer Trained * Post down vs Healthy Aged-matched Trained * Post	4.3607	2.3929	2.74371	1
779902	cg20598295	PARD3	0.00545765	10								N_Shelf	chr10:35103124-35105243	NM_019619	Body	PARD3	0.259032	0.114556	1.3339	1.15495	0.114556	Cancer Trained * Post up vs Cancer Trained * Pre	0.0080213	Cancer Trained * Post up vs Cancer Trained * Pre	0.0203512	0.224309	6.13716	2.47733	0.224309	Healthy Aged-matched Trained * Post up vs Healthy Aged-matched Trained * Pre	0.0177611	Healthy Aged-matched Trained * Post up vs Healthy Aged-matched Trained * Pre	0.0698454	-0.19926	3.58741	-1.89405	-0.19926	Cancer Untrained * Post down vs Cancer Untrained * Pre	-0.0148293	Cancer Untrained * Post down vs Cancer Untrained * Pre	0.554063	-0.063097	0.359714	-0.599761	-0.063097	Cancer Trained * Pre down vs Cancer Untrained * Pre	-0.00462515	Cancer Trained * Pre down vs Cancer Untrained * Pre	0.00788462	0.27428	8.342	2.88825	0.27428	Cancer Trained * Pre up vs Healthy Aged-matched Trained * Pre	0.0216419	Cancer Trained * Pre up vs Healthy Aged-matched Trained * Pre	0.0181725	0.250719	6.38948	2.52774	0.250719	Cancer Trained * Post up vs Cancer Untrained * Post	0.0182255	Cancer Trained * Post up vs Cancer Untrained * Post	0.0955035	0.164527	3.00161	1.73251	0.164527	Cancer Trained * Post up vs Healthy Aged-matched Trained * Post	0.011902	Cancer Trained * Post up vs Healthy Aged-matched Trained * Post	4.35821	0.535952	0.614877	1
655205	cg22239051	SLC6A9	0.00546415	1		ENST00000360584.2;ENST00000528803.1;ENST00000533007.1;ENST00000492434.2;ENST00000475075	TSS200;TSS200;TSS200;3'UTR;5'UTR;5'UTR;3'UTR;TSS1500	SLC6A9;SLC6A9;SLC6A9;SLC6A9;SLC6A9;SLC6A9;SLC6A9;SLC6A9						NM_001261380;NM_201649;NM_006934;NR_048548;NR_048549;NM_001024845	TSS200;TSS200;TSS200;TSS200;Body;Body	SLC6A9;SLC6A9;SLC6A9;SLC6A9;SLC6A9;SLC6A9	0.573962	0.0679204	0.324564	0.569705	0.0679204	Cancer Trained * Post up vs Cancer Trained * Pre	0.00900552	Cancer Trained * Post up vs Cancer Trained * Pre	0.307929	0.113273	1.08327	1.0408	0.113273	Healthy Aged-matched Trained * Post up vs Healthy Aged-matched Trained * Pre	0.0158281	Healthy Aged-matched Trained * Post up vs Healthy Aged-matched Trained * Pre	0.832063	-0.0270967	0.0459179	-0.214285	-0.0270967	Cancer Untrained * Post down vs Cancer Untrained * Pre	-0.0033693	Cancer Untrained * Post down vs Cancer Untrained * Pre	0.0276984	0.295625	5.46549	2.33784	0.295625	Cancer Trained * Pre up vs Cancer Untrained * Pre	0.0394809	Cancer Trained * Pre up vs Cancer Untrained * Pre	0.00730369	0.333354	8.52905	2.92045	0.333354	Cancer Trained * Pre up vs Healthy Aged-matched Trained * Pre	0.04512	Cancer Trained * Pre up vs Healthy Aged-matched Trained * Pre	0.00307772	0.390642	10.7364	3.27664	0.390642	Cancer Trained * Post up vs Cancer Untrained * Post	0.0518557	Cancer Trained * Post up vs Cancer Untrained * Post	0.0183626	0.288001	6.36617	2.52313	0.288001	Cancer Trained * Post up vs Healthy Aged-matched Trained * Post	0.0382975	Cancer Trained * Post up vs Healthy Aged-matched Trained * Post	4.3572	0.774136	0.888341	1
449193	cg01133989	PSMC3IP	0.00547625	17								N_Shelf	chr17:40729444-40729965	NM_013290;NM_016556	Body;Body	PSMC3IP;PSMC3IP	0.00190302	0.398755	12.0413	3.47006	0.398755	Cancer Trained * Post up vs Cancer Trained * Pre	0.0468742	Cancer Trained * Post up vs Cancer Trained * Pre	0.144674	-0.15795	2.26716	-1.50571	-0.15795	Healthy Aged-matched Trained * Post down vs Healthy Aged-matched Trained * Pre	-0.0172996	Healthy Aged-matched Trained * Post down vs Healthy Aged-matched Trained * Pre	0.461965	-0.0910609	0.558177	-0.747112	-0.0910609	Cancer Untrained * Post down vs Cancer Untrained * Pre	-0.0107415	Cancer Untrained * Post down vs Cancer Untrained * Pre	0.0130365	-0.325839	7.14685	-2.67336	-0.325839	Cancer Trained * Pre down vs Cancer Untrained * Pre	-0.0388717	Cancer Trained * Pre down vs Cancer Untrained * Pre	0.000196404	-0.479544	18.998	-4.35866	-0.479544	Cancer Trained * Pre down vs Healthy Aged-matched Trained * Pre	-0.0550954	Cancer Trained * Pre down vs Healthy Aged-matched Trained * Pre	0.16596	0.163977	2.03624	1.42697	0.163977	Cancer Trained * Post up vs Cancer Untrained * Post	0.018744	Cancer Trained * Post up vs Cancer Untrained * Post	0.489573	0.0771612	0.491867	0.701332	0.0771612	Cancer Trained * Post up vs Healthy Aged-matched Trained * Post	0.0090784	Cancer Trained * Post up vs Healthy Aged-matched Trained * Post	4.35533	0.718902	0.825314	1
286896	cg27212386	INPP5B	0.00549449	1		ENST00000491406.1;ENST00000373021.1;ENST00000373021.1;ENST00000373024.3;ENST00000373023	3'UTR;1stExon;5'UTR;5'UTR;5'UTR;TSS200;ExonBnd	INPP5B;INPP5B;INPP5B;INPP5B;INPP5B;INPP5B;INPP5B						NM_005540;NM_005540	5'UTR;ExonBnd	INPP5B;INPP5B	0.34303	-0.125011	0.934207	-0.966544	-0.125011	Cancer Trained * Post down vs Cancer Trained * Pre	-0.0200975	Cancer Trained * Post down vs Cancer Trained * Pre	0.834021	-0.0250008	0.0448371	-0.211748	-0.0250008	Healthy Aged-matched Trained * Post down vs Healthy Aged-matched Trained * Pre	-0.00394791	Healthy Aged-matched Trained * Post down vs Healthy Aged-matched Trained * Pre	0.617725	-0.0693285	0.2554	-0.505371	-0.0693285	Cancer Untrained * Post down vs Cancer Untrained * Pre	-0.00861332	Cancer Untrained * Post down vs Cancer Untrained * Pre	0.00673226	0.405322	8.72966	2.9546	0.405322	Cancer Trained * Pre up vs Cancer Untrained * Pre	0.0636778	Cancer Trained * Pre up vs Cancer Untrained * Pre	0.00486928	0.382531	9.54272	3.08913	0.382531	Cancer Trained * Pre up vs Healthy Aged-matched Trained * Pre	0.0598351	Cancer Trained * Pre up vs Healthy Aged-matched Trained * Pre	0.0121647	0.34964	7.30788	2.70331	0.34964	Cancer Trained * Post up vs Cancer Untrained * Post	0.0521936	Cancer Trained * Post up vs Cancer Untrained * Post	0.031301	0.282522	5.20525	2.2815	0.282522	Cancer Trained * Post up vs Healthy Aged-matched Trained * Post	0.0436855	Cancer Trained * Post up vs Healthy Aged-matched Trained * Post	4.35251	0.910123	1.04551	1
468151	cg03898010	GAL3ST2	0.00549466	2		ENST00000192314.6	TSS200	GAL3ST2						NM_022134	TSS200	GAL3ST2	0.445138	0.122083	0.601882	0.775811	0.122083	Cancer Trained * Post up vs Cancer Trained * Pre	0.0127837	Cancer Trained * Post up vs Cancer Trained * Pre	0.843119	0.0287263	0.0399894	0.199974	0.0287263	Healthy Aged-matched Trained * Post up vs Healthy Aged-matched Trained * Pre	0.00305076	Healthy Aged-matched Trained * Post up vs Healthy Aged-matched Trained * Pre	0.378375	0.149684	0.80427	0.896811	0.149684	Cancer Untrained * Post up vs Cancer Untrained * Pre	0.0174831	Cancer Untrained * Post up vs Cancer Untrained * Pre	0.761461	-0.0512237	0.0941875	-0.3069	-0.0512237	Cancer Trained * Pre down vs Cancer Untrained * Pre	-0.00488827	Cancer Trained * Pre down vs Cancer Untrained * Pre	0.00322887	-0.490735	10.6093	-3.25719	-0.490735	Cancer Trained * Pre down vs Healthy Aged-matched Trained * Pre	-0.0533872	Cancer Trained * Pre down vs Healthy Aged-matched Trained * Pre	0.620811	-0.078825	0.250918	-0.500917	-0.078825	Cancer Trained * Post down vs Cancer Untrained * Post	-0.00958767	Cancer Trained * Post down vs Cancer Untrained * Post	0.0141556	-0.397379	6.95667	-2.63755	-0.397379	Cancer Trained * Post down vs Healthy Aged-matched Trained * Post	-0.0436542	Cancer Trained * Post down vs Healthy Aged-matched Trained * Post	4.35248	1.34723	1.54766	1
652391	cg01735147	CACNA1C	0.00551138	12										NM_001167625;NM_001129841;NM_001129842;NM_001129832;NM_001167623;NM_001129835;NM_001129	Body;Body;Body;Body;Body;Body;Body;Body;Body;Body;Body;Body;Body;Body;Body;Body;Body;Bo	CACNA1C;CACNA1C;CACNA1C;CACNA1C;CACNA1C;CACNA1C;CACNA1C;CACNA1C;CACNA1C;CACNA1C;CACNA1C	0.00658554	0.495418	8.78418	2.96381	0.495418	Cancer Trained * Post up vs Cancer Trained * Pre	0.0389224	Cancer Trained * Post up vs Cancer Trained * Pre	0.123894	-0.242965	2.53528	-1.59226	-0.242965	Healthy Aged-matched Trained * Post down vs Healthy Aged-matched Trained * Pre	-0.0155295	Healthy Aged-matched Trained * Post down vs Healthy Aged-matched Trained * Pre	0.920501	0.0178741	0.0101638	0.100816	0.0178741	Cancer Untrained * Post up vs Cancer Untrained * Pre	0.0016708	Cancer Untrained * Post up vs Cancer Untrained * Pre	0.165651	-0.253187	2.03933	-1.42805	-0.253187	Cancer Trained * Pre down vs Cancer Untrained * Pre	-0.0216884	Cancer Trained * Pre down vs Cancer Untrained * Pre	0.000218972	-0.690831	18.6333	-4.31663	-0.690831	Cancer Trained * Pre down vs Healthy Aged-matched Trained * Pre	-0.0513174	Cancer Trained * Pre down vs Healthy Aged-matched Trained * Pre	0.191593	0.224357	1.80151	1.3422	0.224357	Cancer Trained * Post up vs Cancer Untrained * Post	0.0155632	Cancer Trained * Post up vs Cancer Untrained * Post	0.768824	0.047552	0.0882844	0.297127	0.047552	Cancer Trained * Post up vs Healthy Aged-matched Trained * Post	0.00313457	Cancer Trained * Post up vs Healthy Aged-matched Trained * Post	4.34991	1.51926	1.74631	1
100987	cg00230899	SPATA2L	0.00553702	16						Promoter_Associated	16:89765892-89767249	N_Shore	chr16:89767253-89768882	NM_152339	Body	SPATA2L	0.000365008	-0.475234	16.9642	-4.11876	-0.475234	Cancer Trained * Post down vs Cancer Trained * Pre	-0.00448409	Cancer Trained * Post down vs Cancer Trained * Pre	0.62277	-0.0524642	0.2481	-0.498096	-0.0524642	Healthy Aged-matched Trained * Post down vs Healthy Aged-matched Trained * Pre	-0.000362606	Healthy Aged-matched Trained * Post down vs Healthy Aged-matched Trained * Pre	0.396243	0.105638	0.745082	0.863181	0.105638	Cancer Untrained * Post up vs Cancer Untrained * Pre	0.00101536	Cancer Untrained * Post up vs Cancer Untrained * Pre	0.05701	0.244197	3.98148	1.99536	0.244197	Cancer Trained * Pre up vs Cancer Untrained * Pre	0.0024911	Cancer Trained * Pre up vs Cancer Untrained * Pre	0.00947108	0.310489	7.89947	2.8106	0.310489	Cancer Trained * Pre up vs Healthy Aged-matched Trained * Pre	0.00313489	Cancer Trained * Pre up vs Healthy Aged-matched Trained * Pre	0.00734828	-0.336675	8.51413	-2.9179	-0.336675	Cancer Trained * Post down vs Cancer Untrained * Post	-0.00300835	Cancer Trained * Post down vs Cancer Untrained * Post	0.319181	-0.112281	1.03304	-1.01639	-0.112281	Cancer Trained * Post down vs Healthy Aged-matched Trained * Post	-0.000986597	Cancer Trained * Post down vs Healthy Aged-matched Trained * Post	4.34598	0.723235	0.832074	1
597848	cg05957847		0.00554084	16													0.0149103	0.275207	6.83755	2.61487	0.275207	Cancer Trained * Post up vs Cancer Trained * Pre	0.0395551	Cancer Trained * Post up vs Cancer Trained * Pre	0.83078	0.0207477	0.0466338	0.215949	0.0207477	Healthy Aged-matched Trained * Post up vs Healthy Aged-matched Trained * Pre	0.00288839	Healthy Aged-matched Trained * Post up vs Healthy Aged-matched Trained * Pre	0.292337	0.120081	1.15711	1.07569	0.120081	Cancer Untrained * Post up vs Cancer Untrained * Pre	0.0175854	Cancer Untrained * Post up vs Cancer Untrained * Pre	0.899909	0.0141839	0.0161443	0.12706	0.0141839	Cancer Trained * Pre up vs Cancer Untrained * Pre	0.00221483	Cancer Trained * Pre up vs Cancer Untrained * Pre	0.00587885	-0.30342	9.06686	-3.01112	-0.30342	Cancer Trained * Pre down vs Healthy Aged-matched Trained * Pre	-0.0433451	Cancer Trained * Pre down vs Healthy Aged-matched Trained * Pre	0.12024	0.16931	2.5879	1.60869	0.16931	Cancer Trained * Post up vs Cancer Untrained * Post	0.0241845	Cancer Trained * Post up vs Cancer Untrained * Post	0.631285	-0.0489602	0.236078	-0.485879	-0.0489602	Cancer Trained * Post down vs Healthy Aged-matched Trained * Post	-0.00667846	Cancer Trained * Post down vs Healthy Aged-matched Trained * Post	4.34539	0.601669	0.692307	1
71844	cg25220300	RASA2	0.00554617	3		ENST00000423660.2	5'UTR	RASA2				Island	chr3:141205983-141206760	NM_006506	Body	RASA2	0.0020494	-0.199115	11.8365	-3.44042	-0.199115	Cancer Trained * Post down vs Cancer Trained * Pre	-0.00448904	Cancer Trained * Post down vs Cancer Trained * Pre	0.340613	0.051326	0.943782	0.971484	0.051326	Healthy Aged-matched Trained * Post up vs Healthy Aged-matched Trained * Pre	0.00111533	Healthy Aged-matched Trained * Post up vs Healthy Aged-matched Trained * Pre	0.496784	-0.042333	0.475579	-0.689622	-0.042333	Cancer Untrained * Post down vs Cancer Untrained * Pre	-0.000916169	Cancer Untrained * Post down vs Cancer Untrained * Pre	0.831599	0.013191	0.0461765	0.214887	0.013191	Cancer Trained * Pre up vs Cancer Untrained * Pre	0.000377178	Cancer Trained * Pre up vs Cancer Untrained * Pre	0.00334503	0.179689	10.516	3.24283	0.179689	Cancer Trained * Pre up vs Healthy Aged-matched Trained * Pre	0.00407589	Cancer Trained * Pre up vs Healthy Aged-matched Trained * Pre	0.0201827	-0.143591	6.15559	-2.48105	-0.143591	Cancer Trained * Post down vs Cancer Untrained * Post	-0.0031957	Cancer Trained * Post down vs Cancer Untrained * Post	0.213389	-0.0707516	1.63034	-1.27685	-0.0707516	Cancer Trained * Post down vs Healthy Aged-matched Trained * Post	-0.00152849	Cancer Trained * Post down vs Healthy Aged-matched Trained * Post	4.34458	0.181904	0.209346	1
491590	cg06658391	IL1RN	0.00554874	2		ENST00000361779.3;ENST00000354115.2;ENST00000486167.1;ENST00000465812.1;ENST00000409052	TSS1500;TSS1500;TSS1500;5'UTR;5'UTR	IL1RN;IL1RN;IL1RN;IL1RN;IL1RN						NM_173843;NM_173841;NM_000577	TSS1500;TSS1500;TSS1500	IL1RN;IL1RN;IL1RN	0.83035	-0.0230298	0.0468753	-0.216507	-0.0230298	Cancer Trained * Post down vs Cancer Trained * Pre	-0.00350364	Cancer Trained * Post down vs Cancer Trained * Pre	0.729964	-0.0338947	0.121846	-0.349064	-0.0338947	Healthy Aged-matched Trained * Post down vs Healthy Aged-matched Trained * Pre	-0.00585837	Healthy Aged-matched Trained * Post down vs Healthy Aged-matched Trained * Pre	0.668949	-0.0488171	0.187222	-0.432692	-0.0488171	Cancer Untrained * Post down vs Cancer Untrained * Pre	-0.00835202	Cancer Untrained * Post down vs Cancer Untrained * Pre	0.113217	-0.185197	2.69451	-1.6415	-0.185197	Cancer Trained * Pre down vs Cancer Untrained * Pre	-0.0316012	Cancer Trained * Pre down vs Cancer Untrained * Pre	0.00276957	-0.338045	11.018	-3.31933	-0.338045	Cancer Trained * Pre down vs Healthy Aged-matched Trained * Pre	-0.0580044	Cancer Trained * Pre down vs Healthy Aged-matched Trained * Pre	0.14649	-0.15941	2.24592	-1.49864	-0.15941	Cancer Trained * Post down vs Cancer Untrained * Post	-0.0267528	Cancer Trained * Post down vs Cancer Untrained * Post	0.00360251	-0.32718	10.3211	-3.21265	-0.32718	Cancer Trained * Post down vs Healthy Aged-matched Trained * Post	-0.0556497	Cancer Trained * Post down vs Healthy Aged-matched Trained * Post	4.34419	0.614403	0.707156	1
313986	cg06186468		0.00555073	12													0.000131153	0.506755	20.3811	4.51454	0.506755	Cancer Trained * Post up vs Cancer Trained * Pre	0.0292548	Cancer Trained * Post up vs Cancer Trained * Pre	0.508408	-0.0687512	0.450166	-0.670944	-0.0687512	Healthy Aged-matched Trained * Post down vs Healthy Aged-matched Trained * Pre	-0.00358669	Healthy Aged-matched Trained * Post down vs Healthy Aged-matched Trained * Pre	0.581166	0.0665483	0.31243	0.558954	0.0665483	Cancer Untrained * Post up vs Cancer Untrained * Pre	0.00355034	Cancer Untrained * Post up vs Cancer Untrained * Pre	0.0377095	-0.26127	4.81568	-2.19447	-0.26127	Cancer Trained * Pre down vs Cancer Untrained * Pre	-0.0162023	Cancer Trained * Pre down vs Cancer Untrained * Pre	0.00377601	-0.343203	10.1982	-3.19346	-0.343203	Cancer Trained * Pre down vs Healthy Aged-matched Trained * Pre	-0.0205849	Cancer Trained * Pre down vs Healthy Aged-matched Trained * Pre	0.123481	0.178936	2.54114	1.59409	0.178936	Cancer Trained * Post up vs Cancer Untrained * Post	0.00950221	Cancer Trained * Post up vs Cancer Untrained * Post	0.0404274	0.232303	4.67227	2.16154	0.232303	Cancer Trained * Post up vs Healthy Aged-matched Trained * Post	0.0122567	Cancer Trained * Post up vs Healthy Aged-matched Trained * Post	4.34388	0.684159	0.787497	1
632417	cg03882303	E2F3	0.0055628	6		ENST00000433182.1	TSS200	E2F3-IT1						NM_001949;NM_001243076	Body;Body	E2F3;E2F3	0.156983	0.171041	2.12904	1.45912	0.171041	Cancer Trained * Post up vs Cancer Trained * Pre	0.0074299	Cancer Trained * Post up vs Cancer Trained * Pre	0.901921	0.0133218	0.0154984	0.124493	0.0133218	Healthy Aged-matched Trained * Post up vs Healthy Aged-matched Trained * Pre	0.000452687	Healthy Aged-matched Trained * Post up vs Healthy Aged-matched Trained * Pre	0.756964	0.0389018	0.0978968	0.312885	0.0389018	Cancer Untrained * Post up vs Cancer Untrained * Pre	0.00173092	Cancer Untrained * Post up vs Cancer Untrained * Pre	0.991242	0.00137855	0.000122934	0.0110876	0.00137855	Cancer Trained * Pre up vs Cancer Untrained * Pre	5.21332e-05	Cancer Trained * Pre up vs Cancer Untrained * Pre	0.00506291	-0.344892	9.44355	-3.07304	-0.344892	Cancer Trained * Pre down vs Healthy Aged-matched Trained * Pre	-0.0141172	Cancer Trained * Pre down vs Healthy Aged-matched Trained * Pre	0.265493	0.133518	1.29736	1.13902	0.133518	Cancer Trained * Post up vs Cancer Untrained * Post	0.00575111	Cancer Trained * Post up vs Cancer Untrained * Post	0.107849	-0.187172	2.78133	-1.66773	-0.187172	Cancer Trained * Post down vs Healthy Aged-matched Trained * Post	-0.00714004	Cancer Trained * Post down vs Healthy Aged-matched Trained * Post	4.34204	0.745801	0.858814	1
396268	cg14795555	SH3RF3	0.00556582	2										NM_001099289	Body	SH3RF3	0.89709	0.0350328	0.017072	0.13066	0.0350328	Cancer Trained * Post up vs Cancer Trained * Pre	0.00473219	Cancer Trained * Post up vs Cancer Trained * Pre	0.897647	-0.0318064	0.0168867	-0.129949	-0.0318064	Healthy Aged-matched Trained * Post down vs Healthy Aged-matched Trained * Pre	-0.00466313	Healthy Aged-matched Trained * Post down vs Healthy Aged-matched Trained * Pre	0.0771788	-0.524198	3.3976	-1.84326	-0.524198	Cancer Untrained * Post down vs Cancer Untrained * Pre	-0.0828363	Cancer Untrained * Post down vs Cancer Untrained * Pre	0.00415525	-0.897044	9.94968	-3.15431	-0.897044	Cancer Trained * Pre down vs Cancer Untrained * Pre	-0.13784	Cancer Trained * Pre down vs Cancer Untrained * Pre	0.00524822	-0.785057	9.35245	-3.05818	-0.785057	Cancer Trained * Pre down vs Healthy Aged-matched Trained * Pre	-0.122777	Cancer Trained * Pre down vs Healthy Aged-matched Trained * Pre	0.219332	-0.337813	1.5874	-1.25992	-0.337813	Cancer Trained * Post down vs Cancer Untrained * Post	-0.0502713	Cancer Trained * Post down vs Cancer Untrained * Post	0.00975985	-0.718218	7.82772	-2.79781	-0.718218	Cancer Trained * Post down vs Healthy Aged-matched Trained * Post	-0.113382	Cancer Trained * Post down vs Healthy Aged-matched Trained * Post	4.34158	3.90143	4.4931	1
337342	cg08830576	C16orf91	0.0055677	16		ENST00000310355.1	TSS1500	C16orf91		Unclassified_Cell_type_specific	16:1480223-1480567	N_Shore	chr16:1480844-1481045	NM_001010878	TSS1500	C16orf91	0.791243	0.0244485	0.0715811	0.267546	0.0244485	Cancer Trained * Post up vs Cancer Trained * Pre	0.00382166	Cancer Trained * Post up vs Cancer Trained * Pre	0.986103	0.00146763	0.000309534	0.0175936	0.00146763	Healthy Aged-matched Trained * Post up vs Healthy Aged-matched Trained * Pre	0.000209649	Healthy Aged-matched Trained * Post up vs Healthy Aged-matched Trained * Pre	0.661545	-0.0429413	0.196287	-0.443043	-0.0429413	Cancer Untrained * Post down vs Cancer Untrained * Pre	-0.00715321	Cancer Untrained * Post down vs Cancer Untrained * Pre	0.0391779	-0.210946	4.73682	-2.17642	-0.210946	Cancer Trained * Pre down vs Cancer Untrained * Pre	-0.0351157	Cancer Trained * Pre down vs Cancer Untrained * Pre	0.00228452	-0.297193	11.5388	-3.39688	-0.297193	Cancer Trained * Pre down vs Healthy Aged-matched Trained * Pre	-0.0499088	Cancer Trained * Pre down vs Healthy Aged-matched Trained * Pre	0.128759	-0.143557	2.46798	-1.57098	-0.143557	Cancer Trained * Post down vs Cancer Untrained * Post	-0.0241408	Cancer Trained * Post down vs Cancer Untrained * Post	0.00436399	-0.274212	9.82326	-3.13421	-0.274212	Cancer Trained * Post down vs Healthy Aged-matched Trained * Post	-0.0462967	Cancer Trained * Post down vs Healthy Aged-matched Trained * Post	4.3413	0.453142	0.521897	1
528003	cg09039560		0.00556906	6													0.00674318	0.391147	8.72565	2.95392	0.391147	Cancer Trained * Post up vs Cancer Trained * Pre	0.022823	Cancer Trained * Post up vs Cancer Trained * Pre	0.220444	-0.15192	1.57954	-1.2568	-0.15192	Healthy Aged-matched Trained * Post down vs Healthy Aged-matched Trained * Pre	-0.00742178	Healthy Aged-matched Trained * Post down vs Healthy Aged-matched Trained * Pre	0.30923	-0.145778	1.07734	-1.03795	-0.145778	Cancer Untrained * Post down vs Cancer Untrained * Pre	-0.00851677	Cancer Untrained * Post down vs Cancer Untrained * Pre	0.0973916	-0.241876	2.96585	-1.72216	-0.241876	Cancer Trained * Pre down vs Cancer Untrained * Pre	-0.0157023	Cancer Trained * Pre down vs Cancer Untrained * Pre	0.000554203	-0.501579	15.6525	-3.95633	-0.501579	Cancer Trained * Pre down vs Healthy Aged-matched Trained * Pre	-0.0288523	Cancer Trained * Pre down vs Healthy Aged-matched Trained * Pre	0.0350966	0.29505	4.96488	2.2282	0.29505	Cancer Trained * Post up vs Cancer Untrained * Post	0.0156374	Cancer Trained * Post up vs Cancer Untrained * Post	0.746203	0.0414884	0.107092	0.32725	0.0414884	Cancer Trained * Post up vs Healthy Aged-matched Trained * Post	0.00139243	Cancer Trained * Post up vs Healthy Aged-matched Trained * Post	4.34109	0.951462	1.09588	1
676534	cg07423651	FAM172A	0.00558375	5		ENST00000502503.1	3'UTR	FAM172A						NR_028080;NM_032042;NM_001163418;NM_001163417	Body;Body;Body;Body	FAM172A;FAM172A;FAM172A;FAM172A	0.00699897	0.293614	8.6338	2.93833	0.293614	Cancer Trained * Post up vs Cancer Trained * Pre	0.0163428	Cancer Trained * Post up vs Cancer Trained * Pre	0.280452	-0.100632	1.21703	-1.10319	-0.100632	Healthy Aged-matched Trained * Post down vs Healthy Aged-matched Trained * Pre	-0.00558879	Healthy Aged-matched Trained * Post down vs Healthy Aged-matched Trained * Pre	0.113733	0.173715	2.68641	1.63903	0.173715	Cancer Untrained * Post up vs Cancer Untrained * Pre	0.0106074	Cancer Untrained * Post up vs Cancer Untrained * Pre	0.637846	0.0505043	0.227067	0.476515	0.0505043	Cancer Trained * Pre up vs Cancer Untrained * Pre	0.00357027	Cancer Trained * Pre up vs Cancer Untrained * Pre	0.00372897	-0.306011	10.2309	-3.19857	-0.306011	Cancer Trained * Pre down vs Healthy Aged-matched Trained * Pre	-0.0171001	Cancer Trained * Pre down vs Healthy Aged-matched Trained * Pre	0.100535	0.170403	2.90806	1.7053	0.170403	Cancer Trained * Post up vs Cancer Untrained * Post	0.00930563	Cancer Trained * Post up vs Cancer Untrained * Post	0.365207	0.088234	0.85057	0.922263	0.088234	Cancer Trained * Post up vs Healthy Aged-matched Trained * Post	0.00483148	Cancer Trained * Post up vs Healthy Aged-matched Trained * Post	4.33886	0.541547	0.624066	1
322357	cg05633900	MOBP	0.00558896	3		ENST00000424090.1;ENST00000442631.1;ENST00000479860.1;ENST00000479860.1	1stExon;1stExon;1stExon;5'UTR	MOBP;MOBP;MOBP;MOBP				N_Shore	chr3:39543771-39544223	NM_001278323;NR_103506;NR_103505;NR_103504;NR_003090;NM_001278322;NM_182935	1stExon;Body;Body;Body;Body;Body;Body	MOBP;MOBP;MOBP;MOBP;MOBP;MOBP;MOBP	0.58463	-0.147939	0.306703	-0.553808	-0.147939	Cancer Trained * Post down vs Cancer Trained * Pre	-0.0229686	Cancer Trained * Post down vs Cancer Trained * Pre	0.98851	-0.00354693	0.000211563	-0.0145452	-0.00354693	Healthy Aged-matched Trained * Post down vs Healthy Aged-matched Trained * Pre	0.00317305	Healthy Aged-matched Trained * Post up vs Healthy Aged-matched Trained * Pre	0.824885	0.0633538	0.0499973	0.223601	0.0633538	Cancer Untrained * Post up vs Cancer Untrained * Pre	0.00999398	Cancer Untrained * Post up vs Cancer Untrained * Pre	0.959182	0.0146472	0.00267246	0.0516959	0.0146472	Cancer Trained * Pre up vs Cancer Untrained * Pre	0.00209034	Cancer Trained * Pre up vs Cancer Untrained * Pre	0.0075926	0.742759	8.43407	2.90415	0.742759	Cancer Trained * Pre up vs Healthy Aged-matched Trained * Pre	0.100925	Cancer Trained * Pre up vs Healthy Aged-matched Trained * Pre	0.468497	-0.196645	0.541902	-0.73614	-0.196645	Cancer Trained * Post down vs Cancer Untrained * Post	-0.0308722	Cancer Trained * Post down vs Cancer Untrained * Post	0.0275932	0.598367	5.47364	2.33958	0.598367	Cancer Trained * Post up vs Healthy Aged-matched Trained * Post	0.0747831	Cancer Trained * Post up vs Healthy Aged-matched Trained * Post	4.33807	3.86949	4.45992	1
591934	cg18530141	NKD2	0.00559341	5		ENST00000296849.5;ENST00000274150.4;ENST00000537972.1	TSS1500;TSS1500;TSS1500	NKD2;NKD2;NKD2		Unclassified_Cell_type_specific	5:1007452-1007750	N_Shore	chr5:1008715-1010039	NM_033120;NM_001271082	TSS1500;TSS1500	NKD2;NKD2	0.750321	0.0351831	0.10352	0.321745	0.0351831	Cancer Trained * Post up vs Cancer Trained * Pre	0.00608484	Cancer Trained * Post up vs Cancer Trained * Pre	0.930373	0.00881039	0.00778977	0.0882597	0.00881039	Healthy Aged-matched Trained * Post up vs Healthy Aged-matched Trained * Pre	0.00153818	Healthy Aged-matched Trained * Post up vs Healthy Aged-matched Trained * Pre	0.478142	-0.0835205	0.518545	-0.720101	-0.0835205	Cancer Untrained * Post down vs Cancer Untrained * Pre	-0.0144332	Cancer Untrained * Post down vs Cancer Untrained * Pre	0.0917199	-0.203412	3.07578	-1.75379	-0.203412	Cancer Trained * Pre down vs Cancer Untrained * Pre	-0.0351865	Cancer Trained * Pre down vs Cancer Untrained * Pre	0.00264027	-0.349541	11.1465	-3.33863	-0.349541	Cancer Trained * Pre down vs Healthy Aged-matched Trained * Pre	-0.0601922	Cancer Trained * Pre down vs Healthy Aged-matched Trained * Pre	0.445812	-0.0847088	0.600081	-0.774649	-0.0847088	Cancer Trained * Post down vs Cancer Untrained * Post	-0.0146685	Cancer Trained * Post down vs Cancer Untrained * Post	0.00489767	-0.323168	9.52792	-3.08673	-0.323168	Cancer Trained * Post down vs Healthy Aged-matched Trained * Post	-0.0556455	Cancer Trained * Post down vs Healthy Aged-matched Trained * Post	4.3374	0.648315	0.747355	1
714242	cg27226211	VIL1	0.00559876	2		ENST00000392114.2	5'UTR	VIL1						NM_007127	Body	VIL1	0.00266101	0.418798	11.1254	3.33547	0.418798	Cancer Trained * Post up vs Cancer Trained * Pre	0.0276092	Cancer Trained * Post up vs Cancer Trained * Pre	0.795508	0.0300242	0.0686165	0.261948	0.0300242	Healthy Aged-matched Trained * Post up vs Healthy Aged-matched Trained * Pre	0.000962188	Healthy Aged-matched Trained * Post up vs Healthy Aged-matched Trained * Pre	0.619533	-0.0669553	0.252768	-0.50276	-0.0669553	Cancer Untrained * Post down vs Cancer Untrained * Pre	-0.0047485	Cancer Untrained * Post down vs Cancer Untrained * Pre	0.0372073	-0.29309	4.84344	-2.20078	-0.29309	Cancer Trained * Pre down vs Cancer Untrained * Pre	-0.0201969	Cancer Trained * Pre down vs Cancer Untrained * Pre	0.00100395	-0.447626	13.8651	-3.72359	-0.447626	Cancer Trained * Pre down vs Healthy Aged-matched Trained * Pre	-0.0294116	Cancer Trained * Pre down vs Healthy Aged-matched Trained * Pre	0.137479	0.192664	2.35454	1.53445	0.192664	Cancer Trained * Post up vs Cancer Untrained * Post	0.0121608	Cancer Trained * Post up vs Cancer Untrained * Post	0.628713	-0.0588518	0.239669	-0.48956	-0.0588518	Cancer Trained * Post down vs Healthy Aged-matched Trained * Post	-0.00276463	Cancer Trained * Post down vs Healthy Aged-matched Trained * Post	4.33659	0.854581	0.985314	1
8992	cg16193196	2009-09-01	0.00562174	17		ENST00000427674.1;ENST00000397613.4;ENST00000449803.2	5'UTR;5'UTR;5'UTR	SEPT9;SEPT9;SEPT9				Island	chr17:75398284-75398527	NM_001113494;NM_001113492;NM_001113493;NM_001113491;NM_006640	5'UTR;5'UTR;Body;Body;Body	SEPT9;SEPT9;SEPT9;SEPT9;SEPT9	0.000724346	0.497088	14.8358	3.85173	0.497088	Cancer Trained * Post up vs Cancer Trained * Pre	0.0113265	Cancer Trained * Post up vs Cancer Trained * Pre	0.737846	0.0398739	0.114552	0.338456	0.0398739	Healthy Aged-matched Trained * Post up vs Healthy Aged-matched Trained * Pre	0.000840664	Healthy Aged-matched Trained * Post up vs Healthy Aged-matched Trained * Pre	0.486106	0.0967769	0.499845	0.706997	0.0967769	Cancer Untrained * Post up vs Cancer Untrained * Pre	0.00189381	Cancer Untrained * Post up vs Cancer Untrained * Pre	0.0922039	-0.239688	3.0661	-1.75103	-0.239688	Cancer Trained * Pre down vs Cancer Untrained * Pre	-0.00638453	Cancer Trained * Pre down vs Cancer Untrained * Pre	0.00171241	-0.433969	12.3353	-3.51217	-0.433969	Cancer Trained * Pre down vs Healthy Aged-matched Trained * Pre	-0.0100941	Cancer Trained * Pre down vs Healthy Aged-matched Trained * Pre	0.22482	0.160623	1.54903	1.2446	0.160623	Cancer Trained * Post up vs Cancer Untrained * Post	0.00304817	Cancer Trained * Post up vs Cancer Untrained * Post	0.852294	0.0232455	0.0353926	0.188129	0.0232455	Cancer Trained * Post up vs Healthy Aged-matched Trained * Post	0.000391773	Cancer Trained * Post up vs Healthy Aged-matched Trained * Post	4.33312	0.902124	1.04096	1
90620	cg16767386	FBXO25	0.00564631	8		ENST00000276326.5;ENST00000447233.2;ENST00000350302.3;ENST00000518240.1	TSS1500;TSS1500;TSS200;5'UTR	FBXO25;FBXO25;FBXO25;FBXO25		Promoter_Associated	8:356545-357502	Island	chr8:356374-357674	NM_012173;NM_183421;NM_183420	TSS200;TSS200;TSS200	FBXO25;FBXO25;FBXO25	0.0403885	-0.182877	4.67425	-2.162	-0.182877	Cancer Trained * Post down vs Cancer Trained * Pre	-0.00181746	Cancer Trained * Post down vs Cancer Trained * Pre	0.810041	0.0187584	0.0590156	0.242931	0.0187584	Healthy Aged-matched Trained * Post up vs Healthy Aged-matched Trained * Pre	0.000173245	Healthy Aged-matched Trained * Post up vs Healthy Aged-matched Trained * Pre	0.698906	0.0351047	0.153099	0.391279	0.0351047	Cancer Untrained * Post up vs Cancer Untrained * Pre	0.000448377	Cancer Untrained * Post up vs Cancer Untrained * Pre	0.105306	0.150775	2.82422	1.68054	0.150775	Cancer Trained * Pre up vs Cancer Untrained * Pre	0.00157107	Cancer Trained * Pre up vs Cancer Untrained * Pre	0.000578734	0.319038	15.5192	3.93944	0.319038	Cancer Trained * Pre up vs Healthy Aged-matched Trained * Pre	0.0031084	Cancer Trained * Pre up vs Healthy Aged-matched Trained * Pre	0.434364	-0.067207	0.631282	-0.794532	-0.067207	Cancer Trained * Post down vs Cancer Untrained * Post	-0.000694766	Cancer Trained * Post down vs Cancer Untrained * Post	0.15958	0.117403	2.10155	1.44967	0.117403	Cancer Trained * Post up vs Healthy Aged-matched Trained * Post	0.00111769	Cancer Trained * Post up vs Healthy Aged-matched Trained * Post	4.32943	0.38721	0.447183	1
73067	cg04910470	RTF1	0.00564701	15		ENST00000558298.1;ENST00000462276.1	5'UTR;5'UTR	RTF1;RTF1		Promoter_Associated	15:41708626-41710358	Island	chr15:41708907-41709951	NM_015138	Body	RTF1	0.0102805	-0.190064	7.70405	-2.77562	-0.190064	Cancer Trained * Post down vs Cancer Trained * Pre	-0.00448016	Cancer Trained * Post down vs Cancer Trained * Pre	0.663215	-0.0275484	0.19422	-0.440704	-0.0275484	Healthy Aged-matched Trained * Post down vs Healthy Aged-matched Trained * Pre	-0.000581026	Healthy Aged-matched Trained * Post down vs Healthy Aged-matched Trained * Pre	0.307442	0.0756713	1.0855	1.04187	0.0756713	Cancer Untrained * Post up vs Cancer Untrained * Pre	0.00169347	Cancer Untrained * Post up vs Cancer Untrained * Pre	0.0031833	0.236989	10.6469	3.26296	0.236989	Cancer Trained * Pre up vs Cancer Untrained * Pre	0.00565102	Cancer Trained * Pre up vs Cancer Untrained * Pre	0.000938562	0.24586	14.0632	3.75009	0.24586	Cancer Trained * Pre up vs Healthy Aged-matched Trained * Pre	0.00586457	Cancer Trained * Pre up vs Healthy Aged-matched Trained * Pre	0.67822	-0.0287461	0.176229	-0.419797	-0.0287461	Cancer Trained * Post down vs Cancer Untrained * Post	-0.000522605	Cancer Trained * Post down vs Cancer Untrained * Post	0.215341	0.0833444	1.61607	1.27125	0.0833444	Cancer Trained * Post up vs Healthy Aged-matched Trained * Post	0.00196543	Cancer Trained * Post up vs Healthy Aged-matched Trained * Post	4.32933	0.253753	0.293063	1
485951	cg03221779	SETD3	0.00565606	14		ENST00000357563.4;ENST00000446066.1;ENST00000453764.1	3'UTR;3'UTR;3'UTR	SETD3;SETD3;SETD3		Unclassified_Cell_type_specific	14:99896812-99897141			NM_032233;NM_199123	Body;Body	SETD3;SETD3	0.872857	-0.016437	0.0261407	-0.161681	-0.016437	Cancer Trained * Post down vs Cancer Trained * Pre	-0.00196792	Cancer Trained * Post down vs Cancer Trained * Pre	0.465831	-0.0687325	0.548499	-0.740607	-0.0687325	Healthy Aged-matched Trained * Post down vs Healthy Aged-matched Trained * Pre	-0.00895972	Healthy Aged-matched Trained * Post down vs Healthy Aged-matched Trained * Pre	0.287303	0.117237	1.18209	1.08724	0.117237	Cancer Untrained * Post up vs Cancer Untrained * Pre	0.0155075	Cancer Untrained * Post up vs Cancer Untrained * Pre	0.00994349	0.300831	7.78329	2.78985	0.300831	Cancer Trained * Pre up vs Cancer Untrained * Pre	0.0381493	Cancer Trained * Pre up vs Cancer Untrained * Pre	0.00966727	0.272721	7.85047	2.80187	0.272721	Cancer Trained * Pre up vs Healthy Aged-matched Trained * Pre	0.0347273	Cancer Trained * Pre up vs Healthy Aged-matched Trained * Pre	0.11265	0.167157	2.70344	1.64422	0.167157	Cancer Trained * Post up vs Cancer Untrained * Post	0.0206739	Cancer Trained * Post up vs Cancer Untrained * Post	0.00263694	0.325016	11.1499	3.33914	0.325016	Cancer Trained * Post up vs Healthy Aged-matched Trained * Post	0.0417191	Cancer Trained * Post up vs Healthy Aged-matched Trained * Post	4.32797	0.559144	0.645965	1
628936	cg11387519	CCDC142	0.00566079	2		ENST00000258105.7;ENST00000258105.7;ENST00000468875.1;ENST00000409710.1;ENST00000467349	1stExon;5'UTR;TSS200;TSS200;TSS1500	MRPL53;MRPL53;MRPL53;MRPL53;MRPL53		Promoter_Associated	2:74699214-74700150	S_Shore	chr2:74699240-74699909	NM_032779;NM_053050	3'UTR;TSS200	CCDC142;MRPL53	0.0189148	-0.346121	6.29993	-2.50997	-0.346121	Cancer Trained * Post down vs Cancer Trained * Pre	-0.00900709	Cancer Trained * Post down vs Cancer Trained * Pre	0.515631	-0.0830149	0.434885	-0.659458	-0.0830149	Healthy Aged-matched Trained * Post down vs Healthy Aged-matched Trained * Pre	-0.00161328	Healthy Aged-matched Trained * Post down vs Healthy Aged-matched Trained * Pre	0.790571	0.0392614	0.0720544	0.268429	0.0392614	Cancer Untrained * Post up vs Cancer Untrained * Pre	0.00130313	Cancer Untrained * Post up vs Cancer Untrained * Pre	0.336213	0.143418	0.961464	0.980543	0.143418	Cancer Trained * Pre up vs Cancer Untrained * Pre	0.00436989	Cancer Trained * Pre up vs Cancer Untrained * Pre	0.00434676	0.414017	9.83344	3.13583	0.414017	Cancer Trained * Pre up vs Healthy Aged-matched Trained * Pre	0.0103408	Cancer Trained * Pre up vs Healthy Aged-matched Trained * Pre	0.0915687	-0.241965	3.07882	-1.75466	-0.241965	Cancer Trained * Post down vs Cancer Untrained * Post	-0.00594033	Cancer Trained * Post down vs Cancer Untrained * Post	0.263856	0.150911	1.30651	1.14303	0.150911	Cancer Trained * Post up vs Healthy Aged-matched Trained * Post	0.00294698	Cancer Trained * Post up vs Healthy Aged-matched Trained * Post	4.32727	1.02859	1.1885	1
478209	cg05722949	CNTN2	0.00566485	1										NM_005076	Body	CNTN2	0.913264	0.0129847	0.0121067	0.11003	0.0129847	Cancer Trained * Post up vs Cancer Trained * Pre	0.00106596	Cancer Trained * Post up vs Cancer Trained * Pre	0.636108	-0.0516008	0.229432	-0.478991	-0.0516008	Healthy Aged-matched Trained * Post down vs Healthy Aged-matched Trained * Pre	-0.00528732	Healthy Aged-matched Trained * Post down vs Healthy Aged-matched Trained * Pre	0.892419	-0.0171016	0.0186672	-0.136628	-0.0171016	Cancer Untrained * Post down vs Cancer Untrained * Pre	-0.00217714	Cancer Untrained * Post down vs Cancer Untrained * Pre	0.788178	0.033993	0.073754	0.271577	0.033993	Cancer Trained * Pre up vs Cancer Untrained * Pre	0.00468971	Cancer Trained * Pre up vs Cancer Untrained * Pre	0.0082529	-0.324156	8.23108	-2.86899	-0.324156	Cancer Trained * Pre down vs Healthy Aged-matched Trained * Pre	-0.0386402	Cancer Trained * Pre down vs Healthy Aged-matched Trained * Pre	0.591941	0.0640793	0.294846	0.542997	0.0640793	Cancer Trained * Post up vs Cancer Untrained * Post	0.00793281	Cancer Trained * Post up vs Cancer Untrained * Post	0.0302458	-0.25957	5.27788	-2.29736	-0.25957	Cancer Trained * Post down vs Healthy Aged-matched Trained * Post	-0.0322869	Cancer Trained * Post down vs Healthy Aged-matched Trained * Post	4.32666	0.753187	0.870402	1
462948	cg24178533	SLC44A1	0.00566616	9		ENST00000374723.1	TSS200	SLC44A1				Island	chr9:108006467-108007921	NM_080546	TSS200	SLC44A1	0.0197469	-0.247739	6.20404	-2.49079	-0.247739	Cancer Trained * Post down vs Cancer Trained * Pre	-0.00615495	Cancer Trained * Post down vs Cancer Trained * Pre	0.353246	-0.0858852	0.894753	-0.945914	-0.0858852	Healthy Aged-matched Trained * Post down vs Healthy Aged-matched Trained * Pre	-0.00172212	Healthy Aged-matched Trained * Post down vs Healthy Aged-matched Trained * Pre	0.27567	-0.117573	1.24208	-1.11449	-0.117573	Cancer Untrained * Post down vs Cancer Untrained * Pre	-0.00263786	Cancer Untrained * Post down vs Cancer Untrained * Pre	0.162215	0.151936	2.07421	1.44021	0.151936	Cancer Trained * Pre up vs Cancer Untrained * Pre	0.00401946	Cancer Trained * Pre up vs Cancer Untrained * Pre	0.00232265	0.322843	11.4936	3.39023	0.322843	Cancer Trained * Pre up vs Healthy Aged-matched Trained * Pre	0.00808873	Cancer Trained * Pre up vs Healthy Aged-matched Trained * Pre	0.828523	0.0217699	0.0479069	0.218877	0.0217699	Cancer Trained * Post up vs Cancer Untrained * Post	0.00050237	Cancer Trained * Post up vs Cancer Untrained * Post	0.103351	0.160989	2.85804	1.69057	0.160989	Cancer Trained * Post up vs Healthy Aged-matched Trained * Post	0.0036559	Cancer Trained * Post up vs Healthy Aged-matched Trained * Post	4.32647	0.535005	0.618293	1
28320	cg18333921		0.0056739	2								Island	chr2:225306900-225307500				0.000879765	-0.280474	14.2545	-3.77551	-0.280474	Cancer Trained * Post down vs Cancer Trained * Pre	-0.00463896	Cancer Trained * Post down vs Cancer Trained * Pre	0.764971	-0.0204963	0.091348	-0.302238	-0.0204963	Healthy Aged-matched Trained * Post down vs Healthy Aged-matched Trained * Pre	-0.000355652	Healthy Aged-matched Trained * Post down vs Healthy Aged-matched Trained * Pre	0.406679	0.0665013	0.712319	0.84399	0.0665013	Cancer Untrained * Post up vs Cancer Untrained * Pre	0.00120342	Cancer Untrained * Post up vs Cancer Untrained * Pre	0.0343408	0.176371	5.01036	2.23838	0.176371	Cancer Trained * Pre up vs Cancer Untrained * Pre	0.00303181	Cancer Trained * Pre up vs Cancer Untrained * Pre	0.00236575	0.240604	11.4436	3.38284	0.240604	Cancer Trained * Pre up vs Healthy Aged-matched Trained * Pre	0.00396401	Cancer Trained * Pre up vs Healthy Aged-matched Trained * Pre	0.0302999	-0.170604	5.27408	-2.29654	-0.170604	Cancer Trained * Post down vs Cancer Untrained * Post	-0.00281057	Cancer Trained * Post down vs Cancer Untrained * Post	0.787563	-0.0193734	0.0741939	-0.272386	-0.0193734	Cancer Trained * Post down vs Healthy Aged-matched Trained * Post	-0.000319297	Cancer Trained * Post down vs Healthy Aged-matched Trained * Post	4.32531	0.298373	0.344916	1
445834	cg11075561		0.00567948	6						Unclassified_Cell_type_specific	6:36088373-36088671						0.0201362	-0.276816	6.1607	-2.48208	-0.276816	Cancer Trained * Post down vs Cancer Trained * Pre	-0.0364174	Cancer Trained * Post down vs Cancer Trained * Pre	0.15259	0.150208	2.1768	1.4754	0.150208	Healthy Aged-matched Trained * Post up vs Healthy Aged-matched Trained * Pre	0.0214158	Healthy Aged-matched Trained * Post up vs Healthy Aged-matched Trained * Pre	0.576325	0.0669729	0.320549	0.566171	0.0669729	Cancer Untrained * Post up vs Cancer Untrained * Pre	0.0097178	Cancer Untrained * Post up vs Cancer Untrained * Pre	0.000902166	0.445441	14.18	3.76564	0.445441	Cancer Trained * Pre up vs Cancer Untrained * Pre	0.0610897	Cancer Trained * Pre up vs Cancer Untrained * Pre	0.000458598	0.430323	16.2415	4.03008	0.430323	Cancer Trained * Pre up vs Healthy Aged-matched Trained * Pre	0.0587608	Cancer Trained * Pre up vs Healthy Aged-matched Trained * Pre	0.370753	0.101653	0.830779	0.911471	0.101653	Cancer Trained * Post up vs Cancer Untrained * Post	0.0149545	Cancer Trained * Post up vs Cancer Untrained * Post	0.975598	0.00329899	0.00095455	0.0308958	0.00329899	Cancer Trained * Post up vs Healthy Aged-matched Trained * Post	0.000927643	Cancer Trained * Post up vs Healthy Aged-matched Trained * Post	4.32448	0.672349	0.777376	1
677290	cg12021412		0.00570583	12		ENST00000552098.1	TSS1500	CTD-2021H9.1									0.000291443	0.359122	17.6906	4.20601	0.359122	Cancer Trained * Post up vs Cancer Trained * Pre	0.0129734	Cancer Trained * Post up vs Cancer Trained * Pre	0.942455	0.00568318	0.00531646	0.0729141	0.00568318	Healthy Aged-matched Trained * Post up vs Healthy Aged-matched Trained * Pre	0.000159075	Healthy Aged-matched Trained * Post up vs Healthy Aged-matched Trained * Pre	0.66166	-0.0401084	0.196145	-0.442882	-0.0401084	Cancer Untrained * Post down vs Cancer Untrained * Pre	-0.00143151	Cancer Untrained * Post down vs Cancer Untrained * Pre	0.0935262	-0.157899	3.03994	-1.74354	-0.157899	Cancer Trained * Pre down vs Cancer Untrained * Pre	-0.00613302	Cancer Trained * Pre down vs Cancer Untrained * Pre	0.00606788	-0.245077	8.98775	-2.99796	-0.245077	Cancer Trained * Pre down vs Healthy Aged-matched Trained * Pre	-0.00897001	Cancer Trained * Pre down vs Healthy Aged-matched Trained * Pre	0.00912441	0.241331	7.98886	2.82646	0.241331	Cancer Trained * Post up vs Cancer Untrained * Post	0.00827186	Cancer Trained * Post up vs Cancer Untrained * Post	0.196972	0.108362	1.75711	1.32556	0.108362	Cancer Trained * Post up vs Healthy Aged-matched Trained * Post	0.00384428	Cancer Trained * Post up vs Healthy Aged-matched Trained * Post	4.32057	0.393725	0.45564	1
139616	cg14790876		0.00572126	1						Unclassified_Cell_type_specific	1:2798013-2798439						0.619219	0.0354932	0.253224	0.503214	0.0354932	Cancer Trained * Post up vs Cancer Trained * Pre	0.00611342	Cancer Trained * Post up vs Cancer Trained * Pre	0.100594	0.10978	2.907	1.70499	0.10978	Healthy Aged-matched Trained * Post up vs Healthy Aged-matched Trained * Pre	0.0189829	Healthy Aged-matched Trained * Post up vs Healthy Aged-matched Trained * Pre	0.635933	-0.0358527	0.229671	-0.47924	-0.0358527	Cancer Untrained * Post down vs Cancer Untrained * Pre	-0.00623232	Cancer Untrained * Post down vs Cancer Untrained * Pre	0.0393016	0.16271	4.73033	2.17493	0.16271	Cancer Trained * Pre up vs Cancer Untrained * Pre	0.0280797	Cancer Trained * Pre up vs Cancer Untrained * Pre	0.00612107	0.202207	8.96597	2.99432	0.202207	Cancer Trained * Pre up vs Healthy Aged-matched Trained * Pre	0.0349168	Cancer Trained * Pre up vs Healthy Aged-matched Trained * Pre	0.00277604	0.234056	11.0117	3.31839	0.234056	Cancer Trained * Post up vs Cancer Untrained * Post	0.0404254	Cancer Trained * Post up vs Cancer Untrained * Post	0.0698149	0.12792	3.58825	1.89427	0.12792	Cancer Trained * Post up vs Healthy Aged-matched Trained * Post	0.0220473	Cancer Trained * Post up vs Healthy Aged-matched Trained * Post	4.31829	0.268538	0.310931	1
247337	cg13223777	SLC24A5	0.00572251	15		ENST00000463289.1	5'UTR	SLC24A5						NM_205850	Body	SLC24A5	0.00143416	0.232767	12.8355	3.58266	0.232767	Cancer Trained * Post up vs Cancer Trained * Pre	0.0114573	Cancer Trained * Post up vs Cancer Trained * Pre	0.641665	-0.0279399	0.221921	-0.471085	-0.0279399	Healthy Aged-matched Trained * Post down vs Healthy Aged-matched Trained * Pre	-0.00121776	Healthy Aged-matched Trained * Post down vs Healthy Aged-matched Trained * Pre	0.130415	0.10777	2.44574	1.56389	0.10777	Cancer Untrained * Post up vs Cancer Untrained * Pre	0.00550095	Cancer Untrained * Post up vs Cancer Untrained * Pre	0.34756	-0.0659723	0.916511	-0.957346	-0.0659723	Cancer Trained * Pre down vs Cancer Untrained * Pre	-0.00323621	Cancer Trained * Pre down vs Cancer Untrained * Pre	0.0011646	-0.227984	13.4327	-3.66507	-0.227984	Cancer Trained * Pre down vs Healthy Aged-matched Trained * Pre	-0.0111523	Cancer Trained * Pre down vs Healthy Aged-matched Trained * Pre	0.372294	0.0590251	0.825356	0.908491	0.0590251	Cancer Trained * Post up vs Cancer Untrained * Post	0.00272018	Cancer Trained * Post up vs Cancer Untrained * Post	0.603478	0.0327237	0.276746	0.526066	0.0327237	Cancer Trained * Post up vs Healthy Aged-matched Trained * Post	0.0015228	Cancer Trained * Post up vs Healthy Aged-matched Trained * Post	4.3181	0.227843	0.263823	1
673720	cg16995750	FLNB	0.00572742	3		ENST00000488720.1;ENST00000484981.1;ENST00000472922.1;ENST00000481470.1;ENST00000357272	3'UTR;TSS200;TSS200;5'UTR;3'UTR	FLNB-AS1;FLNB;FLNB-AS1;FLNB;FLNB						NM_001164319;NM_001164318;NM_001457;NM_001164317	Body;Body;Body;Body	FLNB;FLNB;FLNB;FLNB	0.365313	0.154097	0.850186	0.922055	0.154097	Cancer Trained * Post up vs Cancer Trained * Pre	0.0198784	Cancer Trained * Post up vs Cancer Trained * Pre	0.689126	-0.0617448	0.163797	-0.404719	-0.0617448	Healthy Aged-matched Trained * Post down vs Healthy Aged-matched Trained * Pre	-0.00608523	Healthy Aged-matched Trained * Post down vs Healthy Aged-matched Trained * Pre	0.662287	0.0783501	0.195367	0.442003	0.0783501	Cancer Untrained * Post up vs Cancer Untrained * Pre	0.00997964	Cancer Untrained * Post up vs Cancer Untrained * Pre	0.469989	-0.130047	0.538237	-0.733646	-0.130047	Cancer Trained * Pre down vs Cancer Untrained * Pre	-0.0158785	Cancer Trained * Pre down vs Cancer Untrained * Pre	0.00116149	-0.586611	13.4404	-3.66612	-0.586611	Cancer Trained * Pre down vs Healthy Aged-matched Trained * Pre	-0.065883	Cancer Trained * Pre down vs Healthy Aged-matched Trained * Pre	0.747953	-0.0543001	0.105566	-0.32491	-0.0543001	Cancer Trained * Post down vs Cancer Untrained * Post	-0.00597975	Cancer Trained * Post down vs Cancer Untrained * Post	0.0289729	-0.370769	5.36933	-2.31718	-0.370769	Cancer Trained * Post down vs Healthy Aged-matched Trained * Post	-0.0399193	Cancer Trained * Post down vs Healthy Aged-matched Trained * Post	4.31738	1.50732	1.74564	1
252691	cg11324776	PSMG3-AS1	0.00573371	7		ENST00000524978.1;ENST00000437621.2;ENST00000457484.2;ENST00000437964.1;ENST00000533935	5'UTR;5'UTR;5'UTR;5'UTR;5'UTR;5'UTR	AC093734.11;AC093734.11;AC093734.11;AC093734.11;AC093734.11;AC093734.11						NR_021487;NR_027329;NR_027328	Body;Body;Body	PSMG3-AS1;PSMG3-AS1;PSMG3-AS1	0.00308422	0.293588	10.7308	3.27579	0.293588	Cancer Trained * Post up vs Cancer Trained * Pre	0.0187223	Cancer Trained * Post up vs Cancer Trained * Pre	0.155238	-0.119903	2.14782	-1.46554	-0.119903	Healthy Aged-matched Trained * Post down vs Healthy Aged-matched Trained * Pre	-0.00704392	Healthy Aged-matched Trained * Post down vs Healthy Aged-matched Trained * Pre	0.798959	-0.0244707	0.0662669	-0.257424	-0.0244707	Cancer Untrained * Post down vs Cancer Untrained * Pre	-0.00191571	Cancer Untrained * Post down vs Cancer Untrained * Pre	0.0199114	-0.236423	6.18561	-2.48709	-0.236423	Cancer Trained * Pre down vs Cancer Untrained * Pre	-0.0154048	Cancer Trained * Pre down vs Cancer Untrained * Pre	0.000146656	-0.383685	19.9937	-4.47143	-0.383685	Cancer Trained * Pre down vs Healthy Aged-matched Trained * Pre	-0.0237447	Cancer Trained * Pre down vs Healthy Aged-matched Trained * Pre	0.371064	0.0816353	0.829682	0.910869	0.0816353	Cancer Trained * Post up vs Cancer Untrained * Post	0.00523316	Cancer Trained * Post up vs Cancer Untrained * Post	0.731231	0.029806	0.120657	0.347356	0.029806	Cancer Trained * Post up vs Healthy Aged-matched Trained * Post	0.00202149	Cancer Trained * Post up vs Healthy Aged-matched Trained * Post	4.31645	0.433392	0.502024	1
581069	cg27096735	SLC18A1	0.0057406	8		ENST00000265808.7;ENST00000522513.1;ENST00000517776.1;ENST00000519026.1;ENST00000276373	5'UTR;5'UTR;5'UTR;5'UTR;5'UTR;TSS1500	SLC18A1;SLC18A1;SLC18A1;SLC18A1;SLC18A1;SLC18A1						NM_001142325;NM_001135691;NM_003053;NM_001142324	5'UTR;5'UTR;5'UTR;5'UTR	SLC18A1;SLC18A1;SLC18A1;SLC18A1	0.0153121	0.263183	6.7768	2.60323	0.263183	Cancer Trained * Post up vs Cancer Trained * Pre	0.0132206	Cancer Trained * Post up vs Cancer Trained * Pre	0.960232	0.00464817	0.00253662	0.0503648	0.00464817	Healthy Aged-matched Trained * Post up vs Healthy Aged-matched Trained * Pre	0.000186135	Healthy Aged-matched Trained * Post up vs Healthy Aged-matched Trained * Pre	0.0163745	0.275988	6.62429	2.57377	0.275988	Cancer Untrained * Post up vs Cancer Untrained * Pre	0.0130082	Cancer Untrained * Post up vs Cancer Untrained * Pre	0.756804	-0.0335737	0.0980294	-0.313097	-0.0335737	Cancer Trained * Pre down vs Cancer Untrained * Pre	-0.00212635	Cancer Trained * Pre down vs Cancer Untrained * Pre	0.00301038	-0.318029	10.7952	-3.28561	-0.318029	Cancer Trained * Pre down vs Healthy Aged-matched Trained * Pre	-0.0157097	Cancer Trained * Pre down vs Healthy Aged-matched Trained * Pre	0.650374	-0.0463794	0.210456	-0.458755	-0.0463794	Cancer Trained * Post down vs Cancer Untrained * Post	-0.00191395	Cancer Trained * Post down vs Cancer Untrained * Post	0.544345	-0.059494	0.377786	-0.614643	-0.059494	Cancer Trained * Post down vs Healthy Aged-matched Trained * Post	-0.00267523	Cancer Trained * Post down vs Healthy Aged-matched Trained * Post	4.31543	0.551346	0.638807	1
583782	cg18625270		0.0057469	12													0.841107	0.0482695	0.0410364	0.202574	0.0482695	Cancer Trained * Post up vs Cancer Trained * Pre	0.00134058	Cancer Trained * Post up vs Cancer Trained * Pre	0.781539	0.0609748	0.0785789	0.280319	0.0609748	Healthy Aged-matched Trained * Post up vs Healthy Aged-matched Trained * Pre	0.00856154	Healthy Aged-matched Trained * Post up vs Healthy Aged-matched Trained * Pre	0.569265	0.145765	0.332642	0.576751	0.145765	Cancer Untrained * Post up vs Cancer Untrained * Pre	0.0196725	Cancer Untrained * Post up vs Cancer Untrained * Pre	0.0127297	0.678258	7.20213	2.68368	0.678258	Cancer Trained * Pre up vs Cancer Untrained * Pre	0.0828281	Cancer Trained * Pre up vs Cancer Untrained * Pre	0.00515676	0.699339	9.39697	3.06545	0.699339	Cancer Trained * Pre up vs Healthy Aged-matched Trained * Pre	0.0879892	Cancer Trained * Pre up vs Healthy Aged-matched Trained * Pre	0.0222502	0.580762	5.94047	2.43731	0.580762	Cancer Trained * Post up vs Cancer Untrained * Post	0.0644961	Cancer Trained * Post up vs Cancer Untrained * Post	0.00589823	0.686634	9.05863	3.00976	0.686634	Cancer Trained * Post up vs Healthy Aged-matched Trained * Post	0.0807683	Cancer Trained * Post up vs Healthy Aged-matched Trained * Post	4.31451	3.06209	3.54859	1
786628	cg17899417	DNAH17	0.00575032	17						Unclassified_Cell_type_specific	17:76434239-76434576			NM_173628	Body	DNAH17	0.530517	-0.0746961	0.404574	-0.636061	-0.0746961	Cancer Trained * Post down vs Cancer Trained * Pre	-0.00991897	Cancer Trained * Post down vs Cancer Trained * Pre	0.725714	-0.0380358	0.125884	-0.354801	-0.0380358	Healthy Aged-matched Trained * Post down vs Healthy Aged-matched Trained * Pre	-0.00441109	Healthy Aged-matched Trained * Post down vs Healthy Aged-matched Trained * Pre	0.252511	-0.145899	1.372	-1.17133	-0.145899	Cancer Untrained * Post down vs Cancer Untrained * Pre	-0.019436	Cancer Untrained * Post down vs Cancer Untrained * Pre	0.808399	-0.0305263	0.0600618	-0.245075	-0.0305263	Cancer Trained * Pre down vs Cancer Untrained * Pre	-0.00475951	Cancer Trained * Pre down vs Cancer Untrained * Pre	0.00735572	0.328028	8.51165	2.91747	0.328028	Cancer Trained * Pre up vs Healthy Aged-matched Trained * Pre	0.0406621	Cancer Trained * Pre up vs Healthy Aged-matched Trained * Pre	0.731958	0.0406768	0.119976	0.346376	0.0406768	Cancer Trained * Post up vs Cancer Untrained * Post	0.00475756	Cancer Trained * Post up vs Cancer Untrained * Post	0.01573	0.291368	6.71545	2.59142	0.291368	Cancer Trained * Post up vs Healthy Aged-matched Trained * Post	0.0351542	Cancer Trained * Post up vs Healthy Aged-matched Trained * Post	4.314	0.743683	0.861941	1
693852	cg04473209		0.00575586	11													0.00228121	0.322668	11.5427	3.39746	0.322668	Cancer Trained * Post up vs Cancer Trained * Pre	0.0143076	Cancer Trained * Post up vs Cancer Trained * Pre	0.340285	0.0842844	0.945089	0.972157	0.0842844	Healthy Aged-matched Trained * Post up vs Healthy Aged-matched Trained * Pre	0.00314551	Healthy Aged-matched Trained * Post up vs Healthy Aged-matched Trained * Pre	0.821568	-0.0229586	0.0519441	-0.227912	-0.0229586	Cancer Untrained * Post down vs Cancer Untrained * Pre	-0.00147331	Cancer Untrained * Post down vs Cancer Untrained * Pre	0.105727	-0.169073	2.81705	-1.67841	-0.169073	Cancer Trained * Pre down vs Cancer Untrained * Pre	-0.0079037	Cancer Trained * Pre down vs Cancer Untrained * Pre	0.00458802	-0.283123	9.69472	-3.11363	-0.283123	Cancer Trained * Pre down vs Healthy Aged-matched Trained * Pre	-0.0126651	Cancer Trained * Pre down vs Healthy Aged-matched Trained * Pre	0.0748409	0.176553	3.4558	1.85898	0.176553	Cancer Trained * Post up vs Cancer Untrained * Post	0.00787721	Cancer Trained * Post up vs Cancer Untrained * Post	0.626998	-0.0447394	0.242084	-0.492021	-0.0447394	Cancer Trained * Post down vs Healthy Aged-matched Trained * Post	-0.00150304	Cancer Trained * Post down vs Healthy Aged-matched Trained * Post	4.31319	0.486308	0.563745	1
600127	cg14775431		0.00575846	1					chr1:92037669-92037669								0.197653	-0.0979416	1.75159	-1.32348	-0.0979416	Cancer Trained * Post down vs Cancer Trained * Pre	-0.0152048	Cancer Trained * Post down vs Cancer Trained * Pre	0.574112	-0.0384714	0.324307	-0.56948	-0.0384714	Healthy Aged-matched Trained * Post down vs Healthy Aged-matched Trained * Pre	-0.00629399	Healthy Aged-matched Trained * Post down vs Healthy Aged-matched Trained * Pre	0.532302	0.0497076	0.401044	0.63328	0.0497076	Cancer Untrained * Post up vs Cancer Untrained * Pre	0.0078914	Cancer Untrained * Post up vs Cancer Untrained * Pre	0.00176375	0.274754	12.2528	3.5004	0.274754	Cancer Trained * Pre up vs Cancer Untrained * Pre	0.0437392	Cancer Trained * Pre up vs Cancer Untrained * Pre	0.00397298	0.224793	10.0659	3.17268	0.224793	Cancer Trained * Pre up vs Healthy Aged-matched Trained * Pre	0.0355312	Cancer Trained * Pre up vs Healthy Aged-matched Trained * Pre	0.098242	0.127105	2.95	1.71756	0.127105	Cancer Trained * Post up vs Cancer Untrained * Post	0.020643	Cancer Trained * Post up vs Cancer Untrained * Post	0.0279723	0.165322	5.44441	2.33333	0.165322	Cancer Trained * Post up vs Healthy Aged-matched Trained * Post	0.0266203	Cancer Trained * Post up vs Healthy Aged-matched Trained * Post	4.31281	0.295237	0.34228	1
450553	cg12995777	BAT5	0.00576527	6		ENST00000492084.1;ENST00000495769.1;ENST00000498420.1;ENST00000477462.1;ENST00000482224	3'UTR;3'UTR;3'UTR;3'UTR;3'UTR;3'UTR;3'UTR;5'UTR	ABHD16A;ABHD16A;ABHD16A;ABHD16A;ABHD16A;ABHD16A;LY6G6E;ABHD16A				N_Shelf	chr6:31670594-31671274	NM_021160	Body	BAT5	0.00799633	0.247795	8.30777	2.88232	0.247795	Cancer Trained * Post up vs Cancer Trained * Pre	0.0122345	Cancer Trained * Post up vs Cancer Trained * Pre	0.915984	0.00836325	0.0113561	0.106565	0.00836325	Healthy Aged-matched Trained * Post up vs Healthy Aged-matched Trained * Pre	0.000491887	Healthy Aged-matched Trained * Post up vs Healthy Aged-matched Trained * Pre	0.0362656	0.201779	4.89665	2.21284	0.201779	Cancer Untrained * Post up vs Cancer Untrained * Pre	0.0104011	Cancer Untrained * Post up vs Cancer Untrained * Pre	0.805374	0.0227077	0.0620146	0.249027	0.0227077	Cancer Trained * Pre up vs Cancer Untrained * Pre	0.0013732	Cancer Trained * Pre up vs Cancer Untrained * Pre	0.00630007	-0.245476	8.89418	-2.98231	-0.245476	Cancer Trained * Pre down vs Healthy Aged-matched Trained * Pre	-0.0121787	Cancer Trained * Pre down vs Healthy Aged-matched Trained * Pre	0.431598	0.0687235	0.639015	0.799384	0.0687235	Cancer Trained * Post up vs Cancer Untrained * Post	0.00320654	Cancer Trained * Post up vs Cancer Untrained * Post	0.942046	-0.00604429	0.00539237	-0.0734327	-0.00604429	Cancer Trained * Post down vs Healthy Aged-matched Trained * Post	-0.000436103	Cancer Trained * Post down vs Healthy Aged-matched Trained * Post	4.31181	0.398355	0.461934	1
234575	cg27600432		0.0057689	4	DMR							N_Shore	chr4:13529254-13529865				0.0373057	-0.252867	4.83797	-2.19954	-0.252867	Cancer Trained * Post down vs Cancer Trained * Pre	-0.00586345	Cancer Trained * Post down vs Cancer Trained * Pre	0.0457611	0.220635	4.41983	2.10234	0.220635	Healthy Aged-matched Trained * Post up vs Healthy Aged-matched Trained * Pre	0.00440812	Healthy Aged-matched Trained * Post up vs Healthy Aged-matched Trained * Pre	0.448882	0.0938152	0.591931	0.769371	0.0938152	Cancer Untrained * Post up vs Cancer Untrained * Pre	0.00186876	Cancer Untrained * Post up vs Cancer Untrained * Pre	0.00131504	0.441052	13.0829	3.61703	0.441052	Cancer Trained * Pre up vs Cancer Untrained * Pre	0.00995501	Cancer Trained * Pre up vs Cancer Untrained * Pre	0.00037916	0.451725	16.8428	4.10399	0.451725	Cancer Trained * Pre up vs Healthy Aged-matched Trained * Pre	0.00998912	Cancer Trained * Pre up vs Healthy Aged-matched Trained * Pre	0.419486	0.0943689	0.673807	0.820858	0.0943689	Cancer Trained * Post up vs Cancer Untrained * Post	0.00222281	Cancer Trained * Post up vs Cancer Untrained * Post	0.844761	-0.0217774	0.0391451	-0.197851	-0.0217774	Cancer Trained * Post down vs Healthy Aged-matched Trained * Post	-0.000282444	Cancer Trained * Post down vs Healthy Aged-matched Trained * Post	4.31128	0.71226	0.826043	1
482336	cg00102327		0.00578252	16		ENST00000538896.1;ENST00000532936.1	5'UTR;3'UTR	RP11-166B2.1;RP11-166B2.1									0.6358	-0.127314	0.229853	-0.47943	-0.127314	Cancer Trained * Post down vs Cancer Trained * Pre	-0.0207866	Cancer Trained * Post down vs Cancer Trained * Pre	0.832475	0.0518167	0.0456896	0.213751	0.0518167	Healthy Aged-matched Trained * Post up vs Healthy Aged-matched Trained * Pre	0.00880054	Healthy Aged-matched Trained * Post up vs Healthy Aged-matched Trained * Pre	0.737599	-0.0954233	0.114777	-0.338787	-0.0954233	Cancer Untrained * Post down vs Cancer Untrained * Pre	-0.015953	Cancer Untrained * Post down vs Cancer Untrained * Pre	0.141318	-0.427834	2.30725	-1.51896	-0.427834	Cancer Trained * Pre down vs Cancer Untrained * Pre	-0.073202	Cancer Trained * Pre down vs Cancer Untrained * Pre	0.00767358	-0.737238	8.40815	-2.89968	-0.737238	Cancer Trained * Pre down vs Healthy Aged-matched Trained * Pre	-0.125825	Cancer Trained * Pre down vs Healthy Aged-matched Trained * Pre	0.0957422	-0.459725	2.99704	-1.7312	-0.459725	Cancer Trained * Post down vs Cancer Untrained * Post	-0.0780356	Cancer Trained * Post down vs Cancer Untrained * Post	0.00135822	-0.916368	12.9905	-3.60423	-0.916368	Cancer Trained * Post down vs Healthy Aged-matched Trained * Post	-0.155412	Cancer Trained * Post down vs Healthy Aged-matched Trained * Post	4.30929	3.79856	4.4074	1
511861	cg02915865	STARD13	0.00578518	13		ENST00000399365.3;ENST00000487412.1;ENST00000498019.1;ENST00000344312.4	5'UTR;3'UTR;3'UTR;3'UTR	STARD13;STARD13;STARD13;RP11-81F11.3						NM_052851;NM_178006	5'UTR;Body	STARD13;STARD13	0.000277983	0.460146	17.8449	4.22432	0.460146	Cancer Trained * Post up vs Cancer Trained * Pre	0.0217232	Cancer Trained * Post up vs Cancer Trained * Pre	0.721205	0.0358868	0.130249	0.360901	0.0358868	Healthy Aged-matched Trained * Post up vs Healthy Aged-matched Trained * Pre	0.00151251	Healthy Aged-matched Trained * Post up vs Healthy Aged-matched Trained * Pre	0.752396	0.0368528	0.101745	0.318974	0.0368528	Cancer Untrained * Post up vs Cancer Untrained * Pre	0.0013862	Cancer Untrained * Post up vs Cancer Untrained * Pre	0.207334	-0.149556	1.67564	-1.29447	-0.149556	Cancer Trained * Pre down vs Cancer Untrained * Pre	-0.0080451	Cancer Trained * Pre down vs Cancer Untrained * Pre	0.00978151	-0.291685	7.82243	-2.79686	-0.291685	Cancer Trained * Pre down vs Healthy Aged-matched Trained * Pre	-0.0148672	Cancer Trained * Pre down vs Healthy Aged-matched Trained * Pre	0.0187856	0.273736	6.31523	2.51301	0.273736	Cancer Trained * Post up vs Cancer Untrained * Post	0.0122919	Cancer Trained * Post up vs Cancer Untrained * Post	0.21536	0.132573	1.61594	1.2712	0.132573	Cancer Trained * Post up vs Healthy Aged-matched Trained * Post	0.00534358	Cancer Trained * Post up vs Healthy Aged-matched Trained * Post	4.3089	0.639076	0.741577	1
393543	cg14227056		0.00578555	12								N_Shelf	chr12:19282641-19283901				0.0245649	0.193977	5.72444	2.39258	0.193977	Cancer Trained * Post up vs Cancer Trained * Pre	0.00773536	Cancer Trained * Post up vs Cancer Trained * Pre	0.9582	-0.00391817	0.00280273	-0.0529408	-0.00391817	Healthy Aged-matched Trained * Post down vs Healthy Aged-matched Trained * Pre	-0.000381937	Healthy Aged-matched Trained * Post down vs Healthy Aged-matched Trained * Pre	0.602624	0.0453449	0.27806	0.527314	0.0453449	Cancer Untrained * Post up vs Cancer Untrained * Pre	0.00198902	Cancer Untrained * Post up vs Cancer Untrained * Pre	0.708156	-0.0325596	0.143364	-0.378634	-0.0325596	Cancer Trained * Pre down vs Cancer Untrained * Pre	-0.00120448	Cancer Trained * Pre down vs Cancer Untrained * Pre	0.00226016	-0.264009	11.568	-3.40118	-0.264009	Cancer Trained * Pre down vs Healthy Aged-matched Trained * Pre	-0.0104114	Cancer Trained * Pre down vs Healthy Aged-matched Trained * Pre	0.16462	0.116072	2.0497	1.43168	0.116072	Cancer Trained * Post up vs Cancer Untrained * Post	0.00454186	Cancer Trained * Post up vs Cancer Untrained * Post	0.402447	-0.066114	0.725452	-0.851735	-0.066114	Cancer Trained * Post down vs Healthy Aged-matched Trained * Post	-0.00229409	Cancer Trained * Post down vs Healthy Aged-matched Trained * Post	4.30885	0.354028	0.410815	1
223288	cg22047552	FLJ25006	0.00579166	17		ENST00000526073.1;ENST00000424210.1;ENST00000461399.3;ENST00000527918.1;ENST00000494272	3'UTR;5'UTR;3'UTR;3'UTR;TSS1500;3'UTR;ExonBnd;3'UTR;5'UTR;5'UTR	AC005726.6;SPAG5-AS1;AC005726.6;AC005726.6;AC005726.6;AC005726.6;AC005726.6;AC005726.6;		Gene_Associated	17:26939618-26941267			NM_144610;NR_024395	Body;TSS1500	FLJ25006;LOC645851	0.365951	-0.112381	0.847888	-0.920808	-0.112381	Cancer Trained * Post down vs Cancer Trained * Pre	-0.0106191	Cancer Trained * Post down vs Cancer Trained * Pre	0.123036	0.177823	2.54747	1.59608	0.177823	Healthy Aged-matched Trained * Post up vs Healthy Aged-matched Trained * Pre	0.0201158	Healthy Aged-matched Trained * Post up vs Healthy Aged-matched Trained * Pre	0.214839	0.164749	1.61973	1.27269	0.164749	Cancer Untrained * Post up vs Cancer Untrained * Pre	0.0195113	Cancer Untrained * Post up vs Cancer Untrained * Pre	0.0011087	0.476955	13.5754	3.68448	0.476955	Cancer Trained * Pre up vs Cancer Untrained * Pre	0.0514269	Cancer Trained * Pre up vs Cancer Untrained * Pre	0.00143039	0.418758	12.843	3.58371	0.418758	Cancer Trained * Pre up vs Healthy Aged-matched Trained * Pre	0.0444759	Cancer Trained * Pre up vs Healthy Aged-matched Trained * Pre	0.114098	0.199825	2.68071	1.63729	0.199825	Cancer Trained * Post up vs Cancer Untrained * Post	0.0212965	Cancer Trained * Post up vs Cancer Untrained * Post	0.281747	0.128553	1.21034	1.10015	0.128553	Cancer Trained * Post up vs Healthy Aged-matched Trained * Post	0.013741	Cancer Trained * Post up vs Healthy Aged-matched Trained * Post	4.30795	0.802103	0.930956	1
684511	cg17469434		0.00579427	2								N_Shelf	chr2:64751141-64752083				0.00518631	0.268391	9.38249	3.06308	0.268391	Cancer Trained * Post up vs Cancer Trained * Pre	0.014548	Cancer Trained * Post up vs Cancer Trained * Pre	0.525762	0.0514712	0.414087	0.643496	0.0514712	Healthy Aged-matched Trained * Post up vs Healthy Aged-matched Trained * Pre	0.00229363	Healthy Aged-matched Trained * Post up vs Healthy Aged-matched Trained * Pre	0.632187	-0.0450358	0.234825	-0.484588	-0.0450358	Cancer Untrained * Post down vs Cancer Untrained * Pre	-0.00228189	Cancer Untrained * Post down vs Cancer Untrained * Pre	0.16995	-0.131331	1.99692	-1.41312	-0.131331	Cancer Trained * Pre down vs Cancer Untrained * Pre	-0.00750179	Cancer Trained * Pre down vs Cancer Untrained * Pre	0.00386697	-0.267086	10.1362	-3.18373	-0.267086	Cancer Trained * Pre down vs Healthy Aged-matched Trained * Pre	-0.0143003	Cancer Trained * Pre down vs Healthy Aged-matched Trained * Pre	0.0481083	0.182096	4.31901	2.07822	0.182096	Cancer Trained * Post up vs Cancer Untrained * Post	0.00932806	Cancer Trained * Post up vs Cancer Untrained * Post	0.555222	-0.0501664	0.357599	-0.597995	-0.0501664	Cancer Trained * Post down vs Healthy Aged-matched Trained * Post	-0.00204593	Cancer Trained * Post down vs Healthy Aged-matched Trained * Post	4.30757	0.413391	0.479842	1
664598	cg06130225	VWA8	0.00579759	13										NM_015058;NM_001009814	Body;Body	VWA8;VWA8	0.639437	-0.091166	0.224914	-0.474251	-0.091166	Cancer Trained * Post down vs Cancer Trained * Pre	-0.00776296	Cancer Trained * Post down vs Cancer Trained * Pre	0.0475829	0.365623	4.3411	2.08353	0.365623	Healthy Aged-matched Trained * Post up vs Healthy Aged-matched Trained * Pre	0.0220005	Healthy Aged-matched Trained * Post up vs Healthy Aged-matched Trained * Pre	0.387027	-0.179507	0.775107	-0.880402	-0.179507	Cancer Untrained * Post down vs Cancer Untrained * Pre	-0.0137641	Cancer Untrained * Post down vs Cancer Untrained * Pre	0.200999	0.267777	1.72483	1.31333	0.267777	Cancer Trained * Pre up vs Cancer Untrained * Pre	0.0214157	Cancer Trained * Pre up vs Cancer Untrained * Pre	0.000405269	0.750571	16.6312	4.07813	0.750571	Cancer Trained * Pre up vs Healthy Aged-matched Trained * Pre	0.0520278	Cancer Trained * Pre up vs Healthy Aged-matched Trained * Pre	0.0757893	0.356118	3.43194	1.85255	0.356118	Cancer Trained * Post up vs Cancer Untrained * Post	0.0274168	Cancer Trained * Post up vs Cancer Untrained * Post	0.123003	0.293782	2.54794	1.59623	0.293782	Cancer Trained * Post up vs Healthy Aged-matched Trained * Post	0.0222644	Cancer Trained * Post up vs Healthy Aged-matched Trained * Post	4.30709	1.98949	2.30956	1
326532	cg22920410	RFC3	0.0058148	13										NM_002915;NM_181558	Body;Body	RFC3;RFC3	0.739962	0.0403508	0.112637	0.335614	0.0403508	Cancer Trained * Post up vs Cancer Trained * Pre	0.00624259	Cancer Trained * Post up vs Cancer Trained * Pre	0.425978	0.0888241	0.654968	0.809301	0.0888241	Healthy Aged-matched Trained * Post up vs Healthy Aged-matched Trained * Pre	0.0140953	Healthy Aged-matched Trained * Post up vs Healthy Aged-matched Trained * Pre	0.94144	0.00946248	0.00550598	0.0742023	0.00946248	Cancer Untrained * Post up vs Cancer Untrained * Pre	0.00142058	Cancer Untrained * Post up vs Cancer Untrained * Pre	0.0339023	0.28621	5.03726	2.24438	0.28621	Cancer Trained * Pre up vs Cancer Untrained * Pre	0.0424711	Cancer Trained * Pre up vs Cancer Untrained * Pre	0.00318552	0.37557	10.6451	3.26268	0.37557	Cancer Trained * Pre up vs Healthy Aged-matched Trained * Pre	0.0564378	Cancer Trained * Pre up vs Healthy Aged-matched Trained * Pre	0.0141592	0.317098	6.95609	2.63744	0.317098	Cancer Trained * Post up vs Cancer Untrained * Post	0.0472931	Cancer Trained * Post up vs Cancer Untrained * Post	0.00880502	0.327097	8.07456	2.84158	0.327097	Cancer Trained * Post up vs Healthy Aged-matched Trained * Post	0.048585	Cancer Trained * Post up vs Healthy Aged-matched Trained * Post	4.30459	0.777795	0.903448	1
62581	cg00209424	RTN4	0.0058172	2		ENST00000438462.1;ENST00000354474.6;ENST00000357732.4;ENST00000402434.2;ENST00000394611	TSS1500;TSS1500;TSS200;TSS1500;TSS200;1stExon;5'UTR;5'UTR	RTN4;RTN4;RTN4;RTN4;RTN4;RTN4;RTN4;RTN4		Promoter_Associated	2:55277255-55278040	Island	chr2:55276555-55278044	NM_020532;NM_153828;NM_207520	TSS200;TSS200;TSS200	RTN4;RTN4;RTN4	0.000695362	-0.369672	14.9592	-3.86771	-0.369672	Cancer Trained * Post down vs Cancer Trained * Pre	-0.00919366	Cancer Trained * Post down vs Cancer Trained * Pre	0.885115	-0.0127362	0.0213076	-0.145971	-0.0127362	Healthy Aged-matched Trained * Post down vs Healthy Aged-matched Trained * Pre	-0.000360812	Healthy Aged-matched Trained * Post down vs Healthy Aged-matched Trained * Pre	0.822147	-0.0230287	0.0516016	-0.22716	-0.0230287	Cancer Untrained * Post down vs Cancer Untrained * Pre	-0.000568459	Cancer Untrained * Post down vs Cancer Untrained * Pre	0.0325045	0.229516	5.12567	2.26399	0.229516	Cancer Trained * Pre up vs Cancer Untrained * Pre	0.00593864	Cancer Trained * Pre up vs Cancer Untrained * Pre	0.00102663	0.339941	13.7997	3.7148	0.339941	Cancer Trained * Pre up vs Healthy Aged-matched Trained * Pre	0.00847472	Cancer Trained * Pre up vs Healthy Aged-matched Trained * Pre	0.231828	-0.117127	1.50171	-1.22544	-0.117127	Cancer Trained * Post down vs Cancer Untrained * Post	-0.00268656	Cancer Trained * Post down vs Cancer Untrained * Post	0.854164	-0.0169951	0.0344913	-0.185718	-0.0169951	Cancer Trained * Post down vs Healthy Aged-matched Trained * Post	-0.000358131	Cancer Trained * Post down vs Healthy Aged-matched Trained * Post	4.30424	0.491508	0.570958	1
750918	cg11655691	CBARA1	0.00582024	10		ENST00000401998.3;ENST00000361114.5;ENST00000476605.1;ENST00000398761.4;ENST00000401998	1stExon;1stExon;1stExon;1stExon;5'UTR;5'UTR;5'UTR;5'UTR	MICU1;MICU1;MICU1;MICU1;MICU1;MICU1;MICU1;MICU1		Promoter_Associated	10:74385369-74386490	Island	chr10:74385467-74386041	NM_006077;NM_006077	1stExon;5'UTR	CBARA1;CBARA1	0.00185365	-0.320474	12.1143	-3.48056	-0.320474	Cancer Trained * Post down vs Cancer Trained * Pre	-0.00604282	Cancer Trained * Post down vs Cancer Trained * Pre	0.437582	-0.0663104	0.622381	-0.788911	-0.0663104	Healthy Aged-matched Trained * Post down vs Healthy Aged-matched Trained * Pre	-0.000964458	Healthy Aged-matched Trained * Post down vs Healthy Aged-matched Trained * Pre	0.310423	0.101112	1.07193	1.03534	0.101112	Cancer Untrained * Post up vs Cancer Untrained * Pre	0.00182801	Cancer Untrained * Post up vs Cancer Untrained * Pre	0.0372629	0.214862	4.84035	2.20008	0.214862	Cancer Trained * Pre up vs Cancer Untrained * Pre	0.00425978	Cancer Trained * Pre up vs Cancer Untrained * Pre	0.00447298	0.275405	9.75985	3.12408	0.275405	Cancer Trained * Pre up vs Healthy Aged-matched Trained * Pre	0.00538005	Cancer Trained * Pre up vs Healthy Aged-matched Trained * Pre	0.0338456	-0.206725	5.04076	-2.24516	-0.206725	Cancer Trained * Post down vs Cancer Untrained * Post	-0.00361104	Cancer Trained * Post down vs Cancer Untrained * Post	0.811561	0.0212409	0.0580557	0.240947	0.0212409	Cancer Trained * Post up vs Healthy Aged-matched Trained * Post	0.000301693	Cancer Trained * Post up vs Healthy Aged-matched Trained * Post	4.3038	0.45609	0.529869	1
731251	cg16532952	ZKSCAN5	0.00583281	7		ENST00000394170.2;ENST00000454175.1;ENST00000537357.1;ENST00000537357.1;ENST00000326775	TSS1500;TSS1500;1stExon;5'UTR;TSS200;TSS200	ZKSCAN5;ZKSCAN5;ZKSCAN5;ZKSCAN5;ZKSCAN5;ZKSCAN5		Promoter_Associated	7:99101913-99103487	Island	chr7:99102154-99102968	NM_145102;NM_014569	TSS200;TSS1500	ZKSCAN5;ZKSCAN5	0.00169998	-0.590315	12.3557	-3.51507	-0.590315	Cancer Trained * Post down vs Cancer Trained * Pre	-0.0160393	Cancer Trained * Post down vs Cancer Trained * Pre	0.230507	-0.188416	1.5105	-1.22902	-0.188416	Healthy Aged-matched Trained * Post down vs Healthy Aged-matched Trained * Pre	-0.00367825	Healthy Aged-matched Trained * Post down vs Healthy Aged-matched Trained * Pre	0.894026	-0.0239712	0.0181104	-0.134575	-0.0239712	Cancer Untrained * Post down vs Cancer Untrained * Pre	-0.000119831	Cancer Untrained * Post down vs Cancer Untrained * Pre	0.0674159	0.340557	3.65535	1.9119	0.340557	Cancer Trained * Pre up vs Cancer Untrained * Pre	0.00992585	Cancer Trained * Pre up vs Cancer Untrained * Pre	0.00499536	0.495001	9.47767	3.07858	0.495001	Cancer Trained * Pre up vs Healthy Aged-matched Trained * Pre	0.0135975	Cancer Trained * Pre up vs Healthy Aged-matched Trained * Pre	0.190872	-0.225787	1.80758	-1.34446	-0.225787	Cancer Trained * Post down vs Cancer Untrained * Post	-0.00599365	Cancer Trained * Post down vs Cancer Untrained * Post	0.567746	0.0931025	0.335283	0.579036	0.0931025	Cancer Trained * Post up vs Healthy Aged-matched Trained * Post	0.00123637	Cancer Trained * Post up vs Healthy Aged-matched Trained * Post	4.30198	1.51662	1.76271	1
308379	cg23704141	ACTR3B	0.00584706	7		ENST00000479402.1	5'UTR	ACTR3B						NM_001040135;NM_020445	Body;Body	ACTR3B;ACTR3B	0.00137559	0.274901	12.9542	3.5992	0.274901	Cancer Trained * Post up vs Cancer Trained * Pre	0.0138337	Cancer Trained * Post up vs Cancer Trained * Pre	0.846566	0.0136324	0.0382285	0.195521	0.0136324	Healthy Aged-matched Trained * Post up vs Healthy Aged-matched Trained * Pre	0.000481516	Healthy Aged-matched Trained * Post up vs Healthy Aged-matched Trained * Pre	0.32409	0.0814914	1.01188	1.00592	0.0814914	Cancer Untrained * Post up vs Cancer Untrained * Pre	0.00440763	Cancer Untrained * Post up vs Cancer Untrained * Pre	0.343662	-0.0781967	0.931717	-0.965255	-0.0781967	Cancer Trained * Pre down vs Cancer Untrained * Pre	-0.00403361	Cancer Trained * Pre down vs Cancer Untrained * Pre	0.00252949	-0.245406	11.2621	-3.35591	-0.245406	Cancer Trained * Pre down vs Healthy Aged-matched Trained * Pre	-0.012575	Cancer Trained * Pre down vs Healthy Aged-matched Trained * Pre	0.143975	0.115213	2.27541	1.50845	0.115213	Cancer Trained * Post up vs Cancer Untrained * Post	0.00539243	Cancer Trained * Post up vs Cancer Untrained * Post	0.830041	0.0158617	0.0470488	0.216907	0.0158617	Cancer Trained * Post up vs Healthy Aged-matched Trained * Post	0.000777117	Cancer Trained * Post up vs Healthy Aged-matched Trained * Post	4.29992	0.313553	0.364603	1
207178	cg06181286		0.00585313	3													0.33472	0.141134	0.967537	0.983634	0.141134	Cancer Trained * Post up vs Cancer Trained * Pre	0.0099977	Cancer Trained * Post up vs Cancer Trained * Pre	0.0101356	0.364348	7.73777	2.78168	0.364348	Healthy Aged-matched Trained * Post up vs Healthy Aged-matched Trained * Pre	0.0285913	Healthy Aged-matched Trained * Post up vs Healthy Aged-matched Trained * Pre	0.336808	0.149038	0.959053	0.979313	0.149038	Cancer Untrained * Post up vs Cancer Untrained * Pre	0.0103294	Cancer Untrained * Post up vs Cancer Untrained * Pre	0.175574	0.212153	1.94334	1.39404	0.212153	Cancer Trained * Pre up vs Cancer Untrained * Pre	0.0144407	Cancer Trained * Pre up vs Cancer Untrained * Pre	0.00336456	0.445156	10.5006	3.24046	0.445156	Cancer Trained * Pre up vs Healthy Aged-matched Trained * Pre	0.0334342	Cancer Trained * Pre up vs Healthy Aged-matched Trained * Pre	0.166948	0.20425	2.0264	1.42352	0.20425	Cancer Trained * Post up vs Cancer Untrained * Post	0.014109	Cancer Trained * Post up vs Cancer Untrained * Post	0.118731	0.221942	2.61018	1.61561	0.221942	Cancer Trained * Post up vs Healthy Aged-matched Trained * Post	0.0148406	Cancer Trained * Post up vs Healthy Aged-matched Trained * Post	4.29904	1.10632	1.2867	1
406756	cg27052402	DDHD2	0.00586303	8		ENST00000527834.1;ENST00000519857.1;ENST00000526237.1;ENST00000526370.1;ENST00000528358	5'UTR;TSS1500;TSS1500;TSS1500;TSS1500;TSS1500;TSS1500;TSS1500;TSS200;1stExon;5'UTR	DDHD2;DDHD2;DDHD2;DDHD2;DDHD2;DDHD2;DDHD2;DDHD2;DDHD2;DDHD2;DDHD2				Island	chr8:38088735-38089956	NM_001164234;NM_001164232;NM_015214	TSS200;TSS1500;TSS200	DDHD2;DDHD2;DDHD2	0.00015538	-0.424905	19.7948	-4.44913	-0.424905	Cancer Trained * Post down vs Cancer Trained * Pre	-0.0074649	Cancer Trained * Post down vs Cancer Trained * Pre	0.524057	0.0563343	0.417536	0.64617	0.0563343	Healthy Aged-matched Trained * Post up vs Healthy Aged-matched Trained * Pre	0.00092118	Healthy Aged-matched Trained * Post up vs Healthy Aged-matched Trained * Pre	0.834986	0.0213225	0.0443088	0.210497	0.0213225	Cancer Untrained * Post up vs Cancer Untrained * Pre	0.000538241	Cancer Untrained * Post up vs Cancer Untrained * Pre	0.0185536	0.255118	6.34301	2.51853	0.255118	Cancer Trained * Pre up vs Cancer Untrained * Pre	0.00472164	Cancer Trained * Pre up vs Cancer Untrained * Pre	0.0022086	0.311841	11.6311	3.41044	0.311841	Cancer Trained * Pre up vs Healthy Aged-matched Trained * Pre	0.00559919	Cancer Trained * Pre up vs Healthy Aged-matched Trained * Pre	0.056351	-0.19111	4.00436	-2.00109	-0.19111	Cancer Trained * Post down vs Cancer Untrained * Post	-0.00328151	Cancer Trained * Post down vs Cancer Untrained * Post	0.0757782	-0.169399	3.43222	-1.85262	-0.169399	Cancer Trained * Post down vs Healthy Aged-matched Trained * Post	-0.00278689	Cancer Trained * Post down vs Healthy Aged-matched Trained * Post	4.29762	0.489972	0.570051	1
62714	cg23782616	HMSD	0.00587499	18		ENST00000408945.3;ENST00000481726.1	TSS200;TSS200	HMSD;HMSD		Unclassified	18:61616258-61616768			NM_001123366	TSS200	HMSD	0.0849693	-0.211871	3.21731	-1.79369	-0.211871	Cancer Trained * Post down vs Cancer Trained * Pre	-0.00604371	Cancer Trained * Post down vs Cancer Trained * Pre	0.36374	-0.0997561	0.855876	-0.925136	-0.0997561	Healthy Aged-matched Trained * Post down vs Healthy Aged-matched Trained * Pre	-0.00284315	Healthy Aged-matched Trained * Post down vs Healthy Aged-matched Trained * Pre	0.578513	-0.070524	0.316863	-0.562906	-0.070524	Cancer Untrained * Post down vs Cancer Untrained * Pre	-0.00236059	Cancer Untrained * Post down vs Cancer Untrained * Pre	0.495107	0.0867397	0.479329	0.692336	0.0867397	Cancer Trained * Pre up vs Cancer Untrained * Pre	0.00295452	Cancer Trained * Pre up vs Cancer Untrained * Pre	0.00482699	0.349761	9.56495	3.09273	0.349761	Cancer Trained * Pre up vs Healthy Aged-matched Trained * Pre	0.0110328	Cancer Trained * Pre up vs Healthy Aged-matched Trained * Pre	0.647865	-0.054607	0.213721	-0.4623	-0.054607	Cancer Trained * Post down vs Cancer Untrained * Post	-0.000728603	Cancer Trained * Post down vs Cancer Untrained * Post	0.045854	0.237647	4.41573	2.10136	0.237647	Cancer Trained * Post up vs Healthy Aged-matched Trained * Post	0.00783228	Cancer Trained * Post up vs Healthy Aged-matched Trained * Post	4.2959	0.749226	0.872025	1
736843	cg21054441	CORO2B	0.00588597	15		ENST00000261861.5;ENST00000566799.1;ENST00000261861.5	1stExon;TSS200;5'UTR	CORO2B;CORO2B;CORO2B		Unclassified	15:68870958-68871664	Island	chr15:68870633-68871974	NM_006091	TSS200	CORO2B	0.0134438	-0.338945	7.07561	-2.66	-0.338945	Cancer Trained * Post down vs Cancer Trained * Pre	-0.0205693	Cancer Trained * Post down vs Cancer Trained * Pre	0.569383	-0.0670674	0.332437	-0.576573	-0.0670674	Healthy Aged-matched Trained * Post down vs Healthy Aged-matched Trained * Pre	-0.0027941	Healthy Aged-matched Trained * Post down vs Healthy Aged-matched Trained * Pre	0.516512	0.0889389	0.433048	0.658064	0.0889389	Cancer Untrained * Post up vs Cancer Untrained * Pre	0.00500654	Cancer Untrained * Post up vs Cancer Untrained * Pre	0.0381205	0.295896	4.79327	2.18935	0.295896	Cancer Trained * Pre up vs Cancer Untrained * Pre	0.0176597	Cancer Trained * Pre up vs Cancer Untrained * Pre	0.00136017	0.43964	12.9864	3.60366	0.43964	Cancer Trained * Pre up vs Healthy Aged-matched Trained * Pre	0.0257022	Cancer Trained * Pre up vs Healthy Aged-matched Trained * Pre	0.3102	-0.131988	1.07293	-1.03582	-0.131988	Cancer Trained * Post down vs Cancer Untrained * Post	-0.0079161	Cancer Trained * Post down vs Cancer Untrained * Post	0.181292	0.167762	1.89096	1.37512	0.167762	Cancer Trained * Post up vs Healthy Aged-matched Trained * Post	0.00792709	Cancer Trained * Post up vs Healthy Aged-matched Trained * Post	4.29432	0.871566	1.01479	1
250657	cg14743210		0.00589317	8		ENST00000519412.1;ENST00000521953.1	5'UTR;5'UTR	RP11-1149M10.2;RP11-1149M10.2									0.792284	0.0695632	0.0708516	0.26618	0.0695632	Cancer Trained * Post up vs Cancer Trained * Pre	0.0107096	Cancer Trained * Post up vs Cancer Trained * Pre	0.713518	0.0885888	0.137889	0.371334	0.0885888	Healthy Aged-matched Trained * Post up vs Healthy Aged-matched Trained * Pre	0.00610118	Healthy Aged-matched Trained * Post up vs Healthy Aged-matched Trained * Pre	0.833936	-0.0587253	0.0448837	-0.211858	-0.0587253	Cancer Untrained * Post down vs Cancer Untrained * Pre	-0.00698787	Cancer Untrained * Post down vs Cancer Untrained * Pre	0.553986	-0.166282	0.359855	-0.599879	-0.166282	Cancer Trained * Pre down vs Cancer Untrained * Pre	-0.0198112	Cancer Trained * Pre down vs Cancer Untrained * Pre	0.00704111	-0.734581	8.61902	-2.93582	-0.734581	Cancer Trained * Pre down vs Healthy Aged-matched Trained * Pre	-0.0950279	Cancer Trained * Pre down vs Healthy Aged-matched Trained * Pre	0.885577	-0.0379934	0.0211352	-0.14538	-0.0379934	Cancer Trained * Post down vs Cancer Untrained * Post	-0.00211371	Cancer Trained * Post down vs Cancer Untrained * Post	0.00586853	-0.753606	9.07126	-3.01185	-0.753606	Cancer Trained * Post down vs Healthy Aged-matched Trained * Post	-0.0904195	Cancer Trained * Post down vs Healthy Aged-matched Trained * Post	4.29329	3.66531	4.26864	1
735674	cg23083824	PHF14	0.00589378	7		ENST00000521747.1;ENST00000476009.1;ENST00000490957.1	TSS1500;TSS1500;TSS1500	PHF14;PHF14;PHF14		Promoter_Associated	7:11012661-11014378	N_Shore	chr7:11013426-11013888	NM_001007157;NM_014660	TSS1500;TSS1500	PHF14;PHF14	0.000568435	-0.413517	15.5744	-3.94644	-0.413517	Cancer Trained * Post down vs Cancer Trained * Pre	-0.00981805	Cancer Trained * Post down vs Cancer Trained * Pre	0.754623	0.0302265	0.0998581	0.316003	0.0302265	Healthy Aged-matched Trained * Post up vs Healthy Aged-matched Trained * Pre	0.000752425	Healthy Aged-matched Trained * Post up vs Healthy Aged-matched Trained * Pre	0.607511	-0.0578125	0.270593	-0.520185	-0.0578125	Cancer Untrained * Post down vs Cancer Untrained * Pre	-0.0015706	Cancer Untrained * Post down vs Cancer Untrained * Pre	0.180544	0.153101	1.89771	1.37757	0.153101	Cancer Trained * Pre up vs Cancer Untrained * Pre	0.00394304	Cancer Trained * Pre up vs Cancer Untrained * Pre	0.001636	0.354169	12.4633	3.53035	0.354169	Cancer Trained * Pre up vs Healthy Aged-matched Trained * Pre	0.00862677	Cancer Trained * Pre up vs Healthy Aged-matched Trained * Pre	0.0645662	-0.202603	3.73867	-1.93356	-0.202603	Cancer Trained * Post down vs Cancer Untrained * Post	-0.00430441	Cancer Trained * Post down vs Cancer Untrained * Post	0.380439	-0.0895743	0.797225	-0.892874	-0.0895743	Cancer Trained * Post down vs Healthy Aged-matched Trained * Post	-0.0019437	Cancer Trained * Post down vs Healthy Aged-matched Trained * Post	4.2932	0.589205	0.686207	1
20419	cg09185809	OTUD7B	0.00589588	1		ENST00000369135.3;ENST00000543330.1;ENST00000417191.1;ENST00000369135.3;ENST00000543330	1stExon;1stExon;5'UTR;5'UTR;5'UTR	OTUD7B;OTUD7B;OTUD7B;OTUD7B;OTUD7B		Promoter_Associated	1:149981603-149983505	Island	chr1:149982153-149982860	NM_020205;NM_020205	5'UTR;1stExon	OTUD7B;OTUD7B	0.000316346	-0.318385	17.4243	-4.17425	-0.318385	Cancer Trained * Post down vs Cancer Trained * Pre	-0.0060185	Cancer Trained * Post down vs Cancer Trained * Pre	0.477087	0.0502606	0.521061	0.721846	0.0502606	Healthy Aged-matched Trained * Post up vs Healthy Aged-matched Trained * Pre	0.000918481	Healthy Aged-matched Trained * Post up vs Healthy Aged-matched Trained * Pre	0.654471	-0.0366462	0.20519	-0.452979	-0.0366462	Cancer Untrained * Post down vs Cancer Untrained * Pre	-0.000660693	Cancer Untrained * Post down vs Cancer Untrained * Pre	0.149293	0.120369	2.21374	1.48786	0.120369	Cancer Trained * Pre up vs Cancer Untrained * Pre	0.00242798	Cancer Trained * Pre up vs Cancer Untrained * Pre	0.00179186	0.255161	12.2087	3.49409	0.255161	Cancer Trained * Pre up vs Healthy Aged-matched Trained * Pre	0.00481749	Cancer Trained * Pre up vs Healthy Aged-matched Trained * Pre	0.0445079	-0.16137	4.47607	-2.11567	-0.16137	Cancer Trained * Post down vs Cancer Untrained * Post	-0.00292983	Cancer Trained * Post down vs Cancer Untrained * Post	0.132748	-0.113485	2.41499	-1.55402	-0.113485	Cancer Trained * Post down vs Healthy Aged-matched Trained * Post	-0.00211949	Cancer Trained * Post down vs Healthy Aged-matched Trained * Post	4.2929	0.312183	0.363604	1
742096	cg00831931	TCF7L2	0.00593473	10		ENST00000542695.1	5'UTR	TCF7L2						NM_001146284;NM_001146285;NM_030756;NM_001146274;NM_001146286;NM_001146283	Body;Body;Body;Body;Body;Body	TCF7L2;TCF7L2;TCF7L2;TCF7L2;TCF7L2;TCF7L2	0.00373168	0.250829	10.229	3.19828	0.250829	Cancer Trained * Post up vs Cancer Trained * Pre	0.0119911	Cancer Trained * Post up vs Cancer Trained * Pre	0.107035	-0.11969	2.79493	-1.67181	-0.11969	Healthy Aged-matched Trained * Post down vs Healthy Aged-matched Trained * Pre	-0.00534593	Healthy Aged-matched Trained * Post down vs Healthy Aged-matched Trained * Pre	0.511685	-0.0553772	0.443186	-0.665722	-0.0553772	Cancer Untrained * Post down vs Cancer Untrained * Pre	-0.00247914	Cancer Untrained * Post down vs Cancer Untrained * Pre	0.010958	-0.228612	7.55304	-2.74828	-0.228612	Cancer Trained * Pre down vs Cancer Untrained * Pre	-0.0109176	Cancer Trained * Pre down vs Cancer Untrained * Pre	0.000151418	-0.334823	19.8836	-4.4591	-0.334823	Cancer Trained * Pre down vs Healthy Aged-matched Trained * Pre	-0.0155953	Cancer Trained * Pre down vs Healthy Aged-matched Trained * Pre	0.33195	0.0775945	0.9789	0.989394	0.0775945	Cancer Trained * Post up vs Cancer Untrained * Post	0.00355268	Cancer Trained * Post up vs Cancer Untrained * Post	0.638633	0.0356962	0.226	0.475395	0.0356962	Cancer Trained * Post up vs Healthy Aged-matched Trained * Post	0.00174177	Cancer Trained * Post up vs Healthy Aged-matched Trained * Post	4.28737	0.329628	0.384418	1
571985	cg25202000		0.00594347	2		ENST00000434418.1	3'UTR	AC068718.1									0.000603483	0.274171	15.3907	3.92309	0.274171	Cancer Trained * Post up vs Cancer Trained * Pre	0.0161109	Cancer Trained * Post up vs Cancer Trained * Pre	0.187176	-0.0865184	1.83913	-1.35615	-0.0865184	Healthy Aged-matched Trained * Post down vs Healthy Aged-matched Trained * Pre	-0.00486291	Healthy Aged-matched Trained * Post down vs Healthy Aged-matched Trained * Pre	0.179214	0.102438	1.90977	1.38194	0.102438	Cancer Untrained * Post up vs Cancer Untrained * Pre	0.00601366	Cancer Untrained * Post up vs Cancer Untrained * Pre	0.293031	-0.0796193	1.15371	-1.07411	-0.0796193	Cancer Trained * Pre down vs Cancer Untrained * Pre	-0.0048909	Cancer Trained * Pre down vs Cancer Untrained * Pre	0.00132836	-0.241753	13.054	-3.61304	-0.241753	Cancer Trained * Pre down vs Healthy Aged-matched Trained * Pre	-0.0143652	Cancer Trained * Pre down vs Healthy Aged-matched Trained * Pre	0.199436	0.0921141	1.73727	1.31805	0.0921141	Cancer Trained * Post up vs Cancer Untrained * Post	0.00520637	Cancer Trained * Post up vs Cancer Untrained * Post	0.0876495	0.118937	3.15962	1.77753	0.118937	Cancer Trained * Post up vs Healthy Aged-matched Trained * Post	0.00660863	Cancer Trained * Post up vs Healthy Aged-matched Trained * Post	4.28613	0.261674	0.305257	1
357541	cg03716125		0.00594687	2													0.379518	-0.155408	0.800361	-0.894629	-0.155408	Cancer Trained * Post down vs Cancer Trained * Pre	-0.015055	Cancer Trained * Post down vs Cancer Trained * Pre	0.669185	0.0685629	0.186937	0.432363	0.0685629	Healthy Aged-matched Trained * Post up vs Healthy Aged-matched Trained * Pre	0.00897647	Healthy Aged-matched Trained * Post up vs Healthy Aged-matched Trained * Pre	0.607789	-0.0957697	0.270172	-0.519781	-0.0957697	Cancer Untrained * Post down vs Cancer Untrained * Pre	-0.00919156	Cancer Untrained * Post down vs Cancer Untrained * Pre	0.0046254	0.573072	9.67394	3.1103	0.573072	Cancer Trained * Pre up vs Cancer Untrained * Pre	0.0623769	Cancer Trained * Pre up vs Cancer Untrained * Pre	0.00725265	0.486211	8.54626	2.9234	0.486211	Cancer Trained * Pre up vs Healthy Aged-matched Trained * Pre	0.0537353	Cancer Trained * Pre up vs Healthy Aged-matched Trained * Pre	0.00671539	0.513434	8.73586	2.95565	0.513434	Cancer Trained * Post up vs Cancer Untrained * Post	0.0565134	Cancer Trained * Post up vs Cancer Untrained * Post	0.127425	0.26224	2.48613	1.57675	0.26224	Cancer Trained * Post up vs Healthy Aged-matched Trained * Post	0.0297038	Cancer Trained * Post up vs Healthy Aged-matched Trained * Post	4.28564	1.61655	1.88601	1
767334	cg23977271	MLLT3	0.00596039	9		ENST00000475957.1;ENST00000355930.6;ENST00000380338.4	TSS1500;TSS1500;TSS1500	MLLT3;MLLT3;MLLT3		Promoter_Associated	9:20623338-20623424	S_Shore	chr9:20620728-20621862	NM_001286691;NM_004529	TSS1500;TSS1500	MLLT3;MLLT3	0.927636	-0.0123837	0.00841626	-0.0917402	-0.0123837	Cancer Trained * Post down vs Cancer Trained * Pre	-0.000635136	Cancer Trained * Post down vs Cancer Trained * Pre	0.167806	0.175046	2.01791	1.42053	0.175046	Healthy Aged-matched Trained * Post up vs Healthy Aged-matched Trained * Pre	0.0059939	Healthy Aged-matched Trained * Post up vs Healthy Aged-matched Trained * Pre	0.187122	-0.194192	1.8396	-1.35632	-0.194192	Cancer Untrained * Post down vs Cancer Untrained * Pre	-0.00884604	Cancer Untrained * Post down vs Cancer Untrained * Pre	0.330629	-0.142052	0.984367	-0.992153	-0.142052	Cancer Trained * Pre down vs Cancer Untrained * Pre	-0.00649134	Cancer Trained * Pre down vs Cancer Untrained * Pre	0.00456071	0.402725	9.71002	3.11609	0.402725	Cancer Trained * Pre up vs Healthy Aged-matched Trained * Pre	0.0151487	Cancer Trained * Pre up vs Healthy Aged-matched Trained * Pre	0.770795	0.0397559	0.0867398	0.294516	0.0397559	Cancer Trained * Post up vs Cancer Untrained * Post	0.00171957	Cancer Trained * Post up vs Cancer Untrained * Post	0.108227	0.215295	2.77505	1.66585	0.215295	Cancer Trained * Post up vs Healthy Aged-matched Trained * Post	0.00851969	Cancer Trained * Post up vs Healthy Aged-matched Trained * Post	4.28373	0.975702	1.13885	1
266917	cg15178127		0.00597704	2													0.73273	-0.039952	0.119257	-0.345336	-0.039952	Cancer Trained * Post down vs Cancer Trained * Pre	-0.00357627	Cancer Trained * Post down vs Cancer Trained * Pre	0.565465	0.061515	0.339274	0.582473	0.061515	Healthy Aged-matched Trained * Post up vs Healthy Aged-matched Trained * Pre	0.00591527	Healthy Aged-matched Trained * Post up vs Healthy Aged-matched Trained * Pre	0.546518	0.0750116	0.37369	0.611302	0.0750116	Cancer Untrained * Post up vs Cancer Untrained * Pre	0.00768526	Cancer Untrained * Post up vs Cancer Untrained * Pre	0.00236218	0.415175	11.4477	3.38345	0.415175	Cancer Trained * Pre up vs Cancer Untrained * Pre	0.0397318	Cancer Trained * Pre up vs Cancer Untrained * Pre	0.00598612	0.332693	9.02163	3.0036	0.332693	Cancer Trained * Pre up vs Healthy Aged-matched Trained * Pre	0.0309728	Cancer Trained * Pre up vs Healthy Aged-matched Trained * Pre	0.0156034	0.300212	6.73384	2.59497	0.300212	Cancer Trained * Post up vs Cancer Untrained * Post	0.0284702	Cancer Trained * Post up vs Cancer Untrained * Post	0.0471886	0.231227	4.35784	2.08755	0.231227	Cancer Trained * Post up vs Healthy Aged-matched Trained * Post	0.0214813	Cancer Trained * Post up vs Healthy Aged-matched Trained * Post	4.28138	0.716285	0.836512	1
361255	cg03000358	RAB3B	0.00598086	1		ENST00000537650.1;ENST00000371655.3;ENST00000537650.1;ENST00000371655.3	1stExon;1stExon;5'UTR;5'UTR	RAB3B;RAB3B;RAB3B;RAB3B		Unclassified_Cell_type_specific	1:52455702-52457017	Island	chr1:52455970-52456453	NM_002867	TSS200	RAB3B	0.0112361	-0.275149	7.494	-2.73752	-0.275149	Cancer Trained * Post down vs Cancer Trained * Pre	-0.0178829	Cancer Trained * Post down vs Cancer Trained * Pre	0.371448	-0.0835069	0.828329	-0.910126	-0.0835069	Healthy Aged-matched Trained * Post down vs Healthy Aged-matched Trained * Pre	-0.00487598	Healthy Aged-matched Trained * Post down vs Healthy Aged-matched Trained * Pre	0.721868	-0.0383791	0.129603	-0.360004	-0.0383791	Cancer Untrained * Post down vs Cancer Untrained * Pre	-0.00242005	Cancer Untrained * Post down vs Cancer Untrained * Pre	0.0156061	0.276635	6.73345	2.59489	0.276635	Cancer Trained * Pre up vs Cancer Untrained * Pre	0.0176449	Cancer Trained * Pre up vs Cancer Untrained * Pre	0.00167375	0.338856	12.3993	3.52126	0.338856	Cancer Trained * Pre up vs Healthy Aged-matched Trained * Pre	0.0213509	Cancer Trained * Pre up vs Healthy Aged-matched Trained * Pre	0.695012	0.0398647	0.157309	0.396622	0.0398647	Cancer Trained * Post up vs Cancer Untrained * Post	0.00218214	Cancer Trained * Post up vs Cancer Untrained * Post	0.138624	0.147214	2.34026	1.52979	0.147214	Cancer Trained * Post up vs Healthy Aged-matched Trained * Post	0.008344	Cancer Trained * Post up vs Healthy Aged-matched Trained * Post	4.28084	0.540582	0.631397	1
171641	cg01933228	AGL	0.00598099	1		ENST00000361302.3;ENST00000361302.3	1stExon;5'UTR	AGL;AGL				S_Shore	chr1:100315420-100316009	NM_000028;NM_000642;NM_000646;NM_000646;NM_000644;NM_000643	Body;Body;1stExon;5'UTR;Body;Body	AGL;AGL;AGL;AGL;AGL;AGL	0.834406	0.0377726	0.0446257	0.211248	0.0377726	Cancer Trained * Post up vs Cancer Trained * Pre	0.00178247	Cancer Trained * Post up vs Cancer Trained * Pre	0.183716	-0.223173	1.86937	-1.36725	-0.223173	Healthy Aged-matched Trained * Post down vs Healthy Aged-matched Trained * Pre	-0.0156822	Healthy Aged-matched Trained * Post down vs Healthy Aged-matched Trained * Pre	0.0957173	-0.328354	2.99752	-1.73133	-0.328354	Cancer Untrained * Post down vs Cancer Untrained * Pre	-0.0216639	Cancer Untrained * Post down vs Cancer Untrained * Pre	0.00195357	-0.656122	11.9687	-3.45958	-0.656122	Cancer Trained * Pre down vs Cancer Untrained * Pre	-0.0411999	Cancer Trained * Pre down vs Cancer Untrained * Pre	0.0031014	-0.560412	10.716	-3.27353	-0.560412	Cancer Trained * Pre down vs Healthy Aged-matched Trained * Pre	-0.0352954	Cancer Trained * Pre down vs Healthy Aged-matched Trained * Pre	0.117384	-0.289996	2.63035	-1.62184	-0.289996	Cancer Trained * Post down vs Cancer Untrained * Post	-0.0177535	Cancer Trained * Post down vs Cancer Untrained * Post	0.0925126	-0.299466	3.05995	-1.74927	-0.299466	Cancer Trained * Post down vs Healthy Aged-matched Trained * Post	-0.0178307	Cancer Trained * Post down vs Healthy Aged-matched Trained * Post	4.28082	1.71083	1.99825	1
245530	cg04739200	MYB	0.00598292	6		ENST00000455534.1;ENST00000534736.1;ENST00000455534.1;ENST00000529262.1;ENST00000531845	3'UTR;1stExon;1stExon;ExonBnd;5'UTR;3'UTR;3'UTR;3'UTR	MYB-AS1;MYB;MYB-AS1;MYB;MYB;MYB;MYB;MYB						NM_005375;NM_001161657;NM_001161659;NM_001161658;NM_001130173;NM_001161660;NM_001161656	Body;Body;Body;Body;Body;Body;Body;Body	MYB;MYB;MYB;MYB;MYB;MYB;MYB;MYB	0.00663045	0.314147	8.76735	2.96097	0.314147	Cancer Trained * Post up vs Cancer Trained * Pre	0.0212694	Cancer Trained * Post up vs Cancer Trained * Pre	0.939342	0.00744466	0.00590846	0.0768665	0.00744466	Healthy Aged-matched Trained * Post up vs Healthy Aged-matched Trained * Pre	0.000547538	Healthy Aged-matched Trained * Post up vs Healthy Aged-matched Trained * Pre	0.0309701	0.257295	5.22772	2.28642	0.257295	Cancer Untrained * Post up vs Cancer Untrained * Pre	0.0160994	Cancer Untrained * Post up vs Cancer Untrained * Pre	0.256625	-0.130645	1.34783	-1.16096	-0.130645	Cancer Trained * Pre down vs Cancer Untrained * Pre	-0.00939	Cancer Trained * Pre down vs Cancer Untrained * Pre	0.00210115	-0.34846	11.7679	-3.43044	-0.34846	Cancer Trained * Pre down vs Healthy Aged-matched Trained * Pre	-0.0234636	Cancer Trained * Pre down vs Healthy Aged-matched Trained * Pre	0.49314	-0.0737926	0.483759	-0.695528	-0.0737926	Cancer Trained * Post down vs Cancer Untrained * Post	-0.00422	Cancer Trained * Post down vs Cancer Untrained * Post	0.684508	-0.0417583	0.168996	-0.411092	-0.0417583	Cancer Trained * Post down vs Healthy Aged-matched Trained * Post	-0.00274171	Cancer Trained * Post down vs Healthy Aged-matched Trained * Post	4.28055	0.602291	0.70352	1
661523	cg01358221		0.00599581	10		ENST00000446589.1	TSS1500	RP11-442O18.2									0.422148	0.149608	0.666028	0.816105	0.149608	Cancer Trained * Post up vs Cancer Trained * Pre	0.0256529	Cancer Trained * Post up vs Cancer Trained * Pre	0.355524	0.157535	0.886174	0.941368	0.157535	Healthy Aged-matched Trained * Post up vs Healthy Aged-matched Trained * Pre	0.0266356	Healthy Aged-matched Trained * Post up vs Healthy Aged-matched Trained * Pre	0.851292	-0.0368309	0.0358803	-0.189421	-0.0368309	Cancer Untrained * Post down vs Cancer Untrained * Pre	-0.00623071	Cancer Untrained * Post down vs Cancer Untrained * Pre	0.082123	-0.352194	3.2809	-1.81133	-0.352194	Cancer Trained * Pre down vs Cancer Untrained * Pre	-0.0603618	Cancer Trained * Pre down vs Cancer Untrained * Pre	0.00459546	-0.546373	9.69057	-3.11297	-0.546373	Cancer Trained * Pre down vs Healthy Aged-matched Trained * Pre	-0.0937897	Cancer Trained * Pre down vs Healthy Aged-matched Trained * Pre	0.374529	-0.165755	0.81755	-0.904185	-0.165755	Cancer Trained * Post down vs Cancer Untrained * Post	-0.0284781	Cancer Trained * Post down vs Cancer Untrained * Post	0.00411667	-0.5543	9.97381	-3.15813	-0.5543	Cancer Trained * Post down vs Healthy Aged-matched Trained * Post	-0.0947724	Cancer Trained * Post down vs Healthy Aged-matched Trained * Post	4.27874	1.79739	2.10038	1
367106	cg14082739	NEK6	0.00599611	9		ENST00000437461.1;ENST00000437461.1;ENST00000373603.1;ENST00000373600.3;ENST00000373601	1stExon;5'UTR;5'UTR;5'UTR;5'UTR;5'UTR;5'UTR;5'UTR;5'UTR	RP11-121A14.3;RP11-121A14.3;NEK6;NEK6;NEK6;NEK6;NEK6;NEK6;NEK6						NM_001145001;NM_014397;NM_001166167;NM_001166168	5'UTR;5'UTR;Body;5'UTR	NEK6;NEK6;NEK6;NEK6	0.0321789	0.228064	5.14687	2.26867	0.228064	Cancer Trained * Post up vs Cancer Trained * Pre	0.0222993	Cancer Trained * Post up vs Cancer Trained * Pre	0.213636	-0.117109	1.62852	-1.27614	-0.117109	Healthy Aged-matched Trained * Post down vs Healthy Aged-matched Trained * Pre	-0.0102984	Healthy Aged-matched Trained * Post down vs Healthy Aged-matched Trained * Pre	0.249828	0.125621	1.38805	1.17815	0.125621	Cancer Untrained * Post up vs Cancer Untrained * Pre	0.011858	Cancer Untrained * Post up vs Cancer Untrained * Pre	0.643834	-0.0499014	0.219031	-0.468007	-0.0499014	Cancer Trained * Pre down vs Cancer Untrained * Pre	-0.00537816	Cancer Trained * Pre down vs Cancer Untrained * Pre	0.000452343	-0.3884	16.2846	-4.03542	-0.3884	Cancer Trained * Pre down vs Healthy Aged-matched Trained * Pre	-0.0367862	Cancer Trained * Pre down vs Healthy Aged-matched Trained * Pre	0.605817	0.0525409	0.273166	0.522653	0.0525409	Cancer Trained * Post up vs Cancer Untrained * Post	0.00506318	Cancer Trained * Post up vs Cancer Untrained * Post	0.657213	-0.0432269	0.20171	-0.449122	-0.0432269	Cancer Trained * Post down vs Healthy Aged-matched Trained * Post	-0.0041885	Cancer Trained * Post down vs Healthy Aged-matched Trained * Post	4.2787	0.540493	0.63161	1
226939	cg23339143	NDUFV1	0.00600113	11		ENST00000526770.1;ENST00000533919.1;ENST00000531250.1;ENST00000534352.1;ENST00000534352	5'UTR;3'UTR;5'UTR;1stExon;5'UTR;3'UTR;ExonBnd	NDUFV1;NDUFV1;NDUFV1;NDUFV1;NDUFV1;NDUFV1;NDUFV1				N_Shelf	chr11:67383537-67383809	NM_007103;NM_001166102	Body;Body	NDUFV1;NDUFV1	0.732543	0.041718	0.119432	0.345589	0.041718	Cancer Trained * Post up vs Cancer Trained * Pre	0.00158476	Cancer Trained * Post up vs Cancer Trained * Pre	0.941879	-0.00811545	0.00542349	-0.0736443	-0.00811545	Healthy Aged-matched Trained * Post down vs Healthy Aged-matched Trained * Pre	-0.000374754	Healthy Aged-matched Trained * Post down vs Healthy Aged-matched Trained * Pre	0.280471	0.141245	1.21692	1.10314	0.141245	Cancer Untrained * Post up vs Cancer Untrained * Pre	0.00653466	Cancer Untrained * Post up vs Cancer Untrained * Pre	0.176194	-0.178225	1.93756	-1.39196	-0.178225	Cancer Trained * Pre down vs Cancer Untrained * Pre	-0.00844414	Cancer Trained * Pre down vs Cancer Untrained * Pre	0.00249043	-0.388588	11.3042	-3.36218	-0.388588	Cancer Trained * Pre down vs Healthy Aged-matched Trained * Pre	-0.0176386	Cancer Trained * Pre down vs Healthy Aged-matched Trained * Pre	0.0300168	-0.277751	5.29401	-2.30087	-0.277751	Cancer Trained * Post down vs Cancer Untrained * Post	-0.013394	Cancer Trained * Post down vs Cancer Untrained * Post	0.00712241	-0.338755	8.59077	-2.931	-0.338755	Cancer Trained * Post down vs Healthy Aged-matched Trained * Post	-0.0156791	Cancer Trained * Post down vs Healthy Aged-matched Trained * Post	4.27799	0.779251	0.910768	1
709787	cg04373123	LINC01517	0.00600593	10										NR_120652	Body	LINC01517	0.345183	-0.066656	0.925755	-0.962162	-0.066656	Cancer Trained * Post down vs Cancer Trained * Pre	-0.00484514	Cancer Trained * Post down vs Cancer Trained * Pre	0.00331406	0.20532	10.5405	3.24661	0.20532	Healthy Aged-matched Trained * Post up vs Healthy Aged-matched Trained * Pre	0.0142335	Healthy Aged-matched Trained * Post up vs Healthy Aged-matched Trained * Pre	0.716951	0.0269428	0.134447	0.36667	0.0269428	Cancer Untrained * Post up vs Cancer Untrained * Pre	0.00182294	Cancer Untrained * Post up vs Cancer Untrained * Pre	0.0122831	0.198331	7.28527	2.69912	0.198331	Cancer Trained * Pre up vs Cancer Untrained * Pre	0.0132574	Cancer Trained * Pre up vs Cancer Untrained * Pre	0.00106838	0.245353	13.6833	3.69909	0.245353	Cancer Trained * Pre up vs Healthy Aged-matched Trained * Pre	0.0168291	Cancer Trained * Pre up vs Healthy Aged-matched Trained * Pre	0.143129	0.104732	2.28548	1.51178	0.104732	Cancer Trained * Post up vs Cancer Untrained * Post	0.00658937	Cancer Trained * Post up vs Cancer Untrained * Post	0.691551	-0.0266227	0.161106	-0.40138	-0.0266227	Cancer Trained * Post down vs Healthy Aged-matched Trained * Post	-0.00224953	Cancer Trained * Post down vs Healthy Aged-matched Trained * Post	4.27732	0.256604	0.299959	1
216912	cg27402016		0.00602003	3		ENST00000412373.1;ENST00000433971.1	5'UTR;5'UTR	TPRG1;TPRG1	chr3:188826947-188826947								0.980122	0.0036257	0.000633355	0.0251665	0.0036257	Cancer Trained * Post up vs Cancer Trained * Pre	0.0015765	Cancer Trained * Post up vs Cancer Trained * Pre	0.953222	-0.00779264	0.00351086	-0.0592525	-0.00779264	Healthy Aged-matched Trained * Post down vs Healthy Aged-matched Trained * Pre	-0.00131315	Healthy Aged-matched Trained * Post down vs Healthy Aged-matched Trained * Pre	0.673234	0.0652065	0.182092	0.426723	0.0652065	Cancer Untrained * Post up vs Cancer Untrained * Pre	0.0112101	Cancer Untrained * Post up vs Cancer Untrained * Pre	0.0246926	0.365245	5.7132	2.39023	0.365245	Cancer Trained * Pre up vs Cancer Untrained * Pre	0.0580292	Cancer Trained * Pre up vs Cancer Untrained * Pre	0.00438158	0.432089	9.81291	3.13256	0.432089	Cancer Trained * Pre up vs Healthy Aged-matched Trained * Pre	0.0687713	Cancer Trained * Pre up vs Healthy Aged-matched Trained * Pre	0.045246	0.303664	4.44274	2.10778	0.303664	Cancer Trained * Post up vs Cancer Untrained * Post	0.0483956	Cancer Trained * Post up vs Cancer Untrained * Post	0.0035788	0.443507	10.3384	3.21534	0.443507	Cancer Trained * Post up vs Healthy Aged-matched Trained * Post	0.071661	Cancer Trained * Post up vs Healthy Aged-matched Trained * Post	4.27534	1.10922	1.29723	1
802524	cg02847734	SH3KBP1	0.00602018	X										NM_001024666;NM_031892	Body;Body	SH3KBP1;SH3KBP1	0.0902429	0.181552	3.1057	1.7623	0.181552	Cancer Trained * Post up vs Cancer Trained * Pre	0.0313003	Cancer Trained * Post up vs Cancer Trained * Pre	0.357296	0.0881988	0.879556	0.937846	0.0881988	Healthy Aged-matched Trained * Post up vs Healthy Aged-matched Trained * Pre	0.0152545	Healthy Aged-matched Trained * Post up vs Healthy Aged-matched Trained * Pre	0.740504	-0.0365929	0.112149	-0.334887	-0.0365929	Cancer Untrained * Post down vs Cancer Untrained * Pre	-0.00624294	Cancer Untrained * Post down vs Cancer Untrained * Pre	0.476449	-0.0789911	0.522589	-0.722903	-0.0789911	Cancer Trained * Pre down vs Cancer Untrained * Pre	-0.0135836	Cancer Trained * Pre down vs Cancer Untrained * Pre	0.00890567	-0.279801	8.04719	-2.83676	-0.279801	Cancer Trained * Pre down vs Healthy Aged-matched Trained * Pre	-0.0482558	Cancer Trained * Pre down vs Healthy Aged-matched Trained * Pre	0.188877	0.139154	1.82452	1.35075	0.139154	Cancer Trained * Post up vs Cancer Untrained * Post	0.0239596	Cancer Trained * Post up vs Cancer Untrained * Post	0.0703654	-0.186448	3.57322	-1.8903	-0.186448	Cancer Trained * Post down vs Healthy Aged-matched Trained * Post	-0.0322101	Cancer Trained * Post down vs Healthy Aged-matched Trained * Post	4.27532	0.567182	0.663321	1
588412	cg08981478	XYLT1	0.00602615	16		ENST00000568226.1	3'UTR	XYLT1						NM_022166	Body	XYLT1	0.654485	0.0773483	0.205171	0.452958	0.0773483	Cancer Trained * Post up vs Cancer Trained * Pre	0.00447687	Cancer Trained * Post up vs Cancer Trained * Pre	0.738116	0.0527032	0.114306	0.338092	0.0527032	Healthy Aged-matched Trained * Post up vs Healthy Aged-matched Trained * Pre	0.00461335	Healthy Aged-matched Trained * Post up vs Healthy Aged-matched Trained * Pre	0.717555	0.066263	0.133846	0.365849	0.066263	Cancer Untrained * Post up vs Cancer Untrained * Pre	0.00488062	Cancer Untrained * Post up vs Cancer Untrained * Pre	0.0682737	0.345132	3.63104	1.90553	0.345132	Cancer Trained * Pre up vs Cancer Untrained * Pre	0.0253763	Cancer Trained * Pre up vs Cancer Untrained * Pre	0.00437047	0.51232	9.81944	3.1336	0.51232	Cancer Trained * Pre up vs Healthy Aged-matched Trained * Pre	0.0368943	Cancer Trained * Pre up vs Healthy Aged-matched Trained * Pre	0.0473364	0.356217	4.35155	2.08604	0.356217	Cancer Trained * Post up vs Cancer Untrained * Post	0.0249726	Cancer Trained * Post up vs Cancer Untrained * Post	0.0030198	0.536966	10.7869	3.28434	0.536966	Cancer Trained * Post up vs Healthy Aged-matched Trained * Post	0.0367578	Cancer Trained * Post up vs Healthy Aged-matched Trained * Post	4.27449	1.55804	1.82249	1
161319	cg06758707	NPY1R	0.0060451	4	RDMR	ENST00000509586.1;ENST00000504790.1;ENST00000296533.2;ENST00000511901.1	TSS1500;TSS200;TSS1500;5'UTR	NPY1R;NPY1R;NPY1R;NPY1R		Unclassified	4:164253177-164254526	S_Shore	chr4:164252954-164253471	NM_000909	TSS1500	NPY1R	0.0137923	-0.35842	7.01654	-2.64887	-0.35842	Cancer Trained * Post down vs Cancer Trained * Pre	-0.0105558	Cancer Trained * Post down vs Cancer Trained * Pre	0.972396	-0.00431728	0.00122164	-0.0349519	-0.00431728	Healthy Aged-matched Trained * Post down vs Healthy Aged-matched Trained * Pre	-9.80829e-05	Healthy Aged-matched Trained * Post down vs Healthy Aged-matched Trained * Pre	0.197277	0.190108	1.75464	1.32463	0.190108	Cancer Untrained * Post up vs Cancer Untrained * Pre	0.00534558	Cancer Untrained * Post up vs Cancer Untrained * Pre	0.0637875	0.278372	3.76216	1.93963	0.278372	Cancer Trained * Pre up vs Cancer Untrained * Pre	0.00856419	Cancer Trained * Pre up vs Cancer Untrained * Pre	0.00175179	0.453826	12.2718	3.50311	0.453826	Cancer Trained * Pre up vs Healthy Aged-matched Trained * Pre	0.0127696	Cancer Trained * Pre up vs Healthy Aged-matched Trained * Pre	0.056871	-0.270156	3.98628	-1.99657	-0.270156	Cancer Trained * Post down vs Cancer Untrained * Post	-0.00733717	Cancer Trained * Post down vs Cancer Untrained * Post	0.448647	0.0997238	0.592551	0.769773	0.0997238	Cancer Trained * Post up vs Healthy Aged-matched Trained * Post	0.00231186	Cancer Trained * Post up vs Healthy Aged-matched Trained * Post	4.27184	0.977655	1.1443	1
322129	cg25344556		0.00605709	15													0.0095828	0.282418	7.87143	2.80561	0.282418	Cancer Trained * Post up vs Cancer Trained * Pre	0.0143094	Cancer Trained * Post up vs Cancer Trained * Pre	0.231071	0.112796	1.50674	1.22749	0.112796	Healthy Aged-matched Trained * Post up vs Healthy Aged-matched Trained * Pre	0.00513918	Healthy Aged-matched Trained * Post up vs Healthy Aged-matched Trained * Pre	0.495054	-0.0739288	0.479449	-0.692423	-0.0739288	Cancer Untrained * Post down vs Cancer Untrained * Pre	-0.00363326	Cancer Untrained * Post down vs Cancer Untrained * Pre	0.0206923	-0.263706	6.10037	-2.46989	-0.263706	Cancer Trained * Pre down vs Cancer Untrained * Pre	-0.0132383	Cancer Trained * Pre down vs Cancer Untrained * Pre	0.00345137	-0.311307	10.4336	-3.2301	-0.311307	Cancer Trained * Pre down vs Healthy Aged-matched Trained * Pre	-0.0154665	Cancer Trained * Pre down vs Healthy Aged-matched Trained * Pre	0.366204	0.0926409	0.84698	0.920315	0.0926409	Cancer Trained * Post up vs Cancer Untrained * Post	0.00470437	Cancer Trained * Post up vs Cancer Untrained * Post	0.154006	-0.141684	2.16122	-1.47011	-0.141684	Cancer Trained * Post down vs Healthy Aged-matched Trained * Post	-0.00629633	Cancer Trained * Post down vs Healthy Aged-matched Trained * Post	4.27017	0.540864	0.633304	1
292112	cg22525251	TMEM68	0.00607347	8		ENST00000520414.1;ENST00000523423.1;ENST00000434581.2;ENST00000521229.1;ENST00000522576	5'UTR;5'UTR;5'UTR;5'UTR;5'UTR;5'UTR;5'UTR;5'UTR;5'UTR;5'UTR	TMEM68;TMEM68;TMEM68;TMEM68;TMEM68;TMEM68;TMEM68;TMEM68;TMEM68;TMEM68						NM_152417	5'UTR	TMEM68	0.00414092	0.325894	9.95861	3.15573	0.325894	Cancer Trained * Post up vs Cancer Trained * Pre	0.0120958	Cancer Trained * Post up vs Cancer Trained * Pre	0.690833	0.0379323	0.1619	0.402368	0.0379323	Healthy Aged-matched Trained * Post up vs Healthy Aged-matched Trained * Pre	0.00132175	Healthy Aged-matched Trained * Post up vs Healthy Aged-matched Trained * Pre	0.168148	0.155468	2.01454	1.41934	0.155468	Cancer Untrained * Post up vs Cancer Untrained * Pre	0.00517707	Cancer Untrained * Post up vs Cancer Untrained * Pre	0.114825	-0.178962	2.66942	-1.63384	-0.178962	Cancer Trained * Pre down vs Cancer Untrained * Pre	-0.00698136	Cancer Trained * Pre down vs Cancer Untrained * Pre	0.00138421	-0.355622	12.9364	-3.59672	-0.355622	Cancer Trained * Pre down vs Healthy Aged-matched Trained * Pre	-0.0130655	Cancer Trained * Pre down vs Healthy Aged-matched Trained * Pre	0.934779	-0.00853648	0.0068329	-0.0826614	-0.00853648	Cancer Trained * Post down vs Cancer Untrained * Post	-6.26683e-05	Cancer Trained * Post down vs Cancer Untrained * Post	0.500072	-0.0676608	0.468285	-0.684313	-0.0676608	Cancer Trained * Post down vs Healthy Aged-matched Trained * Post	-0.00229149	Cancer Trained * Post down vs Healthy Aged-matched Trained * Post	4.2679	0.568954	0.66655	1
489235	cg22103831	PCDH17	0.0060778	13		ENST00000484979.1	3'UTR	PCDH17						NM_001040429	Body	PCDH17	0.037566	0.308659	4.82357	2.19626	0.308659	Cancer Trained * Post up vs Cancer Trained * Pre	0.0245891	Cancer Trained * Post up vs Cancer Trained * Pre	0.108967	-0.213246	2.76283	-1.66218	-0.213246	Healthy Aged-matched Trained * Post down vs Healthy Aged-matched Trained * Pre	-0.014929	Healthy Aged-matched Trained * Post down vs Healthy Aged-matched Trained * Pre	0.969927	0.00567626	0.00145005	0.0380795	0.00567626	Cancer Untrained * Post up vs Cancer Untrained * Pre	0.000359103	Cancer Untrained * Post up vs Cancer Untrained * Pre	0.00611287	-0.446427	8.96931	-2.99488	-0.446427	Cancer Trained * Pre down vs Cancer Untrained * Pre	-0.0363775	Cancer Trained * Pre down vs Cancer Untrained * Pre	0.000180167	-0.590966	19.2896	-4.39199	-0.590966	Cancer Trained * Pre down vs Healthy Aged-matched Trained * Pre	-0.046233	Cancer Trained * Pre down vs Healthy Aged-matched Trained * Pre	0.317183	-0.143444	1.04178	-1.02068	-0.143444	Cancer Trained * Post down vs Cancer Untrained * Post	-0.0121475	Cancer Trained * Post down vs Cancer Untrained * Post	0.612284	-0.0690602	0.263424	-0.513248	-0.0690602	Cancer Trained * Post down vs Healthy Aged-matched Trained * Post	-0.00671495	Cancer Trained * Post down vs Healthy Aged-matched Trained * Post	4.2673	1.05354	1.23444	1
279789	cg26273417	EFNB2	0.00610474	13								S_Shore	chr13:107145408-107145787	NM_004093	Body	EFNB2	0.00168604	0.312419	12.3788	3.51835	0.312419	Cancer Trained * Post up vs Cancer Trained * Pre	0.0166448	Cancer Trained * Post up vs Cancer Trained * Pre	0.109896	-0.134365	2.74763	-1.6576	-0.134365	Healthy Aged-matched Trained * Post down vs Healthy Aged-matched Trained * Pre	-0.00660765	Healthy Aged-matched Trained * Post down vs Healthy Aged-matched Trained * Pre	0.167485	0.133895	2.02108	1.42165	0.133895	Cancer Untrained * Post up vs Cancer Untrained * Pre	0.00652955	Cancer Untrained * Post up vs Cancer Untrained * Pre	0.0434147	-0.200383	4.52659	-2.12758	-0.200383	Cancer Trained * Pre down vs Cancer Untrained * Pre	-0.0109563	Cancer Trained * Pre down vs Cancer Untrained * Pre	0.00076499	-0.325643	14.6716	-3.83035	-0.325643	Cancer Trained * Pre down vs Healthy Aged-matched Trained * Pre	-0.0170946	Cancer Trained * Pre down vs Healthy Aged-matched Trained * Pre	0.807559	-0.0218593	0.0606004	-0.246171	-0.0218593	Cancer Trained * Post down vs Cancer Untrained * Post	-0.000841045	Cancer Trained * Post down vs Cancer Untrained * Post	0.16655	0.121141	2.03035	1.42491	0.121141	Cancer Trained * Post up vs Healthy Aged-matched Trained * Post	0.00615781	Cancer Trained * Post up vs Healthy Aged-matched Trained * Post	4.26358	0.420223	0.492806	1
16520	cg18978880	ZNF383	0.00610811	19		ENST00000352998.2;ENST00000425301.1	ExonBnd;TSS200	ZNF383;AC012309.4						NM_152604;NM_152604	ExonBnd;Body	ZNF383;ZNF383	0.00346678	0.330612	10.4218	3.22829	0.330612	Cancer Trained * Post up vs Cancer Trained * Pre	0.00774196	Cancer Trained * Post up vs Cancer Trained * Pre	0.554101	-0.0560649	0.359643	-0.599703	-0.0560649	Healthy Aged-matched Trained * Post down vs Healthy Aged-matched Trained * Pre	-0.00083066	Healthy Aged-matched Trained * Post down vs Healthy Aged-matched Trained * Pre	0.499483	-0.0744354	0.469586	-0.685263	-0.0744354	Cancer Untrained * Post down vs Cancer Untrained * Pre	-0.00171165	Cancer Untrained * Post down vs Cancer Untrained * Pre	0.0733414	-0.203047	3.49423	-1.86928	-0.203047	Cancer Trained * Pre down vs Cancer Untrained * Pre	-0.00503692	Cancer Trained * Pre down vs Cancer Untrained * Pre	0.000663602	-0.381025	15.101	-3.88599	-0.381025	Cancer Trained * Pre down vs Healthy Aged-matched Trained * Pre	-0.00846528	Cancer Trained * Pre down vs Healthy Aged-matched Trained * Pre	0.0597164	0.202	3.89054	1.97244	0.202	Cancer Trained * Post up vs Cancer Untrained * Post	0.00441669	Cancer Trained * Post up vs Cancer Untrained * Post	0.954496	0.00565139	0.00332207	0.0576374	0.00565139	Cancer Trained * Post up vs Healthy Aged-matched Trained * Post	0.000107342	Cancer Trained * Post up vs Healthy Aged-matched Trained * Post	4.26311	0.558893	0.655498	1
123695	cg26459114	NCOR2	0.00610983	12		ENST00000440187.1;ENST00000453428.1	TSS1500;TSS1500	NCOR2;NCOR2		Gene_Associated_Cell_type_specific	12:124827633-124827846	N_Shore	chr12:124829153-124829490	NM_006312;NM_001077261	Body;Body	NCOR2;NCOR2	0.00665752	0.496438	8.75727	2.95927	0.496438	Cancer Trained * Post up vs Cancer Trained * Pre	0.0109717	Cancer Trained * Post up vs Cancer Trained * Pre	0.890858	0.0212289	0.0192165	0.138623	0.0212289	Healthy Aged-matched Trained * Post up vs Healthy Aged-matched Trained * Pre	0.000150909	Healthy Aged-matched Trained * Post up vs Healthy Aged-matched Trained * Pre	0.160147	0.257581	2.09562	1.44763	0.257581	Cancer Untrained * Post up vs Cancer Untrained * Pre	0.00608564	Cancer Untrained * Post up vs Cancer Untrained * Pre	0.572295	-0.101814	0.327415	-0.572202	-0.101814	Cancer Trained * Pre down vs Cancer Untrained * Pre	-0.00236464	Cancer Trained * Pre down vs Cancer Untrained * Pre	0.00206545	-0.552082	11.815	-3.4373	-0.552082	Cancer Trained * Pre down vs Healthy Aged-matched Trained * Pre	-0.0120056	Cancer Trained * Pre down vs Healthy Aged-matched Trained * Pre	0.421693	0.137043	0.667352	0.816916	0.137043	Cancer Trained * Post up vs Cancer Untrained * Post	0.00252144	Cancer Trained * Post up vs Cancer Untrained * Post	0.63637	-0.0768732	0.229075	-0.478618	-0.0768732	Cancer Trained * Post down vs Healthy Aged-matched Trained * Post	-0.00118476	Cancer Trained * Post down vs Healthy Aged-matched Trained * Post	4.26288	1.4996	1.7589	1
741746	cg26438422	AFF3	0.00611269	2										NM_001025108;NM_002285	Body;Body	AFF3;AFF3	0.0149934	0.234843	6.82483	2.61244	0.234843	Cancer Trained * Post up vs Cancer Trained * Pre	0.0100154	Cancer Trained * Post up vs Cancer Trained * Pre	0.903933	0.0100054	0.0148659	0.121926	0.0100054	Healthy Aged-matched Trained * Post up vs Healthy Aged-matched Trained * Pre	0.000158409	Healthy Aged-matched Trained * Post up vs Healthy Aged-matched Trained * Pre	0.124509	-0.151557	2.52661	-1.58953	-0.151557	Cancer Untrained * Post down vs Cancer Untrained * Pre	-0.00628259	Cancer Untrained * Post down vs Cancer Untrained * Pre	0.00857149	-0.272022	8.13941	-2.85297	-0.272022	Cancer Trained * Pre down vs Cancer Untrained * Pre	-0.0113789	Cancer Trained * Pre down vs Cancer Untrained * Pre	0.00108403	-0.317876	13.6409	-3.69336	-0.317876	Cancer Trained * Pre down vs Healthy Aged-matched Trained * Pre	-0.0132347	Cancer Trained * Pre down vs Healthy Aged-matched Trained * Pre	0.214952	0.114378	1.61891	1.27236	0.114378	Cancer Trained * Post up vs Cancer Untrained * Post	0.00491914	Cancer Trained * Post up vs Cancer Untrained * Post	0.290013	-0.0930389	1.16857	-1.08101	-0.0930389	Cancer Trained * Post down vs Healthy Aged-matched Trained * Post	-0.0033777	Cancer Trained * Post down vs Healthy Aged-matched Trained * Post	4.26248	0.430562	0.505059	1
771431	cg02175873		0.00611269	4		ENST00000512716.1;ENST00000514050.1;ENST00000512343.1;ENST00000510780.1;ENST00000508294	3'UTR;3'UTR;3'UTR;3'UTR;3'UTR	RP11-689K5.3;RP11-689K5.3;RP11-689K5.3;RP11-689K5.3;RP11-689K5.3				N_Shore	chr4:82965415-82965896				0.489855	0.0891831	0.491222	0.700872	0.0891831	Cancer Trained * Post up vs Cancer Trained * Pre	0.0142139	Cancer Trained * Post up vs Cancer Trained * Pre	0.350248	0.110575	0.906164	0.951927	0.110575	Healthy Aged-matched Trained * Post up vs Healthy Aged-matched Trained * Pre	0.0188455	Healthy Aged-matched Trained * Post up vs Healthy Aged-matched Trained * Pre	0.909162	0.0155556	0.0132842	0.115257	0.0155556	Cancer Untrained * Post up vs Cancer Untrained * Pre	0.00344501	Cancer Untrained * Post up vs Cancer Untrained * Pre	0.120459	-0.216983	2.5847	-1.6077	-0.216983	Cancer Trained * Pre down vs Cancer Untrained * Pre	-0.034972	Cancer Trained * Pre down vs Cancer Untrained * Pre	0.00526409	-0.372421	9.34481	-3.05693	-0.372421	Cancer Trained * Pre down vs Healthy Aged-matched Trained * Pre	-0.0612745	Cancer Trained * Pre down vs Healthy Aged-matched Trained * Pre	0.27061	-0.143355	1.26923	-1.1266	-0.143355	Cancer Trained * Post down vs Cancer Untrained * Post	-0.0242031	Cancer Trained * Post down vs Cancer Untrained * Post	0.00343094	-0.393813	10.4492	-3.23252	-0.393813	Cancer Trained * Post down vs Healthy Aged-matched Trained * Post	-0.0659062	Cancer Trained * Post down vs Healthy Aged-matched Trained * Post	4.26248	0.8627	1.01197	1
89124	cg26177966	CIC	0.00611507	19		ENST00000575839.1;ENST00000160740.2	5'UTR;TSS200	CIC;CIC		Promoter_Associated	19:42787112-42788855	S_Shelf	chr19:42784074-42785542	NM_015125;NM_001304815	TSS1500;Body	CIC;CIC	0.122886	-0.124329	2.54962	-1.59675	-0.124329	Cancer Trained * Post down vs Cancer Trained * Pre	-0.00242945	Cancer Trained * Post down vs Cancer Trained * Pre	0.486281	0.0502328	0.499442	0.706712	0.0502328	Healthy Aged-matched Trained * Post up vs Healthy Aged-matched Trained * Pre	0.00090799	Healthy Aged-matched Trained * Post up vs Healthy Aged-matched Trained * Pre	0.0509833	0.169309	4.2028	2.05007	0.169309	Cancer Untrained * Post up vs Cancer Untrained * Pre	0.00291317	Cancer Untrained * Post up vs Cancer Untrained * Pre	0.000988817	0.308014	13.9097	3.72957	0.308014	Cancer Trained * Pre up vs Cancer Untrained * Pre	0.00560645	Cancer Trained * Pre up vs Cancer Untrained * Pre	0.000987725	0.278068	13.9129	3.73001	0.278068	Cancer Trained * Pre up vs Healthy Aged-matched Trained * Pre	0.00507338	Cancer Trained * Pre up vs Healthy Aged-matched Trained * Pre	0.855014	0.0143755	0.0340859	0.184624	0.0143755	Cancer Trained * Post up vs Cancer Untrained * Post	0.000263829	Cancer Trained * Post up vs Cancer Untrained * Post	0.177255	0.103506	1.92773	1.38843	0.103506	Cancer Trained * Post up vs Healthy Aged-matched Trained * Post	0.00173594	Cancer Trained * Post up vs Healthy Aged-matched Trained * Post	4.26216	0.323006	0.378923	1
214525	cg20369287	ZBP1	0.00612161	20		ENST00000480037.1;ENST00000546110.1;ENST00000538947.1;ENST00000432548.2;ENST00000461547	3'UTR;3'UTR;3'UTR;3'UTR;TSS1500	ZBP1;ZBP1;ZBP1;ZBP1;ZBP1	chr20:56194057-56194057	Promoter_Associated	20:56193980-56194845			NM_001160419;NM_001160418;NM_001160417;NM_030776	Body;Body;Body;Body	ZBP1;ZBP1;ZBP1;ZBP1	0.357612	0.0563324	0.878381	0.93722	0.0563324	Cancer Trained * Post up vs Cancer Trained * Pre	0.00929755	Cancer Trained * Post up vs Cancer Trained * Pre	0.0132062	0.146376	7.11687	2.66775	0.146376	Healthy Aged-matched Trained * Post up vs Healthy Aged-matched Trained * Pre	0.0241318	Healthy Aged-matched Trained * Post up vs Healthy Aged-matched Trained * Pre	0.419251	-0.0523581	0.674498	-0.821278	-0.0523581	Cancer Untrained * Post down vs Cancer Untrained * Pre	-0.00863207	Cancer Untrained * Post down vs Cancer Untrained * Pre	0.256072	0.0741017	1.35104	1.16234	0.0741017	Cancer Trained * Pre up vs Cancer Untrained * Pre	0.0119522	Cancer Trained * Pre up vs Cancer Untrained * Pre	0.00579739	0.173615	9.10182	3.01692	0.173615	Cancer Trained * Pre up vs Healthy Aged-matched Trained * Pre	0.0284538	Cancer Trained * Pre up vs Healthy Aged-matched Trained * Pre	0.00546832	0.182792	9.24871	3.04117	0.182792	Cancer Trained * Post up vs Cancer Untrained * Post	0.0298818	Cancer Trained * Post up vs Cancer Untrained * Post	0.158877	0.0835709	2.10894	1.45222	0.0835709	Cancer Trained * Post up vs Healthy Aged-matched Trained * Post	0.0136196	Cancer Trained * Post up vs Healthy Aged-matched Trained * Post	4.26126	0.192434	0.225795	1
44623	cg01982002	SLC2A11	0.006122	22		ENST00000345044.5;ENST00000405847.1;ENST00000467660.1;ENST00000405286.2;ENST00000255830	5'UTR;TSS200;TSS200;TSS200;TSS200;TSS200;5'UTR;5'UTR;TSS1500;TSS1500;TSS1500;TSS1500;TS	SLC2A11;SLC2A11;SLC2A11;SLC2A11;SLC2A11;SLC2A11;SLC2A11;SLC2A11;SLC2A11;SLC2A11;SLC2A11		Promoter_Associated	22:24198794-24200709	Island	chr22:24199058-24200206	NM_001024938;NM_001024939;NM_030807;NM_001024938;NM_030807;NR_104248;NR_104247;NM_00128	5'UTR;TSS1500;1stExon;1stExon;5'UTR;Body;Body;TSS200	SLC2A11;SLC2A11;SLC2A11;SLC2A11;SLC2A11;SLC2A11;SLC2A11;SLC2A11	0.274331	0.194075	1.2492	1.11768	0.194075	Cancer Trained * Post up vs Cancer Trained * Pre	0.0263564	Cancer Trained * Post up vs Cancer Trained * Pre	0.851831	0.0299153	0.0356174	0.188726	0.0299153	Healthy Aged-matched Trained * Post up vs Healthy Aged-matched Trained * Pre	0.00347545	Healthy Aged-matched Trained * Post up vs Healthy Aged-matched Trained * Pre	0.295789	-0.196672	1.14031	-1.06785	-0.196672	Cancer Untrained * Post down vs Cancer Untrained * Pre	-0.0269406	Cancer Untrained * Post down vs Cancer Untrained * Pre	0.0508372	-0.377829	4.20853	-2.05147	-0.377829	Cancer Trained * Pre down vs Cancer Untrained * Pre	-0.0499833	Cancer Trained * Pre down vs Cancer Untrained * Pre	0.00178532	-0.581131	12.2188	-3.49555	-0.581131	Cancer Trained * Pre down vs Healthy Aged-matched Trained * Pre	-0.0807095	Cancer Trained * Pre down vs Healthy Aged-matched Trained * Pre	0.941287	0.0129182	0.00553476	0.0743959	0.0129182	Cancer Trained * Post up vs Cancer Untrained * Post	0.0033137	Cancer Trained * Post up vs Cancer Untrained * Post	0.0189937	-0.416972	6.29064	-2.50811	-0.416972	Cancer Trained * Post down vs Healthy Aged-matched Trained * Post	-0.0578285	Cancer Trained * Post down vs Healthy Aged-matched Trained * Post	4.2612	1.60601	1.88446	1
464502	cg05935827	NGEF	0.00612761	2		ENST00000539537.1;ENST00000416114.1	5'UTR;5'UTR	NGEF;NGEF				Island	chr2:233765849-233766119	NM_019850;NM_001114090	Body;Body	NGEF;NGEF	0.0261549	-0.281529	5.58874	-2.36405	-0.281529	Cancer Trained * Post down vs Cancer Trained * Pre	-0.0472142	Cancer Trained * Post down vs Cancer Trained * Pre	0.112695	-0.178722	2.70273	-1.644	-0.178722	Healthy Aged-matched Trained * Post down vs Healthy Aged-matched Trained * Pre	-0.0307892	Healthy Aged-matched Trained * Post down vs Healthy Aged-matched Trained * Pre	0.531957	-0.0800583	0.401724	-0.633817	-0.0800583	Cancer Untrained * Post down vs Cancer Untrained * Pre	-0.0137662	Cancer Untrained * Post down vs Cancer Untrained * Pre	0.0134993	0.335763	7.0661	2.65821	0.335763	Cancer Trained * Pre up vs Cancer Untrained * Pre	0.0566244	Cancer Trained * Pre up vs Cancer Untrained * Pre	0.00970637	0.319266	7.84083	2.80015	0.319266	Cancer Trained * Pre up vs Healthy Aged-matched Trained * Pre	0.0537975	Cancer Trained * Pre up vs Healthy Aged-matched Trained * Pre	0.270164	0.134292	1.27165	1.12767	0.134292	Cancer Trained * Post up vs Cancer Untrained * Post	0.0231764	Cancer Trained * Post up vs Cancer Untrained * Post	0.0692365	0.216459	3.60418	1.89847	0.216459	Cancer Trained * Post up vs Healthy Aged-matched Trained * Post	0.0373725	Cancer Trained * Post up vs Healthy Aged-matched Trained * Post	4.26043	0.75526	0.886365	1
723887	cg16907855		0.00612806	12													0.00521707	0.229841	9.36752	3.06064	0.229841	Cancer Trained * Post up vs Cancer Trained * Pre	0.0142824	Cancer Trained * Post up vs Cancer Trained * Pre	0.903541	-0.00839261	0.0149881	-0.122426	-0.00839261	Healthy Aged-matched Trained * Post down vs Healthy Aged-matched Trained * Pre	-0.000558694	Healthy Aged-matched Trained * Post down vs Healthy Aged-matched Trained * Pre	0.668835	0.034477	0.18736	0.432851	0.034477	Cancer Untrained * Post up vs Cancer Untrained * Pre	0.00208005	Cancer Untrained * Post up vs Cancer Untrained * Pre	0.901037	-0.0100059	0.0157807	-0.125621	-0.0100059	Cancer Trained * Pre down vs Cancer Untrained * Pre	-0.000824472	Cancer Trained * Pre down vs Cancer Untrained * Pre	0.00689109	-0.21173	8.67208	-2.94484	-0.21173	Cancer Trained * Pre down vs Healthy Aged-matched Trained * Pre	-0.0129851	Cancer Trained * Pre down vs Healthy Aged-matched Trained * Pre	0.0207665	0.185358	6.09246	2.46829	0.185358	Cancer Trained * Post up vs Cancer Untrained * Post	0.0113778	Cancer Trained * Post up vs Cancer Untrained * Post	0.715512	0.0265035	0.135883	0.368623	0.0265035	Cancer Trained * Post up vs Healthy Aged-matched Trained * Post	0.00185594	Cancer Trained * Post up vs Healthy Aged-matched Trained * Post	4.26037	0.300322	0.35246	1
551982	cg14259594	DGCR5	0.00613393	22		ENST00000438934.1;ENST00000421572.1;ENST00000440005.1	5'UTR;5'UTR;5'UTR	DGCR5;DGCR5;DGCR5		Unclassified_Cell_type_specific	22:18958623-18958781	Island	chr22:18957995-18958721	NR_002733	Body	DGCR5	0.962368	-0.0178552	0.00227126	-0.0476577	-0.0178552	Cancer Trained * Post down vs Cancer Trained * Pre	0.000400855	Cancer Trained * Post up vs Cancer Trained * Pre	0.967769	-0.0139586	0.00166572	-0.0408132	-0.0139586	Healthy Aged-matched Trained * Post down vs Healthy Aged-matched Trained * Pre	-0.000491161	Healthy Aged-matched Trained * Post down vs Healthy Aged-matched Trained * Pre	0.947478	-0.0264412	0.00442738	-0.0665385	-0.0264412	Cancer Untrained * Post down vs Cancer Untrained * Pre	-0.000241838	Cancer Untrained * Post down vs Cancer Untrained * Pre	0.0270155	0.933557	5.51906	2.34927	0.933557	Cancer Trained * Pre up vs Cancer Untrained * Pre	0.0600893	Cancer Trained * Pre up vs Cancer Untrained * Pre	0.00461986	1.11586	9.67701	3.11079	1.11586	Cancer Trained * Pre up vs Healthy Aged-matched Trained * Pre	0.0683685	Cancer Trained * Pre up vs Healthy Aged-matched Trained * Pre	0.0187148	0.942143	6.32367	2.51469	0.942143	Cancer Trained * Post up vs Cancer Untrained * Post	0.060732	Cancer Trained * Post up vs Cancer Untrained * Post	0.00474338	1.11196	9.60954	3.09993	1.11196	Cancer Trained * Post up vs Healthy Aged-matched Trained * Post	0.0692606	Cancer Trained * Post up vs Healthy Aged-matched Trained * Post	4.25957	7.47376	8.77292	1
2810	cg19505129	KLF8	0.00614209	X		ENST00000462627.1;ENST00000468660.1;ENST00000358094.5;ENST00000476898.1;ENST00000374928	TSS1500;TSS1500;TSS1500;TSS200;TSS200	KLF8;KLF8;KLF8;KLF8;KLF8		Unclassified	X:56258265-56259079	N_Shore	chrX:56258951-56259159	NM_001159296;NM_007250	TSS200;TSS200	KLF8;KLF8	0.40305	0.0736723	0.723568	0.850628	0.0736723	Cancer Trained * Post up vs Cancer Trained * Pre	0.012727	Cancer Trained * Post up vs Cancer Trained * Pre	0.29537	-0.084503	1.14234	-1.0688	-0.084503	Healthy Aged-matched Trained * Post down vs Healthy Aged-matched Trained * Pre	-0.0142392	Healthy Aged-matched Trained * Post down vs Healthy Aged-matched Trained * Pre	0.802378	-0.0232364	0.0639819	-0.252947	-0.0232364	Cancer Untrained * Post down vs Cancer Untrained * Pre	-0.00399628	Cancer Untrained * Post down vs Cancer Untrained * Pre	0.504652	-0.0621869	0.458265	-0.676953	-0.0621869	Cancer Trained * Pre down vs Cancer Untrained * Pre	-0.0107514	Cancer Trained * Pre down vs Cancer Untrained * Pre	0.00106148	-0.306948	13.7021	-3.70164	-0.306948	Cancer Trained * Pre down vs Healthy Aged-matched Trained * Pre	-0.05244	Cancer Trained * Pre down vs Healthy Aged-matched Trained * Pre	0.691898	0.0347218	0.160722	0.400902	0.0347218	Cancer Trained * Post up vs Cancer Untrained * Post	0.00597188	Cancer Trained * Post up vs Cancer Untrained * Post	0.0848975	-0.148773	3.21888	-1.79412	-0.148773	Cancer Trained * Post down vs Healthy Aged-matched Trained * Post	-0.0254738	Cancer Trained * Post down vs Healthy Aged-matched Trained * Post	4.25845	0.399292	0.468823	1
465083	cg19786733	KLB	0.00615068	4								S_Shore	chr4:39448184-39449054	NM_175737	Body	KLB	0.301765	-0.172064	1.11185	-1.05444	-0.172064	Cancer Trained * Post down vs Cancer Trained * Pre	-0.024705	Cancer Trained * Post down vs Cancer Trained * Pre	0.328279	0.148528	0.994171	0.997081	0.148528	Healthy Aged-matched Trained * Post up vs Healthy Aged-matched Trained * Pre	0.0205584	Healthy Aged-matched Trained * Post up vs Healthy Aged-matched Trained * Pre	0.519426	-0.1131	0.427009	-0.653459	-0.1131	Cancer Untrained * Post down vs Cancer Untrained * Pre	-0.0148382	Cancer Untrained * Post down vs Cancer Untrained * Pre	0.00487996	0.534507	9.53714	3.08823	0.534507	Cancer Trained * Pre up vs Cancer Untrained * Pre	0.0752319	Cancer Trained * Pre up vs Cancer Untrained * Pre	0.00942882	0.439406	7.91018	2.8125	0.439406	Cancer Trained * Pre up vs Healthy Aged-matched Trained * Pre	0.0621542	Cancer Trained * Pre up vs Healthy Aged-matched Trained * Pre	0.00741299	0.475542	8.49264	2.91421	0.475542	Cancer Trained * Post up vs Cancer Untrained * Post	0.0653651	Cancer Trained * Post up vs Cancer Untrained * Post	0.454073	0.118814	0.578351	0.760494	0.118814	Cancer Trained * Post up vs Healthy Aged-matched Trained * Post	0.0168909	Cancer Trained * Post up vs Healthy Aged-matched Trained * Post	4.25727	1.41702	1.66424	1
443155	cg13720623	LINC01361	0.0061544	1		ENST00000421931.1;ENST00000419658.1;ENST00000452901.1	TSS1500;5'UTR;5'UTR	RP11-170N11.1;RP4-601K24.1;RP4-601K24.1						NR_110633	TSS1500	LINC01361	0.000774992	0.27242	14.6326	3.82526	0.27242	Cancer Trained * Post up vs Cancer Trained * Pre	0.0111855	Cancer Trained * Post up vs Cancer Trained * Pre	0.550217	0.039373	0.366793	0.605634	0.039373	Healthy Aged-matched Trained * Post up vs Healthy Aged-matched Trained * Pre	0.00154162	Healthy Aged-matched Trained * Post up vs Healthy Aged-matched Trained * Pre	0.813188	0.0180399	0.0570373	0.238825	0.0180399	Cancer Untrained * Post up vs Cancer Untrained * Pre	0.000589183	Cancer Untrained * Post up vs Cancer Untrained * Pre	0.0445719	-0.159758	4.47316	-2.11498	-0.159758	Cancer Trained * Pre down vs Cancer Untrained * Pre	-0.00685483	Cancer Trained * Pre down vs Cancer Untrained * Pre	0.00221378	-0.232474	11.6247	-3.4095	-0.232474	Cancer Trained * Pre down vs Healthy Aged-matched Trained * Pre	-0.00964399	Cancer Trained * Pre down vs Healthy Aged-matched Trained * Pre	0.195958	0.0946226	1.76536	1.32867	0.0946226	Cancer Trained * Post up vs Cancer Untrained * Post	0.00374149	Cancer Trained * Post up vs Cancer Untrained * Post	0.993364	0.000572832	7.05809e-05	0.00840125	0.000572832	Cancer Trained * Post up vs Healthy Aged-matched Trained * Post	-1.15236e-07	Cancer Trained * Post down vs Healthy Aged-matched Trained * Post	4.25676	0.269865	0.316983	1
213105	cg08269037	MAD2L2	0.0061734	1		ENST00000376655.1;ENST00000376667.3;ENST00000235310.2;ENST00000376672.1;ENST00000294485	1stExon;1stExon;1stExon;TSS200;TSS200;5'UTR;5'UTR;5'UTR	MAD2L2;MAD2L2;MAD2L2;MAD2L2;C1orf187;MAD2L2;MAD2L2;MAD2L2		Unclassified_Cell_type_specific	1:11751248-11752031	Island	chr1:11750701-11752651	NM_001127325;NM_198545;NM_001127325	5'UTR;TSS200;1stExon	MAD2L2;C1orf187;MAD2L2	0.0109907	-0.245068	7.54602	-2.747	-0.245068	Cancer Trained * Post down vs Cancer Trained * Pre	-0.017497	Cancer Trained * Post down vs Cancer Trained * Pre	0.170229	0.115007	1.99421	1.41216	0.115007	Healthy Aged-matched Trained * Post up vs Healthy Aged-matched Trained * Pre	0.00769362	Healthy Aged-matched Trained * Post up vs Healthy Aged-matched Trained * Pre	0.132646	0.147089	2.41632	1.55445	0.147089	Cancer Untrained * Post up vs Cancer Untrained * Pre	0.0108446	Cancer Untrained * Post up vs Cancer Untrained * Pre	0.0932498	0.165129	3.04537	1.7451	0.165129	Cancer Trained * Pre up vs Cancer Untrained * Pre	0.012177	Cancer Trained * Pre up vs Cancer Untrained * Pre	0.00103238	0.317111	13.7834	3.71259	0.317111	Cancer Trained * Pre up vs Healthy Aged-matched Trained * Pre	0.0223002	Cancer Trained * Pre up vs Healthy Aged-matched Trained * Pre	0.0174863	-0.227028	6.47594	-2.54479	-0.227028	Cancer Trained * Post down vs Cancer Untrained * Post	-0.0161646	Cancer Trained * Post down vs Cancer Untrained * Post	0.619366	-0.0429638	0.25301	-0.503001	-0.0429638	Cancer Trained * Post down vs Healthy Aged-matched Trained * Post	-0.0028904	Cancer Trained * Post down vs Healthy Aged-matched Trained * Post	4.25417	0.423235	0.497435	1
27825	cg01995145		0.00617454	16													0.15533	0.347409	2.14682	1.4652	0.347409	Cancer Trained * Post up vs Cancer Trained * Pre	0.040762	Cancer Trained * Post up vs Cancer Trained * Pre	0.0106993	-0.597075	7.60946	-2.75853	-0.597075	Healthy Aged-matched Trained * Post down vs Healthy Aged-matched Trained * Pre	-0.0677528	Healthy Aged-matched Trained * Post down vs Healthy Aged-matched Trained * Pre	0.0115325	0.685638	7.4328	2.72632	0.685638	Cancer Untrained * Post up vs Cancer Untrained * Pre	0.0878861	Cancer Untrained * Post up vs Cancer Untrained * Pre	0.166137	0.358711	2.03447	1.42635	0.358711	Cancer Trained * Pre up vs Cancer Untrained * Pre	0.0474857	Cancer Trained * Pre up vs Cancer Untrained * Pre	0.00820269	-0.651879	8.24588	-2.87156	-0.651879	Cancer Trained * Pre down vs Healthy Aged-matched Trained * Pre	-0.0733857	Cancer Trained * Pre down vs Healthy Aged-matched Trained * Pre	0.931853	0.020481	0.00746134	0.086379	0.020481	Cancer Trained * Post up vs Cancer Untrained * Post	0.000361657	Cancer Trained * Post up vs Cancer Untrained * Post	0.209218	0.292605	1.66137	1.28894	0.292605	Cancer Trained * Post up vs Healthy Aged-matched Trained * Post	0.0351291	Cancer Trained * Post up vs Healthy Aged-matched Trained * Post	4.25402	2.98947	3.5137	1
681459	cg24011260	DPP6	0.00617596	7		ENST00000404039.1;ENST00000404039.1	5'UTR;1stExon	DPP6;DPP6				Island	chr7:153583317-153585666	NM_001039350;NM_001039350	1stExon;5'UTR	DPP6;DPP6	0.122857	-0.172691	2.55002	-1.59688	-0.172691	Cancer Trained * Post down vs Cancer Trained * Pre	-0.00368649	Cancer Trained * Post down vs Cancer Trained * Pre	0.286351	-0.10755	1.18688	-1.08944	-0.10755	Healthy Aged-matched Trained * Post down vs Healthy Aged-matched Trained * Pre	-0.00206303	Healthy Aged-matched Trained * Post down vs Healthy Aged-matched Trained * Pre	0.104581	0.193187	2.83668	1.68424	0.193187	Cancer Untrained * Post up vs Cancer Untrained * Pre	0.00405598	Cancer Untrained * Post up vs Cancer Untrained * Pre	0.0200284	0.284976	6.17261	2.48447	0.284976	Cancer Trained * Pre up vs Cancer Untrained * Pre	0.00589776	Cancer Trained * Pre up vs Cancer Untrained * Pre	0.00669692	0.306143	8.74267	2.9568	0.306143	Cancer Trained * Pre up vs Healthy Aged-matched Trained * Pre	0.00618281	Cancer Trained * Pre up vs Healthy Aged-matched Trained * Pre	0.461377	-0.0809021	0.559661	-0.748105	-0.0809021	Cancer Trained * Post down vs Cancer Untrained * Post	-0.00184471	Cancer Trained * Post down vs Cancer Untrained * Post	0.0283201	0.241002	5.41798	2.32766	0.241002	Cancer Trained * Post up vs Healthy Aged-matched Trained * Post	0.00455934	Cancer Trained * Post up vs Healthy Aged-matched Trained * Post	4.25382	0.621847	0.730928	1
732992	cg13811911	UQCRC2	0.00617796	16		ENST00000565464.1;ENST00000567757.1;ENST00000565331.1;ENST00000564095.1;ENST00000268379	TSS1500;TSS1500;TSS1500;TSS1500;TSS200	UQCRC2;UQCRC2;UQCRC2;UQCRC2;UQCRC2		Promoter_Associated	16:21963568-21964982			NM_003366	TSS1500	UQCRC2	0.00464911	-0.359597	9.66086	-3.10819	-0.359597	Cancer Trained * Post down vs Cancer Trained * Pre	-0.00972174	Cancer Trained * Post down vs Cancer Trained * Pre	0.0981785	-0.181432	2.95118	-1.7179	-0.181432	Healthy Aged-matched Trained * Post down vs Healthy Aged-matched Trained * Pre	-0.00429459	Healthy Aged-matched Trained * Post down vs Healthy Aged-matched Trained * Pre	0.79529	-0.032179	0.0687664	-0.262234	-0.032179	Cancer Untrained * Post down vs Cancer Untrained * Pre	-0.000965074	Cancer Untrained * Post down vs Cancer Untrained * Pre	0.0329598	0.277023	5.09641	2.25752	0.277023	Cancer Trained * Pre up vs Cancer Untrained * Pre	0.00758678	Cancer Trained * Pre up vs Cancer Untrained * Pre	0.00815529	0.318348	8.25994	2.87401	0.318348	Cancer Trained * Pre up vs Healthy Aged-matched Trained * Pre	0.00867536	Cancer Trained * Pre up vs Healthy Aged-matched Trained * Pre	0.666875	-0.0503943	0.189735	-0.435586	-0.0503943	Cancer Trained * Post down vs Cancer Untrained * Post	-0.00116988	Cancer Trained * Post down vs Cancer Untrained * Post	0.217337	0.140184	1.60165	1.26556	0.140184	Cancer Trained * Post up vs Healthy Aged-matched Trained * Post	0.00324822	Cancer Trained * Post up vs Healthy Aged-matched Trained * Post	4.25355	0.711667	0.836557	1
663469	cg16071100	FYN	0.00618129	6		ENST00000538466.1;ENST00000523322.1;ENST00000521361.1;ENST00000462856.2;ENST00000229471	TSS1500;3'UTR;3'UTR;5'UTR;5'UTR;5'UTR;5'UTR;5'UTR;5'UTR;5'UTR;5'UTR;5'UTR;5'UTR;5'UTR;5	FYN;FYN;FYN;FYN;FYN;FYN;FYN;FYN;FYN;FYN;FYN;FYN;FYN;FYN;FYN;FYN;FYN;FYN;FYN;FYN;FYN;FYN						NM_153047;NM_153048;NM_002037	TSS1500;5'UTR;5'UTR	FYN;FYN;FYN	0.638458	0.0507278	0.226237	0.475643	0.0507278	Cancer Trained * Post up vs Cancer Trained * Pre	0.00727093	Cancer Trained * Post up vs Cancer Trained * Pre	0.877088	0.0152126	0.0244152	0.156254	0.0152126	Healthy Aged-matched Trained * Post up vs Healthy Aged-matched Trained * Pre	0.00195813	Healthy Aged-matched Trained * Post up vs Healthy Aged-matched Trained * Pre	0.559045	-0.0669883	0.350683	-0.592185	-0.0669883	Cancer Untrained * Post down vs Cancer Untrained * Pre	-0.0087733	Cancer Untrained * Post down vs Cancer Untrained * Pre	0.144682	0.170323	2.26706	1.50568	0.170323	Cancer Trained * Pre up vs Cancer Untrained * Pre	0.0208621	Cancer Trained * Pre up vs Cancer Untrained * Pre	0.00628914	0.304599	8.8985	2.98304	0.304599	Cancer Trained * Pre up vs Healthy Aged-matched Trained * Pre	0.0381934	Cancer Trained * Pre up vs Healthy Aged-matched Trained * Pre	0.0122366	0.288039	7.29412	2.70076	0.288039	Cancer Trained * Post up vs Cancer Untrained * Post	0.0369063	Cancer Trained * Post up vs Cancer Untrained * Post	0.0026917	0.340115	11.0945	3.33085	0.340115	Cancer Trained * Post up vs Healthy Aged-matched Trained * Post	0.0435062	Cancer Trained * Post up vs Healthy Aged-matched Trained * Post	4.2531	0.604707	0.710902	1
471045	cg02529143		0.00618518	6													0.000396548	0.328072	16.7002	4.08658	0.328072	Cancer Trained * Post up vs Cancer Trained * Pre	0.0130842	Cancer Trained * Post up vs Cancer Trained * Pre	0.232958	-0.0895837	1.49425	-1.22239	-0.0895837	Healthy Aged-matched Trained * Post down vs Healthy Aged-matched Trained * Pre	-0.00323564	Healthy Aged-matched Trained * Post down vs Healthy Aged-matched Trained * Pre	0.285602	0.0929134	1.19066	1.09117	0.0929134	Cancer Untrained * Post up vs Cancer Untrained * Pre	0.00362624	Cancer Untrained * Post up vs Cancer Untrained * Pre	0.319774	-0.0864373	1.03046	-1.01512	-0.0864373	Cancer Trained * Pre down vs Cancer Untrained * Pre	-0.00386145	Cancer Trained * Pre down vs Cancer Untrained * Pre	0.00259296	-0.257176	11.1952	-3.34592	-0.257176	Cancer Trained * Pre down vs Healthy Aged-matched Trained * Pre	-0.0103896	Cancer Trained * Pre down vs Healthy Aged-matched Trained * Pre	0.0757931	0.148721	3.43185	1.85252	0.148721	Cancer Trained * Post up vs Cancer Untrained * Post	0.00559654	Cancer Trained * Post up vs Cancer Untrained * Post	0.0471554	0.16048	4.35926	2.08788	0.16048	Cancer Trained * Post up vs Healthy Aged-matched Trained * Post	0.00593027	Cancer Trained * Post up vs Healthy Aged-matched Trained * Post	4.25257	0.342593	0.402807	1
424588	cg03826496	MBP	0.00619635	18		ENST00000495162.1;ENST00000493247.1;ENST00000487778.1;ENST00000490754.1;ENST00000497479	3'UTR;3'UTR;3'UTR;3'UTR;3'UTR	MBP;MBP;MBP;MBP;MBP						NM_001025100;NM_001025101	Body;Body	MBP;MBP	0.273976	-0.103318	1.2511	-1.11852	-0.103318	Cancer Trained * Post down vs Cancer Trained * Pre	-0.0142239	Cancer Trained * Post down vs Cancer Trained * Pre	0.759149	-0.0261376	0.0960845	-0.309975	-0.0261376	Healthy Aged-matched Trained * Post down vs Healthy Aged-matched Trained * Pre	-0.00399567	Healthy Aged-matched Trained * Post down vs Healthy Aged-matched Trained * Pre	0.741779	-0.0326423	0.111007	-0.333177	-0.0326423	Cancer Untrained * Post down vs Cancer Untrained * Pre	-0.00543073	Cancer Untrained * Post down vs Cancer Untrained * Pre	0.015117	0.255596	6.80607	2.60884	0.255596	Cancer Trained * Pre up vs Cancer Untrained * Pre	0.0369577	Cancer Trained * Pre up vs Cancer Untrained * Pre	0.00206755	0.303949	11.8122	3.43689	0.303949	Cancer Trained * Pre up vs Healthy Aged-matched Trained * Pre	0.0444655	Cancer Trained * Pre up vs Healthy Aged-matched Trained * Pre	0.0562516	0.18492	4.00784	2.00196	0.18492	Cancer Trained * Post up vs Cancer Untrained * Post	0.0281645	Cancer Trained * Post up vs Cancer Untrained * Post	0.0167347	0.226769	6.57503	2.56418	0.226769	Cancer Trained * Post up vs Healthy Aged-matched Trained * Post	0.0342373	Cancer Trained * Post up vs Healthy Aged-matched Trained * Post	4.25105	0.453383	0.53326	1
434362	cg09507442		0.00620034	12		ENST00000552856.1	3'UTR	RP11-114H23.1									0.319441	0.199618	1.03191	1.01583	0.199618	Cancer Trained * Post up vs Cancer Trained * Pre	0.0252092	Cancer Trained * Post up vs Cancer Trained * Pre	0.271478	-0.201721	1.26452	-1.12451	-0.201721	Healthy Aged-matched Trained * Post down vs Healthy Aged-matched Trained * Pre	-0.0285301	Healthy Aged-matched Trained * Post down vs Healthy Aged-matched Trained * Pre	0.0229934	-0.504914	5.8685	-2.4225	-0.504914	Cancer Untrained * Post down vs Cancer Untrained * Pre	-0.0618659	Cancer Untrained * Post down vs Cancer Untrained * Pre	0.0198033	-0.518883	6.19771	-2.48952	-0.518883	Cancer Trained * Pre down vs Cancer Untrained * Pre	-0.0681938	Cancer Trained * Pre down vs Cancer Untrained * Pre	0.00160622	-0.665578	12.515	-3.53765	-0.665578	Cancer Trained * Pre down vs Healthy Aged-matched Trained * Pre	-0.0871101	Cancer Trained * Pre down vs Healthy Aged-matched Trained * Pre	0.353831	0.185649	0.892541	0.944744	0.185649	Cancer Trained * Post up vs Cancer Untrained * Post	0.0188813	Cancer Trained * Post up vs Cancer Untrained * Post	0.17248	-0.264239	1.97255	-1.40448	-0.264239	Cancer Trained * Post down vs Healthy Aged-matched Trained * Post	-0.0333708	Cancer Trained * Post down vs Healthy Aged-matched Trained * Post	4.25051	2.05167	2.41343	1
695553	cg13269964	CD300LG	0.00620203	17		ENST00000293396.7;ENST00000293396.7	5'UTR;1stExon	CD300LG;CD300LG						NM_001168323;NM_001168324;NM_001168324;NM_145273;NM_145273;NM_001168322;NM_001168323;NM	5'UTR;5'UTR;1stExon;1stExon;5'UTR;5'UTR;1stExon;1stExon	CD300LG;CD300LG;CD300LG;CD300LG;CD300LG;CD300LG;CD300LG;CD300LG	0.189612	0.100086	1.81825	1.34842	0.100086	Cancer Trained * Post up vs Cancer Trained * Pre	0.0150868	Cancer Trained * Post up vs Cancer Trained * Pre	0.0248779	0.161726	5.69698	2.38683	0.161726	Healthy Aged-matched Trained * Post up vs Healthy Aged-matched Trained * Pre	0.0248686	Healthy Aged-matched Trained * Post up vs Healthy Aged-matched Trained * Pre	0.905083	-0.00948331	0.0145101	-0.120458	-0.00948331	Cancer Untrained * Post down vs Cancer Untrained * Pre	-0.00166143	Cancer Untrained * Post down vs Cancer Untrained * Pre	0.19515	0.104798	1.77198	1.33116	0.104798	Cancer Trained * Pre up vs Cancer Untrained * Pre	0.0156261	Cancer Trained * Pre up vs Cancer Untrained * Pre	0.00864004	0.202505	8.12018	2.84959	0.202505	Cancer Trained * Pre up vs Healthy Aged-matched Trained * Pre	0.0309241	Cancer Trained * Pre up vs Healthy Aged-matched Trained * Pre	0.00788755	0.214368	8.3411	2.8881	0.214368	Cancer Trained * Post up vs Cancer Untrained * Post	0.0323744	Cancer Trained * Post up vs Cancer Untrained * Post	0.0585488	0.140866	3.92919	1.98222	0.140866	Cancer Trained * Post up vs Healthy Aged-matched Trained * Post	0.0211423	Cancer Trained * Post up vs Healthy Aged-matched Trained * Post	4.25028	0.292701	0.344331	1
632293	cg15495292	AIG1	0.00620253	6										NM_001286587;NM_016108	Body;Body	AIG1;AIG1	0.0251835	0.218289	5.67053	2.38129	0.218289	Cancer Trained * Post up vs Cancer Trained * Pre	0.0120816	Cancer Trained * Post up vs Cancer Trained * Pre	0.437772	0.0659895	0.621857	0.788579	0.0659895	Healthy Aged-matched Trained * Post up vs Healthy Aged-matched Trained * Pre	0.0029949	Healthy Aged-matched Trained * Post up vs Healthy Aged-matched Trained * Pre	0.477403	-0.0701337	0.520307	-0.721323	-0.0701337	Cancer Untrained * Post down vs Cancer Untrained * Pre	-0.00380835	Cancer Untrained * Post down vs Cancer Untrained * Pre	0.13112	-0.151764	2.43639	-1.56089	-0.151764	Cancer Trained * Pre down vs Cancer Untrained * Pre	-0.00842417	Cancer Trained * Pre down vs Cancer Untrained * Pre	0.00370688	-0.280939	10.2464	-3.201	-0.280939	Cancer Trained * Pre down vs Healthy Aged-matched Trained * Pre	-0.0153191	Cancer Trained * Pre down vs Healthy Aged-matched Trained * Pre	0.148528	0.136658	2.22245	1.49079	0.136658	Cancer Trained * Post up vs Cancer Untrained * Post	0.00746579	Cancer Trained * Post up vs Cancer Untrained * Post	0.155193	-0.128639	2.1483	-1.46571	-0.128639	Cancer Trained * Post down vs Healthy Aged-matched Trained * Post	-0.00623236	Cancer Trained * Post down vs Healthy Aged-matched Trained * Post	4.25021	0.446438	0.525195	1
669675	cg17638507		0.00620916	11		ENST00000526674.1	3'UTR	RP11-820L6.1									0.782447	0.0176235	0.0779091	0.279122	0.0176235	Cancer Trained * Post up vs Cancer Trained * Pre	0.00306298	Cancer Trained * Post up vs Cancer Trained * Pre	0.0147071	0.151061	6.86896	2.62087	0.151061	Healthy Aged-matched Trained * Post up vs Healthy Aged-matched Trained * Pre	0.0260757	Healthy Aged-matched Trained * Post up vs Healthy Aged-matched Trained * Pre	0.594122	-0.0361488	0.291366	-0.539783	-0.0361488	Cancer Untrained * Post down vs Cancer Untrained * Pre	-0.00624543	Cancer Untrained * Post down vs Cancer Untrained * Pre	0.0568031	0.133748	3.98863	1.99716	0.133748	Cancer Trained * Pre up vs Cancer Untrained * Pre	0.0229665	Cancer Trained * Pre up vs Cancer Untrained * Pre	0.00465331	0.187871	9.65855	3.10782	0.187871	Cancer Trained * Pre up vs Healthy Aged-matched Trained * Pre	0.0323784	Cancer Trained * Pre up vs Healthy Aged-matched Trained * Pre	0.00648944	0.18752	8.82062	2.96995	0.18752	Cancer Trained * Post up vs Cancer Untrained * Post	0.0322749	Cancer Trained * Post up vs Cancer Untrained * Post	0.376472	0.0544333	0.810815	0.900452	0.0544333	Cancer Trained * Post up vs Healthy Aged-matched Trained * Post	0.00936568	Cancer Trained * Post up vs Healthy Aged-matched Trained * Post	4.24932	0.211751	0.249159	1
105681	cg14699895	FAM151B	0.00621002	5		ENST00000508000.1;ENST00000504300.1;ENST00000507084.1;ENST00000502608.1;ENST00000508000	3'UTR;3'UTR;TSS1500;TSS200;1stExon;1stExon;TSS200	CTD-2015H6.3;CTD-2015H6.3;FAM151B;FAM151B;CTD-2015H6.3;CTD-2015H6.3;FAM151B		Promoter_Associated	5:79783536-79784639	Island	chr5:79783635-79784145	NM_205548	TSS200	FAM151B	0.00090731	-0.411923	14.1632	-3.7634	-0.411923	Cancer Trained * Post down vs Cancer Trained * Pre	-0.0046188	Cancer Trained * Post down vs Cancer Trained * Pre	0.900615	0.0126056	0.0159161	0.126159	0.0126056	Healthy Aged-matched Trained * Post up vs Healthy Aged-matched Trained * Pre	0.000150728	Healthy Aged-matched Trained * Post up vs Healthy Aged-matched Trained * Pre	0.931672	0.0100548	0.00750112	0.086609	0.0100548	Cancer Untrained * Post up vs Cancer Untrained * Pre	0.00011276	Cancer Untrained * Post up vs Cancer Untrained * Pre	0.0663106	0.222925	3.68718	1.9202	0.222925	Cancer Trained * Pre up vs Cancer Untrained * Pre	0.00270081	Cancer Trained * Pre up vs Cancer Untrained * Pre	0.0010863	0.386959	13.6348	3.69253	0.386959	Cancer Trained * Pre up vs Healthy Aged-matched Trained * Pre	0.00434454	Cancer Trained * Pre up vs Healthy Aged-matched Trained * Pre	0.0809761	-0.199053	3.30724	-1.81858	-0.199053	Cancer Trained * Post down vs Cancer Untrained * Post	-0.00203076	Cancer Trained * Post down vs Cancer Untrained * Post	0.722977	-0.0375693	0.128524	-0.358502	-0.0375693	Cancer Trained * Post down vs Healthy Aged-matched Trained * Post	-0.000424996	Cancer Trained * Post down vs Healthy Aged-matched Trained * Post	4.2492	0.636338	0.748773	1
493209	cg18664336	TUBD1	0.00622802	17		ENST00000340993.5;ENST00000477179.1;ENST00000443572.2;ENST00000489824.1;ENST00000406116	5'UTR;TSS1500;TSS1500;TSS1500;TSS1500;TSS1500;TSS1500;1stExon;TSS200;TSS200;TSS200	TUBD1;RPS6KB1;RPS6KB1;RPS6KB1;RPS6KB1;RPS6KB1;RPS6KB1;TUBD1;TUBD1;RPS6KB1;TUBD1		Unclassified	17:57969891-57971286	Island	chr17:57970011-57971021	NM_016261;NM_016261;NM_003161	5'UTR;1stExon;TSS200	TUBD1;TUBD1;RPS6KB1	0.0015617	-0.295211	12.5942	-3.54883	-0.295211	Cancer Trained * Post down vs Cancer Trained * Pre	-0.00854356	Cancer Trained * Post down vs Cancer Trained * Pre	0.199088	0.10017	1.74005	1.31911	0.10017	Healthy Aged-matched Trained * Post up vs Healthy Aged-matched Trained * Pre	0.00278466	Healthy Aged-matched Trained * Post up vs Healthy Aged-matched Trained * Pre	0.786691	-0.0241342	0.0748201	-0.273533	-0.0241342	Cancer Untrained * Post down vs Cancer Untrained * Pre	-0.000586371	Cancer Untrained * Post down vs Cancer Untrained * Pre	0.265219	0.100556	1.29889	1.13969	0.100556	Cancer Trained * Pre up vs Cancer Untrained * Pre	0.00320977	Cancer Trained * Pre up vs Cancer Untrained * Pre	0.000753304	0.305545	14.7178	3.83638	0.305545	Cancer Trained * Pre up vs Healthy Aged-matched Trained * Pre	0.00880575	Cancer Trained * Pre up vs Healthy Aged-matched Trained * Pre	0.051003	-0.17052	4.20203	-2.04988	-0.17052	Cancer Trained * Post down vs Cancer Untrained * Post	-0.00474741	Cancer Trained * Post down vs Cancer Untrained * Post	0.27004	-0.0898364	1.27233	-1.12797	-0.0898364	Cancer Trained * Post down vs Healthy Aged-matched Trained * Post	-0.00252247	Cancer Trained * Post down vs Healthy Aged-matched Trained * Post	4.24677	0.367335	0.432488	1
562776	cg02679214		0.00623968	2		ENST00000442316.1	5'UTR	AC074363.1									0.935053	-0.00778037	0.0067756	-0.082314	-0.00778037	Cancer Trained * Post down vs Cancer Trained * Pre	-0.00112324	Cancer Trained * Post down vs Cancer Trained * Pre	0.722617	0.0309755	0.128874	0.35899	0.0309755	Healthy Aged-matched Trained * Post up vs Healthy Aged-matched Trained * Pre	0.00515335	Healthy Aged-matched Trained * Post up vs Healthy Aged-matched Trained * Pre	0.519123	-0.0655599	0.427633	-0.653937	-0.0655599	Cancer Untrained * Post down vs Cancer Untrained * Pre	-0.0112653	Cancer Untrained * Post down vs Cancer Untrained * Pre	0.0280117	0.233861	5.4414	2.33268	0.233861	Cancer Trained * Pre up vs Cancer Untrained * Pre	0.038613	Cancer Trained * Pre up vs Cancer Untrained * Pre	0.00533827	0.276117	9.30944	3.05114	0.276117	Cancer Trained * Pre up vs Healthy Aged-matched Trained * Pre	0.045853	Cancer Trained * Pre up vs Healthy Aged-matched Trained * Pre	0.00491265	0.291641	9.52014	3.08547	0.291641	Cancer Trained * Post up vs Cancer Untrained * Post	0.0487551	Cancer Trained * Post up vs Cancer Untrained * Post	0.0146396	0.237362	6.8795	2.62288	0.237362	Cancer Trained * Post up vs Healthy Aged-matched Trained * Post	0.0395765	Cancer Trained * Post up vs Healthy Aged-matched Trained * Post	4.2452	0.474089	0.558383	1
229267	cg18501233		0.0062421	19													0.00584179	0.264201	9.0827	3.01375	0.264201	Cancer Trained * Post up vs Cancer Trained * Pre	0.0112855	Cancer Trained * Post up vs Cancer Trained * Pre	0.357098	-0.0750844	0.880293	-0.938239	-0.0750844	Healthy Aged-matched Trained * Post down vs Healthy Aged-matched Trained * Pre	-0.00316251	Healthy Aged-matched Trained * Post down vs Healthy Aged-matched Trained * Pre	0.24844	-0.109879	1.39644	-1.18171	-0.109879	Cancer Untrained * Post down vs Cancer Untrained * Pre	-0.00467626	Cancer Untrained * Post down vs Cancer Untrained * Pre	0.100764	-0.158452	2.90394	-1.70409	-0.158452	Cancer Trained * Pre down vs Cancer Untrained * Pre	-0.00703453	Cancer Trained * Pre down vs Cancer Untrained * Pre	0.00104186	-0.311307	13.7566	-3.70899	-0.311307	Cancer Trained * Pre down vs Healthy Aged-matched Trained * Pre	-0.013296	Cancer Trained * Pre down vs Healthy Aged-matched Trained * Pre	0.0211694	0.215628	6.05002	2.45968	0.215628	Cancer Trained * Post up vs Cancer Untrained * Post	0.00892726	Cancer Trained * Post up vs Cancer Untrained * Post	0.741654	0.0279785	0.111118	0.333344	0.0279785	Cancer Trained * Post up vs Healthy Aged-matched Trained * Post	0.00115209	Cancer Trained * Post up vs Healthy Aged-matched Trained * Post	4.24487	0.407782	0.480323	1
482120	cg18528798	SNORA11	0.00624722	X		ENST00000408789.1	5'UTR	SNORA11						NR_002953;NM_177433;NM_014599;NM_201222	Body;Body;Body;Body	SNORA11;MAGED2;MAGED2;MAGED2	0.00844906	0.323185	8.17419	2.85905	0.323185	Cancer Trained * Post up vs Cancer Trained * Pre	0.0494348	Cancer Trained * Post up vs Cancer Trained * Pre	0.618927	-0.0519702	0.253649	-0.503636	-0.0519702	Healthy Aged-matched Trained * Post down vs Healthy Aged-matched Trained * Pre	-0.00734341	Healthy Aged-matched Trained * Post down vs Healthy Aged-matched Trained * Pre	0.22055	0.150649	1.57879	1.2565	0.150649	Cancer Untrained * Post up vs Cancer Untrained * Pre	0.0231545	Cancer Untrained * Post up vs Cancer Untrained * Pre	0.674684	-0.0509205	0.180375	-0.424706	-0.0509205	Cancer Trained * Pre down vs Cancer Untrained * Pre	-0.00852776	Cancer Trained * Pre down vs Cancer Untrained * Pre	0.00122684	-0.394431	13.2824	-3.6445	-0.394431	Cancer Trained * Pre down vs Healthy Aged-matched Trained * Pre	-0.0591415	Cancer Trained * Pre down vs Healthy Aged-matched Trained * Pre	0.29226	0.121615	1.15749	1.07587	0.121615	Cancer Trained * Post up vs Cancer Untrained * Post	0.0177525	Cancer Trained * Post up vs Cancer Untrained * Post	0.860069	-0.0192767	0.0317246	-0.178114	-0.0192767	Cancer Trained * Post down vs Healthy Aged-matched Trained * Post	-0.00236332	Cancer Trained * Post down vs Healthy Aged-matched Trained * Post	4.24418	0.677892	0.798613	1
17556	cg24908198	TP53AIP1	0.00625063	11		ENST00000525390.1;ENST00000527504.1;ENST00000458238.2;ENST00000525390.1;ENST00000527504	1stExon;1stExon;TSS200;3'UTR;5'UTR	TP53AIP1;TP53AIP1;TP53AIP1;TP53AIP1;TP53AIP1						NM_022112	TSS200	TP53AIP1	0.18131	0.283524	1.8908	1.37507	0.283524	Cancer Trained * Post up vs Cancer Trained * Pre	0.0169976	Cancer Trained * Post up vs Cancer Trained * Pre	0.954804	-0.0107751	0.00327709	-0.0572459	-0.0107751	Healthy Aged-matched Trained * Post down vs Healthy Aged-matched Trained * Pre	-0.002119	Healthy Aged-matched Trained * Post down vs Healthy Aged-matched Trained * Pre	0.314482	0.224495	1.05372	1.02651	0.224495	Cancer Untrained * Post up vs Cancer Untrained * Pre	0.0130262	Cancer Untrained * Post up vs Cancer Untrained * Pre	0.08875	-0.387318	3.13652	-1.77102	-0.387318	Cancer Trained * Pre down vs Cancer Untrained * Pre	-0.0244947	Cancer Trained * Pre down vs Cancer Untrained * Pre	0.000921352	-0.741748	14.1178	-3.75737	-0.741748	Cancer Trained * Pre down vs Healthy Aged-matched Trained * Pre	-0.0430999	Cancer Trained * Pre down vs Healthy Aged-matched Trained * Pre	0.123915	-0.328288	2.53499	-1.59216	-0.328288	Cancer Trained * Post down vs Cancer Untrained * Post	-0.0205232	Cancer Trained * Post down vs Cancer Untrained * Post	0.0323244	-0.447449	5.13737	-2.26658	-0.447449	Cancer Trained * Post down vs Healthy Aged-matched Trained * Post	-0.0239833	Cancer Trained * Post down vs Healthy Aged-matched Trained * Post	4.24372	2.25523	2.65714	1
293976	cg24533571		0.00625111	10													0.300435	0.16544	1.11812	1.05741	0.16544	Cancer Trained * Post up vs Cancer Trained * Pre	0.0156967	Cancer Trained * Post up vs Cancer Trained * Pre	0.922301	0.0140719	0.00970723	0.0985253	0.0140719	Healthy Aged-matched Trained * Post up vs Healthy Aged-matched Trained * Pre	0.00121481	Healthy Aged-matched Trained * Post up vs Healthy Aged-matched Trained * Pre	0.627523	0.0815248	0.241343	0.491267	0.0815248	Cancer Untrained * Post up vs Cancer Untrained * Pre	0.00684445	Cancer Untrained * Post up vs Cancer Untrained * Pre	0.774404	0.048082	0.0839501	0.289741	0.048082	Cancer Trained * Pre up vs Cancer Untrained * Pre	0.00389386	Cancer Trained * Pre up vs Cancer Untrained * Pre	0.00750768	-0.43574	8.46157	-2.90888	-0.43574	Cancer Trained * Pre down vs Healthy Aged-matched Trained * Pre	-0.0368911	Cancer Trained * Pre down vs Healthy Aged-matched Trained * Pre	0.40686	0.131997	0.711763	0.84366	0.131997	Cancer Trained * Post up vs Cancer Untrained * Post	0.0127461	Cancer Trained * Post up vs Cancer Untrained * Post	0.0692473	-0.284372	3.60388	-1.89839	-0.284372	Cancer Trained * Post down vs Healthy Aged-matched Trained * Post	-0.0224093	Cancer Trained * Post down vs Healthy Aged-matched Trained * Post	4.24366	1.2985	1.52993	1
611444	cg19539847		0.00625545	11													0.306507	-0.083663	1.08979	-1.04393	-0.083663	Cancer Trained * Post down vs Cancer Trained * Pre	-0.0137733	Cancer Trained * Post down vs Cancer Trained * Pre	0.524664	0.0472038	0.416306	0.645218	0.0472038	Healthy Aged-matched Trained * Post up vs Healthy Aged-matched Trained * Pre	0.00765853	Healthy Aged-matched Trained * Post up vs Healthy Aged-matched Trained * Pre	0.769483	-0.0251826	0.0877663	-0.296254	-0.0251826	Cancer Untrained * Post down vs Cancer Untrained * Pre	-0.00379811	Cancer Untrained * Post down vs Cancer Untrained * Pre	0.00277929	0.282035	11.0086	3.31792	0.282035	Cancer Trained * Pre up vs Cancer Untrained * Pre	0.0457929	Cancer Trained * Pre up vs Cancer Untrained * Pre	0.00808409	0.220808	8.28123	2.87771	0.220808	Cancer Trained * Pre up vs Healthy Aged-matched Trained * Pre	0.035873	Cancer Trained * Pre up vs Healthy Aged-matched Trained * Pre	0.00995236	0.223554	7.78117	2.78947	0.223554	Cancer Trained * Post up vs Cancer Untrained * Post	0.0358178	Cancer Trained * Post up vs Cancer Untrained * Post	0.252178	0.089941	1.37398	1.17217	0.089941	Cancer Trained * Post up vs Healthy Aged-matched Trained * Post	0.0144412	Cancer Trained * Post up vs Healthy Aged-matched Trained * Post	4.24308	0.340653	0.401423	1
199263	cg21428460	C11orf96	0.00627355	11		ENST00000528572.1;ENST00000526408.1	TSS1500;5'UTR	C11orf96;RP11-613D13.4				N_Shore	chr11:43963626-43966048	NM_001145033	TSS1500	C11orf96	0.966718	0.00455943	0.00177617	0.0421447	0.00455943	Cancer Trained * Post up vs Cancer Trained * Pre	0.000977856	Cancer Trained * Post up vs Cancer Trained * Pre	0.438052	0.0778314	0.62109	0.788093	0.0778314	Healthy Aged-matched Trained * Post up vs Healthy Aged-matched Trained * Pre	0.0133883	Healthy Aged-matched Trained * Post up vs Healthy Aged-matched Trained * Pre	0.228869	-0.141539	1.52147	-1.23348	-0.141539	Cancer Untrained * Post down vs Cancer Untrained * Pre	-0.0244478	Cancer Untrained * Post down vs Cancer Untrained * Pre	0.366393	0.105562	0.846299	0.919945	0.105562	Cancer Trained * Pre up vs Cancer Untrained * Pre	0.0179582	Cancer Trained * Pre up vs Cancer Untrained * Pre	0.00206163	0.356111	11.8201	3.43804	0.356111	Cancer Trained * Pre up vs Healthy Aged-matched Trained * Pre	0.0612615	Cancer Trained * Pre up vs Healthy Aged-matched Trained * Pre	0.0284104	0.25166	5.41118	2.32619	0.25166	Cancer Trained * Post up vs Cancer Untrained * Post	0.0433839	Cancer Trained * Post up vs Cancer Untrained * Post	0.0114171	0.282839	7.45641	2.73064	0.282839	Cancer Trained * Post up vs Healthy Aged-matched Trained * Post	0.048851	Cancer Trained * Post up vs Healthy Aged-matched Trained * Post	4.24065	0.620409	0.731503	1
21494	cg00601450		0.00627891	5		ENST00000506596.1	5'UTR	ANKDD1B				S_Shore	chr5:74907286-74907770				0.756465	-0.177613	0.0983129	-0.313549	-0.177613	Cancer Trained * Post down vs Cancer Trained * Pre	-0.0231383	Cancer Trained * Post down vs Cancer Trained * Pre	0.748353	-0.167736	0.105219	-0.324374	-0.167736	Healthy Aged-matched Trained * Post down vs Healthy Aged-matched Trained * Pre	-0.0257852	Healthy Aged-matched Trained * Post down vs Healthy Aged-matched Trained * Pre	0.596606	-0.32212	0.287437	-0.536131	-0.32212	Cancer Untrained * Post down vs Cancer Untrained * Pre	-0.0521218	Cancer Untrained * Post down vs Cancer Untrained * Pre	0.261571	-0.690136	1.3194	-1.14865	-0.690136	Cancer Trained * Pre down vs Cancer Untrained * Pre	-0.112528	Cancer Trained * Pre down vs Cancer Untrained * Pre	0.00430323	-1.70294	9.85937	-3.13996	-1.70294	Cancer Trained * Pre down vs Healthy Aged-matched Trained * Pre	-0.280142	Cancer Trained * Pre down vs Healthy Aged-matched Trained * Pre	0.34466	-0.545629	0.927803	-0.963225	-0.545629	Cancer Trained * Post down vs Cancer Untrained * Post	-0.0835443	Cancer Trained * Post down vs Cancer Untrained * Post	0.00411624	-1.71282	9.97407	-3.15818	-1.71282	Cancer Trained * Post down vs Healthy Aged-matched Trained * Post	-0.277495	Cancer Trained * Post down vs Healthy Aged-matched Trained * Post	4.23993	17.0063	20.0549	1
618683	cg23022897		0.00627901	3													0.290688	-0.102311	1.16523	-1.07946	-0.102311	Cancer Trained * Post down vs Cancer Trained * Pre	-0.0157758	Cancer Trained * Post down vs Cancer Trained * Pre	0.102077	0.146844	2.88047	1.69719	0.146844	Healthy Aged-matched Trained * Post up vs Healthy Aged-matched Trained * Pre	0.0238943	Healthy Aged-matched Trained * Post up vs Healthy Aged-matched Trained * Pre	0.902722	-0.0124123	0.0152448	-0.12347	-0.0124123	Cancer Untrained * Post down vs Cancer Untrained * Pre	-0.00190389	Cancer Untrained * Post down vs Cancer Untrained * Pre	0.00308495	0.329302	10.7301	3.27569	0.329302	Cancer Trained * Pre up vs Cancer Untrained * Pre	0.0529255	Cancer Trained * Pre up vs Cancer Untrained * Pre	0.00890751	0.257413	8.04669	2.83667	0.257413	Cancer Trained * Pre up vs Healthy Aged-matched Trained * Pre	0.0408189	Cancer Trained * Pre up vs Healthy Aged-matched Trained * Pre	0.0182484	0.239404	6.38014	2.52589	0.239404	Cancer Trained * Post up vs Cancer Untrained * Post	0.0390536	Cancer Trained * Post up vs Cancer Untrained * Post	0.928217	0.00825781	0.00828108	0.0910005	0.00825781	Cancer Trained * Post up vs Healthy Aged-matched Trained * Post	0.00114877	Cancer Trained * Post up vs Healthy Aged-matched Trained * Post	4.23992	0.476101	0.561451	1
555834	cg03453374	CLIC5	0.00628142	6										NM_001114086	Body	CLIC5	0.280695	-0.124834	1.21577	-1.10262	-0.124834	Cancer Trained * Post down vs Cancer Trained * Pre	-0.0190304	Cancer Trained * Post down vs Cancer Trained * Pre	0.39315	0.0898054	0.755043	0.868932	0.0898054	Healthy Aged-matched Trained * Post up vs Healthy Aged-matched Trained * Pre	0.014756	Healthy Aged-matched Trained * Post up vs Healthy Aged-matched Trained * Pre	0.751757	-0.0384059	0.102289	-0.319827	-0.0384059	Cancer Untrained * Post down vs Cancer Untrained * Pre	-0.00598287	Cancer Untrained * Post down vs Cancer Untrained * Pre	0.00425306	0.377635	9.8896	3.14477	0.377635	Cancer Trained * Pre up vs Cancer Untrained * Pre	0.0593987	Cancer Trained * Pre up vs Cancer Untrained * Pre	0.00226401	0.3686	11.5634	3.4005	0.3686	Cancer Trained * Pre up vs Healthy Aged-matched Trained * Pre	0.0579591	Cancer Trained * Pre up vs Healthy Aged-matched Trained * Pre	0.016435	0.291207	6.61593	2.57215	0.291207	Cancer Trained * Post up vs Cancer Untrained * Post	0.0463513	Cancer Trained * Post up vs Cancer Untrained * Post	0.167857	0.153961	2.01741	1.42035	0.153961	Cancer Trained * Post up vs Healthy Aged-matched Trained * Post	0.0241727	Cancer Trained * Post up vs Healthy Aged-matched Trained * Post	4.2396	0.679279	0.801113	1
161882	cg17574593	UBAC2	0.00628414	13		ENST00000480738.1;ENST00000468067.1;ENST00000494576.1;ENST00000473194.1;ENST00000460562	TSS200;5'UTR;5'UTR;5'UTR;5'UTR	UBAC2;UBAC2;UBAC2;UBAC2;UBAC2						NR_026644;NM_001144072;NM_177967;NR_039765	Body;Body;Body;Body	UBAC2;UBAC2;UBAC2;MIR548AN	0.162522	-0.209692	2.07105	-1.43911	-0.209692	Cancer Trained * Post down vs Cancer Trained * Pre	-0.016476	Cancer Trained * Post down vs Cancer Trained * Pre	0.265512	0.151499	1.29726	1.13897	0.151499	Healthy Aged-matched Trained * Post up vs Healthy Aged-matched Trained * Pre	0.0122438	Healthy Aged-matched Trained * Post up vs Healthy Aged-matched Trained * Pre	0.0758662	0.286227	3.43002	1.85203	0.286227	Cancer Untrained * Post up vs Cancer Untrained * Pre	0.0260892	Cancer Untrained * Post up vs Cancer Untrained * Pre	0.000234523	0.663026	18.405	4.2901	0.663026	Cancer Trained * Pre up vs Cancer Untrained * Pre	0.0554753	Cancer Trained * Pre up vs Cancer Untrained * Pre	0.00753916	0.405559	8.45133	2.90712	0.405559	Cancer Trained * Pre up vs Healthy Aged-matched Trained * Pre	0.0313614	Cancer Trained * Pre up vs Healthy Aged-matched Trained * Pre	0.2623	0.167107	1.31527	1.14685	0.167107	Cancer Trained * Post up vs Cancer Untrained * Post	0.0129101	Cancer Trained * Post up vs Cancer Untrained * Post	0.753091	0.0443693	0.101153	0.318046	0.0443693	Cancer Trained * Post up vs Healthy Aged-matched Trained * Post	0.0026415	Cancer Trained * Post up vs Healthy Aged-matched Trained * Post	4.23923	1.12504	1.32694	1
539721	cg19752540		0.0062996	X								Island	chrX:75249328-75249628				0.0878676	0.287358	3.15502	1.77624	0.287358	Cancer Trained * Post up vs Cancer Trained * Pre	0.0196821	Cancer Trained * Post up vs Cancer Trained * Pre	0.291659	-0.15909	1.16044	-1.07724	-0.15909	Healthy Aged-matched Trained * Post down vs Healthy Aged-matched Trained * Pre	-0.00916975	Healthy Aged-matched Trained * Post down vs Healthy Aged-matched Trained * Pre	0.700436	-0.0667809	0.151463	-0.389183	-0.0667809	Cancer Untrained * Post down vs Cancer Untrained * Pre	-0.0058526	Cancer Untrained * Post down vs Cancer Untrained * Pre	0.0867376	-0.305946	3.17902	-1.78298	-0.305946	Cancer Trained * Pre down vs Cancer Untrained * Pre	-0.0212884	Cancer Trained * Pre down vs Cancer Untrained * Pre	0.000275424	-0.654867	17.8752	-4.2279	-0.654867	Cancer Trained * Pre down vs Healthy Aged-matched Trained * Pre	-0.0414789	Cancer Trained * Pre down vs Healthy Aged-matched Trained * Pre	0.768248	0.0481925	0.0887391	0.297891	0.0481925	Cancer Trained * Post up vs Cancer Untrained * Post	0.00424631	Cancer Trained * Post up vs Cancer Untrained * Post	0.190516	-0.208419	1.81058	-1.34558	-0.208419	Cancer Trained * Post down vs Healthy Aged-matched Trained * Post	-0.0126271	Cancer Trained * Post down vs Healthy Aged-matched Trained * Post	4.23717	1.38621	1.63578	1
786638	cg26720716	FBXO16	0.00630518	8		ENST00000518016.1;ENST00000517436.1	3'UTR;3'UTR	FBXO16;FBXO16						NM_172366;NM_001258211	Body;Body	FBXO16;FBXO16	0.63201	-0.0542385	0.235072	-0.484842	-0.0542385	Cancer Trained * Post down vs Cancer Trained * Pre	-0.00938414	Cancer Trained * Post down vs Cancer Trained * Pre	0.42113	0.0835272	0.668994	0.817921	0.0835272	Healthy Aged-matched Trained * Post up vs Healthy Aged-matched Trained * Pre	0.0139359	Healthy Aged-matched Trained * Post up vs Healthy Aged-matched Trained * Pre	0.695436	0.0469918	0.156847	0.39604	0.0469918	Cancer Untrained * Post up vs Cancer Untrained * Pre	0.00806721	Cancer Untrained * Post up vs Cancer Untrained * Pre	0.00346363	0.383094	10.4242	3.22866	0.383094	Cancer Trained * Pre up vs Cancer Untrained * Pre	0.0654782	Cancer Trained * Pre up vs Cancer Untrained * Pre	0.0031686	0.349683	10.6592	3.26484	0.349683	Cancer Trained * Pre up vs Healthy Aged-matched Trained * Pre	0.0597637	Cancer Trained * Pre up vs Healthy Aged-matched Trained * Pre	0.0185089	0.281864	6.34841	2.5196	0.281864	Cancer Trained * Post up vs Cancer Untrained * Post	0.0480269	Cancer Trained * Post up vs Cancer Untrained * Post	0.0589808	0.211918	3.91478	1.97858	0.211918	Cancer Trained * Post up vs Healthy Aged-matched Trained * Post	0.0364437	Cancer Trained * Post up vs Healthy Aged-matched Trained * Post	4.23643	0.662711	0.782159	1
294795	cg02302000	BAIAP2L1	0.00631199	7		ENST00000462558.1;ENST00000479789.1	3'UTR;3'UTR	BAIAP2L1;BAIAP2L1						NM_018842	Body	BAIAP2L1	0.000163369	0.468689	19.6229	4.42978	0.468689	Cancer Trained * Post up vs Cancer Trained * Pre	0.0180695	Cancer Trained * Post up vs Cancer Trained * Pre	0.90722	0.0113713	0.0138609	0.117732	0.0113713	Healthy Aged-matched Trained * Post up vs Healthy Aged-matched Trained * Pre	0.000235726	Healthy Aged-matched Trained * Post up vs Healthy Aged-matched Trained * Pre	0.774867	0.0324467	0.0835956	0.289129	0.0324467	Cancer Untrained * Post up vs Cancer Untrained * Pre	0.00144563	Cancer Untrained * Post up vs Cancer Untrained * Pre	0.101264	-0.190941	2.89496	-1.70146	-0.190941	Cancer Trained * Pre down vs Cancer Untrained * Pre	-0.00786806	Cancer Trained * Pre down vs Cancer Untrained * Pre	0.00872105	-0.288263	8.09766	-2.84564	-0.288263	Cancer Trained * Pre down vs Healthy Aged-matched Trained * Pre	-0.0119511	Cancer Trained * Pre down vs Healthy Aged-matched Trained * Pre	0.0288935	0.245301	5.37518	2.31844	0.245301	Cancer Trained * Post up vs Cancer Untrained * Post	0.00875579	Cancer Trained * Post up vs Cancer Untrained * Post	0.107622	0.169055	2.7851	1.66886	0.169055	Cancer Trained * Post up vs Healthy Aged-matched Trained * Post	0.00588264	Cancer Trained * Post up vs Healthy Aged-matched Trained * Post	4.23552	0.592682	0.699657	1
12168	cg21520607	PRIC285	0.00632238	20		ENST00000427522.2;ENST00000454223.1	TSS1500;TSS1500	RP4-697K14.7;RP4-697K14.12		Unclassified	20:62200568-62200901	Island	chr20:62200652-62200953	NM_001037335	Body	PRIC285	0.893445	0.0584063	0.0183105	0.135316	0.0584063	Cancer Trained * Post up vs Cancer Trained * Pre	0.010041	Cancer Trained * Post up vs Cancer Trained * Pre	0.61321	0.201701	0.262047	0.511905	0.201701	Healthy Aged-matched Trained * Post up vs Healthy Aged-matched Trained * Pre	0.0269825	Healthy Aged-matched Trained * Post up vs Healthy Aged-matched Trained * Pre	0.863718	-0.0793936	0.0300746	-0.17342	-0.0793936	Cancer Untrained * Post down vs Cancer Untrained * Pre	-0.0110784	Cancer Untrained * Post down vs Cancer Untrained * Pre	0.0182436	1.15643	6.38073	2.52601	1.15643	Cancer Trained * Pre up vs Cancer Untrained * Pre	0.19039	Cancer Trained * Pre up vs Cancer Untrained * Pre	0.00591648	1.24326	9.05089	3.00847	1.24326	Cancer Trained * Pre up vs Healthy Aged-matched Trained * Pre	0.199791	Cancer Trained * Pre up vs Healthy Aged-matched Trained * Pre	0.00606006	1.29423	8.99097	2.99849	1.29423	Cancer Trained * Post up vs Cancer Untrained * Post	0.21151	Cancer Trained * Post up vs Cancer Untrained * Post	0.0133907	1.09996	7.08476	2.66172	1.09996	Cancer Trained * Post up vs Healthy Aged-matched Trained * Post	0.18285	Cancer Trained * Post up vs Healthy Aged-matched Trained * Post	4.23414	9.86038	11.6439	1
577621	cg19935845	TNXB	0.006328	6		ENST00000479795.1;ENST00000375244.3;ENST00000486148.1;ENST00000375192.2;ENST00000494022	5'UTR;5'UTR;3'UTR;3'UTR;3'UTR;5'UTR	TNXB;TNXB;TNXB;ATF6B;ATF6B;TNXB						NM_019105	5'UTR	TNXB	0.0451603	0.223729	4.44657	2.10869	0.223729	Cancer Trained * Post up vs Cancer Trained * Pre	0.0251219	Cancer Trained * Post up vs Cancer Trained * Pre	0.349026	0.0924362	0.910853	0.954386	0.0924362	Healthy Aged-matched Trained * Post up vs Healthy Aged-matched Trained * Pre	0.00943434	Healthy Aged-matched Trained * Post up vs Healthy Aged-matched Trained * Pre	0.288616	0.122011	1.17552	1.08421	0.122011	Cancer Untrained * Post up vs Cancer Untrained * Pre	0.0135205	Cancer Untrained * Post up vs Cancer Untrained * Pre	0.800554	-0.0287338	0.0651954	-0.255334	-0.0287338	Cancer Trained * Pre down vs Cancer Untrained * Pre	-0.00331717	Cancer Trained * Pre down vs Cancer Untrained * Pre	0.00764949	-0.294688	8.41583	-2.901	-0.294688	Cancer Trained * Pre down vs Healthy Aged-matched Trained * Pre	-0.033236	Cancer Trained * Pre down vs Healthy Aged-matched Trained * Pre	0.497857	0.0729837	0.473188	0.687887	0.0729837	Cancer Trained * Post up vs Cancer Untrained * Post	0.00828426	Cancer Trained * Post up vs Cancer Untrained * Post	0.120278	-0.163396	2.58734	-1.60852	-0.163396	Cancer Trained * Post down vs Healthy Aged-matched Trained * Post	-0.0175484	Cancer Trained * Post down vs Healthy Aged-matched Trained * Post	4.23339	0.595684	0.703554	1
527620	cg16226369	MED19	0.00632835	11		ENST00000524972.1;ENST00000378312.4;ENST00000528395.1;ENST00000530114.1;ENST00000525035	TSS1500;TSS1500;TSS1500;TSS1500;TSS1500;TSS1500;TSS1500;1stExon;1stExon;1stExon;1stExon	TMX2;TMX2;TMX2-CTNND1;TMX2;TMX2;TMX2;TMX2;MED19;MED19;MED19;MED19;MED19;MED19;MED19;MED		Promoter_Associated	11:57479123-57480426	Island	chr11:57479486-57480308	NM_153450;NM_153450;NM_001144012;NR_026593;NM_015959	1stExon;5'UTR;TSS1500;TSS1500;TSS1500	MED19;MED19;TMX2;TMX2;TMX2	0.267031	-0.136016	1.28883	-1.13527	-0.136016	Cancer Trained * Post down vs Cancer Trained * Pre	-0.00726411	Cancer Trained * Post down vs Cancer Trained * Pre	0.826717	-0.0241952	0.0489388	-0.221221	-0.0241952	Healthy Aged-matched Trained * Post down vs Healthy Aged-matched Trained * Pre	-0.000560479	Healthy Aged-matched Trained * Post down vs Healthy Aged-matched Trained * Pre	0.479279	0.09127	0.515845	0.718223	0.09127	Cancer Untrained * Post up vs Cancer Untrained * Pre	0.00474082	Cancer Untrained * Post up vs Cancer Untrained * Pre	0.728622	0.0445882	0.123113	0.350874	0.0445882	Cancer Trained * Pre up vs Cancer Untrained * Pre	0.00272589	Cancer Trained * Pre up vs Cancer Untrained * Pre	0.00955836	0.321953	7.87754	2.80669	0.321953	Cancer Trained * Pre up vs Healthy Aged-matched Trained * Pre	0.0160972	Cancer Trained * Pre up vs Healthy Aged-matched Trained * Pre	0.139836	-0.182698	2.32532	-1.5249	-0.182698	Cancer Trained * Post down vs Cancer Untrained * Post	-0.00927903	Cancer Trained * Post down vs Cancer Untrained * Post	0.0789113	0.210133	3.35576	1.83187	0.210133	Cancer Trained * Post up vs Healthy Aged-matched Trained * Post	0.00939358	Cancer Trained * Post up vs Healthy Aged-matched Trained * Post	4.23334	0.759588	0.897149	1
53063	cg17892825	C21orf2	0.00633023	21		ENST00000339818.4;ENST00000444409.1;ENST00000448927.1;ENST00000380160.3;ENST00000397956	3'UTR;3'UTR;TSS1500;3'UTR;3'UTR;3'UTR;3'UTR;3'UTR;TSS200;1stExon	C21orf2;AP001062.8;AP001062.7;C21orf2;C21orf2;C21orf2;C21orf2;C21orf2;AP001062.8;AP0010				N_Shelf	chr21:45752382-45752598	NM_004928;NM_001271441;NM_001271440;NM_001271442	3'UTR;3'UTR;3'UTR;3'UTR	C21orf2;C21orf2;C21orf2;C21orf2	0.000771514	0.456731	14.6461	3.82702	0.456731	Cancer Trained * Post up vs Cancer Trained * Pre	0.00771508	Cancer Trained * Post up vs Cancer Trained * Pre	0.321034	0.110299	1.025	1.01242	0.110299	Healthy Aged-matched Trained * Post up vs Healthy Aged-matched Trained * Pre	0.00162702	Healthy Aged-matched Trained * Post up vs Healthy Aged-matched Trained * Pre	0.65648	0.0569817	0.202637	0.450152	0.0569817	Cancer Untrained * Post up vs Cancer Untrained * Pre	0.000902486	Cancer Untrained * Post up vs Cancer Untrained * Pre	0.0622492	-0.247066	3.80955	-1.95181	-0.247066	Cancer Trained * Pre down vs Cancer Untrained * Pre	-0.00450351	Cancer Trained * Pre down vs Cancer Untrained * Pre	0.00497681	-0.351943	9.48713	-3.08012	-0.351943	Cancer Trained * Pre down vs Healthy Aged-matched Trained * Pre	-0.00608387	Cancer Trained * Pre down vs Healthy Aged-matched Trained * Pre	0.212517	0.152684	1.63676	1.27936	0.152684	Cancer Trained * Post up vs Cancer Untrained * Post	0.00230908	Cancer Trained * Post up vs Cancer Untrained * Post	0.961914	-0.00551116	0.00232635	-0.0482322	-0.00551116	Cancer Trained * Post down vs Healthy Aged-matched Trained * Post	4.19418e-06	Cancer Trained * Post up vs Healthy Aged-matched Trained * Post	4.2331	0.753646	0.890183	1
573606	cg14796703		0.00633391	1													0.899832	0.0140669	0.0161692	0.127158	0.0140669	Cancer Trained * Post up vs Cancer Trained * Pre	0.00147084	Cancer Trained * Post up vs Cancer Trained * Pre	0.290558	0.109041	1.16587	1.07976	0.109041	Healthy Aged-matched Trained * Post up vs Healthy Aged-matched Trained * Pre	0.0165854	Healthy Aged-matched Trained * Post up vs Healthy Aged-matched Trained * Pre	0.185088	-0.159908	1.8573	-1.36283	-0.159908	Cancer Untrained * Post down vs Cancer Untrained * Pre	-0.023282	Cancer Untrained * Post down vs Cancer Untrained * Pre	0.36945	0.107244	0.835389	0.913996	0.107244	Cancer Trained * Pre up vs Cancer Untrained * Pre	0.0149987	Cancer Trained * Pre up vs Cancer Untrained * Pre	0.0020369	0.364654	11.8534	3.44287	0.364654	Cancer Trained * Pre up vs Healthy Aged-matched Trained * Pre	0.0529001	Cancer Trained * Pre up vs Healthy Aged-matched Trained * Pre	0.0175931	0.28122	6.46224	2.54209	0.28122	Cancer Trained * Post up vs Cancer Untrained * Post	0.0397516	Cancer Trained * Post up vs Cancer Untrained * Post	0.0174313	0.26968	6.48302	2.54618	0.26968	Cancer Trained * Post up vs Healthy Aged-matched Trained * Post	0.0377855	Cancer Trained * Post up vs Healthy Aged-matched Trained * Post	4.23261	0.647481	0.764872	1
2766	cg24594830	E2F7	0.00633494	12		ENST00000322886.7;ENST00000322886.7;ENST00000547316.1;ENST00000416496.2;ENST00000550669	5'UTR;1stExon;TSS200;TSS200;TSS200	E2F7;E2F7;E2F7;E2F7;E2F7		Promoter_Associated	12:77458846-77460109	Island	chr12:77458947-77459942	NM_203394;NM_203394	5'UTR;1stExon	E2F7;E2F7	0.0155453	-0.261664	6.74234	-2.5966	-0.261664	Cancer Trained * Post down vs Cancer Trained * Pre	-0.00627483	Cancer Trained * Post down vs Cancer Trained * Pre	0.769357	0.0272683	0.0878653	0.296421	0.0272683	Healthy Aged-matched Trained * Post up vs Healthy Aged-matched Trained * Pre	0.000405746	Healthy Aged-matched Trained * Post up vs Healthy Aged-matched Trained * Pre	0.512764	0.0709721	0.440904	0.664006	0.0709721	Cancer Untrained * Post up vs Cancer Untrained * Pre	0.00143664	Cancer Untrained * Post up vs Cancer Untrained * Pre	0.0380809	0.234061	4.79542	2.18984	0.234061	Cancer Trained * Pre up vs Cancer Untrained * Pre	0.00553561	Cancer Trained * Pre up vs Cancer Untrained * Pre	0.000473962	0.387592	16.1383	4.01725	0.387592	Cancer Trained * Pre up vs Healthy Aged-matched Trained * Pre	0.008708	Cancer Trained * Pre up vs Healthy Aged-matched Trained * Pre	0.337344	-0.0985756	0.956887	-0.978206	-0.0985756	Cancer Trained * Post down vs Cancer Untrained * Post	-0.00217585	Cancer Trained * Post down vs Cancer Untrained * Post	0.316306	0.098659	1.04564	1.02257	0.098659	Cancer Trained * Post up vs Healthy Aged-matched Trained * Post	0.00202743	Cancer Trained * Post up vs Healthy Aged-matched Trained * Post	4.23247	0.537257	0.634685	1
311106	cg27173790		0.00633674	3								N_Shore	chr3:9904331-9904811				0.835472	0.040118	0.0440443	0.209867	0.040118	Cancer Trained * Post up vs Cancer Trained * Pre	0.00695319	Cancer Trained * Post up vs Cancer Trained * Pre	0.415034	-0.144637	0.686989	-0.828848	-0.144637	Healthy Aged-matched Trained * Post down vs Healthy Aged-matched Trained * Pre	-0.0234131	Healthy Aged-matched Trained * Post down vs Healthy Aged-matched Trained * Pre	0.392218	0.176532	0.758069	0.870671	0.176532	Cancer Untrained * Post up vs Cancer Untrained * Pre	0.0293746	Cancer Untrained * Post up vs Cancer Untrained * Pre	0.0327312	-0.458379	5.11104	-2.26076	-0.458379	Cancer Trained * Pre down vs Cancer Untrained * Pre	-0.077087	Cancer Trained * Pre down vs Cancer Untrained * Pre	0.00353244	-0.589445	10.3726	-3.22065	-0.589445	Cancer Trained * Pre down vs Healthy Aged-matched Trained * Pre	-0.0986771	Cancer Trained * Pre down vs Healthy Aged-matched Trained * Pre	0.00461168	-0.594794	9.68155	-3.11152	-0.594794	Cancer Trained * Post down vs Cancer Untrained * Post	-0.0995084	Cancer Trained * Post down vs Cancer Untrained * Post	0.0363942	-0.40469	4.88929	-2.21117	-0.40469	Cancer Trained * Post down vs Healthy Aged-matched Trained * Post	-0.0683108	Cancer Trained * Post down vs Healthy Aged-matched Trained * Post	4.23223	1.93316	2.28385	1
109766	cg19594305	CHST8	0.00633687	19		ENST00000434302.1;ENST00000438847.1;ENST00000434302.1;ENST00000438847.1	1stExon;1stExon;5'UTR;5'UTR	CHST8;CHST8;CHST8;CHST8		Unclassified_Cell_type_specific	19:34112603-34113143	Island	chr19:34112279-34114353	NM_001127895;NM_001127895;NM_001127896;NM_001127896	1stExon;5'UTR;5'UTR;1stExon	CHST8;CHST8;CHST8;CHST8	0.814647	0.0200592	0.0561326	0.236923	0.0200592	Cancer Trained * Post up vs Cancer Trained * Pre	0.000260535	Cancer Trained * Post up vs Cancer Trained * Pre	0.926849	0.00716774	0.00860068	0.0927399	0.00716774	Healthy Aged-matched Trained * Post up vs Healthy Aged-matched Trained * Pre	0.000119772	Healthy Aged-matched Trained * Post up vs Healthy Aged-matched Trained * Pre	0.593694	0.0485299	0.292048	0.540414	0.0485299	Cancer Untrained * Post up vs Cancer Untrained * Pre	0.000600527	Cancer Untrained * Post up vs Cancer Untrained * Pre	0.456693	0.0678929	0.571589	0.756035	0.0678929	Cancer Trained * Pre up vs Cancer Untrained * Pre	0.000957149	Cancer Trained * Pre up vs Cancer Untrained * Pre	0.00681364	0.239095	8.69998	2.94957	0.239095	Cancer Trained * Pre up vs Healthy Aged-matched Trained * Pre	0.00325694	Cancer Trained * Pre up vs Healthy Aged-matched Trained * Pre	0.645516	0.0394222	0.216805	0.465623	0.0394222	Cancer Trained * Post up vs Cancer Untrained * Post	0.000617157	Cancer Trained * Post up vs Cancer Untrained * Post	0.00464443	0.251987	9.66343	3.10861	0.251987	Cancer Trained * Post up vs Healthy Aged-matched Trained * Post	0.00339771	Cancer Trained * Post up vs Healthy Aged-matched Trained * Post	4.23222	0.379219	0.448015	1
350822	cg22473095	RBBP9	0.00635505	20		ENST00000491835.1;ENST00000493184.1;ENST00000339848.4;ENST00000337227.4	TSS200;TSS200;TSS200;TSS200	RBBP9;RBBP9;RBBP9;RBBP9		Promoter_Associated	20:18477295-18478186	S_Shore	chr20:18477659-18477892	NM_006606	TSS200	RBBP9	0.000455203	-0.617549	16.2648	-4.03297	-0.617549	Cancer Trained * Post down vs Cancer Trained * Pre	-0.017885	Cancer Trained * Post down vs Cancer Trained * Pre	0.40474	0.118471	0.71831	0.847532	0.118471	Healthy Aged-matched Trained * Post up vs Healthy Aged-matched Trained * Pre	0.00308902	Healthy Aged-matched Trained * Post up vs Healthy Aged-matched Trained * Pre	0.0909019	-0.285603	3.09228	-1.75849	-0.285603	Cancer Untrained * Post down vs Cancer Untrained * Pre	-0.00712635	Cancer Untrained * Post down vs Cancer Untrained * Pre	0.142452	0.245969	2.29358	1.51446	0.245969	Cancer Trained * Pre up vs Cancer Untrained * Pre	0.00821844	Cancer Trained * Pre up vs Cancer Untrained * Pre	0.0039962	0.464785	10.0508	3.17029	0.464785	Cancer Trained * Pre up vs Healthy Aged-matched Trained * Pre	0.0140841	Cancer Trained * Pre up vs Healthy Aged-matched Trained * Pre	0.579467	-0.0859775	0.315264	-0.561484	-0.0859775	Cancer Trained * Post down vs Cancer Untrained * Post	-0.00254021	Cancer Trained * Post down vs Cancer Untrained * Post	0.0761544	-0.271236	3.42285	-1.85009	-0.271236	Cancer Trained * Post down vs Healthy Aged-matched Trained * Post	-0.00688991	Cancer Trained * Post down vs Healthy Aged-matched Trained * Post	4.22981	1.23972	1.46546	1
518353	cg05831188	SDK1	0.00635968	7		ENST00000446104.1	5'UTR	SDK1						NM_152744	Body	SDK1	0.557494	-0.0717943	0.353478	-0.59454	-0.0717943	Cancer Trained * Post down vs Cancer Trained * Pre	-0.0103439	Cancer Trained * Post down vs Cancer Trained * Pre	0.243125	0.131781	1.42912	1.19546	0.131781	Healthy Aged-matched Trained * Post up vs Healthy Aged-matched Trained * Pre	0.0160359	Healthy Aged-matched Trained * Post up vs Healthy Aged-matched Trained * Pre	0.750291	0.0412145	0.103545	0.321785	0.0412145	Cancer Untrained * Post up vs Cancer Untrained * Pre	0.00541256	Cancer Untrained * Post up vs Cancer Untrained * Pre	0.423011	0.104331	0.663523	0.814569	0.104331	Cancer Trained * Pre up vs Cancer Untrained * Pre	0.014579	Cancer Trained * Pre up vs Cancer Untrained * Pre	0.00101154	0.430161	13.8431	3.72063	0.430161	Cancer Trained * Pre up vs Healthy Aged-matched Trained * Pre	0.0561924	Cancer Trained * Pre up vs Healthy Aged-matched Trained * Pre	0.943283	-0.00867791	0.00516431	-0.0718632	-0.00867791	Cancer Trained * Post down vs Cancer Untrained * Post	-0.00117753	Cancer Trained * Post down vs Cancer Untrained * Post	0.0612539	0.226586	3.84092	1.95983	0.226586	Cancer Trained * Post up vs Healthy Aged-matched Trained * Post	0.0298126	Cancer Trained * Post up vs Healthy Aged-matched Trained * Post	4.2292	0.770879	0.911376	1
7829	cg21490846	CACNA2D4	0.00636273	12		ENST00000280663.7;ENST00000541444.1;ENST00000543405.1;ENST00000536818.1;ENST00000536846	3'UTR;3'UTR;3'UTR;3'UTR;3'UTR;3'UTR;3'UTR	CACNA2D4;CACNA2D4;CACNA2D4;CACNA2D4;CACNA2D4;CACNA2D4;CACNA2D4		Promoter_Associated	12:1904303-1905762	Island	chr12:1905277-1906765	NM_172364	Body	CACNA2D4	0.0331291	-0.443769	5.08565	-2.25514	-0.443769	Cancer Trained * Post down vs Cancer Trained * Pre	-0.0169323	Cancer Trained * Post down vs Cancer Trained * Pre	0.562686	0.105387	0.344182	0.586671	0.105387	Healthy Aged-matched Trained * Post up vs Healthy Aged-matched Trained * Pre	0.00308894	Healthy Aged-matched Trained * Post up vs Healthy Aged-matched Trained * Pre	0.879432	-0.0319857	0.0234851	-0.153249	-0.0319857	Cancer Untrained * Post down vs Cancer Untrained * Pre	-0.00113243	Cancer Untrained * Post down vs Cancer Untrained * Pre	0.176671	0.290196	1.93314	1.39037	0.290196	Cancer Trained * Pre up vs Cancer Untrained * Pre	0.011935	Cancer Trained * Pre up vs Cancer Untrained * Pre	0.000426928	0.764524	16.4666	4.0579	0.764524	Cancer Trained * Pre up vs Healthy Aged-matched Trained * Pre	0.0263349	Cancer Trained * Pre up vs Healthy Aged-matched Trained * Pre	0.542243	-0.121587	0.381776	-0.61788	-0.121587	Cancer Trained * Post down vs Cancer Untrained * Post	-0.00386482	Cancer Trained * Post down vs Cancer Untrained * Post	0.263818	0.215368	1.30672	1.14312	0.215368	Cancer Trained * Post up vs Healthy Aged-matched Trained * Post	0.00631372	Cancer Trained * Post up vs Healthy Aged-matched Trained * Post	4.2288	2.04689	2.42018	1
115117	cg20202505	MCM3AP	0.0063674	21		ENST00000492864.1;ENST00000397691.1;ENST00000397708.1;ENST00000291688.1;ENST00000495475	TSS1500;TSS1500;5'UTR;TSS1500;TSS1500;TSS200;1stExon;TSS200;TSS200;TSS200	YBEY;YBEY;MCM3AP;MCM3AP;MCM3AP;YBEY;MCM3AP;YBEY;YBEY;MCM3AP		Promoter_Associated	21:47705635-47706574	Island	chr21:47705627-47706428	NM_003906;NM_001006114;NM_058181	TSS1500;TSS200;TSS200	MCM3AP;C21orf57;C21orf57	0.0132316	-0.492117	7.11242	-2.66691	-0.492117	Cancer Trained * Post down vs Cancer Trained * Pre	-0.0071235	Cancer Trained * Post down vs Cancer Trained * Pre	0.24971	-0.19851	1.38876	-1.17846	-0.19851	Healthy Aged-matched Trained * Post down vs Healthy Aged-matched Trained * Pre	-0.00196322	Healthy Aged-matched Trained * Post down vs Healthy Aged-matched Trained * Pre	0.215267	-0.248851	1.61662	-1.27146	-0.248851	Cancer Untrained * Post down vs Cancer Untrained * Pre	-0.00242361	Cancer Untrained * Post down vs Cancer Untrained * Pre	0.0462975	0.410373	4.39629	2.09673	0.410373	Cancer Trained * Pre up vs Cancer Untrained * Pre	0.00643623	Cancer Trained * Pre up vs Cancer Untrained * Pre	0.00446378	0.552083	9.76513	3.12492	0.552083	Cancer Trained * Pre up vs Healthy Aged-matched Trained * Pre	0.00778926	Cancer Trained * Pre up vs Healthy Aged-matched Trained * Pre	0.373793	0.167107	0.82011	0.905599	0.167107	Cancer Trained * Post up vs Cancer Untrained * Post	0.00173634	Cancer Trained * Post up vs Cancer Untrained * Post	0.155916	0.258477	2.14048	1.46304	0.258477	Cancer Trained * Post up vs Healthy Aged-matched Trained * Post	0.00262899	Cancer Trained * Post up vs Healthy Aged-matched Trained * Post	4.22818	1.79963	2.12813	1
606604	cg02731387	ABI1	0.00636842	10										NM_001178125;NM_001178124;NM_001178123;NM_001178122;NM_001178121;NM_001178120;NM_001178	Body;Body;Body;Body;Body;Body;Body;Body;Body;Body;Body;Body	ABI1;ABI1;ABI1;ABI1;ABI1;ABI1;ABI1;ABI1;ABI1;ABI1;ABI1;ABI1	0.419178	0.0584239	0.674714	0.82141	0.0584239	Cancer Trained * Post up vs Cancer Trained * Pre	0.00322924	Cancer Trained * Post up vs Cancer Trained * Pre	0.748105	0.0210829	0.105434	0.324706	0.0210829	Healthy Aged-matched Trained * Post up vs Healthy Aged-matched Trained * Pre	0.00108412	Healthy Aged-matched Trained * Post up vs Healthy Aged-matched Trained * Pre	0.0238547	0.181502	5.78825	2.40588	0.181502	Cancer Untrained * Post up vs Cancer Untrained * Pre	0.00914747	Cancer Untrained * Post up vs Cancer Untrained * Pre	0.622562	-0.0375994	0.248399	-0.498396	-0.0375994	Cancer Trained * Pre down vs Cancer Untrained * Pre	-0.00211686	Cancer Trained * Pre down vs Cancer Untrained * Pre	0.00649593	-0.20222	8.81814	-2.96954	-0.20222	Cancer Trained * Pre down vs Healthy Aged-matched Trained * Pre	-0.0107	Cancer Trained * Pre down vs Healthy Aged-matched Trained * Pre	0.0328527	-0.160677	5.10325	-2.25904	-0.160677	Cancer Trained * Post down vs Cancer Untrained * Post	-0.0080351	Cancer Trained * Post down vs Cancer Untrained * Post	0.0230598	-0.164879	5.86219	-2.4212	-0.164879	Cancer Trained * Post down vs Healthy Aged-matched Trained * Post	-0.0085549	Cancer Trained * Post down vs Healthy Aged-matched Trained * Post	4.22805	0.267369	0.316185	1
560294	cg12917994		0.00637445	20													0.278951	-0.15443	1.22483	-1.10672	-0.15443	Cancer Trained * Post down vs Cancer Trained * Pre	-0.0118326	Cancer Trained * Post down vs Cancer Trained * Pre	0.0188677	0.319862	6.3055	2.51108	0.319862	Healthy Aged-matched Trained * Post up vs Healthy Aged-matched Trained * Pre	0.025373	Healthy Aged-matched Trained * Post up vs Healthy Aged-matched Trained * Pre	0.765921	0.0445454	0.0905868	0.300976	0.0445454	Cancer Untrained * Post up vs Cancer Untrained * Pre	0.00295242	Cancer Untrained * Post up vs Cancer Untrained * Pre	0.00367226	0.474323	10.2709	3.20483	0.474323	Cancer Trained * Pre up vs Cancer Untrained * Pre	0.0377092	Cancer Trained * Pre up vs Cancer Untrained * Pre	0.00383135	0.425845	10.1603	3.18752	0.425845	Cancer Trained * Pre up vs Healthy Aged-matched Trained * Pre	0.0337639	Cancer Trained * Pre up vs Healthy Aged-matched Trained * Pre	0.0596157	0.275348	3.89383	1.97328	0.275348	Cancer Trained * Post up vs Cancer Untrained * Post	0.0229242	Cancer Trained * Post up vs Cancer Untrained * Post	0.719929	-0.0484466	0.131501	-0.362631	-0.0484466	Cancer Trained * Post down vs Healthy Aged-matched Trained * Post	-0.00344169	Cancer Trained * Post down vs Healthy Aged-matched Trained * Post	4.22725	1.02886	1.21693	1
527973	cg14073706		0.00639495	1								N_Shelf	chr1:109633188-109633632				0.934725	0.00714898	0.00684424	0.0827299	0.00714898	Cancer Trained * Post up vs Cancer Trained * Pre	0.000654531	Cancer Trained * Post up vs Cancer Trained * Pre	0.00165105	0.278201	12.4376	3.5267	0.278201	Healthy Aged-matched Trained * Post up vs Healthy Aged-matched Trained * Pre	0.0252124	Healthy Aged-matched Trained * Post up vs Healthy Aged-matched Trained * Pre	0.676922	-0.0386417	0.177745	-0.421598	-0.0386417	Cancer Untrained * Post down vs Cancer Untrained * Pre	-0.00245161	Cancer Untrained * Post down vs Cancer Untrained * Pre	0.468994	-0.067395	0.54068	-0.735309	-0.067395	Cancer Trained * Pre down vs Cancer Untrained * Pre	-0.00501021	Cancer Trained * Pre down vs Cancer Untrained * Pre	0.00448645	0.258367	9.75213	3.12284	0.258367	Cancer Trained * Pre up vs Healthy Aged-matched Trained * Pre	0.0237253	Cancer Trained * Pre up vs Healthy Aged-matched Trained * Pre	0.804622	-0.0216043	0.0625057	-0.250011	-0.0216043	Cancer Trained * Post down vs Cancer Untrained * Post	-0.00190407	Cancer Trained * Post down vs Cancer Untrained * Post	0.87937	-0.0126856	0.0235096	-0.153329	-0.0126856	Cancer Trained * Post down vs Healthy Aged-matched Trained * Post	-0.00083253	Cancer Trained * Post down vs Healthy Aged-matched Trained * Post	4.22456	0.394325	0.466706	1
492763	cg01691592	LMNTD1	0.00640163	12		ENST00000540106.1;ENST00000445693.1;ENST00000545543.1;ENST00000542224.1	TSS200;TSS200;TSS200;TSS200	IFLTD1;IFLTD1;IFLTD1;IFLTD1						NM_001145727	TSS200	LMNTD1	0.933731	-0.0189387	0.00705483	-0.083993	-0.0189387	Cancer Trained * Post down vs Cancer Trained * Pre	-0.00146134	Cancer Trained * Post down vs Cancer Trained * Pre	0.562666	0.120763	0.344217	0.5867	0.120763	Healthy Aged-matched Trained * Post up vs Healthy Aged-matched Trained * Pre	0.0105969	Healthy Aged-matched Trained * Post up vs Healthy Aged-matched Trained * Pre	0.983923	0.00486774	0.000414273	0.0203537	0.00486774	Cancer Untrained * Post up vs Cancer Untrained * Pre	0.000414924	Cancer Untrained * Post up vs Cancer Untrained * Pre	0.914128	0.0260514	0.0118657	0.10893	0.0260514	Cancer Trained * Pre up vs Cancer Untrained * Pre	0.00355893	Cancer Trained * Pre up vs Cancer Untrained * Pre	0.00442479	0.675388	9.78767	3.12853	0.675388	Cancer Trained * Pre up vs Healthy Aged-matched Trained * Pre	0.0735419	Cancer Trained * Pre up vs Healthy Aged-matched Trained * Pre	0.992135	0.0022449	9.91241e-05	0.00995611	0.0022449	Cancer Trained * Post up vs Cancer Untrained * Post	0.00168267	Cancer Trained * Post up vs Cancer Untrained * Post	0.0201666	0.535686	6.15735	2.4814	0.535686	Cancer Trained * Post up vs Healthy Aged-matched Trained * Post	0.0614837	Cancer Trained * Post up vs Healthy Aged-matched Trained * Post	4.22368	2.68421	3.17757	1
238539	cg16064623	SBSN	0.00640192	19		ENST00000452271.2;ENST00000518157.1	1stExon;1stExon	SBSN;SBSN						NM_001166035;NM_001166034;NM_198538	1stExon;1stExon;1stExon	SBSN;SBSN;SBSN	0.0114144	0.242071	7.45697	2.73075	0.242071	Cancer Trained * Post up vs Cancer Trained * Pre	0.0142777	Cancer Trained * Post up vs Cancer Trained * Pre	0.344265	-0.0780119	0.929349	-0.964028	-0.0780119	Healthy Aged-matched Trained * Post down vs Healthy Aged-matched Trained * Pre	-0.00468105	Healthy Aged-matched Trained * Post down vs Healthy Aged-matched Trained * Pre	0.581507	0.0525074	0.311863	0.558447	0.0525074	Cancer Untrained * Post up vs Cancer Untrained * Pre	0.00310484	Cancer Untrained * Post up vs Cancer Untrained * Pre	0.636182	0.0450267	0.229331	0.478886	0.0450267	Cancer Trained * Pre up vs Cancer Untrained * Pre	0.00251335	Cancer Trained * Pre up vs Cancer Untrained * Pre	0.00897637	-0.240478	8.02816	-2.8334	-0.240478	Cancer Trained * Pre down vs Healthy Aged-matched Trained * Pre	-0.0142588	Cancer Trained * Pre down vs Healthy Aged-matched Trained * Pre	0.0138723	0.234591	7.00321	2.64636	0.234591	Cancer Trained * Post up vs Cancer Untrained * Post	0.0136862	Cancer Trained * Post up vs Cancer Untrained * Post	0.357252	0.0796049	0.879719	0.937933	0.0796049	Cancer Trained * Post up vs Healthy Aged-matched Trained * Post	0.00469991	Cancer Trained * Post up vs Healthy Aged-matched Trained * Post	4.22365	0.414879	0.491139	1
115969	cg06092312	PRMT7	0.0064032	16		ENST00000566657.1;ENST00000565745.1;ENST00000568538.1;ENST00000569571.1;ENST00000566341	5'UTR;5'UTR;TSS1500;5'UTR;5'UTR;5'UTR;5'UTR;1stExon;5'UTR;1stExon;5'UTR;1stExon;5'UTR;T	PRMT7;PRMT7;SLC7A6OS;PRMT7;PRMT7;PRMT7;PRMT7;PRMT7;PRMT7;PRMT7;PRMT7;PRMT7;PRMT7;SLC7A6		Promoter_Associated	16:68344676-68345329	Island	chr16:68344306-68345246	NM_019023;NM_032178	5'UTR;TSS1500	PRMT7;SLC7A6OS	0.00368876	-0.35805	10.2592	-3.203	-0.35805	Cancer Trained * Post down vs Cancer Trained * Pre	-0.00590033	Cancer Trained * Post down vs Cancer Trained * Pre	0.221576	0.127928	1.57157	1.25362	0.127928	Healthy Aged-matched Trained * Post up vs Healthy Aged-matched Trained * Pre	0.00176574	Healthy Aged-matched Trained * Post up vs Healthy Aged-matched Trained * Pre	0.0915374	-0.208066	3.07945	-1.75484	-0.208066	Cancer Untrained * Post down vs Cancer Untrained * Pre	-0.00294112	Cancer Untrained * Post down vs Cancer Untrained * Pre	0.0933895	0.206818	3.04262	1.74431	0.206818	Cancer Trained * Pre up vs Cancer Untrained * Pre	0.00373851	Cancer Trained * Pre up vs Cancer Untrained * Pre	0.000527802	0.42547	15.8035	3.97536	0.42547	Cancer Trained * Pre up vs Healthy Aged-matched Trained * Pre	0.00685575	Cancer Trained * Pre up vs Healthy Aged-matched Trained * Pre	0.615624	0.056833	0.258479	0.508409	0.056833	Cancer Trained * Post up vs Cancer Untrained * Post	0.000779298	Cancer Trained * Post up vs Cancer Untrained * Post	0.576874	-0.0605078	0.319622	-0.565351	-0.0605078	Cancer Trained * Post down vs Healthy Aged-matched Trained * Post	-0.000810316	Cancer Trained * Post down vs Healthy Aged-matched Trained * Post	4.22348	0.659713	0.781007	1
709738	cg18291850	PLCB1	0.00640413	20		ENST00000378641.3;ENST00000487210.1	3'UTR;3'UTR	PLCB1;PLCB1						NM_182734;NM_015192	3'UTR;Body	PLCB1;PLCB1	0.567358	-0.0657761	0.33596	-0.579621	-0.0657761	Cancer Trained * Post down vs Cancer Trained * Pre	-0.00981916	Cancer Trained * Post down vs Cancer Trained * Pre	0.509847	0.0692679	0.447092	0.66865	0.0692679	Healthy Aged-matched Trained * Post up vs Healthy Aged-matched Trained * Pre	0.0112417	Healthy Aged-matched Trained * Post up vs Healthy Aged-matched Trained * Pre	0.866228	0.0204853	0.0289658	0.170194	0.0204853	Cancer Untrained * Post up vs Cancer Untrained * Pre	0.00313777	Cancer Untrained * Post up vs Cancer Untrained * Pre	0.00241738	0.40613	11.3849	3.37416	0.40613	Cancer Trained * Pre up vs Cancer Untrained * Pre	0.0644428	Cancer Trained * Pre up vs Cancer Untrained * Pre	0.00926864	0.30637	7.95122	2.81979	0.30637	Cancer Trained * Pre up vs Healthy Aged-matched Trained * Pre	0.0483488	Cancer Trained * Pre up vs Healthy Aged-matched Trained * Pre	0.00929257	0.319869	7.94504	2.8187	0.319869	Cancer Trained * Post up vs Cancer Untrained * Post	0.0514859	Cancer Trained * Post up vs Cancer Untrained * Post	0.127398	0.171326	2.4865	1.57686	0.171326	Cancer Trained * Post up vs Healthy Aged-matched Trained * Post	0.0272879	Cancer Trained * Post up vs Healthy Aged-matched Trained * Post	4.22336	0.679854	0.804874	1
107063	cg18386163	WNT8B	0.00641081	10						Unclassified	10:102242126-102242658	Island	chr10:102241980-102242559	NM_003393	Body	WNT8B	0.000267071	-0.640498	17.9761	-4.23983	-0.640498	Cancer Trained * Post down vs Cancer Trained * Pre	-0.0255509	Cancer Trained * Post down vs Cancer Trained * Pre	0.641288	0.0650387	0.222426	0.471621	0.0650387	Healthy Aged-matched Trained * Post up vs Healthy Aged-matched Trained * Pre	0.0025678	Healthy Aged-matched Trained * Post up vs Healthy Aged-matched Trained * Pre	0.756002	0.0503389	0.0986997	0.314165	0.0503389	Cancer Untrained * Post up vs Cancer Untrained * Pre	0.00173803	Cancer Untrained * Post up vs Cancer Untrained * Pre	0.139803	0.244357	2.32572	1.52503	0.244357	Cancer Trained * Pre up vs Cancer Untrained * Pre	0.0114071	Cancer Trained * Pre up vs Cancer Untrained * Pre	0.00692852	0.425601	8.65873	2.94257	0.425601	Cancer Trained * Pre up vs Healthy Aged-matched Trained * Pre	0.0183604	Cancer Trained * Pre up vs Healthy Aged-matched Trained * Pre	0.00671767	-0.44648	8.73502	-2.95551	-0.44648	Cancer Trained * Post down vs Cancer Untrained * Post	-0.0158818	Cancer Trained * Post down vs Cancer Untrained * Post	0.0643224	-0.279936	3.74599	-1.93546	-0.279936	Cancer Trained * Post down vs Healthy Aged-matched Trained * Post	-0.00975836	Cancer Trained * Post down vs Healthy Aged-matched Trained * Post	4.22248	1.20453	1.42633	1
707730	cg06889975		0.00641217	8		ENST00000523627.1	5'UTR	RP11-459E5.1	chr8:22558443-22558443			N_Shelf	chr8:22560949-22561271				0.927215	0.0479239	0.00851463	0.0922747	0.0479239	Cancer Trained * Post up vs Cancer Trained * Pre	0.00782202	Cancer Trained * Post up vs Cancer Trained * Pre	0.851197	-0.0898646	0.035927	-0.189544	-0.0898646	Healthy Aged-matched Trained * Post down vs Healthy Aged-matched Trained * Pre	-0.00630608	Healthy Aged-matched Trained * Post down vs Healthy Aged-matched Trained * Pre	0.463874	0.409786	0.553381	0.743896	0.409786	Cancer Untrained * Post up vs Cancer Untrained * Pre	0.0501709	Cancer Untrained * Post up vs Cancer Untrained * Pre	0.711405	0.206138	0.140032	0.374208	0.206138	Cancer Trained * Pre up vs Cancer Untrained * Pre	0.0268578	Cancer Trained * Pre up vs Cancer Untrained * Pre	0.00777306	-1.43917	8.37672	-2.89426	-1.43917	Cancer Trained * Pre down vs Healthy Aged-matched Trained * Pre	-0.151364	Cancer Trained * Pre down vs Healthy Aged-matched Trained * Pre	0.766779	-0.155724	0.0899032	-0.299839	-0.155724	Cancer Trained * Post down vs Cancer Untrained * Post	-0.015491	Cancer Trained * Post down vs Cancer Untrained * Post	0.0148325	-1.30138	6.84951	-2.61716	-1.30138	Cancer Trained * Post down vs Healthy Aged-matched Trained * Post	-0.137236	Cancer Trained * Post down vs Healthy Aged-matched Trained * Post	4.2223	14.2363	16.8585	1
680453	cg01496995	ITIH6	0.00641804	X		ENST00000218436.6	ExonBnd	ITIH6						NM_198510;NM_198510	ExonBnd;Body	ITIH6;ITIH6	0.0885922	0.333171	3.13981	1.77195	0.333171	Cancer Trained * Post up vs Cancer Trained * Pre	0.014811	Cancer Trained * Post up vs Cancer Trained * Pre	0.686013	0.0702041	0.167292	0.409014	0.0702041	Healthy Aged-matched Trained * Post up vs Healthy Aged-matched Trained * Pre	0.00268095	Healthy Aged-matched Trained * Post up vs Healthy Aged-matched Trained * Pre	0.276979	0.221643	1.23517	1.11138	0.221643	Cancer Untrained * Post up vs Cancer Untrained * Pre	0.01284	Cancer Untrained * Post up vs Cancer Untrained * Pre	0.680244	0.0831607	0.173882	0.416991	0.0831607	Cancer Trained * Pre up vs Cancer Untrained * Pre	0.00605233	Cancer Trained * Pre up vs Cancer Untrained * Pre	0.00947222	-0.505955	7.89919	-2.81055	-0.505955	Cancer Trained * Pre down vs Healthy Aged-matched Trained * Pre	-0.0221357	Cancer Trained * Pre down vs Healthy Aged-matched Trained * Pre	0.310376	0.194688	1.07213	1.03544	0.194688	Cancer Trained * Post up vs Cancer Untrained * Post	0.00802337	Cancer Trained * Post up vs Cancer Untrained * Post	0.189181	-0.242988	1.82192	-1.34979	-0.242988	Cancer Trained * Post down vs Healthy Aged-matched Trained * Post	-0.0100057	Cancer Trained * Post down vs Healthy Aged-matched Trained * Post	4.22154	1.86557	2.20958	1
23769	cg20052227	SDCBP	0.00643101	8		ENST00000422546.2;ENST00000447182.2;ENST00000413219.2;ENST00000424270.2;ENST00000523483	TSS1500;TSS1500;TSS1500;TSS1500;TSS1500;TSS1500;TSS1500;TSS1500;1stExon;5'UTR	SDCBP;SDCBP;SDCBP;SDCBP;SDCBP;SDCBP;SDCBP;SDCBP;SDCBP;SDCBP		Promoter_Associated_Cell_type_specific	8:59465212-59467024	Island	chr8:59465463-59466103	NM_001007070;NM_001007069;NM_001007067;NM_005625;NM_001007068	TSS1500;TSS1500;TSS1500;TSS1500;TSS1500	SDCBP;SDCBP;SDCBP;SDCBP;SDCBP	0.00247808	-0.264089	11.3177	-3.36418	-0.264089	Cancer Trained * Post down vs Cancer Trained * Pre	-0.00662696	Cancer Trained * Post down vs Cancer Trained * Pre	0.222567	-0.0896374	1.56464	-1.25086	-0.0896374	Healthy Aged-matched Trained * Post down vs Healthy Aged-matched Trained * Pre	-0.00221739	Healthy Aged-matched Trained * Post down vs Healthy Aged-matched Trained * Pre	0.179197	-0.115068	1.90992	-1.382	-0.115068	Cancer Untrained * Post down vs Cancer Untrained * Pre	-0.00287131	Cancer Untrained * Post down vs Cancer Untrained * Pre	0.232623	0.101855	1.49646	1.2233	0.101855	Cancer Trained * Pre up vs Cancer Untrained * Pre	0.00261126	Cancer Trained * Pre up vs Cancer Untrained * Pre	0.00844139	0.214911	8.17639	2.85944	0.214911	Cancer Trained * Pre up vs Healthy Aged-matched Trained * Pre	0.00528857	Cancer Trained * Pre up vs Healthy Aged-matched Trained * Pre	0.553353	-0.0471664	0.361012	-0.600843	-0.0471664	Cancer Trained * Post down vs Cancer Untrained * Post	-0.00114439	Cancer Trained * Post down vs Cancer Untrained * Post	0.59512	0.040459	0.289784	0.538316	0.040459	Cancer Trained * Post up vs Healthy Aged-matched Trained * Post	0.000879008	Cancer Trained * Post up vs Healthy Aged-matched Trained * Post	4.21984	0.32505	0.385145	1
147599	cg14171986	TRIM68	0.00644263	11		ENST00000533021.1;ENST00000544055.1;ENST00000532108.1;ENST00000531644.1;ENST00000531101	TSS1500;TSS1500;TSS1500;TSS1500;TSS1500;TSS1500;TSS1500	TRIM68;TRIM68;TRIM68;TRIM68;TRIM68;TRIM68;TRIM68		Promoter_Associated	11:4628812-4630013	S_Shore	chr11:4629098-4629530	NM_018073	TSS1500	TRIM68	0.842904	-0.0124492	0.0401006	-0.200251	-0.0124492	Cancer Trained * Post down vs Cancer Trained * Pre	-0.00210668	Cancer Trained * Post down vs Cancer Trained * Pre	0.124435	-0.090226	2.52764	-1.58986	-0.090226	Healthy Aged-matched Trained * Post down vs Healthy Aged-matched Trained * Pre	-0.0150066	Healthy Aged-matched Trained * Post down vs Healthy Aged-matched Trained * Pre	0.122523	0.105395	2.55481	1.59838	0.105395	Cancer Untrained * Post up vs Cancer Untrained * Pre	0.0177419	Cancer Untrained * Post up vs Cancer Untrained * Pre	0.701203	0.025593	0.150648	0.388134	0.025593	Cancer Trained * Pre up vs Cancer Untrained * Pre	0.00433843	Cancer Trained * Pre up vs Cancer Untrained * Pre	0.00262757	-0.198834	11.1594	-3.34058	-0.198834	Cancer Trained * Pre down vs Healthy Aged-matched Trained * Pre	-0.0330182	Cancer Trained * Pre down vs Healthy Aged-matched Trained * Pre	0.150333	-0.092251	2.20198	-1.48391	-0.092251	Cancer Trained * Post down vs Cancer Untrained * Post	-0.0155101	Cancer Trained * Post down vs Cancer Untrained * Post	0.0527072	-0.121058	4.1366	-2.03386	-0.121058	Cancer Trained * Post down vs Healthy Aged-matched Trained * Post	-0.0201183	Cancer Trained * Post down vs Healthy Aged-matched Trained * Post	4.21833	0.203788	0.241551	1
735141	cg25763127	NRP1	0.00646194	10		ENST00000374828.2;ENST00000374814.5	5'UTR;5'UTR	NRP1;NRP1						NM_001024628;NM_003873;NM_001024629	Body;Body;Body	NRP1;NRP1;NRP1	0.00341504	0.240748	10.4614	3.23441	0.240748	Cancer Trained * Post up vs Cancer Trained * Pre	0.0109746	Cancer Trained * Post up vs Cancer Trained * Pre	0.175198	0.0948079	1.94686	1.3953	0.0948079	Healthy Aged-matched Trained * Post up vs Healthy Aged-matched Trained * Pre	0.00402045	Healthy Aged-matched Trained * Post up vs Healthy Aged-matched Trained * Pre	0.830701	-0.0170569	0.046678	-0.216051	-0.0170569	Cancer Untrained * Post down vs Cancer Untrained * Pre	-0.000704178	Cancer Untrained * Post down vs Cancer Untrained * Pre	0.111574	-0.130219	2.72056	-1.64941	-0.130219	Cancer Trained * Pre down vs Cancer Untrained * Pre	-0.00634186	Cancer Trained * Pre down vs Cancer Untrained * Pre	0.00938111	-0.200586	7.92232	-2.81466	-0.200586	Cancer Trained * Pre down vs Healthy Aged-matched Trained * Pre	-0.00948354	Cancer Trained * Pre down vs Healthy Aged-matched Trained * Pre	0.0988847	0.127586	2.93813	1.7141	0.127586	Cancer Trained * Post up vs Cancer Untrained * Post	0.00533695	Cancer Trained * Post up vs Cancer Untrained * Post	0.450383	-0.0546455	0.587979	-0.766798	-0.0546455	Cancer Trained * Post down vs Healthy Aged-matched Trained * Post	-0.00252935	Cancer Trained * Post down vs Healthy Aged-matched Trained * Post	4.21582	0.291963	0.346271	1
753167	cg11549713	EML6	0.00646661	2		ENST00000491655.1	5'UTR	EML6						NM_001039753	Body	EML6	0.509055	0.108254	0.448782	0.669912	0.108254	Cancer Trained * Post up vs Cancer Trained * Pre	0.0151518	Cancer Trained * Post up vs Cancer Trained * Pre	0.4571	-0.111424	0.570546	-0.755345	-0.111424	Healthy Aged-matched Trained * Post down vs Healthy Aged-matched Trained * Pre	-0.0129036	Healthy Aged-matched Trained * Post down vs Healthy Aged-matched Trained * Pre	0.792131	0.0456566	0.0709583	0.26638	0.0456566	Cancer Untrained * Post up vs Cancer Untrained * Pre	0.00319704	Cancer Untrained * Post up vs Cancer Untrained * Pre	0.0464987	-0.359015	4.38754	-2.09464	-0.359015	Cancer Trained * Pre down vs Cancer Untrained * Pre	-0.0479101	Cancer Trained * Pre down vs Cancer Untrained * Pre	0.00075245	-0.593613	14.7212	-3.83683	-0.593613	Cancer Trained * Pre down vs Healthy Aged-matched Trained * Pre	-0.0754757	Cancer Trained * Pre down vs Healthy Aged-matched Trained * Pre	0.0785342	-0.296418	3.36478	-1.83433	-0.296418	Cancer Trained * Post down vs Cancer Untrained * Post	-0.0359554	Cancer Trained * Post down vs Cancer Untrained * Post	0.0232786	-0.373935	5.84156	-2.41693	-0.373935	Cancer Trained * Post down vs Healthy Aged-matched Trained * Post	-0.0474204	Cancer Trained * Post down vs Healthy Aged-matched Trained * Post	4.21522	1.37588	1.63204	1
735537	cg07560948	KCNQ4	0.00647351	1								N_Shelf	chr1:41267919-41268398	NM_004700;NM_172163	Body;Body	KCNQ4;KCNQ4	0.291545	0.242564	1.16101	1.0775	0.242564	Cancer Trained * Post up vs Cancer Trained * Pre	0.0375923	Cancer Trained * Post up vs Cancer Trained * Pre	0.35122	-0.195222	0.902448	-0.949973	-0.195222	Healthy Aged-matched Trained * Post down vs Healthy Aged-matched Trained * Pre	-0.0328157	Healthy Aged-matched Trained * Post down vs Healthy Aged-matched Trained * Pre	0.0222245	-0.582087	5.94301	-2.43783	-0.582087	Cancer Untrained * Post down vs Cancer Untrained * Pre	-0.0952575	Cancer Untrained * Post down vs Cancer Untrained * Pre	0.0542927	-0.482169	4.07783	-2.01936	-0.482169	Cancer Trained * Pre down vs Cancer Untrained * Pre	-0.077467	Cancer Trained * Pre down vs Cancer Untrained * Pre	0.00294384	-0.710108	10.8548	-3.29466	-0.710108	Cancer Trained * Pre down vs Healthy Aged-matched Trained * Pre	-0.11561	Cancer Trained * Pre down vs Healthy Aged-matched Trained * Pre	0.140721	0.342481	2.3145	1.52135	0.342481	Cancer Trained * Post up vs Cancer Untrained * Post	0.0553828	Cancer Trained * Post up vs Cancer Untrained * Post	0.218072	-0.272322	1.59638	-1.26348	-0.272322	Cancer Trained * Post down vs Healthy Aged-matched Trained * Post	-0.0452021	Cancer Trained * Post down vs Healthy Aged-matched Trained * Post	4.21432	2.66965	3.16735	1
294161	cg19824710	PTPRF	0.00648031	1		ENST00000359947.4;ENST00000438120.1;ENST00000436724.1;ENST00000496043.1;ENST00000481019	TSS1500;TSS1500;TSS1500;5'UTR;5'UTR	PTPRF;PTPRF;PTPRF;PTPRF;PTPRF		Unclassified	1:43994260-43995754	N_Shore	chr1:43996724-43997592	NM_130440;NM_002840	TSS1500;TSS1500	PTPRF;PTPRF	0.398453	0.0801419	0.738037	0.859091	0.0801419	Cancer Trained * Post up vs Cancer Trained * Pre	0.00517726	Cancer Trained * Post up vs Cancer Trained * Pre	0.582203	0.0474686	0.310708	0.557412	0.0474686	Healthy Aged-matched Trained * Post up vs Healthy Aged-matched Trained * Pre	0.00405612	Healthy Aged-matched Trained * Post up vs Healthy Aged-matched Trained * Pre	0.390222	-0.0865184	0.76458	-0.874403	-0.0865184	Cancer Untrained * Post down vs Cancer Untrained * Pre	-0.00710465	Cancer Untrained * Post down vs Cancer Untrained * Pre	0.369661	0.0903955	0.83464	0.913587	0.0903955	Cancer Trained * Pre up vs Cancer Untrained * Pre	0.00637349	Cancer Trained * Pre up vs Cancer Untrained * Pre	0.00765289	0.259088	8.41475	2.90082	0.259088	Cancer Trained * Pre up vs Healthy Aged-matched Trained * Pre	0.0199348	Cancer Trained * Pre up vs Healthy Aged-matched Trained * Pre	0.0107741	0.257056	7.593	2.75554	0.257056	Cancer Trained * Post up vs Cancer Untrained * Post	0.0186554	Cancer Trained * Post up vs Cancer Untrained * Post	0.00315458	0.291761	10.6709	3.26664	0.291761	Cancer Trained * Post up vs Healthy Aged-matched Trained * Post	0.021056	Cancer Trained * Post up vs Healthy Aged-matched Trained * Post	4.21344	0.458341	0.543903	1
568442	cg03160597	TKTL1	0.00648271	X		ENST00000428625.1;ENST00000369915.3;ENST00000441970.3;ENST00000439635.1;ENST00000369926	5'UTR;TSS1500;TSS1500;TSS1500;TSS200;TSS1500;1stExon	TEX28;TKTL1;TKTL1;TKTL1;TEX28;TEX28;TEX28				Island	chrX:153523741-153524175	NM_001145933;NM_012253;NM_001205201;NM_001586	TSS1500;TSS1500;TSS200;TSS1500	TKTL1;TKTL1;TEX28;TEX28	0.805305	-0.0350621	0.0620594	-0.249117	-0.0350621	Cancer Trained * Post down vs Cancer Trained * Pre	-0.0062869	Cancer Trained * Post down vs Cancer Trained * Pre	0.558774	-0.076138	0.35117	-0.592596	-0.076138	Healthy Aged-matched Trained * Post down vs Healthy Aged-matched Trained * Pre	-0.0106573	Healthy Aged-matched Trained * Post down vs Healthy Aged-matched Trained * Pre	0.130787	-0.233225	2.4408	-1.56231	-0.233225	Cancer Untrained * Post down vs Cancer Untrained * Pre	-0.0336911	Cancer Untrained * Post down vs Cancer Untrained * Pre	0.00628699	-0.445337	8.89935	-2.98318	-0.445337	Cancer Trained * Pre down vs Cancer Untrained * Pre	-0.0642821	Cancer Trained * Pre down vs Cancer Untrained * Pre	0.00602028	-0.404426	9.00741	-3.00124	-0.404426	Cancer Trained * Pre down vs Healthy Aged-matched Trained * Pre	-0.0590778	Cancer Trained * Pre down vs Healthy Aged-matched Trained * Pre	0.0913031	-0.247174	3.08417	-1.75618	-0.247174	Cancer Trained * Post down vs Cancer Untrained * Post	-0.0368779	Cancer Trained * Post down vs Cancer Untrained * Post	0.0123604	-0.363351	7.27064	-2.69641	-0.363351	Cancer Trained * Post down vs Healthy Aged-matched Trained * Post	-0.0547074	Cancer Trained * Post down vs Healthy Aged-matched Trained * Post	4.21313	1.04324	1.23808	1
303859	cg01794265	FAM105A	0.00649743	5						Promoter_Associated	5:14581212-14582784	Island	chr5:14581497-14582569	NM_019018	Body	FAM105A	0.617332	-0.0683533	0.255974	-0.505939	-0.0683533	Cancer Trained * Post down vs Cancer Trained * Pre	-0.00575916	Cancer Trained * Post down vs Cancer Trained * Pre	0.688063	0.0500949	0.164985	0.406184	0.0500949	Healthy Aged-matched Trained * Post up vs Healthy Aged-matched Trained * Pre	0.00439406	Healthy Aged-matched Trained * Post up vs Healthy Aged-matched Trained * Pre	0.934873	-0.0118281	0.0068132	-0.0825421	-0.0118281	Cancer Untrained * Post down vs Cancer Untrained * Pre	-0.000221206	Cancer Untrained * Post down vs Cancer Untrained * Pre	0.0360886	0.317423	4.90682	2.21513	0.317423	Cancer Trained * Pre up vs Cancer Untrained * Pre	0.028578	Cancer Trained * Pre up vs Cancer Untrained * Pre	0.00130313	0.468329	13.109	3.62063	0.468329	Cancer Trained * Pre up vs Healthy Aged-matched Trained * Pre	0.0399444	Cancer Trained * Pre up vs Healthy Aged-matched Trained * Pre	0.0648828	0.260897	3.72921	1.93112	0.260897	Cancer Trained * Post up vs Cancer Untrained * Post	0.0230401	Cancer Trained * Post up vs Cancer Untrained * Post	0.0121196	0.349881	7.31655	2.70491	0.349881	Cancer Trained * Post up vs Healthy Aged-matched Trained * Post	0.0297912	Cancer Trained * Post up vs Healthy Aged-matched Trained * Post	4.21123	0.960819	1.14078	1
632722	cg12005153	VWA8	0.00649974	13										NM_015058;NM_001009814	Body;Body	VWA8;VWA8	0.959943	-0.0145736	0.00257369	-0.0507316	-0.0145736	Cancer Trained * Post down vs Cancer Trained * Pre	-0.00118508	Cancer Trained * Post down vs Cancer Trained * Pre	0.415676	0.217053	0.685076	0.827693	0.217053	Healthy Aged-matched Trained * Post up vs Healthy Aged-matched Trained * Pre	0.0335562	Healthy Aged-matched Trained * Post up vs Healthy Aged-matched Trained * Pre	0.745396	-0.10004	0.107801	-0.328331	-0.10004	Cancer Untrained * Post down vs Cancer Untrained * Pre	-0.0163276	Cancer Untrained * Post down vs Cancer Untrained * Pre	0.0494458	0.629176	4.264	2.06495	0.629176	Cancer Trained * Pre up vs Cancer Untrained * Pre	0.088111	Cancer Trained * Pre up vs Cancer Untrained * Pre	0.00182633	0.958916	12.1556	3.48648	0.958916	Cancer Trained * Pre up vs Healthy Aged-matched Trained * Pre	0.143205	Cancer Trained * Pre up vs Healthy Aged-matched Trained * Pre	0.0198832	0.714642	6.18876	2.48772	0.714642	Cancer Trained * Post up vs Cancer Untrained * Post	0.103253	Cancer Trained * Post up vs Cancer Untrained * Post	0.0139373	0.727289	6.99244	2.64432	0.727289	Cancer Trained * Post up vs Healthy Aged-matched Trained * Post	0.108463	Cancer Trained * Post up vs Healthy Aged-matched Trained * Post	4.21093	4.34372	5.15767	1
632287	cg19920610		0.00650375	5		ENST00000458751.1;ENST00000535074.1	TSS1500;5'UTR	snoU13;RP11-305P14.1									0.301282	0.170045	1.11412	1.05552	0.170045	Cancer Trained * Post up vs Cancer Trained * Pre	0.0125372	Cancer Trained * Post up vs Cancer Trained * Pre	0.361468	0.13671	0.864156	0.9296	0.13671	Healthy Aged-matched Trained * Post up vs Healthy Aged-matched Trained * Pre	0.00842308	Healthy Aged-matched Trained * Post up vs Healthy Aged-matched Trained * Pre	0.583017	-0.0950397	0.309361	-0.556202	-0.0950397	Cancer Untrained * Post down vs Cancer Untrained * Pre	-0.00755603	Cancer Untrained * Post down vs Cancer Untrained * Pre	0.28458	-0.186857	1.19584	-1.09355	-0.186857	Cancer Trained * Pre down vs Cancer Untrained * Pre	-0.0150256	Cancer Trained * Pre down vs Cancer Untrained * Pre	0.00796261	-0.444849	8.31804	-2.8841	-0.444849	Cancer Trained * Pre down vs Healthy Aged-matched Trained * Pre	-0.0327756	Cancer Trained * Pre down vs Healthy Aged-matched Trained * Pre	0.631492	0.0782274	0.23579	0.485582	0.0782274	Cancer Trained * Post up vs Cancer Untrained * Post	0.00506765	Cancer Trained * Post up vs Cancer Untrained * Post	0.0131989	-0.411515	7.11815	-2.66799	-0.411515	Cancer Trained * Post down vs Healthy Aged-matched Trained * Post	-0.0286615	Cancer Trained * Post down vs Healthy Aged-matched Trained * Post	4.21042	1.36593	1.62208	1
769209	cg14151082	ZNF782	0.00650415	9		ENST00000481138.1	3'UTR	ZNF782						NM_001001662	3'UTR	ZNF782	0.00927532	0.277877	7.9495	2.81948	0.277877	Cancer Trained * Post up vs Cancer Trained * Pre	0.00923077	Cancer Trained * Post up vs Cancer Trained * Pre	0.90722	0.0105923	0.0138611	0.117733	0.0105923	Healthy Aged-matched Trained * Post up vs Healthy Aged-matched Trained * Pre	0.000344445	Healthy Aged-matched Trained * Post up vs Healthy Aged-matched Trained * Pre	0.993138	-0.000908113	7.5468e-05	-0.00868723	-0.000908113	Cancer Untrained * Post down vs Cancer Untrained * Pre	0.00016185	Cancer Untrained * Post up vs Cancer Untrained * Pre	0.16278	-0.150341	2.0684	-1.43819	-0.150341	Cancer Trained * Pre down vs Cancer Untrained * Pre	-0.0052147	Cancer Trained * Pre down vs Cancer Untrained * Pre	0.00114406	-0.346498	13.4842	-3.67209	-0.346498	Cancer Trained * Pre down vs Healthy Aged-matched Trained * Pre	-0.0112645	Cancer Trained * Pre down vs Healthy Aged-matched Trained * Pre	0.204361	0.128444	1.69849	1.30326	0.128444	Cancer Trained * Post up vs Cancer Untrained * Post	0.00385422	Cancer Trained * Post up vs Cancer Untrained * Post	0.409152	-0.079214	0.70474	-0.839488	-0.079214	Cancer Trained * Post down vs Healthy Aged-matched Trained * Post	-0.00237818	Cancer Trained * Post down vs Healthy Aged-matched Trained * Post	4.21037	0.511204	0.607078	1
20207	cg22487624	DENND2C	0.00650447	1		ENST00000393276.3;ENST00000393274.1;ENST00000493549.1;ENST00000393276.3	1stExon;TSS200;3'UTR;5'UTR	DENND2C;DENND2C;DENND2C;DENND2C		Promoter_Associated	1:115211866-115213477	Island	chr1:115212239-115212985	NM_198459;NM_198459	1stExon;5'UTR	DENND2C;DENND2C	0.0211449	-0.224062	6.05259	-2.4602	-0.224062	Cancer Trained * Post down vs Cancer Trained * Pre	-0.00532471	Cancer Trained * Post down vs Cancer Trained * Pre	0.123791	-0.132417	2.53674	-1.59271	-0.132417	Healthy Aged-matched Trained * Post down vs Healthy Aged-matched Trained * Pre	-0.00277244	Healthy Aged-matched Trained * Post down vs Healthy Aged-matched Trained * Pre	0.856334	-0.0176702	0.0334606	-0.182922	-0.0176702	Cancer Untrained * Post down vs Cancer Untrained * Pre	-0.0006278	Cancer Untrained * Post down vs Cancer Untrained * Pre	0.189605	0.130259	1.81831	1.34845	0.130259	Cancer Trained * Pre up vs Cancer Untrained * Pre	0.00305558	Cancer Trained * Pre up vs Cancer Untrained * Pre	0.00950489	0.244944	7.89095	2.80908	0.244944	Cancer Trained * Pre up vs Healthy Aged-matched Trained * Pre	0.00580118	Cancer Trained * Pre up vs Healthy Aged-matched Trained * Pre	0.411109	-0.0761327	0.698791	-0.835937	-0.0761327	Cancer Trained * Post down vs Cancer Untrained * Post	-0.00164134	Cancer Trained * Post down vs Cancer Untrained * Post	0.0909726	0.1533	3.09085	1.75808	0.1533	Cancer Trained * Post up vs Healthy Aged-matched Trained * Post	0.0032489	Cancer Trained * Post up vs Healthy Aged-matched Trained * Post	4.21032	0.436536	0.518412	1
449400	cg08746817		0.0065049	1													0.0011404	0.489866	13.4935	3.67336	0.489866	Cancer Trained * Post up vs Cancer Trained * Pre	0.0295362	Cancer Trained * Post up vs Cancer Trained * Pre	0.169281	-0.17231	2.00343	-1.41543	-0.17231	Healthy Aged-matched Trained * Post down vs Healthy Aged-matched Trained * Pre	-0.00928109	Healthy Aged-matched Trained * Post down vs Healthy Aged-matched Trained * Pre	0.0899936	0.249475	3.11081	1.76375	0.249475	Cancer Untrained * Post up vs Cancer Untrained * Pre	0.0143851	Cancer Untrained * Post up vs Cancer Untrained * Pre	0.210978	-0.181591	1.64819	-1.28382	-0.181591	Cancer Trained * Pre down vs Cancer Untrained * Pre	-0.0117036	Cancer Trained * Pre down vs Cancer Untrained * Pre	0.00107032	-0.472205	13.678	-3.69837	-0.472205	Cancer Trained * Pre down vs Healthy Aged-matched Trained * Pre	-0.02798	Cancer Trained * Pre down vs Healthy Aged-matched Trained * Pre	0.663057	0.0588003	0.194415	0.440925	0.0588003	Cancer Trained * Post up vs Cancer Untrained * Post	0.0034475	Cancer Trained * Post up vs Cancer Untrained * Post	0.149289	0.189971	2.21379	1.48788	0.189971	Cancer Trained * Post up vs Healthy Aged-matched Trained * Post	0.0108374	Cancer Trained * Post up vs Healthy Aged-matched Trained * Post	4.21027	0.935943	1.1115	1
112425	cg21796427	ACE	0.00650952	17		ENST00000290863.5;ENST00000413513.2;ENST00000490216.1;ENST00000421982.2	TSS200;TSS200;TSS200;TSS200	ACE;ACE;ACE;ACE						NM_152830;NM_000789	TSS200;Body	ACE;ACE	0.0574944	0.246913	3.96485	1.99119	0.246913	Cancer Trained * Post up vs Cancer Trained * Pre	0.0245216	Cancer Trained * Post up vs Cancer Trained * Pre	0.964706	0.00505936	0.00199762	0.0446947	0.00505936	Healthy Aged-matched Trained * Post up vs Healthy Aged-matched Trained * Pre	-9.62317e-05	Healthy Aged-matched Trained * Post down vs Healthy Aged-matched Trained * Pre	0.343183	0.127083	0.933605	0.966233	0.127083	Cancer Untrained * Post up vs Cancer Untrained * Pre	0.0132423	Cancer Untrained * Post up vs Cancer Untrained * Pre	0.580398	0.0736665	0.313709	0.560098	0.0736665	Cancer Trained * Pre up vs Cancer Untrained * Pre	0.00867814	Cancer Trained * Pre up vs Cancer Untrained * Pre	0.00956373	-0.333192	7.87619	-2.80646	-0.333192	Cancer Trained * Pre down vs Healthy Aged-matched Trained * Pre	-0.0340392	Cancer Trained * Pre down vs Healthy Aged-matched Trained * Pre	0.131231	0.193496	2.43491	1.56042	0.193496	Cancer Trained * Post up vs Cancer Untrained * Post	0.0199574	Cancer Trained * Post up vs Cancer Untrained * Post	0.448901	-0.0913383	0.591881	-0.769338	-0.0913383	Cancer Trained * Post down vs Healthy Aged-matched Trained * Post	-0.00942142	Cancer Trained * Post down vs Healthy Aged-matched Trained * Post	4.20967	0.809131	0.961038	1
382417	cg06648955	LRP5L	0.0065321	22		ENST00000468442.1;ENST00000402859.2;ENST00000444995.3	5'UTR;5'UTR;5'UTR	LRP5L;LRP5L;LRP5L						NM_001135772	5'UTR	LRP5L	0.994634	0.000929919	4.61421e-05	0.0067928	0.000929919	Cancer Trained * Post up vs Cancer Trained * Pre	0.000413668	Cancer Trained * Post up vs Cancer Trained * Pre	0.0436103	-0.265615	4.51745	-2.12543	-0.265615	Healthy Aged-matched Trained * Post down vs Healthy Aged-matched Trained * Pre	-0.0429237	Healthy Aged-matched Trained * Post down vs Healthy Aged-matched Trained * Pre	0.482729	0.103462	0.507711	0.712538	0.103462	Cancer Untrained * Post up vs Cancer Untrained * Pre	0.0169013	Cancer Untrained * Post up vs Cancer Untrained * Pre	0.488847	0.102007	0.49353	0.702517	0.102007	Cancer Trained * Pre up vs Cancer Untrained * Pre	0.0170471	Cancer Trained * Pre up vs Cancer Untrained * Pre	0.00309009	-0.429255	10.7257	-3.27501	-0.429255	Cancer Trained * Pre down vs Healthy Aged-matched Trained * Pre	-0.0703602	Cancer Trained * Pre down vs Healthy Aged-matched Trained * Pre	0.996969	-0.000525242	1.47206e-05	-0.00383675	-0.000525242	Cancer Trained * Post down vs Cancer Untrained * Post	0.000559509	Cancer Trained * Post up vs Cancer Untrained * Post	0.225979	-0.16271	1.54108	-1.2414	-0.16271	Cancer Trained * Post down vs Healthy Aged-matched Trained * Post	-0.0270229	Cancer Trained * Post down vs Healthy Aged-matched Trained * Post	4.20677	0.985488	1.17131	1
723627	cg23040302	DLG2	0.00653367	11		ENST00000534275.1;ENST00000530589.1;ENST00000529111.1	5'UTR;3'UTR;3'UTR	CTD-2537O9.1;DLG2;DLG2						NM_001300983;NM_001364;NM_001142699	Body;Body;Body	DLG2;DLG2;DLG2	0.0641888	-0.192365	3.75002	-1.9365	-0.192365	Cancer Trained * Post down vs Cancer Trained * Pre	-0.00534435	Cancer Trained * Post down vs Cancer Trained * Pre	0.356162	0.0852498	0.883788	0.9401	0.0852498	Healthy Aged-matched Trained * Post up vs Healthy Aged-matched Trained * Pre	0.00203962	Healthy Aged-matched Trained * Post up vs Healthy Aged-matched Trained * Pre	0.309845	0.109219	1.07454	1.0366	0.109219	Cancer Untrained * Post up vs Cancer Untrained * Pre	0.00307193	Cancer Untrained * Post up vs Cancer Untrained * Pre	0.119025	0.170082	2.60582	1.61426	0.170082	Cancer Trained * Pre up vs Cancer Untrained * Pre	0.0047037	Cancer Trained * Pre up vs Cancer Untrained * Pre	0.000629637	0.371541	15.2609	3.90652	0.371541	Cancer Trained * Pre up vs Healthy Aged-matched Trained * Pre	0.00964999	Cancer Trained * Pre up vs Healthy Aged-matched Trained * Pre	0.197547	-0.131502	1.75245	-1.3238	-0.131502	Cancer Trained * Post down vs Cancer Untrained * Post	-0.00371258	Cancer Trained * Post down vs Cancer Untrained * Post	0.332825	0.0939256	0.975296	0.987571	0.0939256	Cancer Trained * Post up vs Healthy Aged-matched Trained * Post	0.00226602	Cancer Trained * Post up vs Healthy Aged-matched Trained * Post	4.20657	0.51887	0.616737	1
104113	cg01669606		0.00654561	5		ENST00000507600.1;ENST00000502100.2;ENST00000507600.1	1stExon;TSS200;3'UTR	RP11-549K20.1;RP11-184E9.1;RP11-549K20.1				Island	chr5:25190503-25191113				0.00150737	0.192609	12.6943	3.5629	0.192609	Cancer Trained * Post up vs Cancer Trained * Pre	0.0316554	Cancer Trained * Post up vs Cancer Trained * Pre	0.806577	-0.0122118	0.061234	-0.247455	-0.0122118	Healthy Aged-matched Trained * Post down vs Healthy Aged-matched Trained * Pre	-0.00200301	Healthy Aged-matched Trained * Post down vs Healthy Aged-matched Trained * Pre	0.71983	-0.0208006	0.131598	-0.362765	-0.0208006	Cancer Untrained * Post down vs Cancer Untrained * Pre	-0.00342593	Cancer Untrained * Post down vs Cancer Untrained * Pre	0.0488535	-0.118737	4.28816	-2.07079	-0.118737	Cancer Trained * Pre down vs Cancer Untrained * Pre	-0.0196316	Cancer Trained * Pre down vs Cancer Untrained * Pre	0.00081168	-0.19705	14.4942	-3.80713	-0.19705	Cancer Trained * Pre down vs Healthy Aged-matched Trained * Pre	-0.0322874	Cancer Trained * Pre down vs Healthy Aged-matched Trained * Pre	0.0921615	0.0946731	3.06695	1.75127	0.0946731	Cancer Trained * Post up vs Cancer Untrained * Post	0.0154497	Cancer Trained * Post up vs Cancer Untrained * Post	0.881859	0.00777098	0.022542	0.15014	0.00777098	Cancer Trained * Post up vs Healthy Aged-matched Trained * Post	0.00137094	Cancer Trained * Post up vs Healthy Aged-matched Trained * Post	4.20504	0.153613	0.182653	1
527719	cg21020508	TLE3	0.00655104	15		ENST00000557984.1;ENST00000560589.1;ENST00000560996.1;ENST00000559048.1;ENST00000558201	TSS1500;TSS1500;TSS1500;TSS200;TSS1500;TSS200;TSS200;1stExon;1stExon;1stExon;1stExon;1s	TLE3;TLE3;TLE3;TLE3;TLE3;TLE3;TLE3;TLE3;TLE3;TLE3;TLE3;TLE3;TLE3;TLE3;TLE3;TLE3;TLE3				Island	chr15:70387929-70393206	NM_001282981;NM_005078;NM_001105192;NM_001282980;NM_001282979;NM_020908	TSS200;1stExon;1stExon;1stExon;1stExon;1stExon	TLE3;TLE3;TLE3;TLE3;TLE3;TLE3	0.00249123	-0.376707	11.3034	-3.36205	-0.376707	Cancer Trained * Post down vs Cancer Trained * Pre	-0.0205475	Cancer Trained * Post down vs Cancer Trained * Pre	0.659874	-0.045556	0.198368	-0.445386	-0.045556	Healthy Aged-matched Trained * Post down vs Healthy Aged-matched Trained * Pre	-0.00201579	Healthy Aged-matched Trained * Post down vs Healthy Aged-matched Trained * Pre	0.617142	0.0601604	0.256252	0.506214	0.0601604	Cancer Untrained * Post up vs Cancer Untrained * Pre	0.00347135	Cancer Untrained * Post up vs Cancer Untrained * Pre	0.0278951	0.277452	5.45033	2.33459	0.277452	Cancer Trained * Pre up vs Cancer Untrained * Pre	0.0157116	Cancer Trained * Pre up vs Cancer Untrained * Pre	0.00138923	0.385691	12.9261	3.59529	0.385691	Cancer Trained * Pre up vs Healthy Aged-matched Trained * Pre	0.0212736	Cancer Trained * Pre up vs Healthy Aged-matched Trained * Pre	0.167166	-0.159416	2.02423	-1.42276	-0.159416	Cancer Trained * Post down vs Cancer Untrained * Post	-0.00830728	Cancer Trained * Post down vs Cancer Untrained * Post	0.615629	0.0545397	0.258472	0.508402	0.0545397	Cancer Trained * Post up vs Healthy Aged-matched Trained * Post	0.00274191	Cancer Trained * Post up vs Healthy Aged-matched Trained * Post	4.20435	0.659795	0.784658	1
236009	cg08803531		0.00655143	1								N_Shelf	chr1:1093211-1093476				0.962472	-0.00528626	0.00225873	-0.0475261	-0.00528626	Cancer Trained * Post down vs Cancer Trained * Pre	-0.000195909	Cancer Trained * Post down vs Cancer Trained * Pre	0.0222528	0.247473	5.94021	2.43726	0.247473	Healthy Aged-matched Trained * Post up vs Healthy Aged-matched Trained * Pre	0.0146895	Healthy Aged-matched Trained * Post up vs Healthy Aged-matched Trained * Pre	0.148853	-0.17573	2.21874	-1.48954	-0.17573	Cancer Untrained * Post down vs Cancer Untrained * Pre	-0.0114035	Cancer Untrained * Post down vs Cancer Untrained * Pre	0.16545	0.168559	2.04135	1.42876	0.168559	Cancer Trained * Pre up vs Cancer Untrained * Pre	0.00981773	Cancer Trained * Pre up vs Cancer Untrained * Pre	0.0031521	0.347909	10.673	3.26696	0.347909	Cancer Trained * Pre up vs Healthy Aged-matched Trained * Pre	0.0212817	Cancer Trained * Pre up vs Healthy Aged-matched Trained * Pre	0.00538151	0.339002	9.28907	3.0478	0.339002	Cancer Trained * Post up vs Cancer Untrained * Post	0.0210254	Cancer Trained * Post up vs Cancer Untrained * Post	0.380118	0.0951503	0.798317	0.893486	0.0951503	Cancer Trained * Post up vs Healthy Aged-matched Trained * Post	0.00639634	Cancer Trained * Post up vs Healthy Aged-matched Trained * Post	4.2043	0.650185	0.773239	1
139291	cg07804963	ATF6	0.00655615	1		ENST00000367942.3;ENST00000431097.1;ENST00000424663.1	TSS200;TSS1500;TSS200	ATF6;RP11-474I16.8;RP11-474I16.8		Promoter_Associated	1:161735817-161736385			NM_007348	TSS200	ATF6	0.00235815	-0.249392	11.4523	-3.38413	-0.249392	Cancer Trained * Post down vs Cancer Trained * Pre	-0.00548657	Cancer Trained * Post down vs Cancer Trained * Pre	0.930429	0.00593281	0.00777737	0.0881894	0.00593281	Healthy Aged-matched Trained * Post up vs Healthy Aged-matched Trained * Pre	0.000123592	Healthy Aged-matched Trained * Post up vs Healthy Aged-matched Trained * Pre	0.860924	-0.0138362	0.0313338	-0.177014	-0.0138362	Cancer Untrained * Post down vs Cancer Untrained * Pre	-0.00025568	Cancer Untrained * Post down vs Cancer Untrained * Pre	0.118664	0.126308	2.61118	1.61592	0.126308	Cancer Trained * Pre up vs Cancer Untrained * Pre	0.00289824	Cancer Trained * Pre up vs Cancer Untrained * Pre	0.000942713	0.264473	14.0502	3.74836	0.264473	Cancer Trained * Pre up vs Healthy Aged-matched Trained * Pre	0.00570285	Cancer Trained * Pre up vs Healthy Aged-matched Trained * Pre	0.150719	-0.109248	2.19764	-1.48244	-0.109248	Cancer Trained * Post down vs Cancer Untrained * Post	-0.00233265	Cancer Trained * Post down vs Cancer Untrained * Post	0.897873	0.00914839	0.0168116	0.12966	0.00914839	Cancer Trained * Post up vs Healthy Aged-matched Trained * Post	9.26883e-05	Cancer Trained * Post up vs Healthy Aged-matched Trained * Post	4.20369	0.285371	0.339429	1
191752	cg14804729	PEBP4	0.00656314	8		ENST00000256404.6;ENST00000521284.1	TSS1500;3'UTR	PEBP4;PEBP4		Unclassified_Cell_type_specific	8:22786250-22786927			NM_144962	TSS1500	PEBP4	0.847856	0.021954	0.0375796	0.193855	0.021954	Cancer Trained * Post up vs Cancer Trained * Pre	0.0022223	Cancer Trained * Post up vs Cancer Trained * Pre	0.162178	-0.148906	2.07458	-1.44034	-0.148906	Healthy Aged-matched Trained * Post down vs Healthy Aged-matched Trained * Pre	-0.0187276	Healthy Aged-matched Trained * Post down vs Healthy Aged-matched Trained * Pre	0.562518	-0.0705012	0.344481	-0.586925	-0.0705012	Cancer Untrained * Post down vs Cancer Untrained * Pre	-0.00942426	Cancer Untrained * Post down vs Cancer Untrained * Pre	0.00907537	-0.339788	8.0018	-2.82874	-0.339788	Cancer Trained * Pre down vs Cancer Untrained * Pre	-0.0419038	Cancer Trained * Pre down vs Cancer Untrained * Pre	0.00149924	-0.386553	12.7096	-3.56505	-0.386553	Cancer Trained * Pre down vs Healthy Aged-matched Trained * Pre	-0.0476201	Cancer Trained * Pre down vs Healthy Aged-matched Trained * Pre	0.0385588	-0.247333	4.76966	-2.18395	-0.247333	Cancer Trained * Post down vs Cancer Untrained * Post	-0.0302573	Cancer Trained * Post down vs Cancer Untrained * Post	0.0577196	-0.215693	3.95717	-1.98926	-0.215693	Cancer Trained * Post down vs Healthy Aged-matched Trained * Post	-0.0266702	Cancer Trained * Post down vs Healthy Aged-matched Trained * Post	4.2028	0.67379	0.801596	1
441568	cg25730440	DPP9	0.00656896	19						Unclassified_Cell_type_specific	19:4688507-4688724	N_Shore	chr19:4688708-4689000	NM_139159	Body	DPP9	0.00115768	0.468339	13.45	3.66742	0.468339	Cancer Trained * Post up vs Cancer Trained * Pre	0.0318707	Cancer Trained * Post up vs Cancer Trained * Pre	0.758129	0.0362939	0.096928	0.311333	0.0362939	Healthy Aged-matched Trained * Post up vs Healthy Aged-matched Trained * Pre	0.00243285	Healthy Aged-matched Trained * Post up vs Healthy Aged-matched Trained * Pre	0.180592	-0.186569	1.89727	-1.37741	-0.186569	Cancer Untrained * Post down vs Cancer Untrained * Pre	-0.013188	Cancer Untrained * Post down vs Cancer Untrained * Pre	0.0530292	-0.275082	4.12451	-2.03089	-0.275082	Cancer Trained * Pre down vs Cancer Untrained * Pre	-0.0200424	Cancer Trained * Pre down vs Cancer Untrained * Pre	0.00766507	-0.354589	8.41086	-2.90015	-0.354589	Cancer Trained * Pre down vs Healthy Aged-matched Trained * Pre	-0.0241624	Cancer Trained * Pre down vs Healthy Aged-matched Trained * Pre	0.00642212	0.379827	8.8465	2.97431	0.379827	Cancer Trained * Post up vs Cancer Untrained * Post	0.0250163	Cancer Trained * Post up vs Cancer Untrained * Post	0.532159	0.0774558	0.401326	0.633503	0.0774558	Cancer Trained * Post up vs Healthy Aged-matched Trained * Post	0.00527539	Cancer Trained * Post up vs Healthy Aged-matched Trained * Post	4.20206	0.856587	1.01925	1
202667	cg05900538	MAML2	0.00657113	11										NM_032427	Body	MAML2	0.498637	0.15851	0.471458	0.686628	0.15851	Cancer Trained * Post up vs Cancer Trained * Pre	0.0243022	Cancer Trained * Post up vs Cancer Trained * Pre	0.435979	-0.166844	0.626802	-0.791708	-0.166844	Healthy Aged-matched Trained * Post down vs Healthy Aged-matched Trained * Pre	-0.0205092	Healthy Aged-matched Trained * Post down vs Healthy Aged-matched Trained * Pre	0.715638	-0.0902178	0.135756	-0.368451	-0.0902178	Cancer Untrained * Post down vs Cancer Untrained * Pre	-0.0141114	Cancer Untrained * Post down vs Cancer Untrained * Pre	0.920356	-0.0247307	0.0102011	-0.101	-0.0247307	Cancer Trained * Pre down vs Cancer Untrained * Pre	-0.00155975	Cancer Trained * Pre down vs Cancer Untrained * Pre	0.00378146	-0.705704	10.1944	-3.19287	-0.705704	Cancer Trained * Pre down vs Healthy Aged-matched Trained * Pre	-0.100237	Cancer Trained * Pre down vs Healthy Aged-matched Trained * Pre	0.34119	0.223997	0.941487	0.970303	0.223997	Cancer Trained * Post up vs Cancer Untrained * Post	0.0368538	Cancer Trained * Post up vs Cancer Untrained * Post	0.0976345	-0.38035	2.96131	-1.72084	-0.38035	Cancer Trained * Post down vs Healthy Aged-matched Trained * Post	-0.0554258	Cancer Trained * Post down vs Healthy Aged-matched Trained * Post	4.20178	2.79908	3.33083	1
535667	cg25389803	PLEKHA8P1	0.00657207	12		ENST00000256692.5;ENST00000550498.1;ENST00000545609.2	3'UTR;3'UTR;3'UTR	PLEKHA8P1;PLEKHA8P1;PLEKHA8P1		Unclassified_Cell_type_specific	12:45586256-45586419			NR_037144	Body	PLEKHA8P1	0.155818	-0.143895	2.14155	-1.4634	-0.143895	Cancer Trained * Post down vs Cancer Trained * Pre	-0.0248341	Cancer Trained * Post down vs Cancer Trained * Pre	0.276424	0.0998776	1.23809	1.1127	0.0998776	Healthy Aged-matched Trained * Post up vs Healthy Aged-matched Trained * Pre	0.0172663	Healthy Aged-matched Trained * Post up vs Healthy Aged-matched Trained * Pre	0.625559	0.0515301	0.244121	0.494086	0.0515301	Cancer Untrained * Post up vs Cancer Untrained * Pre	0.00893692	Cancer Untrained * Post up vs Cancer Untrained * Pre	0.000916702	0.392077	14.1328	3.75936	0.392077	Cancer Trained * Pre up vs Cancer Untrained * Pre	0.0677125	Cancer Trained * Pre up vs Cancer Untrained * Pre	0.00303299	0.309031	10.7753	3.28257	0.309031	Cancer Trained * Pre up vs Healthy Aged-matched Trained * Pre	0.0533991	Cancer Trained * Pre up vs Healthy Aged-matched Trained * Pre	0.056483	0.196652	3.99975	1.99994	0.196652	Cancer Trained * Post up vs Cancer Untrained * Post	0.0339415	Cancer Trained * Post up vs Cancer Untrained * Post	0.494583	0.0652585	0.480506	0.693186	0.0652585	Cancer Trained * Post up vs Healthy Aged-matched Trained * Post	0.0112987	Cancer Trained * Post up vs Healthy Aged-matched Trained * Post	4.20166	0.507803	0.604288	1
247539	cg23436042		0.00657233	5						Promoter_Associated	5:175322530-175323130						0.473879	0.0805815	0.52877	0.727166	0.0805815	Cancer Trained * Post up vs Cancer Trained * Pre	0.0054531	Cancer Trained * Post up vs Cancer Trained * Pre	0.0214743	0.248174	6.01851	2.45326	0.248174	Healthy Aged-matched Trained * Post up vs Healthy Aged-matched Trained * Pre	0.0198123	Healthy Aged-matched Trained * Post up vs Healthy Aged-matched Trained * Pre	0.209319	-0.151465	1.66061	-1.28865	-0.151465	Cancer Untrained * Post down vs Cancer Untrained * Pre	-0.0121471	Cancer Untrained * Post down vs Cancer Untrained * Pre	0.504261	0.0796415	0.459115	0.677581	0.0796415	Cancer Trained * Pre up vs Cancer Untrained * Pre	0.00647708	Cancer Trained * Pre up vs Cancer Untrained * Pre	0.00338215	0.343582	10.4869	3.23834	0.343582	Cancer Trained * Pre up vs Healthy Aged-matched Trained * Pre	0.0281199	Cancer Trained * Pre up vs Healthy Aged-matched Trained * Pre	0.00942524	0.311688	7.91108	2.81266	0.311688	Cancer Trained * Post up vs Cancer Untrained * Post	0.0240773	Cancer Trained * Post up vs Cancer Untrained * Post	0.109662	0.17599	2.75145	1.65875	0.17599	Cancer Trained * Post up vs Healthy Aged-matched Trained * Post	0.0137608	Cancer Trained * Post up vs Healthy Aged-matched Trained * Post	4.20163	0.644959	0.76751	1
87784	cg08978350	TLL2	0.00657684	10		ENST00000357947.3;ENST00000469598.1	TSS1500;TSS1500	TLL2;TLL2		Unclassified	10:98272391-98274464	Island	chr10:98272207-98273939	NM_012465	TSS1500	TLL2	0.000553666	-0.521615	15.6555	-3.95671	-0.521615	Cancer Trained * Post down vs Cancer Trained * Pre	-0.00737367	Cancer Trained * Post down vs Cancer Trained * Pre	0.276623	-0.13385	1.23705	-1.11223	-0.13385	Healthy Aged-matched Trained * Post down vs Healthy Aged-matched Trained * Pre	-0.00186314	Healthy Aged-matched Trained * Post down vs Healthy Aged-matched Trained * Pre	0.664801	-0.0613123	0.192269	-0.438485	-0.0613123	Cancer Untrained * Post down vs Cancer Untrained * Pre	-0.000975521	Cancer Untrained * Post down vs Cancer Untrained * Pre	0.0292238	0.323451	5.35096	2.31321	0.323451	Cancer Trained * Pre up vs Cancer Untrained * Pre	0.0047594	Cancer Trained * Pre up vs Cancer Untrained * Pre	0.00703524	0.370598	8.62107	2.93617	0.370598	Cancer Trained * Pre up vs Healthy Aged-matched Trained * Pre	0.00529633	Cancer Trained * Pre up vs Healthy Aged-matched Trained * Pre	0.309165	-0.136852	1.07763	-1.03809	-0.136852	Cancer Trained * Post down vs Cancer Untrained * Post	-0.00163875	Cancer Trained * Post down vs Cancer Untrained * Post	0.892899	-0.0171676	0.0185001	-0.136015	-0.0171676	Cancer Trained * Post down vs Healthy Aged-matched Trained * Post	-0.000214196	Cancer Trained * Post down vs Healthy Aged-matched Trained * Post	4.20106	0.912643	1.08621	1
71830	cg07605211	SUSD4	0.0065856	1	DMR	ENST00000342943.3;ENST00000343846.3;ENST00000478605.1;ENST00000454695.2;ENST00000484758	TSS1500;TSS1500;TSS1500;TSS1500;TSS1500;TSS1500;TSS1500;TSS1500;TSS1500	SUSD4;SUSD4;SUSD4;SUSD4;SUSD4;SUSD4;SUSD4;SUSD4;SUSD4				Island	chr1:223536842-223538628	NM_001037175;NM_017982	TSS1500;TSS1500	SUSD4;SUSD4	0.582339	-0.120203	0.310483	-0.55721	-0.120203	Cancer Trained * Post down vs Cancer Trained * Pre	-0.00728517	Cancer Trained * Post down vs Cancer Trained * Pre	0.0409488	-0.424469	4.646	-2.15546	-0.424469	Healthy Aged-matched Trained * Post down vs Healthy Aged-matched Trained * Pre	-0.0316234	Healthy Aged-matched Trained * Post down vs Healthy Aged-matched Trained * Pre	0.509708	-0.153044	0.447389	-0.668871	-0.153044	Cancer Untrained * Post down vs Cancer Untrained * Pre	-0.00979312	Cancer Untrained * Post down vs Cancer Untrained * Pre	0.857966	-0.0413735	0.0326962	-0.180821	-0.0413735	Cancer Trained * Pre down vs Cancer Untrained * Pre	-0.00332118	Cancer Trained * Pre down vs Cancer Untrained * Pre	0.00391894	-0.65644	10.1014	-3.17828	-0.65644	Cancer Trained * Pre down vs Healthy Aged-matched Trained * Pre	-0.0448452	Cancer Trained * Pre down vs Healthy Aged-matched Trained * Pre	0.968763	-0.00853281	0.00156455	-0.0395544	-0.00853281	Cancer Trained * Post down vs Cancer Untrained * Post	-0.000813227	Cancer Trained * Post down vs Cancer Untrained * Post	0.10057	-0.352174	2.90742	-1.70512	-0.352174	Cancer Trained * Post down vs Healthy Aged-matched Trained * Post	-0.020507	Cancer Trained * Post down vs Healthy Aged-matched Trained * Post	4.19994	2.44314	2.90854	1
166622	cg04049508	MMP2	0.00658655	16					chr16:55535734-55535734	Unclassified_Cell_type_specific	16:55535392-55537216			NM_001127891;NM_004530	Body;Body	MMP2;MMP2	0.263551	0.129038	1.30822	1.14378	0.129038	Cancer Trained * Post up vs Cancer Trained * Pre	0.0219844	Cancer Trained * Post up vs Cancer Trained * Pre	0.577126	0.0581857	0.319197	0.564975	0.0581857	Healthy Aged-matched Trained * Post up vs Healthy Aged-matched Trained * Pre	0.00971542	Healthy Aged-matched Trained * Post up vs Healthy Aged-matched Trained * Pre	0.534536	-0.0753633	0.396654	-0.629805	-0.0753633	Cancer Untrained * Post down vs Cancer Untrained * Pre	-0.0129665	Cancer Untrained * Post down vs Cancer Untrained * Pre	0.308714	-0.124337	1.07968	-1.03908	-0.124337	Cancer Trained * Pre down vs Cancer Untrained * Pre	-0.0213459	Cancer Trained * Pre down vs Cancer Untrained * Pre	0.00527693	-0.330085	9.33865	-3.05592	-0.330085	Cancer Trained * Pre down vs Healthy Aged-matched Trained * Pre	-0.0560968	Cancer Trained * Pre down vs Healthy Aged-matched Trained * Pre	0.484472	0.0800642	0.503641	0.709677	0.0800642	Cancer Trained * Post up vs Cancer Untrained * Post	0.013605	Cancer Trained * Post up vs Cancer Untrained * Post	0.024168	-0.259232	5.75985	-2.39997	-0.259232	Cancer Trained * Post down vs Healthy Aged-matched Trained * Post	-0.0438279	Cancer Trained * Post down vs Healthy Aged-matched Trained * Post	4.19982	0.668184	0.795491	1
514918	cg26348253		0.00658849	6													0.812836	0.022172	0.0572572	0.239285	0.022172	Cancer Trained * Post up vs Cancer Trained * Pre	0.00293089	Cancer Trained * Post up vs Cancer Trained * Pre	0.953739	0.00495648	0.0034336	0.0585969	0.00495648	Healthy Aged-matched Trained * Post up vs Healthy Aged-matched Trained * Pre	0.00104344	Healthy Aged-matched Trained * Post up vs Healthy Aged-matched Trained * Pre	0.397859	-0.0845395	0.739925	-0.860189	-0.0845395	Cancer Untrained * Post down vs Cancer Untrained * Pre	-0.0133573	Cancer Untrained * Post down vs Cancer Untrained * Pre	0.866564	0.0166842	0.0288192	0.169762	0.0166842	Cancer Trained * Pre up vs Cancer Untrained * Pre	0.00284834	Cancer Trained * Pre up vs Cancer Untrained * Pre	0.00674389	0.262052	8.72539	2.95388	0.262052	Cancer Trained * Pre up vs Healthy Aged-matched Trained * Pre	0.0417128	Cancer Trained * Pre up vs Healthy Aged-matched Trained * Pre	0.19497	0.123396	1.77346	1.33171	0.123396	Cancer Trained * Post up vs Cancer Untrained * Post	0.0191365	Cancer Trained * Post up vs Cancer Untrained * Post	0.00422043	0.279268	9.90948	3.14793	0.279268	Cancer Trained * Post up vs Healthy Aged-matched Trained * Post	0.0436003	Cancer Trained * Post up vs Healthy Aged-matched Trained * Post	4.19958	0.450707	0.536611	1
655377	cg24633027	PCDHGA4	0.00659599	5		ENST00000517434.1	1stExon	PCDHGA6				N_Shore	chr5:140755254-140755941	NM_018917;NM_018912;NM_018919;NM_018918;NM_018922;NM_018916;NM_032086;NM_018915;NM_0189	Body;Body;1stExon;Body;Body;Body;1stExon;Body;Body;Body	PCDHGA4;PCDHGA1;PCDHGA6;PCDHGA5;PCDHGB1;PCDHGA3;PCDHGA6;PCDHGA2;PCDHGB2;PCDHGB3	0.909211	0.027766	0.0132699	0.115195	0.027766	Cancer Trained * Post up vs Cancer Trained * Pre	0.000813115	Cancer Trained * Post up vs Cancer Trained * Pre	0.165637	-0.31423	2.03948	-1.4281	-0.31423	Healthy Aged-matched Trained * Post down vs Healthy Aged-matched Trained * Pre	-0.0307986	Healthy Aged-matched Trained * Post down vs Healthy Aged-matched Trained * Pre	0.67483	0.108527	0.180203	0.424503	0.108527	Cancer Untrained * Post up vs Cancer Untrained * Pre	0.0127688	Cancer Untrained * Post up vs Cancer Untrained * Pre	0.628485	-0.125243	0.23999	-0.489887	-0.125243	Cancer Trained * Pre down vs Cancer Untrained * Pre	-0.0118885	Cancer Trained * Pre down vs Cancer Untrained * Pre	0.00117249	-0.845183	13.4132	-3.6624	-0.845183	Cancer Trained * Pre down vs Healthy Aged-matched Trained * Pre	-0.0920263	Cancer Trained * Pre down vs Healthy Aged-matched Trained * Pre	0.400855	-0.206003	0.730447	-0.854662	-0.206003	Cancer Trained * Post down vs Cancer Untrained * Post	-0.0238442	Cancer Trained * Post down vs Cancer Untrained * Post	0.0388468	-0.503186	4.75431	-2.18044	-0.503186	Cancer Trained * Post down vs Healthy Aged-matched Trained * Post	-0.0604146	Cancer Trained * Post down vs Healthy Aged-matched Trained * Post	4.19862	3.04913	3.63111	1
650392	cg13968398	MTR	0.00659909	1		ENST00000417743.1;ENST00000366577.5;ENST00000418145.2;ENST00000463959.1;ENST00000535889	TSS1500;TSS1500;TSS1500;TSS1500;TSS1500	MTR;MTR;MTR;MTR;MTR		Promoter_Associated	1:236958077-236959947	Island	chr1:236958314-236959202	NM_000254	TSS1500	MTR	0.000626903	-0.696457	15.2742	-3.90822	-0.696457	Cancer Trained * Post down vs Cancer Trained * Pre	-0.0163489	Cancer Trained * Post down vs Cancer Trained * Pre	0.733604	0.0559866	0.118446	0.34416	0.0559866	Healthy Aged-matched Trained * Post up vs Healthy Aged-matched Trained * Pre	0.00129909	Healthy Aged-matched Trained * Post up vs Healthy Aged-matched Trained * Pre	0.126881	0.298473	2.4936	1.57911	0.298473	Cancer Untrained * Post up vs Cancer Untrained * Pre	0.00887436	Cancer Untrained * Post up vs Cancer Untrained * Pre	0.042412	0.404249	4.57421	2.13874	0.404249	Cancer Trained * Pre up vs Cancer Untrained * Pre	0.010637	Cancer Trained * Pre up vs Cancer Untrained * Pre	0.00882165	0.484683	8.07001	2.84078	0.484683	Cancer Trained * Pre up vs Healthy Aged-matched Trained * Pre	0.0121211	Cancer Trained * Pre up vs Healthy Aged-matched Trained * Pre	0.00280182	-0.590681	10.9869	-3.31465	-0.590681	Cancer Trained * Post down vs Cancer Untrained * Post	-0.0145863	Cancer Trained * Post down vs Cancer Untrained * Post	0.129133	-0.267761	2.46294	-1.56937	-0.267761	Cancer Trained * Post down vs Healthy Aged-matched Trained * Post	-0.00552686	Cancer Trained * Post down vs Healthy Aged-matched Trained * Post	4.19823	1.6665	1.98477	1
666320	cg12677521		0.00660097	5													0.100508	0.264592	2.90855	1.70545	0.264592	Cancer Trained * Post up vs Cancer Trained * Pre	0.0255381	Cancer Trained * Post up vs Cancer Trained * Pre	0.936883	-0.0113286	0.00639822	-0.0799889	-0.0113286	Healthy Aged-matched Trained * Post down vs Healthy Aged-matched Trained * Pre	-0.000736535	Healthy Aged-matched Trained * Post down vs Healthy Aged-matched Trained * Pre	0.933263	-0.0139195	0.00715516	-0.0845882	-0.0139195	Cancer Untrained * Post down vs Cancer Untrained * Pre	-0.00235712	Cancer Untrained * Post down vs Cancer Untrained * Pre	0.777816	-0.0469366	0.0813571	-0.285232	-0.0469366	Cancer Trained * Pre down vs Cancer Untrained * Pre	-0.00454103	Cancer Trained * Pre down vs Cancer Untrained * Pre	0.00398957	-0.471016	10.0551	-3.17097	-0.471016	Cancer Trained * Pre down vs Healthy Aged-matched Trained * Pre	-0.0423229	Cancer Trained * Pre down vs Healthy Aged-matched Trained * Pre	0.148047	0.231574	2.22795	1.49263	0.231574	Cancer Trained * Post up vs Cancer Untrained * Post	0.0233542	Cancer Trained * Post up vs Cancer Untrained * Post	0.200967	-0.195096	1.72509	-1.31343	-0.195096	Cancer Trained * Post down vs Healthy Aged-matched Trained * Post	-0.0160482	Cancer Trained * Post down vs Healthy Aged-matched Trained * Post	4.19799	1.26307	1.50437	1
9875	cg06070960	EPHB1	0.00660579	3	CDMR	ENST00000488154.1;ENST00000497173.1;ENST00000482618.1;ENST00000482618.1;ENST00000460895	TSS1500;TSS1500;5'UTR;1stExon;5'UTR	EPHB1;EPHB1;EPHB1;EPHB1;EPHB1		Unclassified	3:134513047-134514254	Island	chr3:134514085-134515980	NM_004441	TSS200	EPHB1	0.00123065	-0.364157	13.2734	-3.64327	-0.364157	Cancer Trained * Post down vs Cancer Trained * Pre	-0.0097879	Cancer Trained * Post down vs Cancer Trained * Pre	0.796162	-0.0238231	0.0681682	-0.26109	-0.0238231	Healthy Aged-matched Trained * Post down vs Healthy Aged-matched Trained * Pre	-0.000628999	Healthy Aged-matched Trained * Post down vs Healthy Aged-matched Trained * Pre	0.618746	-0.0534215	0.253912	-0.503897	-0.0534215	Cancer Untrained * Post down vs Cancer Untrained * Pre	-0.00121696	Cancer Untrained * Post down vs Cancer Untrained * Pre	0.060576	0.20836	3.86262	1.96536	0.20836	Cancer Trained * Pre up vs Cancer Untrained * Pre	0.0060737	Cancer Trained * Pre up vs Cancer Untrained * Pre	0.00123212	0.348609	13.27	3.6428	0.348609	Cancer Trained * Pre up vs Healthy Aged-matched Trained * Pre	0.00949122	Cancer Trained * Pre up vs Healthy Aged-matched Trained * Pre	0.315535	-0.102376	1.04905	-1.02423	-0.102376	Cancer Trained * Post down vs Cancer Untrained * Post	-0.00249725	Cancer Trained * Post down vs Cancer Untrained * Post	0.931784	0.00827479	0.00747665	0.0864676	0.00827479	Cancer Trained * Post up vs Healthy Aged-matched Trained * Post	0.000332318	Cancer Trained * Post up vs Healthy Aged-matched Trained * Post	4.19738	0.524185	0.624419	1
713380	cg13989290	TUSC8	0.00662854	13		ENST00000432701.1	TSS200	RP11-269C23.3						NR_104174	TSS200	TUSC8	0.204308	0.373206	1.69891	1.30342	0.373206	Cancer Trained * Post up vs Cancer Trained * Pre	0.0330034	Cancer Trained * Post up vs Cancer Trained * Pre	0.943033	0.0188665	0.00520998	0.0721802	0.0188665	Healthy Aged-matched Trained * Post up vs Healthy Aged-matched Trained * Pre	0.00243757	Healthy Aged-matched Trained * Post up vs Healthy Aged-matched Trained * Pre	0.70005	0.118354	0.151876	0.389712	0.118354	Cancer Untrained * Post up vs Cancer Untrained * Pre	0.0112898	Cancer Untrained * Post up vs Cancer Untrained * Pre	0.609626	-0.157044	0.267401	-0.517108	-0.157044	Cancer Trained * Pre down vs Cancer Untrained * Pre	-0.0157036	Cancer Trained * Pre down vs Cancer Untrained * Pre	0.00244757	-0.923616	11.3513	-3.36916	-0.923616	Cancer Trained * Pre down vs Healthy Aged-matched Trained * Pre	-0.0717325	Cancer Trained * Pre down vs Healthy Aged-matched Trained * Pre	0.735512	0.0978075	0.116685	0.341592	0.0978075	Cancer Trained * Post up vs Cancer Untrained * Post	0.00601	Cancer Trained * Post up vs Cancer Untrained * Post	0.0482696	-0.569277	4.31229	-2.0766	-0.569277	Cancer Trained * Post down vs Healthy Aged-matched Trained * Post	-0.0411667	Cancer Trained * Post down vs Healthy Aged-matched Trained * Post	4.1945	4.29851	5.12398	1
155094	cg00554669	ALDH4A1	0.00664306	1		ENST00000454547.1;ENST00000494072.2	TSS1500;3'UTR	ALDH4A1;RP13-279N23.2				S_Shelf	chr1:19209626-19209914	NM_001161504;NM_003748;NM_170726	Body;Body;Body	ALDH4A1;ALDH4A1;ALDH4A1	0.0494932	0.281837	4.26209	2.06448	0.281837	Cancer Trained * Post up vs Cancer Trained * Pre	0.0244862	Cancer Trained * Post up vs Cancer Trained * Pre	0.44507	-0.096698	0.602065	-0.775928	-0.096698	Healthy Aged-matched Trained * Post down vs Healthy Aged-matched Trained * Pre	-0.00723908	Healthy Aged-matched Trained * Post down vs Healthy Aged-matched Trained * Pre	0.0688374	-0.275317	3.61526	-1.90138	-0.275317	Cancer Untrained * Post down vs Cancer Untrained * Pre	-0.0248771	Cancer Untrained * Post down vs Cancer Untrained * Pre	0.0908753	-0.254648	3.09282	-1.75864	-0.254648	Cancer Trained * Pre down vs Cancer Untrained * Pre	-0.0220967	Cancer Trained * Pre down vs Cancer Untrained * Pre	0.00203149	-0.45014	11.8607	-3.44394	-0.45014	Cancer Trained * Pre down vs Healthy Aged-matched Trained * Pre	-0.037372	Cancer Trained * Pre down vs Healthy Aged-matched Trained * Pre	0.036031	0.302506	4.91014	2.21588	0.302506	Cancer Trained * Post up vs Cancer Untrained * Post	0.0272666	Cancer Trained * Post up vs Cancer Untrained * Post	0.588662	-0.0716052	0.300126	-0.547838	-0.0716052	Cancer Trained * Post down vs Healthy Aged-matched Trained * Post	-0.00564672	Cancer Trained * Post down vs Healthy Aged-matched Trained * Post	4.19267	0.976728	1.1648	1
444259	cg01969278	ARID5B	0.00665016	10		ENST00000309334.5	TSS200	ARID5B						NM_001244638;NM_032199	TSS200;Body	ARID5B;ARID5B	0.462285	-0.141094	0.557372	-0.746574	-0.141094	Cancer Trained * Post down vs Cancer Trained * Pre	-0.00614154	Cancer Trained * Post down vs Cancer Trained * Pre	0.454169	-0.131174	0.578101	-0.76033	-0.131174	Healthy Aged-matched Trained * Post down vs Healthy Aged-matched Trained * Pre	-0.00905617	Healthy Aged-matched Trained * Post down vs Healthy Aged-matched Trained * Pre	0.440356	0.157172	0.614791	0.784086	0.157172	Cancer Untrained * Post up vs Cancer Untrained * Pre	0.011012	Cancer Untrained * Post up vs Cancer Untrained * Pre	0.345589	-0.192703	0.924172	-0.961339	-0.192703	Cancer Trained * Pre down vs Cancer Untrained * Pre	-0.00986671	Cancer Trained * Pre down vs Cancer Untrained * Pre	0.00523163	-0.553593	9.36046	-3.05949	-0.553593	Cancer Trained * Pre down vs Healthy Aged-matched Trained * Pre	-0.0334653	Cancer Trained * Pre down vs Healthy Aged-matched Trained * Pre	0.0155002	-0.49097	6.74896	-2.59788	-0.49097	Cancer Trained * Post down vs Cancer Untrained * Post	-0.0270202	Cancer Trained * Post down vs Cancer Untrained * Post	0.00458047	-0.563514	9.69894	-3.11431	-0.563514	Cancer Trained * Post down vs Healthy Aged-matched Trained * Post	-0.0305507	Cancer Trained * Post down vs Healthy Aged-matched Trained * Post	4.19178	1.87146	2.2323	1
424989	cg21573025	USP32	0.00665085	17					chr17:58467674-58467674			N_Shore	chr17:58468980-58469903	NM_032582	Body	USP32	0.80554	0.041665	0.0619069	0.248811	0.041665	Cancer Trained * Post up vs Cancer Trained * Pre	0.00443082	Cancer Trained * Post up vs Cancer Trained * Pre	0.431574	-0.122205	0.63908	-0.799425	-0.122205	Healthy Aged-matched Trained * Post down vs Healthy Aged-matched Trained * Pre	-0.0146838	Healthy Aged-matched Trained * Post down vs Healthy Aged-matched Trained * Pre	0.202377	0.232531	1.71397	1.30919	0.232531	Cancer Untrained * Post up vs Cancer Untrained * Pre	0.0274593	Cancer Untrained * Post up vs Cancer Untrained * Pre	0.459787	0.133351	0.563688	0.750791	0.133351	Cancer Trained * Pre up vs Cancer Untrained * Pre	0.0164923	Cancer Trained * Pre up vs Cancer Untrained * Pre	0.00527026	-0.490032	9.34185	-3.05644	-0.490032	Cancer Trained * Pre down vs Healthy Aged-matched Trained * Pre	-0.0595318	Cancer Trained * Pre down vs Healthy Aged-matched Trained * Pre	0.734125	-0.0575144	0.117964	-0.343459	-0.0575144	Cancer Trained * Post down vs Cancer Untrained * Post	-0.00653623	Cancer Trained * Post down vs Cancer Untrained * Post	0.0526549	-0.326162	4.13857	-2.03435	-0.326162	Cancer Trained * Post down vs Healthy Aged-matched Trained * Post	-0.0404172	Cancer Trained * Post down vs Healthy Aged-matched Trained * Post	4.19169	1.46928	1.75261	1
20735	cg00641174	MDM4	0.00665216	1		ENST00000470908.1;ENST00000471783.1;ENST00000454264.2;ENST00000367183.3;ENST00000470797	TSS1500;TSS1500;TSS1500;TSS1500;TSS200;TSS200	MDM4;MDM4;MDM4;MDM4;MDM4;MDM4		Promoter_Associated	1:204485185-204486198	N_Shore	chr1:204485473-204485831	NM_001278518;NM_001278519;NM_001204172;NM_001204171;NM_002393;NM_001278516;NM_001278517	TSS200;TSS200;TSS200;TSS200;TSS200;TSS200;TSS200	MDM4;MDM4;MDM4;MDM4;MDM4;MDM4;MDM4	0.000776457	-0.324466	14.627	-3.82452	-0.324466	Cancer Trained * Post down vs Cancer Trained * Pre	-0.007219	Cancer Trained * Post down vs Cancer Trained * Pre	0.87014	-0.0127917	0.0272806	-0.165168	-0.0127917	Healthy Aged-matched Trained * Post down vs Healthy Aged-matched Trained * Pre	-0.000192056	Healthy Aged-matched Trained * Post down vs Healthy Aged-matched Trained * Pre	0.855188	0.0165931	0.034003	0.184399	0.0165931	Cancer Untrained * Post up vs Cancer Untrained * Pre	0.000506876	Cancer Untrained * Post up vs Cancer Untrained * Pre	0.0621489	0.175705	3.81268	1.95261	0.175705	Cancer Trained * Pre up vs Cancer Untrained * Pre	0.0042236	Cancer Trained * Pre up vs Cancer Untrained * Pre	0.00191527	0.281653	12.0235	3.4675	0.281653	Cancer Trained * Pre up vs Healthy Aged-matched Trained * Pre	0.0063744	Cancer Trained * Pre up vs Healthy Aged-matched Trained * Pre	0.0625947	-0.165354	3.79879	-1.94905	-0.165354	Cancer Trained * Post down vs Cancer Untrained * Post	-0.00350227	Cancer Trained * Post down vs Cancer Untrained * Post	0.714792	-0.0300215	0.136606	-0.369602	-0.0300215	Cancer Trained * Post down vs Healthy Aged-matched Trained * Post	-0.000652538	Cancer Trained * Post down vs Healthy Aged-matched Trained * Post	4.19153	0.377109	0.449847	1
610076	cg15537551		0.00666132	2		ENST00000432481.2	TSS1500	AC009410.1									0.763926	0.0286304	0.092188	0.303625	0.0286304	Cancer Trained * Post up vs Cancer Trained * Pre	0.00415784	Cancer Trained * Post up vs Cancer Trained * Pre	0.467265	0.0635441	0.544942	0.738202	0.0635441	Healthy Aged-matched Trained * Post up vs Healthy Aged-matched Trained * Pre	0.00916951	Healthy Aged-matched Trained * Post up vs Healthy Aged-matched Trained * Pre	0.0188426	-0.251205	6.30847	-2.51167	-0.251205	Cancer Untrained * Post down vs Cancer Untrained * Pre	-0.0363032	Cancer Untrained * Post down vs Cancer Untrained * Pre	0.810746	-0.0242048	0.0585692	-0.242011	-0.0242048	Cancer Trained * Pre down vs Cancer Untrained * Pre	-0.00384321	Cancer Trained * Pre down vs Cancer Untrained * Pre	0.00884421	0.25637	8.06386	2.83969	0.25637	Cancer Trained * Pre up vs Healthy Aged-matched Trained * Pre	0.0368781	Cancer Trained * Pre up vs Healthy Aged-matched Trained * Pre	0.011951	0.255631	7.34929	2.71096	0.255631	Cancer Trained * Post up vs Cancer Untrained * Post	0.0366178	Cancer Trained * Post up vs Cancer Untrained * Post	0.0214883	0.221457	6.01707	2.45297	0.221457	Cancer Trained * Post up vs Healthy Aged-matched Trained * Post	0.0318664	Cancer Trained * Post up vs Healthy Aged-matched Trained * Post	4.19037	0.465741	0.555727	1
769510	cg08063160	LRRFIP1	0.00666715	2		ENST00000465870.1	5'UTR	LRRFIP1	chr2:238578306-238578306					NM_001137550	Body	LRRFIP1	0.250181	0.152745	1.38592	1.17725	0.152745	Cancer Trained * Post up vs Cancer Trained * Pre	0.0077082	Cancer Trained * Post up vs Cancer Trained * Pre	0.0725965	-0.222017	3.51365	-1.87447	-0.222017	Healthy Aged-matched Trained * Post down vs Healthy Aged-matched Trained * Pre	-0.0139806	Healthy Aged-matched Trained * Post down vs Healthy Aged-matched Trained * Pre	0.682987	0.0568627	0.170729	0.413194	0.0568627	Cancer Untrained * Post up vs Cancer Untrained * Pre	0.00224068	Cancer Untrained * Post up vs Cancer Untrained * Pre	0.0365989	-0.303933	4.87764	-2.20854	-0.303933	Cancer Trained * Pre down vs Cancer Untrained * Pre	-0.0171185	Cancer Trained * Pre down vs Cancer Untrained * Pre	0.000258157	-0.528316	18.0877	-4.25296	-0.528316	Cancer Trained * Pre down vs Healthy Aged-matched Trained * Pre	-0.0302506	Cancer Trained * Pre down vs Healthy Aged-matched Trained * Pre	0.121382	-0.208051	2.57126	-1.60351	-0.208051	Cancer Trained * Post down vs Cancer Untrained * Post	-0.011651	Cancer Trained * Post down vs Cancer Untrained * Post	0.227902	-0.153555	1.528	-1.23612	-0.153555	Cancer Trained * Post down vs Healthy Aged-matched Trained * Post	-0.00856175	Cancer Trained * Post down vs Healthy Aged-matched Trained * Post	4.18964	0.881618	1.05214	1
641617	cg05842169	LOC285205	0.00667302	3		ENST00000494231.1	TSS200	RP11-631B21.2						NR_015394	TSS200	LOC285205	0.190153	-0.152955	1.81365	-1.34672	-0.152955	Cancer Trained * Post down vs Cancer Trained * Pre	-0.0182415	Cancer Trained * Post down vs Cancer Trained * Pre	0.254762	0.120853	1.35871	1.16564	0.120853	Healthy Aged-matched Trained * Post up vs Healthy Aged-matched Trained * Pre	0.0166621	Healthy Aged-matched Trained * Post up vs Healthy Aged-matched Trained * Pre	0.307593	0.125469	1.08481	1.04154	0.125469	Cancer Untrained * Post up vs Cancer Untrained * Pre	0.0174159	Cancer Untrained * Post up vs Cancer Untrained * Pre	0.00117155	0.44123	13.4155	3.66272	0.44123	Cancer Trained * Pre up vs Cancer Untrained * Pre	0.0574207	Cancer Trained * Pre up vs Cancer Untrained * Pre	0.000946186	0.407441	14.0393	3.74691	0.407441	Cancer Trained * Pre up vs Healthy Aged-matched Trained * Pre	0.0522583	Cancer Trained * Pre up vs Healthy Aged-matched Trained * Pre	0.164116	0.162806	2.0548	1.43346	0.162806	Cancer Trained * Post up vs Cancer Untrained * Post	0.0217632	Cancer Trained * Post up vs Cancer Untrained * Post	0.230546	0.133633	1.51023	1.22892	0.133633	Cancer Trained * Post up vs Healthy Aged-matched Trained * Post	0.0173546	Cancer Trained * Post up vs Healthy Aged-matched Trained * Post	4.18891	0.675432	0.806215	1
735804	cg20802333	C1orf100	0.00667475	1		ENST00000308105.4;ENST00000486803.1;ENST00000417765.1;ENST00000470211.1	3'UTR;5'UTR;3'UTR;5'UTR	C1orf100;C1orf100;RP11-518L10.2;C1orf100						NM_001012970	3'UTR	C1orf100	0.0158704	0.572439	6.69525	2.58752	0.572439	Cancer Trained * Post up vs Cancer Trained * Pre	0.0824687	Cancer Trained * Post up vs Cancer Trained * Pre	0.880627	0.0306403	0.0230184	0.151718	0.0306403	Healthy Aged-matched Trained * Post up vs Healthy Aged-matched Trained * Pre	0.00493699	Healthy Aged-matched Trained * Post up vs Healthy Aged-matched Trained * Pre	0.715574	0.0864778	0.135821	0.368539	0.0864778	Cancer Untrained * Post up vs Cancer Untrained * Pre	0.015396	Cancer Untrained * Post up vs Cancer Untrained * Pre	0.0239856	-0.56396	5.77633	-2.4034	-0.56396	Cancer Trained * Pre down vs Cancer Untrained * Pre	-0.0804277	Cancer Trained * Pre down vs Cancer Untrained * Pre	0.000590928	-0.832698	15.4551	-3.9313	-0.832698	Cancer Trained * Pre down vs Healthy Aged-matched Trained * Pre	-0.125215	Cancer Trained * Pre down vs Healthy Aged-matched Trained * Pre	0.727369	-0.0779985	0.124303	-0.352566	-0.0779985	Cancer Trained * Post down vs Cancer Untrained * Post	-0.0133549	Cancer Trained * Post down vs Cancer Untrained * Post	0.181826	-0.290899	1.88618	-1.37338	-0.290899	Cancer Trained * Post down vs Healthy Aged-matched Trained * Post	-0.0476832	Cancer Trained * Post down vs Healthy Aged-matched Trained * Post	4.18869	2.56259	3.05894	1
747925	cg16351002	FAM24B	0.0066755	10		ENST00000368904.1;ENST00000368904.1;ENST00000545804.1;ENST00000462859.1;ENST00000368898	5'UTR;1stExon;5'UTR;3'UTR;5'UTR;5'UTR	CUZD1;CUZD1;CUZD1;FAM24B;FAM24B;FAM24B						NM_152644	5'UTR	FAM24B	0.028912	-0.199093	5.37382	-2.31815	-0.199093	Cancer Trained * Post down vs Cancer Trained * Pre	-0.0333014	Cancer Trained * Post down vs Cancer Trained * Pre	0.169499	0.110912	2.00131	1.41468	0.110912	Healthy Aged-matched Trained * Post up vs Healthy Aged-matched Trained * Pre	0.0188274	Healthy Aged-matched Trained * Post up vs Healthy Aged-matched Trained * Pre	0.491886	0.063544	0.486597	0.697565	0.063544	Cancer Untrained * Post up vs Cancer Untrained * Pre	0.0107677	Cancer Untrained * Post up vs Cancer Untrained * Pre	0.00349811	0.293744	10.3982	3.22463	0.293744	Cancer Trained * Pre up vs Cancer Untrained * Pre	0.0492179	Cancer Trained * Pre up vs Cancer Untrained * Pre	0.000193573	0.358865	19.0469	4.36427	0.358865	Cancer Trained * Pre up vs Healthy Aged-matched Trained * Pre	0.0603987	Cancer Trained * Pre up vs Healthy Aged-matched Trained * Pre	0.720244	0.0311076	0.131191	0.362203	0.0311076	Cancer Trained * Post up vs Cancer Untrained * Post	0.00514882	Cancer Trained * Post up vs Cancer Untrained * Post	0.557715	0.0488601	0.353078	0.594204	0.0488601	Cancer Trained * Post up vs Healthy Aged-matched Trained * Post	0.0082699	Cancer Trained * Post up vs Healthy Aged-matched Trained * Post	4.1886	0.386194	0.461007	1
288838	cg09573595	HELB	0.00667577	12		ENST00000536862.1;ENST00000247815.4;ENST00000440906.2;ENST00000545455.1	TSS200;ExonBnd;3'UTR;5'UTR	HELB;HELB;HELB;HELB						NM_033647;NM_033647	ExonBnd;Body	HELB;HELB	0.00215652	0.284468	11.6965	3.42001	0.284468	Cancer Trained * Post up vs Cancer Trained * Pre	0.0161621	Cancer Trained * Post up vs Cancer Trained * Pre	0.822654	0.0171982	0.0513021	0.2265	0.0171982	Healthy Aged-matched Trained * Post up vs Healthy Aged-matched Trained * Pre	0.000868529	Healthy Aged-matched Trained * Post up vs Healthy Aged-matched Trained * Pre	0.625624	0.0435815	0.244028	0.493992	0.0435815	Cancer Untrained * Post up vs Cancer Untrained * Pre	0.00283574	Cancer Untrained * Post up vs Cancer Untrained * Pre	0.022276	-0.214981	5.93793	-2.43679	-0.214981	Cancer Trained * Pre down vs Cancer Untrained * Pre	-0.0124835	Cancer Trained * Pre down vs Cancer Untrained * Pre	0.000842599	-0.302018	14.3828	-3.79246	-0.302018	Cancer Trained * Pre down vs Healthy Aged-matched Trained * Pre	-0.0176362	Cancer Trained * Pre down vs Healthy Aged-matched Trained * Pre	0.75804	0.0259058	0.0970023	0.311452	0.0259058	Cancer Trained * Post up vs Cancer Untrained * Post	0.000842881	Cancer Trained * Post up vs Cancer Untrained * Post	0.666341	-0.0347479	0.190386	-0.436332	-0.0347479	Cancer Trained * Post down vs Healthy Aged-matched Trained * Post	-0.00234254	Cancer Trained * Post down vs Healthy Aged-matched Trained * Post	4.18856	0.362232	0.432406	1
431629	cg05366257	PDIA5	0.00668365	3		ENST00000472319.1	5'UTR	PDIA5						NR_028444;NM_006810	Body;Body	PDIA5;PDIA5	0.0432659	0.309256	4.53358	2.12922	0.309256	Cancer Trained * Post up vs Cancer Trained * Pre	0.0202493	Cancer Trained * Post up vs Cancer Trained * Pre	0.325262	-0.133045	1.0069	-1.00344	-0.133045	Healthy Aged-matched Trained * Post down vs Healthy Aged-matched Trained * Pre	-0.00737801	Healthy Aged-matched Trained * Post down vs Healthy Aged-matched Trained * Pre	0.392613	0.134017	0.756783	0.869933	0.134017	Cancer Untrained * Post up vs Cancer Untrained * Pre	0.00844582	Cancer Untrained * Post up vs Cancer Untrained * Pre	0.592808	0.083454	0.293459	0.541718	0.083454	Cancer Trained * Pre up vs Cancer Untrained * Pre	0.00489317	Cancer Trained * Pre up vs Cancer Untrained * Pre	0.00406777	-0.439851	10.0047	-3.16303	-0.439851	Cancer Trained * Pre down vs Healthy Aged-matched Trained * Pre	-0.0275246	Cancer Trained * Pre down vs Healthy Aged-matched Trained * Pre	0.0870519	0.258693	3.17231	1.7811	0.258693	Cancer Trained * Post up vs Cancer Untrained * Post	0.0166966	Cancer Trained * Post up vs Cancer Untrained * Post	0.986085	0.00244977	0.000310346	0.0176166	0.00244977	Cancer Trained * Post up vs Healthy Aged-matched Trained * Post	0.000102663	Cancer Trained * Post up vs Healthy Aged-matched Trained * Post	4.18758	1.10425	1.31848	1
573297	cg02204989	ST18	0.00668459	8		ENST00000521549.1;ENST00000276480.7;ENST00000517580.1;ENST00000520279.1	3'UTR;5'UTR;5'UTR;3'UTR	ST18;ST18;ST18;ST18						NM_014682	5'UTR	ST18	0.717317	-0.0570003	0.134082	-0.366172	-0.0570003	Cancer Trained * Post down vs Cancer Trained * Pre	-0.00663081	Cancer Trained * Post down vs Cancer Trained * Pre	0.0252306	-0.338265	5.66648	-2.38044	-0.338265	Healthy Aged-matched Trained * Post down vs Healthy Aged-matched Trained * Pre	-0.0287764	Healthy Aged-matched Trained * Post down vs Healthy Aged-matched Trained * Pre	0.656283	0.0743695	0.202887	0.45043	0.0743695	Cancer Untrained * Post up vs Cancer Untrained * Pre	0.00640801	Cancer Untrained * Post up vs Cancer Untrained * Pre	0.071798	-0.310417	3.53473	-1.88009	-0.310417	Cancer Trained * Pre down vs Cancer Untrained * Pre	-0.0295284	Cancer Trained * Pre down vs Cancer Untrained * Pre	0.00281948	-0.493631	10.9701	-3.31211	-0.493631	Cancer Trained * Pre down vs Healthy Aged-matched Trained * Pre	-0.0441923	Cancer Trained * Pre down vs Healthy Aged-matched Trained * Pre	0.00887838	-0.441787	8.05458	-2.83806	-0.441787	Cancer Trained * Post down vs Cancer Untrained * Post	-0.0425672	Cancer Trained * Post down vs Cancer Untrained * Post	0.166548	-0.212366	2.03037	-1.42491	-0.212366	Cancer Trained * Post down vs Healthy Aged-matched Trained * Post	-0.0220466	Cancer Trained * Post down vs Healthy Aged-matched Trained * Post	4.18746	1.26836	1.51448	1
405976	cg13304521	GLTP	0.00668497	12										NM_016433	Body	GLTP	0.164532	0.125021	2.0506	1.43199	0.125021	Cancer Trained * Post up vs Cancer Trained * Pre	0.00517968	Cancer Trained * Post up vs Cancer Trained * Pre	0.819479	0.0183811	0.0531906	0.230631	0.0183811	Healthy Aged-matched Trained * Post up vs Healthy Aged-matched Trained * Pre	0.00034679	Healthy Aged-matched Trained * Post up vs Healthy Aged-matched Trained * Pre	0.379224	0.0828964	0.801364	0.89519	0.0828964	Cancer Untrained * Post up vs Cancer Untrained * Pre	0.00350575	Cancer Untrained * Post up vs Cancer Untrained * Pre	0.999581	-4.91023e-05	2.81166e-07	-0.000530251	-4.91023e-05	Cancer Trained * Pre down vs Cancer Untrained * Pre	-4.44651e-05	Cancer Trained * Pre down vs Cancer Untrained * Pre	0.00445294	-0.261293	9.77138	-3.12592	-0.261293	Cancer Trained * Pre down vs Healthy Aged-matched Trained * Pre	-0.0104136	Cancer Trained * Pre down vs Healthy Aged-matched Trained * Pre	0.634044	0.0420759	0.232262	0.481936	0.0420759	Cancer Trained * Post up vs Cancer Untrained * Post	0.00162946	Cancer Trained * Post up vs Cancer Untrained * Post	0.0761457	-0.154653	3.42307	-1.85015	-0.154653	Cancer Trained * Post down vs Healthy Aged-matched Trained * Post	-0.00558072	Cancer Trained * Post down vs Healthy Aged-matched Trained * Post	4.18741	0.398974	0.476397	1
260834	cg05252898	VWA8	0.00669122	13										NM_015058;NM_001009814	Body;Body	VWA8;VWA8	0.623947	0.0635473	0.246416	0.496403	0.0635473	Cancer Trained * Post up vs Cancer Trained * Pre	0.00698241	Cancer Trained * Post up vs Cancer Trained * Pre	0.36137	0.108657	0.864514	0.929793	0.108657	Healthy Aged-matched Trained * Post up vs Healthy Aged-matched Trained * Pre	0.0146531	Healthy Aged-matched Trained * Post up vs Healthy Aged-matched Trained * Pre	0.72415	-0.0484623	0.127388	-0.356915	-0.0484623	Cancer Untrained * Post down vs Cancer Untrained * Pre	-0.00834275	Cancer Untrained * Post down vs Cancer Untrained * Pre	0.0362908	0.300417	4.8952	2.21251	0.300417	Cancer Trained * Pre up vs Cancer Untrained * Pre	0.0384286	Cancer Trained * Pre up vs Cancer Untrained * Pre	0.0075975	0.355915	8.43249	2.90388	0.355915	Cancer Trained * Pre up vs Healthy Aged-matched Trained * Pre	0.0456745	Cancer Trained * Pre up vs Healthy Aged-matched Trained * Pre	0.00352342	0.412427	10.3793	3.22169	0.412427	Cancer Trained * Post up vs Cancer Untrained * Post	0.0537537	Cancer Trained * Post up vs Cancer Untrained * Post	0.0178439	0.310805	6.43043	2.53583	0.310805	Cancer Trained * Post up vs Healthy Aged-matched Trained * Post	0.0380039	Cancer Trained * Post up vs Healthy Aged-matched Trained * Post	4.18663	0.857631	1.02425	1
396849	cg04069559	DNPEP	0.00669558	2		ENST00000488881.1;ENST00000488051.1;ENST00000490371.1;ENST00000373963.1;ENST00000373966	3'UTR;TSS1500;TSS1500;3'UTR;3'UTR	DNPEP;DNPEP;DNPEP;DNPEP;DNPEP						NM_012100	Body	DNPEP	0.138458	0.202166	2.34232	1.53046	0.202166	Cancer Trained * Post up vs Cancer Trained * Pre	0.0179176	Cancer Trained * Post up vs Cancer Trained * Pre	0.00197294	-0.4167	11.9414	-3.45564	-0.4167	Healthy Aged-matched Trained * Post down vs Healthy Aged-matched Trained * Pre	-0.0355118	Healthy Aged-matched Trained * Post down vs Healthy Aged-matched Trained * Pre	0.315294	0.143576	1.05012	1.02475	0.143576	Cancer Untrained * Post up vs Cancer Untrained * Pre	0.0102465	Cancer Untrained * Post up vs Cancer Untrained * Pre	0.0962404	-0.24217	2.98755	-1.72845	-0.24217	Cancer Trained * Pre down vs Cancer Untrained * Pre	-0.0212193	Cancer Trained * Pre down vs Cancer Untrained * Pre	0.00696792	-0.37185	8.64475	-2.9402	-0.37185	Cancer Trained * Pre down vs Healthy Aged-matched Trained * Pre	-0.0309002	Cancer Trained * Pre down vs Healthy Aged-matched Trained * Pre	0.176857	-0.183579	1.93141	-1.38975	-0.183579	Cancer Trained * Post down vs Cancer Untrained * Post	-0.0135482	Cancer Trained * Post down vs Cancer Untrained * Post	0.0620822	0.247016	3.81477	1.95314	0.247016	Cancer Trained * Post up vs Healthy Aged-matched Trained * Post	0.0225292	Cancer Trained * Post up vs Healthy Aged-matched Trained * Post	4.18608	0.913039	1.09057	1
375480	cg07342990	BAX	0.00670688	19		ENST00000539787.1;ENST00000345358.7;ENST00000391871.3;ENST00000513545.1;ENST00000515540	TSS1500;TSS1500;TSS1500;TSS1500;TSS1500;TSS1500;TSS1500;TSS200	BAX;BAX;BAX;BAX;BAX;BAX;BAX;BAX		Promoter_Associated	19:49457617-49459135	N_Shore	chr19:49457926-49458493	NM_001291431;NM_004324;NM_001291430;NM_138764;NM_138763;NM_138761;NM_001291429;NM_00129	TSS1500;TSS1500;TSS1500;TSS1500;TSS1500;TSS1500;TSS1500;TSS1500;TSS1500	BAX;BAX;BAX;BAX;BAX;BAX;BAX;BAX;BAX	0.00085591	-0.387449	14.3361	-3.78631	-0.387449	Cancer Trained * Post down vs Cancer Trained * Pre	-0.00548737	Cancer Trained * Post down vs Cancer Trained * Pre	0.8167	0.0218819	0.0548724	0.234249	0.0218819	Healthy Aged-matched Trained * Post up vs Healthy Aged-matched Trained * Pre	0.000371662	Healthy Aged-matched Trained * Post up vs Healthy Aged-matched Trained * Pre	0.926476	-0.0101172	0.00868906	-0.0932151	-0.0101172	Cancer Untrained * Post down vs Cancer Untrained * Pre	-0.000277349	Cancer Untrained * Post down vs Cancer Untrained * Pre	0.412991	0.09036	0.693111	0.832533	0.09036	Cancer Trained * Pre up vs Cancer Untrained * Pre	0.00136539	Cancer Trained * Pre up vs Cancer Untrained * Pre	0.006809	0.289005	8.70166	2.94986	0.289005	Cancer Trained * Pre up vs Healthy Aged-matched Trained * Pre	0.00422628	Cancer Trained * Pre up vs Healthy Aged-matched Trained * Pre	0.00960992	-0.286972	7.86468	-2.8044	-0.286972	Cancer Trained * Post down vs Cancer Untrained * Post	-0.00384462	Cancer Trained * Post down vs Cancer Untrained * Post	0.230825	-0.120326	1.50838	-1.22816	-0.120326	Cancer Trained * Post down vs Healthy Aged-matched Trained * Post	-0.00163275	Cancer Trained * Post down vs Healthy Aged-matched Trained * Post	4.18467	0.547733	0.654451	1
458101	cg00360531	SMIM2	0.0067151	13		ENST00000400419.1;ENST00000437867.1	TSS1500;5'UTR	C13orf44;C13orf44-AS1						NM_024058	TSS1500	SMIM2	0.000719386	0.30538	14.8566	3.85442	0.30538	Cancer Trained * Post up vs Cancer Trained * Pre	0.0150765	Cancer Trained * Post up vs Cancer Trained * Pre	0.780878	-0.0203373	0.0790682	-0.281191	-0.0203373	Healthy Aged-matched Trained * Post down vs Healthy Aged-matched Trained * Pre	-0.000889331	Healthy Aged-matched Trained * Post down vs Healthy Aged-matched Trained * Pre	0.274674	0.0938548	1.24737	1.11686	0.0938548	Cancer Untrained * Post up vs Cancer Untrained * Pre	0.00462537	Cancer Untrained * Post up vs Cancer Untrained * Pre	0.517231	-0.0552045	0.431551	-0.656925	-0.0552045	Cancer Trained * Pre down vs Cancer Untrained * Pre	-0.00321346	Cancer Trained * Pre down vs Cancer Untrained * Pre	0.00475383	-0.235078	9.60392	-3.09902	-0.235078	Cancer Trained * Pre down vs Healthy Aged-matched Trained * Pre	-0.0119047	Cancer Trained * Pre down vs Healthy Aged-matched Trained * Pre	0.0596448	0.156321	3.89288	1.97304	0.156321	Cancer Trained * Post up vs Cancer Untrained * Post	0.00723766	Cancer Trained * Post up vs Cancer Untrained * Post	0.243341	0.0906395	1.42778	1.1949	0.0906395	Cancer Trained * Post up vs Healthy Aged-matched Trained * Post	0.00406111	Cancer Trained * Post up vs Healthy Aged-matched Trained * Post	4.18365	0.328269	0.392323	1
263155	cg10183290	NTN1	0.00672235	17										NM_004822	Body	NTN1	0.213666	0.18529	1.62831	1.27605	0.18529	Cancer Trained * Post up vs Cancer Trained * Pre	0.028706	Cancer Trained * Post up vs Cancer Trained * Pre	0.391781	0.115519	0.759489	0.871487	0.115519	Healthy Aged-matched Trained * Post up vs Healthy Aged-matched Trained * Pre	0.0150671	Healthy Aged-matched Trained * Post up vs Healthy Aged-matched Trained * Pre	0.818075	-0.0358019	0.0540368	-0.232458	-0.0358019	Cancer Untrained * Post down vs Cancer Untrained * Pre	-0.00489819	Cancer Untrained * Post down vs Cancer Untrained * Pre	0.388054	-0.135297	0.771709	-0.87847	-0.135297	Cancer Trained * Pre down vs Cancer Untrained * Pre	-0.020281	Cancer Trained * Pre down vs Cancer Untrained * Pre	0.00693194	-0.40906	8.65751	-2.94236	-0.40906	Cancer Trained * Pre down vs Healthy Aged-matched Trained * Pre	-0.0616921	Cancer Trained * Pre down vs Healthy Aged-matched Trained * Pre	0.559924	0.0857953	0.349107	0.590853	0.0857953	Cancer Trained * Post up vs Cancer Untrained * Post	0.0133232	Cancer Trained * Post up vs Cancer Untrained * Post	0.0220928	-0.339289	5.95605	-2.4405	-0.339289	Cancer Trained * Post down vs Healthy Aged-matched Trained * Post	-0.0480532	Cancer Trained * Post down vs Healthy Aged-matched Trained * Post	4.18275	1.1024	1.3178	1
675987	cg05550420	DCHS1	0.00673253	11		ENST00000299441.3	5'UTR	DCHS1	chr11:6667820-6667820	Promoter_Associated_Cell_type_specific	11:6667998-6668451			NM_003737	5'UTR	DCHS1	0.37846	-0.0972787	0.803979	-0.896649	-0.0972787	Cancer Trained * Post down vs Cancer Trained * Pre	-0.0167919	Cancer Trained * Post down vs Cancer Trained * Pre	0.263511	0.113288	1.30845	1.14387	0.113288	Healthy Aged-matched Trained * Post up vs Healthy Aged-matched Trained * Pre	0.0186503	Healthy Aged-matched Trained * Post up vs Healthy Aged-matched Trained * Pre	0.456361	0.0870639	0.572444	0.7566	0.0870639	Cancer Untrained * Post up vs Cancer Untrained * Pre	0.014609	Cancer Untrained * Post up vs Cancer Untrained * Pre	0.0211365	0.283122	6.05345	2.46038	0.283122	Cancer Trained * Pre up vs Cancer Untrained * Pre	0.0480094	Cancer Trained * Pre up vs Cancer Untrained * Pre	0.000461243	0.418382	16.2235	4.02784	0.418382	Cancer Trained * Pre up vs Healthy Aged-matched Trained * Pre	0.07061	Cancer Trained * Pre up vs Healthy Aged-matched Trained * Pre	0.371265	0.0987791	0.828972	0.910479	0.0987791	Cancer Trained * Post up vs Cancer Untrained * Post	0.0166085	Cancer Trained * Post up vs Cancer Untrained * Post	0.0563982	0.207816	4.00271	2.00068	0.207816	Cancer Trained * Post up vs Healthy Aged-matched Trained * Post	0.0351678	Cancer Trained * Post up vs Healthy Aged-matched Trained * Post	4.18148	0.61522	0.735648	1
500194	cg13206076		0.00673351	2													0.568384	0.0860016	0.334173	0.578077	0.0860016	Cancer Trained * Post up vs Cancer Trained * Pre	0.0051661	Cancer Trained * Post up vs Cancer Trained * Pre	0.867935	0.022816	0.0282239	0.168	0.022816	Healthy Aged-matched Trained * Post up vs Healthy Aged-matched Trained * Pre	0.000302454	Healthy Aged-matched Trained * Post up vs Healthy Aged-matched Trained * Pre	0.866133	-0.0268752	0.0290074	-0.170315	-0.0268752	Cancer Untrained * Post down vs Cancer Untrained * Pre	-0.00145639	Cancer Untrained * Post down vs Cancer Untrained * Pre	0.296531	-0.16824	1.13674	-1.06618	-0.16824	Cancer Trained * Pre down vs Cancer Untrained * Pre	-0.0097091	Cancer Trained * Pre down vs Cancer Untrained * Pre	0.00308373	-0.466606	10.7312	-3.27585	-0.466606	Cancer Trained * Pre down vs Healthy Aged-matched Trained * Pre	-0.0251155	Cancer Trained * Pre down vs Healthy Aged-matched Trained * Pre	0.71293	-0.0553629	0.138483	-0.372133	-0.0553629	Cancer Trained * Post down vs Cancer Untrained * Post	-0.0030866	Cancer Trained * Post down vs Cancer Untrained * Post	0.00900076	-0.403421	8.02164	-2.83225	-0.403421	Cancer Trained * Post down vs Healthy Aged-matched Trained * Post	-0.0202518	Cancer Trained * Post down vs Healthy Aged-matched Trained * Post	4.18136	1.15683	1.38332	1
59267	cg10274364	MAEA	0.00673496	4		ENST00000303400.4;ENST00000505177.2;ENST00000513301.1;ENST00000512308.1;ENST00000509254	TSS1500;TSS1500;TSS1500;TSS1500;TSS1500;TSS1500;TSS1500;TSS1500;TSS1500	MAEA;MAEA;MAEA;MAEA;MAEA;MAEA;MAEA;MAEA;MAEA		NonGene_Associated	4:1283230-1283851	Island	chr4:1283250-1284331	NM_005882;NM_001017405	TSS1500;TSS1500	MAEA;MAEA	0.00069258	-0.365877	14.9713	-3.86928	-0.365877	Cancer Trained * Post down vs Cancer Trained * Pre	-0.00683609	Cancer Trained * Post down vs Cancer Trained * Pre	0.49085	-0.0603599	0.488953	-0.699252	-0.0603599	Healthy Aged-matched Trained * Post down vs Healthy Aged-matched Trained * Pre	-0.00100319	Healthy Aged-matched Trained * Post down vs Healthy Aged-matched Trained * Pre	0.259124	-0.115813	1.33338	-1.15472	-0.115813	Cancer Untrained * Post down vs Cancer Untrained * Pre	-0.00206166	Cancer Untrained * Post down vs Cancer Untrained * Pre	0.276977	0.111467	1.23518	1.11139	0.111467	Cancer Trained * Pre up vs Cancer Untrained * Pre	0.00235317	Cancer Trained * Pre up vs Cancer Untrained * Pre	0.0079789	0.261031	8.31307	2.88324	0.261031	Cancer Trained * Pre up vs Healthy Aged-matched Trained * Pre	0.00497631	Cancer Trained * Pre up vs Healthy Aged-matched Trained * Pre	0.155192	-0.138597	2.14831	-1.46571	-0.138597	Cancer Trained * Post down vs Cancer Untrained * Post	-0.00242126	Cancer Trained * Post down vs Cancer Untrained * Post	0.627444	-0.0444866	0.241455	-0.491381	-0.0444866	Cancer Trained * Post down vs Healthy Aged-matched Trained * Post	-0.000856595	Cancer Trained * Post down vs Healthy Aged-matched Trained * Post	4.18118	0.467326	0.558844	1
178286	cg10026285		0.00674094	19		ENST00000344663.3	5'UTR	MUM1									0.870114	-0.0152536	0.0272917	-0.165202	-0.0152536	Cancer Trained * Post down vs Cancer Trained * Pre	-0.00230609	Cancer Trained * Post down vs Cancer Trained * Pre	0.132401	0.131109	2.41953	1.55548	0.131109	Healthy Aged-matched Trained * Post up vs Healthy Aged-matched Trained * Pre	0.018372	Healthy Aged-matched Trained * Post up vs Healthy Aged-matched Trained * Pre	0.345538	0.0941578	0.924368	0.96144	0.0941578	Cancer Untrained * Post up vs Cancer Untrained * Pre	0.012831	Cancer Untrained * Post up vs Cancer Untrained * Pre	0.00254265	0.328453	11.2481	3.35382	0.328453	Cancer Trained * Pre up vs Cancer Untrained * Pre	0.0452087	Cancer Trained * Pre up vs Cancer Untrained * Pre	0.00583676	0.266454	9.08486	3.01411	0.266454	Cancer Trained * Pre up vs Healthy Aged-matched Trained * Pre	0.0365006	Cancer Trained * Pre up vs Healthy Aged-matched Trained * Pre	0.025686	0.219042	5.62779	2.3723	0.219042	Cancer Trained * Post up vs Cancer Untrained * Post	0.0300716	Cancer Trained * Post up vs Cancer Untrained * Post	0.186449	0.120091	1.84543	1.35847	0.120091	Cancer Trained * Post up vs Healthy Aged-matched Trained * Post	0.0158226	Cancer Trained * Post up vs Healthy Aged-matched Trained * Post	4.18044	0.445499	0.532838	1
650886	cg01504212	ZNRD1	0.00674352	6		ENST00000431012.1;ENST00000452229.1;ENST00000452229.1;ENST00000471008.1;ENST00000422224	3'UTR;3'UTR;1stExon;1stExon;TSS1500;TSS1500;TSS1500;TSS1500;TSS1500;TSS1500;5'UTR;3'UTR	ZNRD1-AS1;ZNRD1-AS1;ZNRD1-AS1;ZNRD1;ZNRD1-AS1;ZNRD1;ZNRD1;ZNRD1;ZNRD1;ZNRD1;ZNRD1;ZNRD1				N_Shore	chr6:30028936-30029195	NM_014596;NM_170783;NR_026751	TSS1500;TSS1500;Body	ZNRD1;ZNRD1;NCRNA00171	0.218171	-0.206411	1.59568	-1.2632	-0.206411	Cancer Trained * Post down vs Cancer Trained * Pre	-0.0353599	Cancer Trained * Post down vs Cancer Trained * Pre	0.0689555	-0.283493	3.61198	-1.90052	-0.283493	Healthy Aged-matched Trained * Post down vs Healthy Aged-matched Trained * Pre	-0.0459441	Healthy Aged-matched Trained * Post down vs Healthy Aged-matched Trained * Pre	0.951167	0.0107212	0.00382659	0.0618594	0.0107212	Cancer Untrained * Post up vs Cancer Untrained * Pre	0.0028488	Cancer Untrained * Post up vs Cancer Untrained * Pre	0.33311	-0.171059	0.974127	-0.986979	-0.171059	Cancer Trained * Pre down vs Cancer Untrained * Pre	-0.0276549	Cancer Trained * Pre down vs Cancer Untrained * Pre	0.00559507	-0.474294	9.19101	-3.03167	-0.474294	Cancer Trained * Pre down vs Healthy Aged-matched Trained * Pre	-0.0776222	Cancer Trained * Pre down vs Healthy Aged-matched Trained * Pre	0.0254967	-0.388191	5.64378	-2.37566	-0.388191	Cancer Trained * Post down vs Cancer Untrained * Post	-0.0658635	Cancer Trained * Post down vs Cancer Untrained * Post	0.0177179	-0.397213	6.44635	-2.53897	-0.397213	Cancer Trained * Post down vs Healthy Aged-matched Trained * Post	-0.0670379	Cancer Trained * Post down vs Healthy Aged-matched Trained * Post	4.18012	1.39515	1.66879	1
513050	cg10278102	PRMT3	0.00675829	11		ENST00000526583.1	3'UTR	PRMT3		Promoter_Associated	11:20408470-20410310	S_Shore	chr11:20408755-20409781	NM_001145167;NM_001145166;NM_005788	5'UTR;Body;Body	PRMT3;PRMT3;PRMT3	0.915196	0.0152837	0.0115711	0.107569	0.0152837	Cancer Trained * Post up vs Cancer Trained * Pre	0.00182054	Cancer Trained * Post up vs Cancer Trained * Pre	0.737922	-0.0438856	0.114483	-0.338354	-0.0438856	Healthy Aged-matched Trained * Post down vs Healthy Aged-matched Trained * Pre	-0.00734176	Healthy Aged-matched Trained * Post down vs Healthy Aged-matched Trained * Pre	0.408223	-0.126767	0.707578	-0.841177	-0.126767	Cancer Untrained * Post down vs Cancer Untrained * Pre	-0.0196635	Cancer Untrained * Post down vs Cancer Untrained * Pre	0.32621	-0.150918	1.00288	-1.00144	-0.150918	Cancer Trained * Pre down vs Cancer Untrained * Pre	-0.0229057	Cancer Trained * Pre down vs Cancer Untrained * Pre	0.00405522	-0.430451	10.0127	-3.16429	-0.430451	Cancer Trained * Pre down vs Healthy Aged-matched Trained * Pre	-0.0680161	Cancer Trained * Pre down vs Healthy Aged-matched Trained * Pre	0.950729	-0.00886807	0.00389561	-0.0624148	-0.00886807	Cancer Trained * Post down vs Cancer Untrained * Post	-0.00142161	Cancer Trained * Post down vs Cancer Untrained * Post	0.011452	-0.371282	7.44926	-2.72933	-0.371282	Cancer Trained * Post down vs Healthy Aged-matched Trained * Post	-0.0588538	Cancer Trained * Post down vs Healthy Aged-matched Trained * Post	4.17829	1.05437	1.26172	1
349017	cg19216336	LOC440600	0.00676378	1		ENST00000449169.1	3'UTR	RP5-1074L1.1						NR_036595	Body	LOC440600	0.688802	-0.0279893	0.164159	-0.405165	-0.0279893	Cancer Trained * Post down vs Cancer Trained * Pre	-0.00407999	Cancer Trained * Post down vs Cancer Trained * Pre	0.737316	0.0213886	0.115035	0.339168	0.0213886	Healthy Aged-matched Trained * Post up vs Healthy Aged-matched Trained * Pre	0.00356129	Healthy Aged-matched Trained * Post up vs Healthy Aged-matched Trained * Pre	0.21129	-0.0940009	1.64586	-1.28291	-0.0940009	Cancer Untrained * Post down vs Cancer Untrained * Pre	-0.0142135	Cancer Untrained * Post down vs Cancer Untrained * Pre	0.0855959	0.131147	3.20364	1.78987	0.131147	Cancer Trained * Pre up vs Cancer Untrained * Pre	0.019196	Cancer Trained * Pre up vs Cancer Untrained * Pre	0.00319034	0.215753	10.6411	3.26206	0.215753	Cancer Trained * Pre up vs Healthy Aged-matched Trained * Pre	0.0323291	Cancer Trained * Pre up vs Healthy Aged-matched Trained * Pre	0.00855034	0.197158	8.14538	2.85401	0.197158	Cancer Trained * Post up vs Cancer Untrained * Post	0.0293296	Cancer Trained * Post up vs Cancer Untrained * Post	0.0186808	0.166375	6.32773	2.5155	0.166375	Cancer Trained * Post up vs Healthy Aged-matched Trained * Post	0.0246878	Cancer Trained * Post up vs Healthy Aged-matched Trained * Post	4.17761	0.249205	0.298262	1
384435	cg18719170	OR6B2	0.00676562	2		ENST00000402971.2	TSS200	OR6B2						NM_001005853	TSS200	OR6B2	0.263016	-0.0961833	1.31123	-1.14509	-0.0961833	Cancer Trained * Post down vs Cancer Trained * Pre	-0.013993	Cancer Trained * Post down vs Cancer Trained * Pre	0.0168184	0.196447	6.56376	2.56198	0.196447	Healthy Aged-matched Trained * Post up vs Healthy Aged-matched Trained * Pre	0.0260613	Healthy Aged-matched Trained * Post up vs Healthy Aged-matched Trained * Pre	0.0430459	-0.189913	4.54396	-2.13166	-0.189913	Cancer Untrained * Post down vs Cancer Untrained * Pre	-0.0258796	Cancer Untrained * Post down vs Cancer Untrained * Pre	0.535421	0.0559879	0.394927	0.628432	0.0559879	Cancer Trained * Pre up vs Cancer Untrained * Pre	0.00815289	Cancer Trained * Pre up vs Cancer Untrained * Pre	0.000725835	0.309693	14.8296	3.85093	0.309693	Cancer Trained * Pre up vs Healthy Aged-matched Trained * Pre	0.0424476	Cancer Trained * Pre up vs Healthy Aged-matched Trained * Pre	0.08683	0.149717	3.17704	1.78243	0.149717	Cancer Trained * Post up vs Cancer Untrained * Post	0.0200395	Cancer Trained * Post up vs Cancer Untrained * Post	0.833699	0.0170624	0.045014	0.212165	0.0170624	Cancer Trained * Post up vs Healthy Aged-matched Trained * Post	0.00239328	Cancer Trained * Post up vs Healthy Aged-matched Trained * Post	4.17738	0.368413	0.440961	1
742618	cg07286371		0.00677048	8													0.778121	-0.0184029	0.0811275	-0.284829	-0.0184029	Cancer Trained * Post down vs Cancer Trained * Pre	-0.00324789	Cancer Trained * Post down vs Cancer Trained * Pre	0.0550383	0.11871	4.05086	2.01267	0.11871	Healthy Aged-matched Trained * Post up vs Healthy Aged-matched Trained * Pre	0.0204796	Healthy Aged-matched Trained * Post up vs Healthy Aged-matched Trained * Pre	0.646544	-0.0318094	0.215452	-0.464168	-0.0318094	Cancer Untrained * Post down vs Cancer Untrained * Pre	-0.00546988	Cancer Untrained * Post down vs Cancer Untrained * Pre	0.0145849	0.179857	6.88807	2.62451	0.179857	Cancer Trained * Pre up vs Cancer Untrained * Pre	0.0309886	Cancer Trained * Pre up vs Cancer Untrained * Pre	0.00674848	0.182709	8.72371	2.95359	0.182709	Cancer Trained * Pre up vs Healthy Aged-matched Trained * Pre	0.0314677	Cancer Trained * Pre up vs Healthy Aged-matched Trained * Pre	0.00616696	0.193264	8.94735	2.99121	0.193264	Cancer Trained * Post up vs Cancer Untrained * Post	0.0332106	Cancer Trained * Post up vs Cancer Untrained * Post	0.46793	0.0455962	0.543299	0.737088	0.0455962	Cancer Trained * Post up vs Healthy Aged-matched Trained * Post	0.00774025	Cancer Trained * Post up vs Healthy Aged-matched Trained * Post	4.17678	0.217951	0.260908	1
566835	cg00699461		0.0067835	21		ENST00000424890.1	TSS1500	AP001626.2				N_Shore	chr21:44073201-44074650				0.810813	0.0488905	0.0585267	0.241923	0.0488905	Cancer Trained * Post up vs Cancer Trained * Pre	0.0044651	Cancer Trained * Post up vs Cancer Trained * Pre	0.92106	0.0184675	0.0100208	0.100104	0.0184675	Healthy Aged-matched Trained * Post up vs Healthy Aged-matched Trained * Pre	0.00219421	Healthy Aged-matched Trained * Post up vs Healthy Aged-matched Trained * Pre	0.494943	-0.148459	0.479698	-0.692602	-0.148459	Cancer Untrained * Post down vs Cancer Untrained * Pre	-0.0111835	Cancer Untrained * Post down vs Cancer Untrained * Pre	0.659718	-0.0955155	0.198564	-0.445605	-0.0955155	Cancer Trained * Pre down vs Cancer Untrained * Pre	-0.008705	Cancer Trained * Pre down vs Cancer Untrained * Pre	0.00980629	-0.54095	7.8164	-2.79578	-0.54095	Cancer Trained * Pre down vs Healthy Aged-matched Trained * Pre	-0.0554589	Cancer Trained * Pre down vs Healthy Aged-matched Trained * Pre	0.618741	0.101835	0.253919	0.503904	0.101835	Cancer Trained * Post up vs Cancer Untrained * Post	0.00694364	Cancer Trained * Post up vs Cancer Untrained * Post	0.0141233	-0.510527	6.96193	-2.63855	-0.510527	Cancer Trained * Post down vs Healthy Aged-matched Trained * Post	-0.053188	Cancer Trained * Post down vs Healthy Aged-matched Trained * Post	4.17518	2.13148	2.55256	1
300909	cg03745859	TOPBP1	0.00678554	3										NM_007027	Body	TOPBP1	0.00461544	0.249447	9.67946	3.11118	0.249447	Cancer Trained * Post up vs Cancer Trained * Pre	0.0108818	Cancer Trained * Post up vs Cancer Trained * Pre	0.821962	-0.0166438	0.0517108	-0.2274	-0.0166438	Healthy Aged-matched Trained * Post down vs Healthy Aged-matched Trained * Pre	-0.000749091	Healthy Aged-matched Trained * Post down vs Healthy Aged-matched Trained * Pre	0.558395	0.0504439	0.351852	0.593171	0.0504439	Cancer Untrained * Post up vs Cancer Untrained * Pre	0.00238461	Cancer Untrained * Post up vs Cancer Untrained * Pre	0.91996	-0.00863205	0.0103032	-0.101505	-0.00863205	Cancer Trained * Pre down vs Cancer Untrained * Pre	-0.000312874	Cancer Trained * Pre down vs Cancer Untrained * Pre	0.00655596	-0.227659	8.79534	-2.96569	-0.227659	Cancer Trained * Pre down vs Healthy Aged-matched Trained * Pre	-0.00995597	Cancer Trained * Pre down vs Healthy Aged-matched Trained * Pre	0.0255694	0.190371	5.63762	2.37437	0.190371	Cancer Trained * Post up vs Cancer Untrained * Post	0.00818436	Cancer Trained * Post up vs Cancer Untrained * Post	0.620997	0.0384319	0.250649	0.500649	0.0384319	Cancer Trained * Post up vs Healthy Aged-matched Trained * Post	0.00167497	Cancer Trained * Post up vs Healthy Aged-matched Trained * Post	4.17493	0.335478	0.401777	1
505585	cg10859424	ALCAM	0.00679433	3		ENST00000481337.1;ENST00000470756.1	TSS1500;5'UTR	ALCAM;ALCAM						NM_001243283;NM_001243281;NM_001243280;NM_001627	Body;Body;Body;Body	ALCAM;ALCAM;ALCAM;ALCAM	0.371126	-0.0955435	0.829462	-0.910748	-0.0955435	Cancer Trained * Post down vs Cancer Trained * Pre	-0.0121042	Cancer Trained * Post down vs Cancer Trained * Pre	0.836203	-0.0200075	0.0436478	-0.208921	-0.0200075	Healthy Aged-matched Trained * Post down vs Healthy Aged-matched Trained * Pre	-0.00294247	Healthy Aged-matched Trained * Post down vs Healthy Aged-matched Trained * Pre	0.698242	0.043639	0.153812	0.392189	0.043639	Cancer Untrained * Post up vs Cancer Untrained * Pre	0.00469761	Cancer Untrained * Post up vs Cancer Untrained * Pre	0.0158132	0.28809	6.70345	2.5891	0.28809	Cancer Trained * Pre up vs Cancer Untrained * Pre	0.0379754	Cancer Trained * Pre up vs Cancer Untrained * Pre	0.00182299	0.350258	12.1607	3.48722	0.350258	Cancer Trained * Pre up vs Healthy Aged-matched Trained * Pre	0.0470545	Cancer Trained * Pre up vs Healthy Aged-matched Trained * Pre	0.168123	0.148908	2.01478	1.41943	0.148908	Cancer Trained * Post up vs Cancer Untrained * Post	0.0211735	Cancer Trained * Post up vs Cancer Untrained * Post	0.0112976	0.274722	7.48116	2.73517	0.274722	Cancer Trained * Post up vs Healthy Aged-matched Trained * Post	0.0378928	Cancer Trained * Post up vs Healthy Aged-matched Trained * Post	4.17385	0.574186	0.687838	1
625367	cg17777744	ZFPM2-AS1	0.00679681	8		ENST00000520078.1;ENST00000520594.1;ENST00000524045.1;ENST00000521622.1;ENST00000520433	TSS200;TSS200;TSS200;TSS200;TSS200;TSS1500	RP11-152P17.2;RP11-152P17.2;RP11-152P17.2;RP11-152P17.2;RP11-152P17.2;RP11-152P17.2						NR_125796;NR_125797	TSS200;TSS200	ZFPM2-AS1;ZFPM2-AS1	0.306832	0.121104	1.0883	1.04322	0.121104	Cancer Trained * Post up vs Cancer Trained * Pre	0.0172071	Cancer Trained * Post up vs Cancer Trained * Pre	0.0704106	-0.200286	3.57199	-1.88997	-0.200286	Healthy Aged-matched Trained * Post down vs Healthy Aged-matched Trained * Pre	-0.0271934	Healthy Aged-matched Trained * Post down vs Healthy Aged-matched Trained * Pre	0.0766644	-0.227381	3.41023	-1.84668	-0.227381	Cancer Untrained * Post down vs Cancer Untrained * Pre	-0.0301256	Cancer Untrained * Post down vs Cancer Untrained * Pre	0.00326709	-0.400467	10.5782	-3.25241	-0.400467	Cancer Trained * Pre down vs Cancer Untrained * Pre	-0.0549591	Cancer Trained * Pre down vs Cancer Untrained * Pre	0.000649207	-0.432862	15.1676	-3.89457	-0.432862	Cancer Trained * Pre down vs Healthy Aged-matched Trained * Pre	-0.0600051	Cancer Trained * Pre down vs Healthy Aged-matched Trained * Pre	0.658163	-0.0519824	0.200513	-0.447787	-0.0519824	Cancer Trained * Post down vs Cancer Untrained * Post	-0.00762637	Cancer Trained * Post down vs Cancer Untrained * Post	0.325496	-0.111473	1.0059	-1.00295	-0.111473	Cancer Trained * Post down vs Healthy Aged-matched Trained * Post	-0.0156046	Cancer Trained * Post down vs Healthy Aged-matched Trained * Post	4.17354	0.703048	0.842268	1
473290	cg18902644		0.00679961	6													0.188523	0.167457	1.82754	1.35187	0.167457	Cancer Trained * Post up vs Cancer Trained * Pre	0.0272147	Cancer Trained * Post up vs Cancer Trained * Pre	0.722267	0.0406476	0.129214	0.359464	0.0406476	Healthy Aged-matched Trained * Post up vs Healthy Aged-matched Trained * Pre	0.00560555	Healthy Aged-matched Trained * Post up vs Healthy Aged-matched Trained * Pre	0.854197	-0.024395	0.0344754	-0.185676	-0.024395	Cancer Untrained * Post down vs Cancer Untrained * Pre	-0.00447567	Cancer Untrained * Post down vs Cancer Untrained * Pre	0.809824	-0.0319548	0.0591531	-0.243214	-0.0319548	Cancer Trained * Pre down vs Cancer Untrained * Pre	-0.00526883	Cancer Trained * Pre down vs Cancer Untrained * Pre	0.00800096	-0.341807	8.30636	-2.88207	-0.341807	Cancer Trained * Pre down vs Healthy Aged-matched Trained * Pre	-0.0547868	Cancer Trained * Pre down vs Healthy Aged-matched Trained * Pre	0.20857	0.159898	1.66626	1.29084	0.159898	Cancer Trained * Post up vs Cancer Untrained * Post	0.0264215	Cancer Trained * Post up vs Cancer Untrained * Post	0.0818836	-0.214998	3.28636	-1.81283	-0.214998	Cancer Trained * Post down vs Healthy Aged-matched Trained * Post	-0.0331777	Cancer Trained * Post down vs Healthy Aged-matched Trained * Post	4.1732	0.800423	0.959005	1
169120	cg09111482		0.00680017	10								N_Shore	chr10:134891010-134893402				0.516408	-0.0919036	0.433265	-0.658229	-0.0919036	Cancer Trained * Post down vs Cancer Trained * Pre	-0.0138048	Cancer Trained * Post down vs Cancer Trained * Pre	0.70643	-0.0485598	0.145152	-0.380989	-0.0485598	Healthy Aged-matched Trained * Post down vs Healthy Aged-matched Trained * Pre	-0.00636241	Healthy Aged-matched Trained * Post down vs Healthy Aged-matched Trained * Pre	0.769848	-0.0438013	0.0874803	-0.295771	-0.0438013	Cancer Untrained * Post down vs Cancer Untrained * Pre	-0.00662001	Cancer Untrained * Post down vs Cancer Untrained * Pre	0.391212	-0.129218	0.761342	-0.872549	-0.129218	Cancer Trained * Pre down vs Cancer Untrained * Pre	-0.0201098	Cancer Trained * Pre down vs Cancer Untrained * Pre	0.00672479	-0.395028	8.7324	-2.95506	-0.395028	Cancer Trained * Pre down vs Healthy Aged-matched Trained * Pre	-0.056569	Cancer Trained * Pre down vs Healthy Aged-matched Trained * Pre	0.21578	-0.17732	1.61289	-1.26999	-0.17732	Cancer Trained * Post down vs Cancer Untrained * Post	-0.0272946	Cancer Trained * Post down vs Cancer Untrained * Post	0.00305757	-0.438372	10.7538	-3.2793	-0.438372	Cancer Trained * Post down vs Healthy Aged-matched Trained * Post	-0.0640114	Cancer Trained * Post down vs Healthy Aged-matched Trained * Post	4.17313	1.01691	1.2184	1
41161	cg15788369		0.0068039	19								Island	chr19:15833733-15833983				0.327052	0.226768	0.999327	0.999663	0.226768	Cancer Trained * Post up vs Cancer Trained * Pre	0.0299167	Cancer Trained * Post up vs Cancer Trained * Pre	0.114581	-0.338573	2.67321	-1.63499	-0.338573	Healthy Aged-matched Trained * Post down vs Healthy Aged-matched Trained * Pre	-0.0495715	Healthy Aged-matched Trained * Post down vs Healthy Aged-matched Trained * Pre	0.65583	-0.108528	0.20346	-0.451066	-0.108528	Cancer Untrained * Post down vs Cancer Untrained * Pre	-0.0148004	Cancer Untrained * Post down vs Cancer Untrained * Pre	0.00768633	-0.697508	8.4041	-2.89898	-0.697508	Cancer Trained * Pre down vs Cancer Untrained * Pre	-0.0969429	Cancer Trained * Pre down vs Cancer Untrained * Pre	0.000445133	-0.877796	16.3351	-4.04167	-0.877796	Cancer Trained * Pre down vs Healthy Aged-matched Trained * Pre	-0.126341	Cancer Trained * Pre down vs Healthy Aged-matched Trained * Pre	0.122887	-0.362212	2.54959	-1.59674	-0.362212	Cancer Trained * Post down vs Cancer Untrained * Post	-0.0522259	Cancer Trained * Post down vs Cancer Untrained * Post	0.162653	-0.312455	2.06971	-1.43865	-0.312455	Cancer Trained * Post down vs Healthy Aged-matched Trained * Post	-0.0468524	Cancer Trained * Post down vs Healthy Aged-matched Trained * Post	4.17267	2.68398	3.21614	1
93888	cg17465219	TMEM170A	0.00680515	16		ENST00000569276.1;ENST00000357613.4;ENST00000561878.1;ENST00000567194.1;ENST00000561887	1stExon;1stExon;1stExon;1stExon;TSS200;5'UTR;5'UTR;5'UTR;5'UTR;TSS1500;5'UTR;5'UTR	TMEM170A;TMEM170A;TMEM170A;RP11-77K12.1;RP11-77K12.1;TMEM170A;TMEM170A;TMEM170A;RP11-77		Promoter_Associated	16:75497692-75499832	Island	chr16:75497828-75498780	NM_145254;NM_145254	1stExon;5'UTR	TMEM170A;TMEM170A	0.00102177	-0.267064	13.8136	-3.71666	-0.267064	Cancer Trained * Post down vs Cancer Trained * Pre	-0.00349703	Cancer Trained * Post down vs Cancer Trained * Pre	0.0203067	0.162565	6.14201	2.47831	0.162565	Healthy Aged-matched Trained * Post up vs Healthy Aged-matched Trained * Pre	0.00209462	Healthy Aged-matched Trained * Post up vs Healthy Aged-matched Trained * Pre	0.729752	0.0266257	0.122046	0.349351	0.0266257	Cancer Untrained * Post up vs Cancer Untrained * Pre	0.000312418	Cancer Untrained * Post up vs Cancer Untrained * Pre	0.0753126	0.141437	3.44389	1.85577	0.141437	Cancer Trained * Pre up vs Cancer Untrained * Pre	0.00190289	Cancer Trained * Pre up vs Cancer Untrained * Pre	0.0013436	0.248255	13.0214	3.60852	0.248255	Cancer Trained * Pre up vs Healthy Aged-matched Trained * Pre	0.0032326	Cancer Trained * Pre up vs Healthy Aged-matched Trained * Pre	0.0442125	-0.152253	4.48958	-2.11886	-0.152253	Cancer Trained * Post down vs Cancer Untrained * Post	-0.00190656	Cancer Trained * Post down vs Cancer Untrained * Post	0.0141935	-0.181375	6.95052	-2.63638	-0.181375	Cancer Trained * Post down vs Healthy Aged-matched Trained * Post	-0.00235905	Cancer Trained * Post down vs Healthy Aged-matched Trained * Post	4.17252	0.269298	0.322704	1
161121	cg17676835	AP2A2	0.00681508	11		ENST00000529438.1;ENST00000526401.1;ENST00000528815.1;ENST00000529427.1;ENST00000531497	5'UTR;5'UTR;3'UTR;5'UTR;1stExon;5'UTR;5'UTR	AP2A2;AP2A2;AP2A2;AP2A2;AP2A2;AP2A2;AP2A2		Unclassified_Cell_type_specific	11:1007229-1007484	N_Shore	chr11:1007921-1008343	NM_012305	Body	AP2A2	0.000574304	0.388373	15.5428	3.94243	0.388373	Cancer Trained * Post up vs Cancer Trained * Pre	0.0177293	Cancer Trained * Post up vs Cancer Trained * Pre	0.382808	-0.0798895	0.789206	-0.888373	-0.0798895	Healthy Aged-matched Trained * Post down vs Healthy Aged-matched Trained * Pre	-0.0033227	Healthy Aged-matched Trained * Post down vs Healthy Aged-matched Trained * Pre	0.744232	-0.0344691	0.108827	-0.329889	-0.0344691	Cancer Untrained * Post down vs Cancer Untrained * Pre	-0.0020817	Cancer Untrained * Post down vs Cancer Untrained * Pre	0.305739	-0.109254	1.09333	-1.04563	-0.109254	Cancer Trained * Pre down vs Cancer Untrained * Pre	-0.00552733	Cancer Trained * Pre down vs Cancer Untrained * Pre	0.00797807	-0.271943	8.31333	-2.88328	-0.271943	Cancer Trained * Pre down vs Healthy Aged-matched Trained * Pre	-0.0129037	Cancer Trained * Pre down vs Healthy Aged-matched Trained * Pre	0.00387127	0.313588	10.1333	3.18328	0.313588	Cancer Trained * Post up vs Cancer Untrained * Post	0.0142837	Cancer Trained * Post up vs Cancer Untrained * Post	0.0477848	0.19632	4.33257	2.08148	0.19632	Cancer Trained * Post up vs Healthy Aged-matched Trained * Post	0.0081483	Cancer Trained * Post up vs Healthy Aged-matched Trained * Post	4.1713	0.506001	0.606527	1
81625	cg13924954	MIR516B2	0.00682263	19		ENST00000385190.1	TSS1500	MIR516B2						NR_030207	TSS1500	MIR516B2	0.902122	0.0170409	0.0154346	0.124236	0.0170409	Cancer Trained * Post up vs Cancer Trained * Pre	0.000782228	Cancer Trained * Post up vs Cancer Trained * Pre	0.0615529	0.245095	3.83144	1.95741	0.245095	Healthy Aged-matched Trained * Post up vs Healthy Aged-matched Trained * Pre	0.01041	Healthy Aged-matched Trained * Post up vs Healthy Aged-matched Trained * Pre	0.783769	-0.0403549	0.0769396	-0.27738	-0.0403549	Cancer Untrained * Post down vs Cancer Untrained * Pre	-0.00224783	Cancer Untrained * Post down vs Cancer Untrained * Pre	0.0191571	0.364341	6.27154	2.5043	0.364341	Cancer Trained * Pre up vs Cancer Untrained * Pre	0.0162101	Cancer Trained * Pre up vs Cancer Untrained * Pre	0.00665985	0.388609	8.7564	2.95912	0.388609	Cancer Trained * Pre up vs Healthy Aged-matched Trained * Pre	0.0174095	Cancer Trained * Pre up vs Healthy Aged-matched Trained * Pre	0.00504309	0.421737	9.45351	3.07466	0.421737	Cancer Trained * Post up vs Cancer Untrained * Post	0.0192401	Cancer Trained * Post up vs Cancer Untrained * Post	0.232894	0.160555	1.49467	1.22257	0.160555	Cancer Trained * Post up vs Healthy Aged-matched Trained * Post	0.00778175	Cancer Trained * Post up vs Healthy Aged-matched Trained * Post	4.17037	0.980786	1.1759	1
572232	cg00059387	ADCY8	0.00685004	8										NM_001115	Body	ADCY8	0.326398	0.129864	1.00208	1.00104	0.129864	Cancer Trained * Post up vs Cancer Trained * Pre	0.0100209	Cancer Trained * Post up vs Cancer Trained * Pre	0.0466475	-0.247878	4.38109	-2.09311	-0.247878	Healthy Aged-matched Trained * Post down vs Healthy Aged-matched Trained * Pre	-0.0175343	Healthy Aged-matched Trained * Post down vs Healthy Aged-matched Trained * Pre	0.128144	0.216529	2.47632	1.57363	0.216529	Cancer Untrained * Post up vs Cancer Untrained * Pre	0.0187993	Cancer Untrained * Post up vs Cancer Untrained * Pre	0.161667	0.19844	2.07984	1.44217	0.19844	Cancer Trained * Pre up vs Cancer Untrained * Pre	0.0173267	Cancer Trained * Pre up vs Cancer Untrained * Pre	0.00657989	-0.368168	8.78631	-2.96417	-0.368168	Cancer Trained * Pre down vs Healthy Aged-matched Trained * Pre	-0.0265406	Cancer Trained * Pre down vs Healthy Aged-matched Trained * Pre	0.397097	0.111775	0.742355	0.8616	0.111775	Cancer Trained * Post up vs Cancer Untrained * Post	0.0085484	Cancer Trained * Post up vs Cancer Untrained * Post	0.939173	0.00957396	0.00594151	0.0770812	0.00957396	Cancer Trained * Post up vs Healthy Aged-matched Trained * Post	0.00101468	Cancer Trained * Post up vs Healthy Aged-matched Trained * Post	4.16702	0.876619	1.05185	1
122726	cg20915802	DENND3	0.00686666	8										NM_014957	Body	DENND3	0.0762122	0.320367	3.42141	1.84971	0.320367	Cancer Trained * Post up vs Cancer Trained * Pre	0.00886201	Cancer Trained * Post up vs Cancer Trained * Pre	0.215131	0.20109	1.6176	1.27185	0.20109	Healthy Aged-matched Trained * Post up vs Healthy Aged-matched Trained * Pre	0.00420137	Healthy Aged-matched Trained * Post up vs Healthy Aged-matched Trained * Pre	0.647748	0.0849573	0.213874	0.462465	0.0849573	Cancer Untrained * Post up vs Cancer Untrained * Pre	0.00269363	Cancer Untrained * Post up vs Cancer Untrained * Pre	0.0163783	-0.472796	6.62376	-2.57367	-0.472796	Cancer Trained * Pre down vs Cancer Untrained * Pre	-0.0126371	Cancer Trained * Pre down vs Cancer Untrained * Pre	0.00543908	-0.504671	9.26222	-3.04339	-0.504671	Cancer Trained * Pre down vs Healthy Aged-matched Trained * Pre	-0.0138495	Cancer Trained * Pre down vs Healthy Aged-matched Trained * Pre	0.182682	-0.237386	1.87854	-1.3706	-0.237386	Cancer Trained * Post down vs Cancer Untrained * Post	-0.00646875	Cancer Trained * Post down vs Cancer Untrained * Post	0.0285405	-0.385394	5.40142	-2.3241	-0.385394	Cancer Trained * Post down vs Healthy Aged-matched Trained * Post	-0.00918884	Cancer Trained * Post down vs Healthy Aged-matched Trained * Post	4.165	1.56177	1.87487	1
267445	cg23524741	FAM110A	0.00687527	20		ENST00000381941.3;ENST00000304189.2;ENST00000381939.1;ENST00000246100.3	5'UTR;5'UTR;5'UTR;5'UTR	FAM110A;FAM110A;FAM110A;FAM110A		Unclassified	20:821751-822801	Island	chr20:821674-822500	NM_001289147;NM_001289146;NM_001289145;NM_001042353;NM_207121	TSS200;5'UTR;5'UTR;5'UTR;5'UTR	FAM110A;FAM110A;FAM110A;FAM110A;FAM110A	0.650592	-0.0387394	0.210173	-0.458446	-0.0387394	Cancer Trained * Post down vs Cancer Trained * Pre	-0.00610043	Cancer Trained * Post down vs Cancer Trained * Pre	0.834808	-0.0162553	0.0444063	-0.210728	-0.0162553	Healthy Aged-matched Trained * Post down vs Healthy Aged-matched Trained * Pre	-0.00225933	Healthy Aged-matched Trained * Post down vs Healthy Aged-matched Trained * Pre	0.674506	0.0380875	0.180586	0.424954	0.0380875	Cancer Untrained * Post up vs Cancer Untrained * Pre	0.00537082	Cancer Untrained * Post up vs Cancer Untrained * Pre	0.00567588	0.271187	9.15497	3.02572	0.271187	Cancer Trained * Pre up vs Cancer Untrained * Pre	0.0417083	Cancer Trained * Pre up vs Cancer Untrained * Pre	0.00583998	0.243835	9.08348	3.01388	0.243835	Cancer Trained * Pre up vs Healthy Aged-matched Trained * Pre	0.0376866	Cancer Trained * Pre up vs Healthy Aged-matched Trained * Pre	0.0300682	0.19436	5.29037	2.30008	0.19436	Cancer Trained * Post up vs Cancer Untrained * Post	0.030237	Cancer Trained * Post up vs Cancer Untrained * Post	0.0112766	0.221351	7.48554	2.73597	0.221351	Cancer Trained * Post up vs Healthy Aged-matched Trained * Post	0.0338455	Cancer Trained * Post up vs Healthy Aged-matched Trained * Post	4.16396	0.371659	0.446281	1
263874	cg25822633	SUPT20HL2	0.006888	X								S_Shore	chrX:24331643-24332347	NM_001136233	TSS1500	SUPT20HL2	0.0221118	0.437205	5.95417	2.44012	0.437205	Cancer Trained * Post up vs Cancer Trained * Pre	0.0348041	Cancer Trained * Post up vs Cancer Trained * Pre	0.720113	0.059272	0.13132	0.362381	0.059272	Healthy Aged-matched Trained * Post up vs Healthy Aged-matched Trained * Pre	0.00258364	Healthy Aged-matched Trained * Post up vs Healthy Aged-matched Trained * Pre	0.621481	0.0950121	0.249952	0.499952	0.0950121	Cancer Untrained * Post up vs Cancer Untrained * Pre	0.00487675	Cancer Untrained * Post up vs Cancer Untrained * Pre	0.68618	-0.077686	0.167103	-0.408782	-0.077686	Cancer Trained * Pre down vs Cancer Untrained * Pre	-0.00702181	Cancer Trained * Pre down vs Cancer Untrained * Pre	0.00432242	-0.538335	9.8479	-3.13814	-0.538335	Cancer Trained * Pre down vs Healthy Aged-matched Trained * Pre	-0.0419643	Cancer Trained * Pre down vs Healthy Aged-matched Trained * Pre	0.152361	0.264507	2.17934	1.47626	0.264507	Cancer Trained * Post up vs Cancer Untrained * Post	0.0229055	Cancer Trained * Post up vs Cancer Untrained * Post	0.358715	-0.160401	0.874291	-0.935035	-0.160401	Cancer Trained * Post down vs Healthy Aged-matched Trained * Post	-0.00974383	Cancer Trained * Post down vs Healthy Aged-matched Trained * Post	4.16241	1.67034	2.00646	1
506507	cg07063171		0.00689124	13								S_Shelf	chr13:53424941-53425995				0.812417	-0.0252627	0.057519	-0.239831	-0.0252627	Cancer Trained * Post down vs Cancer Trained * Pre	-0.0036914	Cancer Trained * Post down vs Cancer Trained * Pre	0.0534737	0.194893	4.10795	2.02681	0.194893	Healthy Aged-matched Trained * Post up vs Healthy Aged-matched Trained * Pre	0.0316175	Healthy Aged-matched Trained * Post up vs Healthy Aged-matched Trained * Pre	0.746745	-0.036481	0.106619	-0.326525	-0.036481	Cancer Untrained * Post down vs Cancer Untrained * Pre	-0.0058726	Cancer Untrained * Post down vs Cancer Untrained * Pre	0.0130891	0.298486	7.1375	2.67161	0.298486	Cancer Trained * Pre up vs Cancer Untrained * Pre	0.0469849	Cancer Trained * Pre up vs Cancer Untrained * Pre	0.00641277	0.300023	8.85012	2.97491	0.300023	Cancer Trained * Pre up vs Healthy Aged-matched Trained * Pre	0.0472068	Cancer Trained * Pre up vs Healthy Aged-matched Trained * Pre	0.00696833	0.309704	8.64461	2.94017	0.309704	Cancer Trained * Post up vs Cancer Untrained * Post	0.0491661	Cancer Trained * Post up vs Cancer Untrained * Post	0.435849	0.0798673	0.627161	0.791935	0.0798673	Cancer Trained * Post up vs Healthy Aged-matched Trained * Post	0.0118979	Cancer Trained * Post up vs Healthy Aged-matched Trained * Post	4.16202	0.577248	0.693471	1
70970	cg10603481	GALNT9	0.00689667	12		ENST00000424720.2	3'UTR	GALNT9				S_Shore	chr12:132885388-132885592	NM_001122636	Body	GALNT9	0.614449	0.039197	0.260211	0.510109	0.039197	Cancer Trained * Post up vs Cancer Trained * Pre	0.0067856	Cancer Trained * Post up vs Cancer Trained * Pre	0.798289	0.0181186	0.0667196	0.258301	0.0181186	Healthy Aged-matched Trained * Post up vs Healthy Aged-matched Trained * Pre	0.00302475	Healthy Aged-matched Trained * Post up vs Healthy Aged-matched Trained * Pre	0.41231	0.067953	0.695163	0.833764	0.067953	Cancer Untrained * Post up vs Cancer Untrained * Pre	0.0118019	Cancer Untrained * Post up vs Cancer Untrained * Pre	0.887807	-0.0116161	0.0203137	-0.142526	-0.0116161	Cancer Trained * Pre down vs Cancer Untrained * Pre	-0.00187471	Cancer Trained * Pre down vs Cancer Untrained * Pre	0.00569973	-0.222471	9.14444	-3.02398	-0.222471	Cancer Trained * Pre down vs Healthy Aged-matched Trained * Pre	-0.0381024	Cancer Trained * Pre down vs Healthy Aged-matched Trained * Pre	0.603932	-0.0403721	0.276048	-0.525403	-0.0403721	Cancer Trained * Post down vs Cancer Untrained * Post	-0.00689104	Cancer Trained * Post down vs Cancer Untrained * Post	0.0112374	-0.201393	7.49372	-2.73747	-0.201393	Cancer Trained * Post down vs Healthy Aged-matched Trained * Post	-0.0343416	Cancer Trained * Post down vs Healthy Aged-matched Trained * Post	4.16136	0.307131	0.369027	1
581343	cg23039194	FUT8	0.0068976	14		ENST00000549235.2;ENST00000556292.1;ENST00000360689.5;ENST00000394586.2;ENST00000556518	5'UTR;5'UTR;5'UTR;5'UTR;5'UTR;5'UTR;5'UTR;5'UTR;5'UTR;5'UTR;5'UTR;5'UTR;5'UTR	FUT8;FUT8;FUT8;FUT8;FUT8;FUT8;FUT8;FUT8;FUT8;FUT8;FUT8;FUT8;FUT8						NM_178156;NM_178155;NM_004480;NR_038167;NR_038170	5'UTR;5'UTR;5'UTR;Body;Body	FUT8;FUT8;FUT8;FUT8;FUT8	0.00844535	0.330626	8.17525	2.85924	0.330626	Cancer Trained * Post up vs Cancer Trained * Pre	0.0148118	Cancer Trained * Post up vs Cancer Trained * Pre	0.138551	0.161515	2.34118	1.53009	0.161515	Healthy Aged-matched Trained * Post up vs Healthy Aged-matched Trained * Pre	0.00612684	Healthy Aged-matched Trained * Post up vs Healthy Aged-matched Trained * Pre	0.795041	0.0322026	0.0689378	0.26256	0.0322026	Cancer Untrained * Post up vs Cancer Untrained * Pre	0.00117497	Cancer Untrained * Post up vs Cancer Untrained * Pre	0.185231	-0.167092	1.85605	-1.36237	-0.167092	Cancer Trained * Pre down vs Cancer Untrained * Pre	-0.00804743	Cancer Trained * Pre down vs Cancer Untrained * Pre	0.00995224	-0.308827	7.78119	-2.78948	-0.308827	Cancer Trained * Pre down vs Healthy Aged-matched Trained * Pre	-0.0141358	Cancer Trained * Pre down vs Healthy Aged-matched Trained * Pre	0.266835	0.131331	1.28991	1.13574	0.131331	Cancer Trained * Post up vs Cancer Untrained * Post	0.00558937	Cancer Trained * Post up vs Cancer Untrained * Post	0.218601	-0.139716	1.59261	-1.26199	-0.139716	Cancer Trained * Post down vs Healthy Aged-matched Trained * Post	-0.00545089	Cancer Trained * Post down vs Healthy Aged-matched Trained * Post	4.16125	0.695513	0.835703	1
142730	cg13919645	LPIN3	0.00690244	20		ENST00000445975.1	TSS1500	LPIN3						NR_126051;NM_001301860	Body;Body	LPIN3;LPIN3	0.00988166	0.234058	7.79815	2.79252	0.234058	Cancer Trained * Post up vs Cancer Trained * Pre	0.0110669	Cancer Trained * Post up vs Cancer Trained * Pre	0.410993	0.0639762	0.699141	0.836147	0.0639762	Healthy Aged-matched Trained * Post up vs Healthy Aged-matched Trained * Pre	0.00287619	Healthy Aged-matched Trained * Post up vs Healthy Aged-matched Trained * Pre	0.909212	0.0102407	0.0132695	0.115193	0.0102407	Cancer Untrained * Post up vs Cancer Untrained * Pre	0.000411391	Cancer Untrained * Post up vs Cancer Untrained * Pre	0.42388	-0.072278	0.661008	-0.813024	-0.072278	Cancer Trained * Pre down vs Cancer Untrained * Pre	-0.00388545	Cancer Trained * Pre down vs Cancer Untrained * Pre	0.00717123	-0.234976	8.57399	-2.92814	-0.234976	Cancer Trained * Pre down vs Healthy Aged-matched Trained * Pre	-0.0111045	Cancer Trained * Pre down vs Healthy Aged-matched Trained * Pre	0.0826543	0.151539	3.26884	1.80799	0.151539	Cancer Trained * Post up vs Cancer Untrained * Post	0.00677011	Cancer Trained * Post up vs Cancer Untrained * Post	0.426327	-0.064895	0.653969	-0.808683	-0.064895	Cancer Trained * Post down vs Healthy Aged-matched Trained * Post	-0.00291379	Cancer Trained * Post down vs Healthy Aged-matched Trained * Post	4.16066	0.365364	0.43907	1
404182	cg07666098	ALG9	0.00692837	11		ENST00000527377.1;ENST00000531154.1;ENST00000530723.1;ENST00000398006.2;ENST00000524457	3'UTR;TSS1500;TSS1500;TSS1500;TSS200;TSS200;TSS200;TSS200;TSS200;3'UTR	RP11-108O10.8;ALG9;ALG9;ALG9;ALG9;ALG9;ALG9;ALG9;ALG9;RP11-108O10.8		Promoter_Associated	11:111741352-111742657	S_Shore	chr11:111741953-111742292	NM_001077691;NM_001077690;NM_024740;NM_001077692	TSS1500;TSS200;TSS200;TSS1500	ALG9;ALG9;ALG9;ALG9	0.0987352	-0.218535	2.94089	-1.7149	-0.218535	Cancer Trained * Post down vs Cancer Trained * Pre	-0.00598237	Cancer Trained * Post down vs Cancer Trained * Pre	0.000504011	0.464543	15.9466	3.99332	0.464543	Healthy Aged-matched Trained * Post up vs Healthy Aged-matched Trained * Pre	0.0129782	Healthy Aged-matched Trained * Post up vs Healthy Aged-matched Trained * Pre	0.235093	-0.164448	1.48028	-1.21667	-0.164448	Cancer Untrained * Post down vs Cancer Untrained * Pre	-0.00447316	Cancer Untrained * Post down vs Cancer Untrained * Pre	0.803695	-0.0339561	0.063113	-0.251223	-0.0339561	Cancer Trained * Pre down vs Cancer Untrained * Pre	-0.00103382	Cancer Trained * Pre down vs Cancer Untrained * Pre	0.00979554	0.341164	7.81901	2.79625	0.341164	Cancer Trained * Pre up vs Healthy Aged-matched Trained * Pre	0.00880762	Cancer Trained * Pre up vs Healthy Aged-matched Trained * Pre	0.495998	-0.0880425	0.477333	-0.690893	-0.0880425	Cancer Trained * Post down vs Cancer Untrained * Post	-0.00254303	Cancer Trained * Post down vs Cancer Untrained * Post	0.00965543	-0.341913	7.8534	-2.80239	-0.341913	Cancer Trained * Post down vs Healthy Aged-matched Trained * Post	-0.0101529	Cancer Trained * Post down vs Healthy Aged-matched Trained * Post	4.15753	0.843936	1.01495	1
430321	cg02067022	KCNQ5	0.00693456	6						Unclassified_Cell_type_specific	6:73795222-73795476			NM_001160130;NM_001160133;NM_001160134;NM_019842;NM_001160132	Body;Body;Body;Body;Body	KCNQ5;KCNQ5;KCNQ5;KCNQ5;KCNQ5	0.0802093	-0.255117	3.32509	-1.82348	-0.255117	Cancer Trained * Post down vs Cancer Trained * Pre	-0.0328967	Cancer Trained * Post down vs Cancer Trained * Pre	0.313379	0.131408	1.05864	1.0289	0.131408	Healthy Aged-matched Trained * Post up vs Healthy Aged-matched Trained * Pre	0.0199999	Healthy Aged-matched Trained * Post up vs Healthy Aged-matched Trained * Pre	0.846929	0.0289443	0.0380452	0.195052	0.0289443	Cancer Untrained * Post up vs Cancer Untrained * Pre	0.00430043	Cancer Untrained * Post up vs Cancer Untrained * Pre	0.00315613	0.484717	10.6696	3.26644	0.484717	Cancer Trained * Pre up vs Cancer Untrained * Pre	0.0675944	Cancer Trained * Pre up vs Cancer Untrained * Pre	0.000465497	0.539051	16.1947	4.02427	0.539051	Cancer Trained * Pre up vs Healthy Aged-matched Trained * Pre	0.0752421	Cancer Trained * Pre up vs Healthy Aged-matched Trained * Pre	0.163902	0.200656	2.05697	1.43421	0.200656	Cancer Trained * Post up vs Cancer Untrained * Post	0.0303972	Cancer Trained * Post up vs Cancer Untrained * Post	0.26563	0.152527	1.2966	1.13868	0.152527	Cancer Trained * Post up vs Healthy Aged-matched Trained * Post	0.0223455	Cancer Trained * Post up vs Healthy Aged-matched Trained * Post	4.15679	1.01705	1.22336	1
307273	cg24388860		0.00693491	1		ENST00000363299.1	TSS200	RNU5D-1		Promoter_Associated	1:45196151-45197327						0.0610647	-0.262562	3.84695	-1.96136	-0.262562	Cancer Trained * Post down vs Cancer Trained * Pre	-0.00602428	Cancer Trained * Post down vs Cancer Trained * Pre	0.417432	0.100761	0.679861	0.824537	0.100761	Healthy Aged-matched Trained * Post up vs Healthy Aged-matched Trained * Pre	0.00204577	Healthy Aged-matched Trained * Post up vs Healthy Aged-matched Trained * Pre	0.534583	0.0894142	0.396562	0.629732	0.0894142	Cancer Untrained * Post up vs Cancer Untrained * Pre	0.00219308	Cancer Untrained * Post up vs Cancer Untrained * Pre	0.966246	0.00606904	0.001827	0.0427434	0.00606904	Cancer Trained * Pre up vs Cancer Untrained * Pre	-3.01227e-06	Cancer Trained * Pre down vs Cancer Untrained * Pre	0.00705753	0.376153	8.61329	2.93484	0.376153	Cancer Trained * Pre up vs Healthy Aged-matched Trained * Pre	0.00804481	Cancer Trained * Pre up vs Healthy Aged-matched Trained * Pre	0.0159994	-0.345908	6.67685	-2.58396	-0.345908	Cancer Trained * Post down vs Cancer Untrained * Post	-0.00822037	Cancer Trained * Post down vs Cancer Untrained * Post	0.921066	0.0128291	0.0100192	0.100096	0.0128291	Cancer Trained * Post up vs Healthy Aged-matched Trained * Post	-2.52364e-05	Cancer Trained * Post down vs Healthy Aged-matched Trained * Post	4.15675	0.931134	1.12003	1
551356	cg10759274	ADARB2	0.00693544	10						Unclassified_Cell_type_specific	10:1602936-1603026			NM_018702	Body	ADARB2	0.863202	0.0278922	0.030305	0.174083	0.0278922	Cancer Trained * Post up vs Cancer Trained * Pre	0.00436941	Cancer Trained * Post up vs Cancer Trained * Pre	0.748072	-0.047499	0.105463	-0.32475	-0.047499	Healthy Aged-matched Trained * Post down vs Healthy Aged-matched Trained * Pre	-0.00651788	Healthy Aged-matched Trained * Post down vs Healthy Aged-matched Trained * Pre	0.684094	0.0699591	0.169467	0.411664	0.0699591	Cancer Untrained * Post up vs Cancer Untrained * Pre	0.0118669	Cancer Untrained * Post up vs Cancer Untrained * Pre	0.964745	-0.00758701	0.00199314	-0.0446446	-0.00758701	Cancer Trained * Pre down vs Cancer Untrained * Pre	-0.000549683	Cancer Trained * Pre down vs Cancer Untrained * Pre	0.00478298	-0.47501	9.58832	-3.0965	-0.47501	Cancer Trained * Pre down vs Healthy Aged-matched Trained * Pre	-0.0729617	Cancer Trained * Pre down vs Healthy Aged-matched Trained * Pre	0.759202	-0.049654	0.096041	-0.309905	-0.049654	Cancer Trained * Post down vs Cancer Untrained * Post	-0.00804714	Cancer Trained * Post down vs Cancer Untrained * Post	0.0152489	-0.399619	6.78623	-2.60504	-0.399619	Cancer Trained * Post down vs Healthy Aged-matched Trained * Post	-0.0620745	Cancer Trained * Post down vs Healthy Aged-matched Trained * Post	4.15668	1.33385	1.60447	1
291466	ch.3.3328721R	TNIK	0.00695242	3										NM_001161563;NM_001161566;NM_001161560;NR_027767;NM_001161565;NM_001161561;NM_015028;NM	Body;Body;Body;Body;Body;Body;Body;Body;Body	TNIK;TNIK;TNIK;TNIK;TNIK;TNIK;TNIK;TNIK;TNIK	0.0325245	-0.341405	5.12437	-2.26371	-0.341405	Cancer Trained * Post down vs Cancer Trained * Pre	-0.028074	Cancer Trained * Post down vs Cancer Trained * Pre	0.150519	0.204202	2.19989	1.4832	0.204202	Healthy Aged-matched Trained * Post up vs Healthy Aged-matched Trained * Pre	0.0155815	Healthy Aged-matched Trained * Post up vs Healthy Aged-matched Trained * Pre	0.992447	0.00152947	9.14174e-05	0.00956124	0.00152947	Cancer Untrained * Post up vs Cancer Untrained * Pre	-0.000111251	Cancer Untrained * Post down vs Cancer Untrained * Pre	0.00143001	0.573286	12.8437	3.58381	0.573286	Cancer Trained * Pre up vs Cancer Untrained * Pre	0.0449132	Cancer Trained * Pre up vs Cancer Untrained * Pre	0.00405424	0.456925	10.0134	3.16439	0.456925	Cancer Trained * Pre up vs Healthy Aged-matched Trained * Pre	0.0367787	Cancer Trained * Pre up vs Healthy Aged-matched Trained * Pre	0.139226	0.230351	2.33283	1.52736	0.230351	Cancer Trained * Post up vs Cancer Untrained * Post	0.0169505	Cancer Trained * Post up vs Cancer Untrained * Post	0.544664	-0.088681	0.377182	-0.614151	-0.088681	Cancer Trained * Post down vs Healthy Aged-matched Trained * Post	-0.00687675	Cancer Trained * Post down vs Healthy Aged-matched Trained * Post	4.15464	1.18125	1.42161	1
631815	cg18532488	NINL	0.00697217	20		ENST00000489780.1;ENST00000422516.1;ENST00000461642.1	3'UTR;ExonBnd;3'UTR	NINL;NINL;NINL						NM_025176;NM_025176	ExonBnd;Body	NINL;NINL	0.000394397	0.403014	16.7174	4.0887	0.403014	Cancer Trained * Post up vs Cancer Trained * Pre	0.0173252	Cancer Trained * Post up vs Cancer Trained * Pre	0.95201	0.00546984	0.00369538	0.0607897	0.00546984	Healthy Aged-matched Trained * Post up vs Healthy Aged-matched Trained * Pre	0.000175248	Healthy Aged-matched Trained * Post up vs Healthy Aged-matched Trained * Pre	0.701186	0.0405806	0.150665	0.388156	0.0405806	Cancer Untrained * Post up vs Cancer Untrained * Pre	0.00151294	Cancer Untrained * Post up vs Cancer Untrained * Pre	0.29015	-0.112983	1.16789	-1.08069	-0.112983	Cancer Trained * Pre down vs Cancer Untrained * Pre	-0.00547163	Cancer Trained * Pre down vs Cancer Untrained * Pre	0.00890193	-0.267726	8.0482	-2.83693	-0.267726	Cancer Trained * Pre down vs Healthy Aged-matched Trained * Pre	-0.0122937	Cancer Trained * Pre down vs Healthy Aged-matched Trained * Pre	0.0180496	0.249451	6.4047	2.53075	0.249451	Cancer Trained * Post up vs Cancer Untrained * Post	0.0103407	Cancer Trained * Post up vs Cancer Untrained * Post	0.181144	0.129818	1.8923	1.37561	0.129818	Cancer Trained * Post up vs Healthy Aged-matched Trained * Post	0.00485631	Cancer Trained * Post up vs Healthy Aged-matched Trained * Post	4.15228	0.504275	0.607227	1
333057	cg10836733		0.00701019	12						Unclassified_Cell_type_specific	12:7792842-7793770						0.518288	0.118283	0.42936	0.655256	0.118283	Cancer Trained * Post up vs Cancer Trained * Pre	0.0150153	Cancer Trained * Post up vs Cancer Trained * Pre	0.59659	0.0883512	0.287463	0.536156	0.0883512	Healthy Aged-matched Trained * Post up vs Healthy Aged-matched Trained * Pre	0.00816273	Healthy Aged-matched Trained * Post up vs Healthy Aged-matched Trained * Pre	0.0532849	0.388393	4.11496	2.02854	0.388393	Cancer Untrained * Post up vs Cancer Untrained * Pre	0.0460333	Cancer Untrained * Post up vs Cancer Untrained * Pre	0.450398	-0.146809	0.587938	-0.766771	-0.146809	Cancer Trained * Pre down vs Cancer Untrained * Pre	-0.0185141	Cancer Trained * Pre down vs Cancer Untrained * Pre	0.00773304	-0.500589	8.38932	-2.89643	-0.500589	Cancer Trained * Pre down vs Healthy Aged-matched Trained * Pre	-0.0620469	Cancer Trained * Pre down vs Healthy Aged-matched Trained * Pre	0.029453	-0.416919	5.33432	-2.30961	-0.416919	Cancer Trained * Post down vs Cancer Untrained * Post	-0.049532	Cancer Trained * Post down vs Cancer Untrained * Post	0.0116151	-0.470657	7.41606	-2.72324	-0.470657	Cancer Trained * Post down vs Healthy Aged-matched Trained * Post	-0.0551943	Cancer Trained * Post down vs Healthy Aged-matched Trained * Post	4.14774	1.68945	2.03659	1
728254	cg10598496	TLL2	0.00701067	10		ENST00000469598.1	3'UTR	TLL2						NM_012465	Body	TLL2	0.725693	-0.0557465	0.125904	-0.354829	-0.0557465	Cancer Trained * Post down vs Cancer Trained * Pre	-0.00472953	Cancer Trained * Post down vs Cancer Trained * Pre	0.931355	0.0124792	0.00757112	0.0870122	0.0124792	Healthy Aged-matched Trained * Post up vs Healthy Aged-matched Trained * Pre	0.00197162	Healthy Aged-matched Trained * Post up vs Healthy Aged-matched Trained * Pre	0.906198	0.0198359	0.0141695	0.119036	0.0198359	Cancer Untrained * Post up vs Cancer Untrained * Pre	0.00231608	Cancer Untrained * Post up vs Cancer Untrained * Pre	0.00472252	0.516868	9.6208	3.10174	0.516868	Cancer Trained * Pre up vs Cancer Untrained * Pre	0.0506694	Cancer Trained * Pre up vs Cancer Untrained * Pre	0.00980014	0.42058	7.81789	2.79605	0.42058	Cancer Trained * Pre up vs Healthy Aged-matched Trained * Pre	0.0398202	Cancer Trained * Pre up vs Healthy Aged-matched Trained * Pre	0.00951105	0.441285	7.8894	2.80881	0.441285	Cancer Trained * Post up vs Cancer Untrained * Post	0.0436237	Cancer Trained * Post up vs Cancer Untrained * Post	0.0274192	0.352354	5.48721	2.34248	0.352354	Cancer Trained * Post up vs Healthy Aged-matched Trained * Post	0.033119	Cancer Trained * Post up vs Healthy Aged-matched Trained * Post	4.14768	1.27971	1.54268	1
288921	cg11003499		0.00703177	17						Unclassified	17:8313341-8315005						0.927976	0.0143727	0.00833697	0.091307	0.0143727	Cancer Trained * Post up vs Cancer Trained * Pre	0.00301816	Cancer Trained * Post up vs Cancer Trained * Pre	0.728589	-0.0504256	0.123144	-0.350919	-0.0504256	Healthy Aged-matched Trained * Post down vs Healthy Aged-matched Trained * Pre	-0.00845886	Healthy Aged-matched Trained * Post down vs Healthy Aged-matched Trained * Pre	0.644633	-0.0779491	0.217972	-0.466874	-0.0779491	Cancer Untrained * Post down vs Cancer Untrained * Pre	-0.0106582	Cancer Untrained * Post down vs Cancer Untrained * Pre	0.802459	-0.0422142	0.0639285	-0.252841	-0.0422142	Cancer Trained * Pre down vs Cancer Untrained * Pre	-0.00603057	Cancer Trained * Pre down vs Cancer Untrained * Pre	0.00701454	-0.442694	8.62832	-2.9374	-0.442694	Cancer Trained * Pre down vs Healthy Aged-matched Trained * Pre	-0.0643264	Cancer Trained * Pre down vs Healthy Aged-matched Trained * Pre	0.752883	0.0501077	0.10133	0.318324	0.0501077	Cancer Trained * Post up vs Cancer Untrained * Post	0.00764577	Cancer Trained * Post up vs Cancer Untrained * Post	0.0190223	-0.377896	6.28728	-2.50745	-0.377896	Cancer Trained * Post down vs Healthy Aged-matched Trained * Post	-0.0528494	Cancer Trained * Post down vs Healthy Aged-matched Trained * Post	4.14518	1.28388	1.54864	1
146228	cg11821245	LDHC	0.00703466	11		ENST00000545848.1;ENST00000537486.1;ENST00000541669.1;ENST00000396215.3;ENST00000280704	TSS1500;TSS1500;TSS200;TSS200;TSS200	LDHC;LDHC;LDHC;LDHC;LDHC		Unclassified_Cell_type_specific	11:18433553-18434459			NM_002301;NM_017448	TSS200;TSS200	LDHC;LDHC	0.671832	-0.152362	0.183761	-0.428674	-0.152362	Cancer Trained * Post down vs Cancer Trained * Pre	-0.0107844	Cancer Trained * Post down vs Cancer Trained * Pre	0.981699	0.00751768	0.000536849	0.02317	0.00751768	Healthy Aged-matched Trained * Post up vs Healthy Aged-matched Trained * Pre	0.000504499	Healthy Aged-matched Trained * Post up vs Healthy Aged-matched Trained * Pre	0.284324	-0.412474	1.19714	-1.09414	-0.412474	Cancer Untrained * Post down vs Cancer Untrained * Pre	-0.049401	Cancer Untrained * Post down vs Cancer Untrained * Pre	0.0341528	-0.844804	5.02184	-2.24095	-0.844804	Cancer Trained * Pre down vs Cancer Untrained * Pre	-0.0957016	Cancer Trained * Pre down vs Cancer Untrained * Pre	0.00859288	-0.970487	8.13339	-2.85191	-0.970487	Cancer Trained * Pre down vs Healthy Aged-matched Trained * Pre	-0.10967	Cancer Trained * Pre down vs Healthy Aged-matched Trained * Pre	0.112477	-0.584691	2.70618	-1.64505	-0.584691	Cancer Trained * Post down vs Cancer Untrained * Post	-0.057085	Cancer Trained * Post down vs Cancer Untrained * Post	0.00275312	-1.13037	11.0339	-3.32174	-1.13037	Cancer Trained * Post down vs Healthy Aged-matched Trained * Post	-0.120959	Cancer Trained * Post down vs Healthy Aged-matched Trained * Post	4.14484	6.54506	7.89544	1
600226	cg15816646	CUL7	0.00703638	6		ENST00000467906.1	5'UTR	KLC4						NM_014780;NM_001168370	Body;Body	CUL7;CUL7	0.167436	0.180191	2.02157	1.42182	0.180191	Cancer Trained * Post up vs Cancer Trained * Pre	0.0112618	Cancer Trained * Post up vs Cancer Trained * Pre	0.904989	-0.0139498	0.0145391	-0.120578	-0.0139498	Healthy Aged-matched Trained * Post down vs Healthy Aged-matched Trained * Pre	-0.000442247	Healthy Aged-matched Trained * Post down vs Healthy Aged-matched Trained * Pre	0.499635	-0.0920806	0.46925	-0.685019	-0.0920806	Cancer Untrained * Post down vs Cancer Untrained * Pre	-0.00605431	Cancer Untrained * Post down vs Cancer Untrained * Pre	0.480015	-0.0963807	0.5141	-0.717008	-0.0963807	Cancer Trained * Pre down vs Cancer Untrained * Pre	-0.00612918	Cancer Trained * Pre down vs Cancer Untrained * Pre	0.00365318	-0.389124	10.2845	-3.20695	-0.389124	Cancer Trained * Pre down vs Healthy Aged-matched Trained * Pre	-0.021978	Cancer Trained * Pre down vs Healthy Aged-matched Trained * Pre	0.177417	0.175891	1.92623	1.38789	0.175891	Cancer Trained * Post up vs Cancer Untrained * Post	0.0111869	Cancer Trained * Post up vs Cancer Untrained * Post	0.120625	-0.194983	2.58227	-1.60694	-0.194983	Cancer Trained * Post down vs Healthy Aged-matched Trained * Post	-0.0102739	Cancer Trained * Post down vs Healthy Aged-matched Trained * Post	4.14463	0.8321	1.00383	1
279330	cg12034345	HLA-J	0.00705115	6		ENST00000469281.1;ENST00000462773.1;ENST00000495278.1;ENST00000425604.1;ENST00000448093	5'UTR;5'UTR;5'UTR;3'UTR;3'UTR;3'UTR;3'UTR	HLA-J;HLA-J;HLA-J;ZNRD1-AS1;ZNRD1-AS1;ZNRD1-AS1;ZNRD1-AS1				S_Shore	chr6:29974220-29975369	NR_024240;NR_026751	Body;Body	HLA-J;NCRNA00171	0.432654	-0.094648	0.636052	-0.797529	-0.094648	Cancer Trained * Post down vs Cancer Trained * Pre	-0.0112367	Cancer Trained * Post down vs Cancer Trained * Pre	0.201829	-0.142011	1.71828	-1.31083	-0.142011	Healthy Aged-matched Trained * Post down vs Healthy Aged-matched Trained * Pre	-0.0201738	Healthy Aged-matched Trained * Post down vs Healthy Aged-matched Trained * Pre	0.754436	-0.0398085	0.100016	-0.316253	-0.0398085	Cancer Untrained * Post down vs Cancer Untrained * Pre	-0.00451348	Cancer Untrained * Post down vs Cancer Untrained * Pre	0.243703	-0.15029	1.42552	-1.19395	-0.15029	Cancer Trained * Pre down vs Cancer Untrained * Pre	-0.0199977	Cancer Trained * Pre down vs Cancer Untrained * Pre	0.00346943	-0.366776	10.4198	-3.22798	-0.366776	Cancer Trained * Pre down vs Healthy Aged-matched Trained * Pre	-0.0512486	Cancer Trained * Pre down vs Healthy Aged-matched Trained * Pre	0.0962374	-0.205129	2.98761	-1.72847	-0.205129	Cancer Trained * Post down vs Cancer Untrained * Post	-0.0267209	Cancer Trained * Post down vs Cancer Untrained * Post	0.00945905	-0.319414	7.90252	-2.81114	-0.319414	Cancer Trained * Post down vs Healthy Aged-matched Trained * Post	-0.0423115	Cancer Trained * Post down vs Healthy Aged-matched Trained * Post	4.14288	0.729362	0.880259	1
611576	cg11484145	ZNF592	0.00705273	15		ENST00000560079.2;ENST00000559666.1	5'UTR;TSS1500	ZNF592;RP11-7M10.2						NM_014630	5'UTR	ZNF592	0.722223	0.0721904	0.129256	0.359523	0.0721904	Cancer Trained * Post up vs Cancer Trained * Pre	0.00578813	Cancer Trained * Post up vs Cancer Trained * Pre	0.372983	0.166283	0.822941	0.907161	0.166283	Healthy Aged-matched Trained * Post up vs Healthy Aged-matched Trained * Pre	0.0204169	Healthy Aged-matched Trained * Post up vs Healthy Aged-matched Trained * Pre	0.925492	0.020119	0.00892386	0.0944662	0.020119	Cancer Untrained * Post up vs Cancer Untrained * Pre	0.00471464	Cancer Untrained * Post up vs Cancer Untrained * Pre	0.318776	-0.216651	1.03481	-1.01726	-0.216651	Cancer Trained * Pre down vs Cancer Untrained * Pre	-0.0182144	Cancer Trained * Pre down vs Cancer Untrained * Pre	0.00941756	-0.540793	7.91304	-2.81301	-0.540793	Cancer Trained * Pre down vs Healthy Aged-matched Trained * Pre	-0.0522365	Cancer Trained * Pre down vs Healthy Aged-matched Trained * Pre	0.420169	-0.164579	0.671804	-0.819636	-0.164579	Cancer Trained * Post down vs Cancer Untrained * Post	-0.0171409	Cancer Trained * Post down vs Cancer Untrained * Post	0.0028877	-0.634885	10.9062	-3.30245	-0.634885	Cancer Trained * Post down vs Healthy Aged-matched Trained * Post	-0.0668652	Cancer Trained * Post down vs Healthy Aged-matched Trained * Post	4.1427	2.08785	2.51992	1
469144	cg06356201	MDFIC	0.00707124	7										NM_199072;NM_001166345	Body;Body	MDFIC;MDFIC	0.00243629	0.315371	11.3638	3.37102	0.315371	Cancer Trained * Post up vs Cancer Trained * Pre	0.013448	Cancer Trained * Post up vs Cancer Trained * Pre	0.493909	0.0592931	0.482024	0.69428	0.0592931	Healthy Aged-matched Trained * Post up vs Healthy Aged-matched Trained * Pre	0.0029187	Healthy Aged-matched Trained * Post up vs Healthy Aged-matched Trained * Pre	0.681905	-0.0411492	0.171969	-0.414691	-0.0411492	Cancer Untrained * Post down vs Cancer Untrained * Pre	-0.00170073	Cancer Untrained * Post down vs Cancer Untrained * Pre	0.0566386	-0.198317	3.99434	-1.99858	-0.198317	Cancer Trained * Pre down vs Cancer Untrained * Pre	-0.00866693	Cancer Trained * Pre down vs Cancer Untrained * Pre	0.00282775	-0.296562	10.9623	-3.31093	-0.296562	Cancer Trained * Pre down vs Healthy Aged-matched Trained * Pre	-0.0120527	Cancer Trained * Pre down vs Healthy Aged-matched Trained * Pre	0.103259	0.158204	2.85965	1.69105	0.158204	Cancer Trained * Post up vs Cancer Untrained * Post	0.00648177	Cancer Trained * Post up vs Cancer Untrained * Post	0.655178	-0.0404845	0.204289	-0.451984	-0.0404845	Cancer Trained * Post down vs Healthy Aged-matched Trained * Post	-0.00152343	Cancer Trained * Post down vs Healthy Aged-matched Trained * Post	4.14051	0.452986	0.547017	1
41305	cg03056525	LOC100329108	0.00707793	16		ENST00000569885.1;ENST00000561801.1;ENST00000564386.1;ENST00000566566.1;ENST00000564477	TSS200;TSS200;TSS200;TSS200;TSS200;TSS200	GCSH;GCSH;GCSH;GCSH;GCSH;GCSH		Promoter_Associated	16:81129302-81130578	Island	chr16:81129361-81130218	NR_033247;NR_033249;NM_004483	TSS200;TSS200;TSS200	LOC100329108;GCSH;GCSH	0.00239258	-0.306607	11.4129	-3.3783	-0.306607	Cancer Trained * Post down vs Cancer Trained * Pre	-0.00614125	Cancer Trained * Post down vs Cancer Trained * Pre	0.508524	0.0555724	0.449917	0.670759	0.0555724	Healthy Aged-matched Trained * Post up vs Healthy Aged-matched Trained * Pre	0.00114898	Healthy Aged-matched Trained * Post up vs Healthy Aged-matched Trained * Pre	0.530259	0.061268	0.405087	0.636464	0.061268	Cancer Untrained * Post up vs Cancer Untrained * Pre	0.00132251	Cancer Untrained * Post up vs Cancer Untrained * Pre	0.410759	0.0805309	0.699851	0.836571	0.0805309	Cancer Trained * Pre up vs Cancer Untrained * Pre	0.00178399	Cancer Trained * Pre up vs Cancer Untrained * Pre	0.00650237	0.257999	8.81568	2.96912	0.257999	Cancer Trained * Pre up vs Healthy Aged-matched Trained * Pre	0.0051711	Cancer Trained * Pre up vs Healthy Aged-matched Trained * Pre	0.00403776	-0.287344	10.0239	-3.16606	-0.287344	Cancer Trained * Post down vs Cancer Untrained * Post	-0.00567977	Cancer Trained * Post down vs Cancer Untrained * Post	0.241791	-0.104181	1.43747	-1.19894	-0.104181	Cancer Trained * Post down vs Healthy Aged-matched Trained * Post	-0.00211912	Cancer Trained * Post down vs Healthy Aged-matched Trained * Post	4.13973	0.426235	0.514811	1
540174	cg25759160	CRISPLD2	0.00708369	16		ENST00000566165.1	5'UTR	CRISPLD2	chr16:84927563-84927563	Unclassified_Cell_type_specific	16:84927676-84927741			NM_031476	Body	CRISPLD2	0.504409	-0.059612	0.458793	-0.677342	-0.059612	Cancer Trained * Post down vs Cancer Trained * Pre	-0.0101179	Cancer Trained * Post down vs Cancer Trained * Pre	0.718243	-0.0293175	0.133164	-0.364916	-0.0293175	Healthy Aged-matched Trained * Post down vs Healthy Aged-matched Trained * Pre	-0.00499798	Healthy Aged-matched Trained * Post down vs Healthy Aged-matched Trained * Pre	0.459684	0.0701005	0.563949	0.750965	0.0701005	Cancer Untrained * Post up vs Cancer Untrained * Pre	0.0115394	Cancer Untrained * Post up vs Cancer Untrained * Pre	0.140835	0.141971	2.31312	1.52089	0.141971	Cancer Trained * Pre up vs Cancer Untrained * Pre	0.0237034	Cancer Trained * Pre up vs Cancer Untrained * Pre	0.00379684	0.268897	10.1838	3.19121	0.268897	Cancer Trained * Pre up vs Healthy Aged-matched Trained * Pre	0.044803	Cancer Trained * Pre up vs Healthy Aged-matched Trained * Pre	0.890337	0.0122588	0.0194019	0.139291	0.0122588	Cancer Trained * Post up vs Cancer Untrained * Post	0.00204611	Cancer Trained * Post up vs Cancer Untrained * Post	0.00901277	0.238603	8.01843	2.83168	0.238603	Cancer Trained * Post up vs Healthy Aged-matched Trained * Post	0.0396831	Cancer Trained * Post up vs Healthy Aged-matched Trained * Post	4.13905	0.400738	0.484095	1
445538	cg26683906	MIR3134	0.00708399	9		ENST00000528773.1;ENST00000529933.1	3'UTR;TSS1500	SUSD1;SUSD1						NR_036085;NM_022486;NM_001282643;NM_001282640	Body;Body;Body;Body	MIR3134;SUSD1;SUSD1;SUSD1	0.000688317	0.342939	14.99	3.87169	0.342939	Cancer Trained * Post up vs Cancer Trained * Pre	0.0138919	Cancer Trained * Post up vs Cancer Trained * Pre	0.688139	0.0328349	0.1649	0.406079	0.0328349	Healthy Aged-matched Trained * Post up vs Healthy Aged-matched Trained * Pre	0.00122862	Healthy Aged-matched Trained * Post up vs Healthy Aged-matched Trained * Pre	0.377441	0.0844222	0.807476	0.898597	0.0844222	Cancer Untrained * Post up vs Cancer Untrained * Pre	0.00342893	Cancer Untrained * Post up vs Cancer Untrained * Pre	0.329997	-0.093336	0.986994	-0.993476	-0.093336	Cancer Trained * Pre down vs Cancer Untrained * Pre	-0.00408104	Cancer Trained * Pre down vs Cancer Untrained * Pre	0.00688458	-0.249771	8.67441	-2.94524	-0.249771	Cancer Trained * Pre down vs Healthy Aged-matched Trained * Pre	-0.0103716	Cancer Trained * Pre down vs Healthy Aged-matched Trained * Pre	0.0739835	0.165181	3.47766	1.86485	0.165181	Cancer Trained * Post up vs Cancer Untrained * Post	0.00638192	Cancer Trained * Post up vs Cancer Untrained * Post	0.4834	0.0603333	0.506142	0.711437	0.0603333	Cancer Trained * Post up vs Healthy Aged-matched Trained * Post	0.00229166	Cancer Trained * Post up vs Healthy Aged-matched Trained * Post	4.13901	0.405918	0.490355	1
1244	cg26181929	ESD	0.00708995	13		ENST00000378697.1;ENST00000378720.3	TSS200;TSS200	ESD;ESD		Promoter_Associated	13:47370298-47372058	Island	chr13:47370763-47371484	NM_001984	TSS200	ESD	0.00389326	-0.222615	10.1185	-3.18097	-0.222615	Cancer Trained * Post down vs Cancer Trained * Pre	-0.00489463	Cancer Trained * Post down vs Cancer Trained * Pre	0.526908	0.0409956	0.41178	0.641701	0.0409956	Healthy Aged-matched Trained * Post up vs Healthy Aged-matched Trained * Pre	0.000853432	Healthy Aged-matched Trained * Post up vs Healthy Aged-matched Trained * Pre	0.272955	-0.0832078	1.25657	-1.12097	-0.0832078	Cancer Untrained * Post down vs Cancer Untrained * Pre	-0.0017949	Cancer Untrained * Post down vs Cancer Untrained * Pre	0.695415	0.0293996	0.15687	0.396068	0.0293996	Cancer Trained * Pre up vs Cancer Untrained * Pre	0.000697237	Cancer Trained * Pre up vs Cancer Untrained * Pre	0.00185143	0.233244	12.1176	3.48104	0.233244	Cancer Trained * Pre up vs Healthy Aged-matched Trained * Pre	0.0050616	Cancer Trained * Pre up vs Healthy Aged-matched Trained * Pre	0.128544	-0.110007	2.47089	-1.57191	-0.110007	Cancer Trained * Post down vs Cancer Untrained * Post	-0.00240249	Cancer Trained * Post down vs Cancer Untrained * Post	0.654307	-0.0303669	0.205399	-0.45321	-0.0303669	Cancer Trained * Post down vs Healthy Aged-matched Trained * Post	-0.000686462	Cancer Trained * Post down vs Healthy Aged-matched Trained * Post	4.13831	0.253352	0.306105	1
563598	cg09727245	CDKAL1	0.00709629	6										NM_017774	Body	CDKAL1	0.634727	0.0414845	0.231323	0.480961	0.0414845	Cancer Trained * Post up vs Cancer Trained * Pre	0.00200952	Cancer Trained * Post up vs Cancer Trained * Pre	0.00347114	-0.254149	10.4185	-3.22778	-0.254149	Healthy Aged-matched Trained * Post down vs Healthy Aged-matched Trained * Pre	-0.010942	Healthy Aged-matched Trained * Post down vs Healthy Aged-matched Trained * Pre	0.451914	0.0699112	0.583968	0.764178	0.0699112	Cancer Untrained * Post up vs Cancer Untrained * Pre	0.00354752	Cancer Untrained * Post up vs Cancer Untrained * Pre	0.90935	0.0105224	0.0132289	0.115017	0.0105224	Cancer Trained * Pre up vs Cancer Untrained * Pre	0.000785929	Cancer Trained * Pre up vs Cancer Untrained * Pre	0.00105434	-0.305906	13.7218	-3.7043	-0.305906	Cancer Trained * Pre down vs Healthy Aged-matched Trained * Pre	-0.0131532	Cancer Trained * Pre down vs Healthy Aged-matched Trained * Pre	0.83724	-0.0179043	0.0430887	-0.207578	-0.0179043	Cancer Trained * Post down vs Cancer Untrained * Post	-0.000752068	Cancer Trained * Post down vs Cancer Untrained * Post	0.902002	-0.0102722	0.0154726	-0.124389	-0.0102722	Cancer Trained * Post down vs Healthy Aged-matched Trained * Post	-0.000201678	Cancer Trained * Post down vs Healthy Aged-matched Trained * Post	4.13757	0.384775	0.464978	1
7407	cg18017761	DMAP1	0.00709988	1		ENST00000361745.6;ENST00000446292.1;ENST00000372283.4;ENST00000440641.1;ENST00000436069	TSS200;TSS200;TSS200;TSS200;TSS200;TSS200;TSS200;TSS200;TSS200;TSS200;TSS1500;TSS200;TS	DMAP1;DMAP1;DMAP1;DMAP1;DMAP1;DMAP1;DMAP1;DMAP1;DMAP1;DMAP1;DMAP1;DMAP1;DMAP1		Promoter_Associated	1:44678761-44679689	Island	chr1:44679003-44679465	NM_001034024;NM_019100;NM_001034023	TSS200;TSS200;TSS200	DMAP1;DMAP1;DMAP1	0.0026051	-0.332784	11.1826	-3.34404	-0.332784	Cancer Trained * Post down vs Cancer Trained * Pre	-0.00740054	Cancer Trained * Post down vs Cancer Trained * Pre	0.691029	-0.0365286	0.161683	-0.402098	-0.0365286	Healthy Aged-matched Trained * Post down vs Healthy Aged-matched Trained * Pre	-0.000625871	Healthy Aged-matched Trained * Post down vs Healthy Aged-matched Trained * Pre	0.236228	-0.128102	1.47291	-1.21364	-0.128102	Cancer Untrained * Post down vs Cancer Untrained * Pre	-0.00283277	Cancer Untrained * Post down vs Cancer Untrained * Pre	0.360671	0.0982873	0.86708	0.931171	0.0982873	Cancer Trained * Pre up vs Cancer Untrained * Pre	0.00246128	Cancer Trained * Pre up vs Cancer Untrained * Pre	0.00306853	0.312311	10.7443	3.27785	0.312311	Cancer Trained * Pre up vs Healthy Aged-matched Trained * Pre	0.00716824	Cancer Trained * Pre up vs Healthy Aged-matched Trained * Pre	0.295227	-0.106395	1.14303	-1.06913	-0.106395	Cancer Trained * Post down vs Cancer Untrained * Post	-0.00210649	Cancer Trained * Post down vs Cancer Untrained * Post	0.867543	0.0160548	0.0283934	0.168503	0.0160548	Cancer Trained * Post up vs Healthy Aged-matched Trained * Post	0.000393572	Cancer Trained * Post up vs Healthy Aged-matched Trained * Post	4.13715	0.512147	0.618961	1
319433	cg07357346	CABP1	0.00711305	12		ENST00000540369.1	TSS200	RP11-728G15.1		Unclassified	12:121077958-121079708	S_Shore	chr12:121078161-121079483	NM_001033677	Body	CABP1	0.694009	-0.0637652	0.158403	-0.397999	-0.0637652	Cancer Trained * Post down vs Cancer Trained * Pre	-0.00403696	Cancer Trained * Post down vs Cancer Trained * Pre	0.894316	-0.019628	0.0180106	-0.134204	-0.019628	Healthy Aged-matched Trained * Post down vs Healthy Aged-matched Trained * Pre	-0.00324171	Healthy Aged-matched Trained * Post down vs Healthy Aged-matched Trained * Pre	0.437979	-0.133945	0.621289	-0.788219	-0.133945	Cancer Untrained * Post down vs Cancer Untrained * Pre	-0.0118442	Cancer Untrained * Post down vs Cancer Untrained * Pre	0.137093	-0.261021	2.35937	-1.53602	-0.261021	Cancer Trained * Pre down vs Cancer Untrained * Pre	-0.0222477	Cancer Trained * Pre down vs Cancer Untrained * Pre	0.00613169	-0.4592	8.96165	-2.9936	-0.4592	Cancer Trained * Pre down vs Healthy Aged-matched Trained * Pre	-0.0431062	Cancer Trained * Pre down vs Healthy Aged-matched Trained * Pre	0.244775	-0.190842	1.41887	-1.19117	-0.190842	Cancer Trained * Post down vs Cancer Untrained * Post	-0.0144405	Cancer Trained * Post down vs Cancer Untrained * Post	0.00304224	-0.503337	10.7672	-3.28134	-0.503337	Cancer Trained * Post down vs Healthy Aged-matched Trained * Post	-0.0439014	Cancer Trained * Post down vs Healthy Aged-matched Trained * Post	4.1356	1.32694	1.60429	1
727162	cg06989155	SNX29	0.00711371	16						Unclassified_Cell_type_specific	16:12309314-12310156			NM_032167	Body	SNX29	0.0122154	0.254941	7.29817	2.70151	0.254941	Cancer Trained * Post up vs Cancer Trained * Pre	0.0106929	Cancer Trained * Post up vs Cancer Trained * Pre	0.770435	-0.0254129	0.087021	-0.294993	-0.0254129	Healthy Aged-matched Trained * Post down vs Healthy Aged-matched Trained * Pre	-0.001013	Healthy Aged-matched Trained * Post down vs Healthy Aged-matched Trained * Pre	0.0355802	0.222388	4.93635	2.22179	0.222388	Cancer Untrained * Post up vs Cancer Untrained * Pre	0.00971356	Cancer Untrained * Post up vs Cancer Untrained * Pre	0.893791	0.0135002	0.0181913	0.134875	0.0135002	Cancer Trained * Pre up vs Cancer Untrained * Pre	0.000779316	Cancer Trained * Pre up vs Cancer Untrained * Pre	0.00359435	-0.290353	10.327	-3.21357	-0.290353	Cancer Trained * Pre down vs Healthy Aged-matched Trained * Pre	-0.012083	Cancer Trained * Pre down vs Healthy Aged-matched Trained * Pre	0.629799	0.0460528	0.238148	0.488005	0.0460528	Cancer Trained * Post up vs Cancer Untrained * Post	0.00175866	Cancer Trained * Post up vs Cancer Untrained * Post	0.912763	-0.00999916	0.0122476	-0.110669	-0.00999916	Cancer Trained * Post down vs Healthy Aged-matched Trained * Post	-0.000377107	Cancer Trained * Post down vs Healthy Aged-matched Trained * Post	4.13553	0.460369	0.556602	1
88867	cg05890285	SETD5	0.00712355	3		ENST00000463180.1;ENST00000478475.1;ENST00000415650.1;ENST00000443339.1;ENST00000406341	TSS1500;TSS1500;TSS1500;TSS1500;TSS1500;TSS1500;TSS1500;TSS1500;TSS1500;TSS1500;TSS1500	SETD5;SETD5;SETD5;SETD5;SETD5;RP11-58B17.1;RP11-58B17.1;RP11-58B17.1;RP11-58B17.1;RP11-		Promoter_Associated	3:9438198-9439473	Island	chr3:9437945-9439760	NM_001080517;NR_027007	TSS200;TSS200	SETD5;LOC440944	0.0881124	-0.189694	3.14986	-1.77479	-0.189694	Cancer Trained * Post down vs Cancer Trained * Pre	-0.0022969	Cancer Trained * Post down vs Cancer Trained * Pre	0.536023	0.061225	0.393753	0.627498	0.061225	Healthy Aged-matched Trained * Post up vs Healthy Aged-matched Trained * Pre	0.000635201	Healthy Aged-matched Trained * Post up vs Healthy Aged-matched Trained * Pre	0.977646	0.00320849	0.000801005	0.028302	0.00320849	Cancer Untrained * Post up vs Cancer Untrained * Pre	2.83204e-05	Cancer Untrained * Post up vs Cancer Untrained * Pre	0.0210171	0.279211	6.06596	2.46292	0.279211	Cancer Trained * Pre up vs Cancer Untrained * Pre	0.00319767	Cancer Trained * Pre up vs Cancer Untrained * Pre	0.000341138	0.424167	17.181	4.145	0.424167	Cancer Trained * Pre up vs Healthy Aged-matched Trained * Pre	0.00466292	Cancer Trained * Pre up vs Healthy Aged-matched Trained * Pre	0.426988	0.0863091	0.652077	0.807513	0.0863091	Cancer Trained * Post up vs Cancer Untrained * Post	0.000872447	Cancer Trained * Post up vs Cancer Untrained * Post	0.102883	0.173248	2.86624	1.693	0.173248	Cancer Trained * Post up vs Healthy Aged-matched Trained * Post	0.00173081	Cancer Trained * Post up vs Healthy Aged-matched Trained * Post	4.13437	0.590384	0.713994	1
463918	cg02088996	LOC285954	0.00712685	7		ENST00000415848.2	5'UTR	AC005027.4						NR_027118	Body	LOC285954	0.360869	0.135294	0.866353	0.930781	0.135294	Cancer Trained * Post up vs Cancer Trained * Pre	0.0210901	Cancer Trained * Post up vs Cancer Trained * Pre	0.718173	0.0484336	0.133233	0.365011	0.0484336	Healthy Aged-matched Trained * Post up vs Healthy Aged-matched Trained * Pre	0.00809434	Healthy Aged-matched Trained * Post up vs Healthy Aged-matched Trained * Pre	0.381605	0.137315	0.793268	0.890656	0.137315	Cancer Untrained * Post up vs Cancer Untrained * Pre	0.0184857	Cancer Untrained * Post up vs Cancer Untrained * Pre	0.785005	-0.0425136	0.0760395	-0.275753	-0.0425136	Cancer Trained * Pre down vs Cancer Untrained * Pre	-0.00797606	Cancer Trained * Pre down vs Cancer Untrained * Pre	0.00456822	-0.433564	9.7058	-3.11541	-0.433564	Cancer Trained * Pre down vs Healthy Aged-matched Trained * Pre	-0.0658931	Cancer Trained * Pre down vs Healthy Aged-matched Trained * Pre	0.761851	-0.0445344	0.0938701	-0.306382	-0.0445344	Cancer Trained * Post down vs Cancer Untrained * Post	-0.0053717	Cancer Trained * Post down vs Cancer Untrained * Post	0.0197258	-0.346704	6.20642	-2.49127	-0.346704	Cancer Trained * Post down vs Healthy Aged-matched Trained * Post	-0.0528974	Cancer Trained * Post down vs Healthy Aged-matched Trained * Post	4.13399	1.0918	1.32052	1
571710	cg26448411	NEBL	0.00714306	10										NM_006393;NM_213569;NM_001173484	Body;Body;Body	NEBL;NEBL;NEBL	0.000308398	0.295403	17.5068	4.18411	0.295403	Cancer Trained * Post up vs Cancer Trained * Pre	0.0196234	Cancer Trained * Post up vs Cancer Trained * Pre	0.521339	-0.041921	0.423078	-0.650444	-0.041921	Healthy Aged-matched Trained * Post down vs Healthy Aged-matched Trained * Pre	-0.00273619	Healthy Aged-matched Trained * Post down vs Healthy Aged-matched Trained * Pre	0.586559	0.0412572	0.303545	0.550949	0.0412572	Cancer Untrained * Post up vs Cancer Untrained * Pre	0.00253818	Cancer Untrained * Post up vs Cancer Untrained * Pre	0.210843	-0.0961665	1.64919	-1.28421	-0.0961665	Cancer Trained * Pre down vs Cancer Untrained * Pre	-0.00684158	Cancer Trained * Pre down vs Cancer Untrained * Pre	0.00389848	-0.214982	10.1151	-3.18042	-0.214982	Cancer Trained * Pre down vs Healthy Aged-matched Trained * Pre	-0.0146162	Cancer Trained * Pre down vs Healthy Aged-matched Trained * Pre	0.0343962	0.157979	5.00699	2.23763	0.157979	Cancer Trained * Post up vs Cancer Untrained * Post	0.0102436	Cancer Trained * Post up vs Cancer Untrained * Post	0.0823475	0.122342	3.27579	1.80992	0.122342	Cancer Trained * Post up vs Healthy Aged-matched Trained * Post	0.0077433	Cancer Trained * Post up vs Healthy Aged-matched Trained * Post	4.1321	0.257457	0.311533	1
647967	cg12600692	PLCL1	0.00715022	2										NM_006226	Body	PLCL1	0.883701	0.0559607	0.0218394	0.147782	0.0559607	Cancer Trained * Post up vs Cancer Trained * Pre	0.00939068	Cancer Trained * Post up vs Cancer Trained * Pre	0.472727	0.252028	0.531561	0.729083	0.252028	Healthy Aged-matched Trained * Post up vs Healthy Aged-matched Trained * Pre	0.0332095	Healthy Aged-matched Trained * Post up vs Healthy Aged-matched Trained * Pre	0.467371	-0.296423	0.544682	-0.738026	-0.296423	Cancer Untrained * Post down vs Cancer Untrained * Pre	-0.0364221	Cancer Untrained * Post down vs Cancer Untrained * Pre	0.0537477	0.813047	4.09781	2.02431	0.813047	Cancer Trained * Pre up vs Cancer Untrained * Pre	0.131152	Cancer Trained * Pre up vs Cancer Untrained * Pre	0.00474444	1.12385	9.60897	3.09983	1.12385	Cancer Trained * Pre up vs Healthy Aged-matched Trained * Pre	0.172201	Cancer Trained * Pre up vs Healthy Aged-matched Trained * Pre	0.00500634	1.16543	9.47209	3.07768	1.16543	Cancer Trained * Post up vs Cancer Untrained * Post	0.176965	Cancer Trained * Post up vs Cancer Untrained * Post	0.0169312	0.92778	6.54865	2.55903	0.92778	Cancer Trained * Post up vs Healthy Aged-matched Trained * Post	0.148382	Cancer Trained * Post up vs Healthy Aged-matched Trained * Post	4.13126	7.40491	8.96204	1
600392	cg16970289	DENND2D	0.00716226	1		ENST00000468692.1	TSS1500	DENND2D						NM_024901;NM_001271833	Body;Body	DENND2D;DENND2D	0.000570257	0.397904	15.5645	3.94519	0.397904	Cancer Trained * Post up vs Cancer Trained * Pre	0.0170601	Cancer Trained * Post up vs Cancer Trained * Pre	0.989131	0.00126688	0.000189335	0.0137599	0.00126688	Healthy Aged-matched Trained * Post up vs Healthy Aged-matched Trained * Pre	1.61429e-05	Healthy Aged-matched Trained * Post up vs Healthy Aged-matched Trained * Pre	0.378078	-0.0959979	0.805288	-0.897378	-0.0959979	Cancer Untrained * Post down vs Cancer Untrained * Pre	-0.00407007	Cancer Untrained * Post down vs Cancer Untrained * Pre	0.0655646	-0.206023	3.70901	-1.92588	-0.206023	Cancer Trained * Pre down vs Cancer Untrained * Pre	-0.00921096	Cancer Trained * Pre down vs Cancer Untrained * Pre	0.00566652	-0.292242	9.15912	-3.0264	-0.292242	Cancer Trained * Pre down vs Healthy Aged-matched Trained * Pre	-0.0128101	Cancer Trained * Pre down vs Healthy Aged-matched Trained * Pre	0.00854446	0.287879	8.14704	2.8543	0.287879	Cancer Trained * Post up vs Cancer Untrained * Post	0.0119193	Cancer Trained * Post up vs Cancer Untrained * Post	0.289974	0.104395	1.16877	1.0811	0.104395	Cancer Trained * Post up vs Healthy Aged-matched Trained * Post	0.00423392	Cancer Trained * Post up vs Healthy Aged-matched Trained * Post	4.12986	0.525128	0.635769	1
95145	cg12204362	TMPO	0.00716771	12		ENST00000548760.2;ENST00000548760.2;ENST00000546421.1;ENST00000548911.1;ENST00000546828	3'UTR;1stExon;TSS200;5'UTR;5'UTR;1stExon;5'UTR	RP11-181C3.2;RP11-181C3.2;RP11-181C3.2;TMPO;TMPO;TMPO;TMPO		Promoter_Associated	12:98908594-98910616	Island	chr12:98909052-98910261	NM_001032283;NM_001032284;NM_003276;NR_027157	Body;Body;Body;TSS200	TMPO;TMPO;TMPO;LOC100128191	0.00182777	-0.412649	12.1534	-3.48617	-0.412649	Cancer Trained * Post down vs Cancer Trained * Pre	-0.00497914	Cancer Trained * Post down vs Cancer Trained * Pre	0.255609	0.125722	1.35375	1.16351	0.125722	Healthy Aged-matched Trained * Post up vs Healthy Aged-matched Trained * Pre	0.00137699	Healthy Aged-matched Trained * Post up vs Healthy Aged-matched Trained * Pre	0.840346	0.0255563	0.0414362	0.203559	0.0255563	Cancer Untrained * Post up vs Cancer Untrained * Pre	0.000287375	Cancer Untrained * Post up vs Cancer Untrained * Pre	0.0760767	0.23234	3.42478	1.85062	0.23234	Cancer Trained * Pre up vs Cancer Untrained * Pre	0.00288781	Cancer Trained * Pre up vs Cancer Untrained * Pre	0.000441545	0.458391	16.3605	4.04481	0.458391	Cancer Trained * Pre up vs Healthy Aged-matched Trained * Pre	0.00546425	Cancer Trained * Pre up vs Healthy Aged-matched Trained * Pre	0.0943002	-0.205865	3.02482	-1.7392	-0.205865	Cancer Trained * Post down vs Cancer Untrained * Post	-0.00237871	Cancer Trained * Post down vs Cancer Untrained * Post	0.48688	-0.0799793	0.498057	-0.705731	-0.0799793	Cancer Trained * Post down vs Healthy Aged-matched Trained * Post	-0.000891882	Cancer Trained * Post down vs Healthy Aged-matched Trained * Post	4.12923	0.723175	0.875678	1
118621	cg20795428	SNORD43	0.00717274	22		ENST00000401609.1;ENST00000453303.1;ENST00000498462.1;ENST00000460589.1;ENST00000216146	TSS1500;TSS1500;TSS200;TSS200;1stExon;TSS200;5'UTR;TSS200;TSS200;TSS200;3'UTR	RPL3;RPL3;RPL3;RPL3;RPL3;RPL3;RPL3;RPL3;RPL3;RPL3;RPL3		Promoter_Associated	22:39714557-39716389	Island	chr22:39715473-39715945	NR_002439;NM_000967;NM_001033853	TSS1500;TSS200;TSS200	SNORD43;RPL3;RPL3	0.00368374	-0.361621	10.2628	-3.20355	-0.361621	Cancer Trained * Post down vs Cancer Trained * Pre	-0.00408052	Cancer Trained * Post down vs Cancer Trained * Pre	0.826586	-0.0228135	0.0490142	-0.221391	-0.0228135	Healthy Aged-matched Trained * Post down vs Healthy Aged-matched Trained * Pre	-0.000161212	Healthy Aged-matched Trained * Post down vs Healthy Aged-matched Trained * Pre	0.107584	-0.199834	2.78575	-1.66906	-0.199834	Cancer Untrained * Post down vs Cancer Untrained * Pre	-0.00205336	Cancer Untrained * Post down vs Cancer Untrained * Pre	0.104345	0.201797	2.84076	1.68546	0.201797	Cancer Trained * Pre up vs Cancer Untrained * Pre	0.00252894	Cancer Trained * Pre up vs Cancer Untrained * Pre	0.00175902	0.378422	12.2603	3.50147	0.378422	Cancer Trained * Pre up vs Healthy Aged-matched Trained * Pre	0.00439855	Cancer Trained * Pre up vs Healthy Aged-matched Trained * Pre	0.72598	0.0400098	0.125629	0.354442	0.0400098	Cancer Trained * Post up vs Cancer Untrained * Post	0.000501784	Cancer Trained * Post up vs Cancer Untrained * Post	0.717038	0.0396151	0.134359	0.366551	0.0396151	Cancer Trained * Post up vs Healthy Aged-matched Trained * Post	0.000479246	Cancer Trained * Post up vs Healthy Aged-matched Trained * Post	4.12864	0.657598	0.796384	1
392000	cg04719112	GLIS2	0.00717933	16		ENST00000433375.1;ENST00000262366.3	TSS200;5'UTR	GLIS2;GLIS2				S_Shelf	chr16:4377508-4378162	NM_032575	TSS200	GLIS2	0.00127031	0.447825	13.1822	3.63073	0.447825	Cancer Trained * Post up vs Cancer Trained * Pre	0.0398651	Cancer Trained * Post up vs Cancer Trained * Pre	0.673941	-0.0479366	0.181253	-0.425739	-0.0479366	Healthy Aged-matched Trained * Post down vs Healthy Aged-matched Trained * Pre	-0.00366357	Healthy Aged-matched Trained * Post down vs Healthy Aged-matched Trained * Pre	0.127564	0.206199	2.48423	1.57614	0.206199	Cancer Untrained * Post up vs Cancer Untrained * Pre	0.0171961	Cancer Untrained * Post up vs Cancer Untrained * Pre	0.0547062	-0.263697	4.06282	-2.01564	-0.263697	Cancer Trained * Pre down vs Cancer Untrained * Pre	-0.0238542	Cancer Trained * Pre down vs Cancer Untrained * Pre	0.00159367	-0.418138	12.5371	-3.54077	-0.418138	Cancer Trained * Pre down vs Healthy Aged-matched Trained * Pre	-0.0370648	Cancer Trained * Pre down vs Healthy Aged-matched Trained * Pre	0.859427	-0.0220711	0.0320196	-0.17894	-0.0220711	Cancer Trained * Post down vs Cancer Untrained * Post	-0.00118521	Cancer Trained * Post down vs Cancer Untrained * Post	0.516981	0.0776245	0.432072	0.657322	0.0776245	Cancer Trained * Post up vs Healthy Aged-matched Trained * Post	0.00646388	Cancer Trained * Post up vs Healthy Aged-matched Trained * Post	4.12788	0.784996	0.950847	1
598626	cg01975706	JAM2	0.00718334	21								S_Shelf	chr21:27011624-27012398	NM_021219	Body	JAM2	0.00830483	0.26788	8.21587	2.86633	0.26788	Cancer Trained * Post up vs Cancer Trained * Pre	0.0121866	Cancer Trained * Post up vs Cancer Trained * Pre	0.406745	-0.0719943	0.712117	-0.84387	-0.0719943	Healthy Aged-matched Trained * Post down vs Healthy Aged-matched Trained * Pre	-0.00281214	Healthy Aged-matched Trained * Post down vs Healthy Aged-matched Trained * Pre	0.0374382	0.217867	4.83063	2.19787	0.217867	Cancer Untrained * Post up vs Cancer Untrained * Pre	0.00938057	Cancer Untrained * Post up vs Cancer Untrained * Pre	0.963886	-0.00453335	0.00209151	-0.045733	-0.00453335	Cancer Trained * Pre down vs Cancer Untrained * Pre	-0.000868046	Cancer Trained * Pre down vs Cancer Untrained * Pre	0.002	-0.308718	11.9038	-3.45019	-0.308718	Cancer Trained * Pre down vs Healthy Aged-matched Trained * Pre	-0.0138362	Cancer Trained * Pre down vs Healthy Aged-matched Trained * Pre	0.630756	0.0454796	0.236814	0.486635	0.0454796	Cancer Trained * Post up vs Cancer Untrained * Post	0.001938	Cancer Trained * Post up vs Cancer Untrained * Post	0.730606	0.0311563	0.121242	0.348199	0.0311563	Cancer Trained * Post up vs Healthy Aged-matched Trained * Post	0.00116259	Cancer Trained * Post up vs Healthy Aged-matched Trained * Post	4.12741	0.450624	0.545892	1
737541	cg10134963	AGPAT5	0.00718641	8		ENST00000523586.1	3'UTR	AGPAT5						NM_018361	Body	AGPAT5	0.000852048	0.327626	14.3496	3.78808	0.327626	Cancer Trained * Post up vs Cancer Trained * Pre	0.0151354	Cancer Trained * Post up vs Cancer Trained * Pre	0.368435	-0.0723184	0.838999	-0.915969	-0.0723184	Healthy Aged-matched Trained * Post down vs Healthy Aged-matched Trained * Pre	-0.00312999	Healthy Aged-matched Trained * Post down vs Healthy Aged-matched Trained * Pre	0.232607	0.112223	1.49656	1.22334	0.112223	Cancer Untrained * Post up vs Cancer Untrained * Pre	0.00498112	Cancer Untrained * Post up vs Cancer Untrained * Pre	0.529675	-0.0584697	0.406248	-0.637376	-0.0584697	Cancer Trained * Pre down vs Cancer Untrained * Pre	-0.00285983	Cancer Trained * Pre down vs Cancer Untrained * Pre	0.00286775	-0.273696	10.9247	-3.30525	-0.273696	Cancer Trained * Pre down vs Healthy Aged-matched Trained * Pre	-0.0126447	Cancer Trained * Pre down vs Healthy Aged-matched Trained * Pre	0.0816205	0.156933	3.29239	1.81449	0.156933	Cancer Trained * Post up vs Cancer Untrained * Post	0.00729444	Cancer Trained * Post up vs Cancer Untrained * Post	0.139907	0.126248	2.32445	1.52461	0.126248	Cancer Trained * Post up vs Healthy Aged-matched Trained * Post	0.00562065	Cancer Trained * Post up vs Healthy Aged-matched Trained * Post	4.12706	0.385894	0.467517	1
514199	cg16832671	WWOX	0.00719727	16		ENST00000561846.1;ENST00000563358.1;ENST00000566662.1;ENST00000562639.1;ENST00000565791	5'UTR;5'UTR;3'UTR;5'UTR;5'UTR;3'UTR	WWOX;WWOX;WWOX;WWOX;WWOX;WWOX						NR_120436;NM_130791;NM_016373;NM_001291997	Body;Body;Body;Body	WWOX;WWOX;WWOX;WWOX	0.00111244	0.337289	13.5656	3.68315	0.337289	Cancer Trained * Post up vs Cancer Trained * Pre	0.0151447	Cancer Trained * Post up vs Cancer Trained * Pre	0.45982	0.0627595	0.563606	0.750737	0.0627595	Healthy Aged-matched Trained * Post up vs Healthy Aged-matched Trained * Pre	0.00247628	Healthy Aged-matched Trained * Post up vs Healthy Aged-matched Trained * Pre	0.505366	0.0656422	0.456718	0.675809	0.0656422	Cancer Untrained * Post up vs Cancer Untrained * Pre	0.00279784	Cancer Untrained * Post up vs Cancer Untrained * Pre	0.129319	-0.152357	2.46042	-1.56857	-0.152357	Cancer Trained * Pre down vs Cancer Untrained * Pre	-0.00732158	Cancer Trained * Pre down vs Cancer Untrained * Pre	0.00409696	-0.27707	9.98622	-3.1601	-0.27707	Cancer Trained * Pre down vs Healthy Aged-matched Trained * Pre	-0.0125999	Cancer Trained * Pre down vs Healthy Aged-matched Trained * Pre	0.204575	0.11929	1.69684	1.30263	0.11929	Cancer Trained * Post up vs Cancer Untrained * Post	0.00502526	Cancer Trained * Post up vs Cancer Untrained * Post	0.977118	-0.0025401	0.000839312	-0.0289709	-0.0025401	Cancer Trained * Post down vs Healthy Aged-matched Trained * Post	6.84977e-05	Cancer Trained * Post up vs Healthy Aged-matched Trained * Post	4.1258	0.432497	0.524137	1
182308	cg01425731	ARL11	0.00720267	13		ENST00000282026.1;ENST00000282026.1;ENST00000490932.1;ENST00000490932.1	1stExon;5'UTR;1stExon;5'UTR	ARL11;ARL11;ARL11;ARL11		Promoter_Associated	13:50202398-50202765			NM_138450;NM_138450	5'UTR;1stExon	ARL11;ARL11	0.0824183	-0.166633	3.27419	-1.80947	-0.166633	Cancer Trained * Post down vs Cancer Trained * Pre	-0.0277426	Cancer Trained * Post down vs Cancer Trained * Pre	0.602451	-0.0443502	0.278328	-0.527568	-0.0443502	Healthy Aged-matched Trained * Post down vs Healthy Aged-matched Trained * Pre	-0.00771609	Healthy Aged-matched Trained * Post down vs Healthy Aged-matched Trained * Pre	0.842094	0.0196618	0.0405209	0.201298	0.0196618	Cancer Untrained * Post up vs Cancer Untrained * Pre	0.00333969	Cancer Untrained * Post up vs Cancer Untrained * Pre	0.00242077	0.329516	11.3811	3.37359	0.329516	Cancer Trained * Pre up vs Cancer Untrained * Pre	0.0553624	Cancer Trained * Pre up vs Cancer Untrained * Pre	0.00310758	0.288552	10.7107	3.27273	0.288552	Cancer Trained * Pre up vs Healthy Aged-matched Trained * Pre	0.0483278	Cancer Trained * Pre up vs Healthy Aged-matched Trained * Pre	0.132455	0.143222	2.41882	1.55526	0.143222	Cancer Trained * Post up vs Cancer Untrained * Post	0.02428	Cancer Trained * Post up vs Cancer Untrained * Post	0.0709915	0.166269	3.55629	1.88581	0.166269	Cancer Trained * Post up vs Healthy Aged-matched Trained * Post	0.0283013	Cancer Trained * Post up vs Healthy Aged-matched Trained * Post	4.12518	0.43729	0.530025	1
346304	cg21056608	ACOT8	0.00720944	20		ENST00000457981.1;ENST00000426915.1;ENST00000483141.1;ENST00000493118.1;ENST00000461272	TSS1500;TSS1500;TSS1500;TSS1500;TSS1500;TSS1500;TSS1500;TSS1500;TSS1500;TSS1500;5'UTR	ACOT8;ACOT8;ACOT8;ACOT8;ACOT8;ACOT8;ACOT8;ACOT8;ACOT8;ACOT8;ZSWIM3						NM_005469;NR_037628;NM_080752	TSS1500;Body;Body	ACOT8;ZSWIM3;ZSWIM3	0.40237	0.0986303	0.725692	0.851876	0.0986303	Cancer Trained * Post up vs Cancer Trained * Pre	0.00716429	Cancer Trained * Post up vs Cancer Trained * Pre	0.682864	0.0436894	0.17087	0.413364	0.0436894	Healthy Aged-matched Trained * Post up vs Healthy Aged-matched Trained * Pre	0.0026674	Healthy Aged-matched Trained * Post up vs Healthy Aged-matched Trained * Pre	0.782625	0.0342483	0.0777781	0.278887	0.0342483	Cancer Untrained * Post up vs Cancer Untrained * Pre	0.00164981	Cancer Untrained * Post up vs Cancer Untrained * Pre	0.92188	-0.012165	0.00981309	-0.0990611	-0.012165	Cancer Trained * Pre down vs Cancer Untrained * Pre	-0.000908825	Cancer Trained * Pre down vs Cancer Untrained * Pre	0.00830422	-0.31774	8.21605	-2.86637	-0.31774	Cancer Trained * Pre down vs Healthy Aged-matched Trained * Pre	-0.0229357	Cancer Trained * Pre down vs Healthy Aged-matched Trained * Pre	0.655876	0.052217	0.203402	0.451001	0.052217	Cancer Trained * Post up vs Cancer Untrained * Post	0.00460565	Cancer Trained * Post up vs Cancer Untrained * Post	0.025774	-0.262799	5.6204	-2.37074	-0.262799	Cancer Trained * Post down vs Healthy Aged-matched Trained * Post	-0.0184388	Cancer Trained * Post down vs Healthy Aged-matched Trained * Post	4.1244	0.691096	0.837815	1
457589	cg11987034	VPS54	0.00721314	2										NM_016516;NM_001005739	Body;Body	VPS54;VPS54	0.00271708	0.252074	11.0693	3.32706	0.252074	Cancer Trained * Post up vs Cancer Trained * Pre	0.0119683	Cancer Trained * Post up vs Cancer Trained * Pre	0.600355	0.0367005	0.281573	0.530634	0.0367005	Healthy Aged-matched Trained * Post up vs Healthy Aged-matched Trained * Pre	0.00178478	Healthy Aged-matched Trained * Post up vs Healthy Aged-matched Trained * Pre	0.293339	-0.08626	1.15221	-1.07341	-0.08626	Cancer Untrained * Post down vs Cancer Untrained * Pre	-0.00406271	Cancer Untrained * Post down vs Cancer Untrained * Pre	0.0721408	-0.150891	3.52565	-1.87767	-0.150891	Cancer Trained * Pre down vs Cancer Untrained * Pre	-0.00740183	Cancer Trained * Pre down vs Cancer Untrained * Pre	0.00535432	-0.221237	9.30186	-3.0499	-0.221237	Cancer Trained * Pre down vs Healthy Aged-matched Trained * Pre	-0.0104875	Cancer Trained * Pre down vs Healthy Aged-matched Trained * Pre	0.0205027	0.187443	6.12073	2.47401	0.187443	Cancer Trained * Post up vs Cancer Untrained * Post	0.00862917	Cancer Trained * Post up vs Cancer Untrained * Post	0.936216	-0.00586382	0.00653454	-0.0808365	-0.00586382	Cancer Trained * Post down vs Healthy Aged-matched Trained * Post	-0.000303982	Cancer Trained * Post down vs Healthy Aged-matched Trained * Post	4.12397	0.29591	0.358768	1
27167	cg15003434	SURF6	0.00721588	9		ENST00000372022.4;ENST00000372022.4	1stExon;5'UTR	SURF6;SURF6		Promoter_Associated	9:136202680-136203580	Island	chr9:136202804-136203247	NM_006753;NM_006753	5'UTR;1stExon	SURF6;SURF6	0.000193543	-0.432124	19.0474	-4.36433	-0.432124	Cancer Trained * Post down vs Cancer Trained * Pre	-0.00874706	Cancer Trained * Post down vs Cancer Trained * Pre	0.672738	-0.038632	0.182682	-0.427413	-0.038632	Healthy Aged-matched Trained * Post down vs Healthy Aged-matched Trained * Pre	-0.000660757	Healthy Aged-matched Trained * Post down vs Healthy Aged-matched Trained * Pre	0.993514	-0.000862241	6.741e-05	-0.00821036	-0.000862241	Cancer Untrained * Post down vs Cancer Untrained * Pre	-2.23326e-05	Cancer Untrained * Post down vs Cancer Untrained * Pre	0.0199713	0.26105	6.17894	2.48575	0.26105	Cancer Trained * Pre up vs Cancer Untrained * Pre	0.0057561	Cancer Trained * Pre up vs Cancer Untrained * Pre	0.00752191	0.275678	8.45694	2.90808	0.275678	Cancer Trained * Pre up vs Healthy Aged-matched Trained * Pre	0.0059466	Cancer Trained * Pre up vs Healthy Aged-matched Trained * Pre	0.0979583	-0.170212	2.95527	-1.71909	-0.170212	Cancer Trained * Post down vs Cancer Untrained * Post	-0.00296863	Cancer Trained * Post down vs Cancer Untrained * Post	0.225475	-0.117813	1.54454	-1.24279	-0.117813	Cancer Trained * Post down vs Healthy Aged-matched Trained * Post	-0.0021397	Cancer Trained * Post down vs Healthy Aged-matched Trained * Post	4.12365	0.505327	0.612718	1
746927	cg03004126		0.0072288	16								N_Shore	chr16:11327008-11327234				0.339623	0.124005	0.947735	0.973517	0.124005	Cancer Trained * Post up vs Cancer Trained * Pre	0.0150863	Cancer Trained * Post up vs Cancer Trained * Pre	0.749638	0.0375187	0.104108	0.322657	0.0375187	Healthy Aged-matched Trained * Post up vs Healthy Aged-matched Trained * Pre	0.00377135	Healthy Aged-matched Trained * Post up vs Healthy Aged-matched Trained * Pre	0.912491	-0.0149988	0.0123244	-0.111016	-0.0149988	Cancer Untrained * Post down vs Cancer Untrained * Pre	-0.00294014	Cancer Untrained * Post down vs Cancer Untrained * Pre	0.875211	-0.021436	0.0251733	-0.158661	-0.021436	Cancer Trained * Pre down vs Cancer Untrained * Pre	-0.00257445	Cancer Trained * Pre down vs Cancer Untrained * Pre	0.00888808	-0.346062	8.05195	-2.8376	-0.346062	Cancer Trained * Pre down vs Healthy Aged-matched Trained * Pre	-0.0404749	Cancer Trained * Pre down vs Healthy Aged-matched Trained * Pre	0.36484	0.117568	0.851894	0.922981	0.117568	Cancer Trained * Post up vs Cancer Untrained * Post	0.015452	Cancer Trained * Post up vs Cancer Untrained * Post	0.0433374	-0.259575	4.53022	-2.12843	-0.259575	Cancer Trained * Post down vs Healthy Aged-matched Trained * Post	-0.0291599	Cancer Trained * Post down vs Healthy Aged-matched Trained * Post	4.12216	0.836045	1.01408	1
154473	cg19641581		0.00723962	5		ENST00000340585.6	TSS1500	CTD-2050E21.1									0.000159085	0.428711	19.7139	4.44004	0.428711	Cancer Trained * Post up vs Cancer Trained * Pre	0.0174724	Cancer Trained * Post up vs Cancer Trained * Pre	0.818927	0.0203917	0.0535221	0.231348	0.0203917	Healthy Aged-matched Trained * Post up vs Healthy Aged-matched Trained * Pre	0.000636876	Healthy Aged-matched Trained * Post up vs Healthy Aged-matched Trained * Pre	0.840132	-0.0208754	0.0415491	-0.203836	-0.0208754	Cancer Untrained * Post down vs Cancer Untrained * Pre	-0.000848398	Cancer Untrained * Post down vs Cancer Untrained * Pre	0.0146267	-0.268655	6.88151	-2.62326	-0.268655	Cancer Trained * Pre down vs Cancer Untrained * Pre	-0.0117714	Cancer Trained * Pre down vs Cancer Untrained * Pre	0.00917244	-0.261086	7.97625	-2.82423	-0.261086	Cancer Trained * Pre down vs Healthy Aged-matched Trained * Pre	-0.0112992	Cancer Trained * Pre down vs Healthy Aged-matched Trained * Pre	0.0726857	0.180931	3.51131	1.87385	0.180931	Cancer Trained * Post up vs Cancer Untrained * Post	0.00654945	Cancer Trained * Post up vs Cancer Untrained * Post	0.123803	0.147234	2.53657	1.59266	0.147234	Cancer Trained * Post up vs Healthy Aged-matched Trained * Post	0.00553639	Cancer Trained * Post up vs Healthy Aged-matched Trained * Post	4.12092	0.480241	0.582687	1
660364	cg12675591	EHMT2	0.00724276	6		ENST00000395728.3;ENST00000375528.4;ENST00000469372.1;ENST00000497706.1;ENST00000432397	TSS1500;TSS1500;5'UTR;5'UTR;5'UTR;TSS1500;TSS1500;TSS1500	EHMT2;EHMT2;C2;C2;C2;EHMT2;EHMT2;EHMT2		Promoter_Associated	6:31864638-31866513	N_Shore	chr6:31867691-31867957	NM_006709;NM_025256	TSS1500;TSS1500	EHMT2;EHMT2	0.0262553	-0.340664	5.58048	-2.3623	-0.340664	Cancer Trained * Post down vs Cancer Trained * Pre	-0.00986408	Cancer Trained * Post down vs Cancer Trained * Pre	0.0404269	0.284554	4.6723	2.16155	0.284554	Healthy Aged-matched Trained * Post up vs Healthy Aged-matched Trained * Pre	0.00672783	Healthy Aged-matched Trained * Post up vs Healthy Aged-matched Trained * Pre	0.884376	0.0224719	0.0215846	0.146917	0.0224719	Cancer Untrained * Post up vs Cancer Untrained * Pre	0.000418823	Cancer Untrained * Post up vs Cancer Untrained * Pre	0.0212425	0.375987	6.04242	2.45813	0.375987	Cancer Trained * Pre up vs Cancer Untrained * Pre	0.0106783	Cancer Trained * Pre up vs Cancer Untrained * Pre	0.000126078	0.62542	20.5187	4.52976	0.62542	Cancer Trained * Pre up vs Healthy Aged-matched Trained * Pre	0.016532	Cancer Trained * Pre up vs Healthy Aged-matched Trained * Pre	0.929704	0.0128505	0.00794067	0.0891104	0.0128505	Cancer Trained * Post up vs Cancer Untrained * Post	0.000395395	Cancer Trained * Post up vs Cancer Untrained * Post	0.998848	0.000201289	2.12543e-06	0.00145789	0.000201289	Cancer Trained * Post up vs Healthy Aged-matched Trained * Post	-5.99294e-05	Cancer Trained * Post down vs Healthy Aged-matched Trained * Post	4.12056	1.07114	1.29975	1
660868	cg26174004	2001-12-01	0.00725249	9		ENST00000374016.1	5'UTR	2001-12-01		Unclassified_Cell_type_specific	9:117969396-117969715			NM_017418	5'UTR	2001-12-01	0.648082	-0.0720737	0.213437	-0.461993	-0.0720737	Cancer Trained * Post down vs Cancer Trained * Pre	-0.0124541	Cancer Trained * Post down vs Cancer Trained * Pre	0.581149	-0.0796061	0.312457	-0.558979	-0.0796061	Healthy Aged-matched Trained * Post down vs Healthy Aged-matched Trained * Pre	-0.012496	Healthy Aged-matched Trained * Post down vs Healthy Aged-matched Trained * Pre	0.449399	0.127161	0.590567	0.768483	0.127161	Cancer Untrained * Post up vs Cancer Untrained * Pre	0.0206846	Cancer Untrained * Post up vs Cancer Untrained * Pre	0.0131068	0.441973	7.13438	2.67103	0.441973	Cancer Trained * Pre up vs Cancer Untrained * Pre	0.0740416	Cancer Trained * Pre up vs Cancer Untrained * Pre	0.00558141	0.452975	9.19716	3.03268	0.452975	Cancer Trained * Pre up vs Healthy Aged-matched Trained * Pre	0.0761248	Cancer Trained * Pre up vs Healthy Aged-matched Trained * Pre	0.132288	0.242739	2.421	1.55596	0.242739	Cancer Trained * Post up vs Cancer Untrained * Post	0.0409029	Cancer Trained * Post up vs Cancer Untrained * Post	0.00494084	0.460508	9.50558	3.08311	0.460508	Cancer Trained * Post up vs Healthy Aged-matched Trained * Post	0.0761666	Cancer Trained * Post up vs Healthy Aged-matched Trained * Post	4.11944	1.25323	1.52112	1
480331	cg07165715	ATP9B	0.00725451	18		ENST00000359184.6;ENST00000490210.1	5'UTR;3'UTR	ATP9B;ATP9B				S_Shore	chr18:76985514-76985929	NM_198531;NM_001306085	Body;Body	ATP9B;ATP9B	0.0178925	0.219612	6.42432	2.53462	0.219612	Cancer Trained * Post up vs Cancer Trained * Pre	0.00950214	Cancer Trained * Post up vs Cancer Trained * Pre	0.962567	-0.00374949	0.0022472	-0.0474046	-0.00374949	Healthy Aged-matched Trained * Post down vs Healthy Aged-matched Trained * Pre	0.000147084	Healthy Aged-matched Trained * Post up vs Healthy Aged-matched Trained * Pre	0.690886	0.0369711	0.161841	0.402295	0.0369711	Cancer Untrained * Post up vs Cancer Untrained * Pre	0.00138845	Cancer Untrained * Post up vs Cancer Untrained * Pre	0.612156	-0.0471849	0.263614	-0.513434	-0.0471849	Cancer Trained * Pre down vs Cancer Untrained * Pre	-0.00239964	Cancer Trained * Pre down vs Cancer Untrained * Pre	0.00257703	-0.27777	11.2118	-3.3484	-0.27777	Cancer Trained * Pre down vs Healthy Aged-matched Trained * Pre	-0.0115079	Cancer Trained * Pre down vs Healthy Aged-matched Trained * Pre	0.130542	0.135456	2.44406	1.56335	0.135456	Cancer Trained * Post up vs Cancer Untrained * Post	0.00571405	Cancer Trained * Post up vs Cancer Untrained * Post	0.517894	-0.054409	0.430175	-0.655877	-0.054409	Cancer Trained * Post down vs Healthy Aged-matched Trained * Post	-0.00215289	Cancer Trained * Post down vs Healthy Aged-matched Trained * Post	4.11921	0.386552	0.469207	1
180395	cg14885742	IFITM3	0.00726983	11		ENST00000534271.1;ENST00000399808.4;ENST00000526811.1;ENST00000270031.4;ENST00000399808	TSS1500;1stExon;5'UTR;TSS200;5'UTR;TSS1500	RP11-326C3.10;IFITM3;IFITM3;IFITM3;IFITM3;IFITM3				S_Shore	chr11:318361-319052	NM_021034	TSS200	IFITM3	0.902729	-0.0729618	0.0152427	-0.123461	-0.0729618	Cancer Trained * Post down vs Cancer Trained * Pre	-0.00398356	Cancer Trained * Post down vs Cancer Trained * Pre	0.738549	-0.18208	0.113914	-0.337512	-0.18208	Healthy Aged-matched Trained * Post down vs Healthy Aged-matched Trained * Pre	-0.0101073	Healthy Aged-matched Trained * Post down vs Healthy Aged-matched Trained * Pre	0.896549	-0.0823329	0.017253	-0.131351	-0.0823329	Cancer Untrained * Post down vs Cancer Untrained * Pre	-0.00678382	Cancer Untrained * Post down vs Cancer Untrained * Pre	0.0369248	1.38174	4.85925	2.20437	1.38174	Cancer Trained * Pre up vs Cancer Untrained * Pre	0.114095	Cancer Trained * Pre up vs Cancer Untrained * Pre	0.00621006	1.69082	8.93	2.98831	1.69082	Cancer Trained * Pre up vs Healthy Aged-matched Trained * Pre	0.152705	Cancer Trained * Pre up vs Healthy Aged-matched Trained * Pre	0.0267405	1.39111	5.54106	2.35394	1.39111	Cancer Trained * Post up vs Cancer Untrained * Post	0.116895	Cancer Trained * Post up vs Cancer Untrained * Post	0.00389136	1.79993	10.1198	3.18116	1.79993	Cancer Trained * Post up vs Healthy Aged-matched Trained * Post	0.158829	Cancer Trained * Post up vs Healthy Aged-matched Trained * Post	4.11745	17.975	21.8278	1
113006	cg03972163		0.00727545	1													0.171511	-0.287742	1.98183	-1.40778	-0.287742	Cancer Trained * Post down vs Cancer Trained * Pre	-0.0295465	Cancer Trained * Post down vs Cancer Trained * Pre	0.466612	0.137943	0.546561	0.739298	0.137943	Healthy Aged-matched Trained * Post up vs Healthy Aged-matched Trained * Pre	0.0183027	Healthy Aged-matched Trained * Post up vs Healthy Aged-matched Trained * Pre	0.0358501	0.480901	4.92061	2.21825	0.480901	Cancer Untrained * Post up vs Cancer Untrained * Pre	0.0611409	Cancer Untrained * Post up vs Cancer Untrained * Pre	0.000303582	0.908409	17.5578	4.19021	0.908409	Cancer Trained * Pre up vs Cancer Untrained * Pre	0.106422	Cancer Trained * Pre up vs Cancer Untrained * Pre	0.00436235	0.613373	9.82423	3.13436	0.613373	Cancer Trained * Pre up vs Healthy Aged-matched Trained * Pre	0.0695559	Cancer Trained * Pre up vs Healthy Aged-matched Trained * Pre	0.500388	0.139766	0.467589	0.683804	0.139766	Cancer Trained * Post up vs Cancer Untrained * Post	0.0157345	Cancer Trained * Post up vs Cancer Untrained * Post	0.346695	0.187688	0.919864	0.959095	0.187688	Cancer Trained * Post up vs Healthy Aged-matched Trained * Post	0.0217066	Cancer Trained * Post up vs Healthy Aged-matched Trained * Post	4.11681	2.14986	2.61108	1
58844	cg23639399	PAOX	0.00727951	10		ENST00000368538.2;ENST00000278060.5;ENST00000357296.3;ENST00000529585.1;ENST00000539775	TSS1500;TSS1500;TSS1500;TSS1500;TSS1500;TSS1500;TSS1500;TSS1500	PAOX;PAOX;PAOX;PAOX;PAOX;PAOX;PAOX;PAOX				Island	chr10:135191594-135193307	NM_152911;NM_207128;NM_207127	TSS1500;TSS1500;TSS1500	PAOX;PAOX;PAOX	0.000642198	-0.330685	15.2007	-3.89881	-0.330685	Cancer Trained * Post down vs Cancer Trained * Pre	-0.00435267	Cancer Trained * Post down vs Cancer Trained * Pre	0.99376	0.000611623	6.24e-05	0.00789937	0.000611623	Healthy Aged-matched Trained * Post up vs Healthy Aged-matched Trained * Pre	-6.31216e-05	Healthy Aged-matched Trained * Post down vs Healthy Aged-matched Trained * Pre	0.496109	-0.062138	0.477086	-0.690714	-0.062138	Cancer Untrained * Post down vs Cancer Untrained * Pre	-0.000837322	Cancer Untrained * Post down vs Cancer Untrained * Pre	0.443016	0.0701231	0.607583	0.779476	0.0701231	Cancer Trained * Pre up vs Cancer Untrained * Pre	0.00103141	Cancer Trained * Pre up vs Cancer Untrained * Pre	0.00778669	0.234971	8.37245	2.89352	0.234971	Cancer Trained * Pre up vs Healthy Aged-matched Trained * Pre	0.00313221	Cancer Trained * Pre up vs Healthy Aged-matched Trained * Pre	0.027602	-0.198424	5.47296	-2.33944	-0.198424	Cancer Trained * Post down vs Cancer Untrained * Post	-0.00248395	Cancer Trained * Post down vs Cancer Untrained * Post	0.246701	-0.0963253	1.40703	-1.18618	-0.0963253	Cancer Trained * Post down vs Healthy Aged-matched Trained * Post	-0.00115734	Cancer Trained * Post down vs Healthy Aged-matched Trained * Post	4.11635	0.370157	0.449619	1
114879	cg11599569	PIP4K2C	0.00728653	12		ENST00000422156.3;ENST00000436866.2;ENST00000551772.1;ENST00000550465.1;ENST00000550360	1stExon;1stExon;1stExon;1stExon;1stExon;1stExon;1stExon	PIP4K2C;PIP4K2C;PIP4K2C;PIP4K2C;PIP4K2C;PIP4K2C;PIP4K2C		Promoter_Associated	12:57984520-57985658	Island	chr12:57984776-57985302	NM_001146259;NM_001146258;NM_024779;NM_001146260	1stExon;1stExon;1stExon;1stExon	PIP4K2C;PIP4K2C;PIP4K2C;PIP4K2C	0.000849623	-0.31739	14.358	-3.7892	-0.31739	Cancer Trained * Post down vs Cancer Trained * Pre	-0.00375905	Cancer Trained * Post down vs Cancer Trained * Pre	0.269186	0.0864069	1.27699	1.13004	0.0864069	Healthy Aged-matched Trained * Post up vs Healthy Aged-matched Trained * Pre	0.000998048	Healthy Aged-matched Trained * Post up vs Healthy Aged-matched Trained * Pre	0.126965	0.14026	2.49244	1.57875	0.14026	Cancer Untrained * Post up vs Cancer Untrained * Pre	0.00175386	Cancer Untrained * Post up vs Cancer Untrained * Pre	0.0308091	0.203346	5.23876	2.28883	0.203346	Cancer Trained * Pre up vs Cancer Untrained * Pre	0.00253074	Cancer Trained * Pre up vs Cancer Untrained * Pre	0.00358872	0.257766	10.3311	3.21421	0.257766	Cancer Trained * Pre up vs Healthy Aged-matched Trained * Pre	0.00311621	Cancer Trained * Pre up vs Healthy Aged-matched Trained * Pre	0.00553637	-0.254304	9.21755	-3.03604	-0.254304	Cancer Trained * Post down vs Cancer Untrained * Post	-0.00298216	Cancer Trained * Post down vs Cancer Untrained * Post	0.0806077	-0.146031	3.31579	-1.82093	-0.146031	Cancer Trained * Post down vs Healthy Aged-matched Trained * Post	-0.00164088	Cancer Trained * Post down vs Healthy Aged-matched Trained * Post	4.11555	0.360935	0.438501	1
66355	cg12996119	AATF	0.00731041	17		ENST00000225402.4;ENST00000225402.4	5'UTR;1stExon	AATF;AATF		Promoter_Associated	17:35305910-35306392	Island	chr17:35305758-35306757	NM_012138;NM_012138	5'UTR;1stExon	AATF;AATF	0.0138924	-0.297868	6.99988	-2.64573	-0.297868	Cancer Trained * Post down vs Cancer Trained * Pre	-0.00517473	Cancer Trained * Post down vs Cancer Trained * Pre	0.578555	-0.0578462	0.316793	-0.562843	-0.0578462	Healthy Aged-matched Trained * Post down vs Healthy Aged-matched Trained * Pre	-0.000997484	Healthy Aged-matched Trained * Post down vs Healthy Aged-matched Trained * Pre	0.757761	0.0372359	0.0972332	0.311822	0.0372359	Cancer Untrained * Post up vs Cancer Untrained * Pre	0.000784699	Cancer Untrained * Post up vs Cancer Untrained * Pre	0.536967	0.0747571	0.391918	0.626034	0.0747571	Cancer Trained * Pre up vs Cancer Untrained * Pre	0.00150586	Cancer Trained * Pre up vs Cancer Untrained * Pre	0.00996982	0.3006	7.77699	2.78873	0.3006	Cancer Trained * Pre up vs Healthy Aged-matched Trained * Pre	0.005195	Cancer Trained * Pre up vs Healthy Aged-matched Trained * Pre	0.0292719	-0.260346	5.34745	-2.31246	-0.260346	Cancer Trained * Post down vs Cancer Untrained * Post	-0.00445357	Cancer Trained * Post down vs Cancer Untrained * Post	0.579118	0.0605791	0.315848	0.562004	0.0605791	Cancer Trained * Post up vs Healthy Aged-matched Trained * Post	0.00101776	Cancer Trained * Post up vs Healthy Aged-matched Trained * Post	4.11283	0.651638	0.792202	1
274221	cg19553563	TRDN	0.00733046	6		ENST00000398178.3;ENST00000334268.4;ENST00000546248.1;ENST00000265491.6;ENST00000542443	TSS1500;TSS200;TSS1500;TSS1500;TSS1500	TRDN;TRDN;TRDN;TRDN;TRDN						NM_001256022;NM_001256021;NM_001256020;NM_001251987;NM_006073	TSS200;TSS200;TSS200;TSS200;TSS200	TRDN;TRDN;TRDN;TRDN;TRDN	0.282313	0.215155	1.20742	1.09883	0.215155	Cancer Trained * Post up vs Cancer Trained * Pre	0.0235752	Cancer Trained * Post up vs Cancer Trained * Pre	0.135054	-0.276054	2.38521	-1.54441	-0.276054	Healthy Aged-matched Trained * Post down vs Healthy Aged-matched Trained * Pre	-0.0355328	Healthy Aged-matched Trained * Post down vs Healthy Aged-matched Trained * Pre	0.0178006	-0.526869	6.43588	-2.5369	-0.526869	Cancer Untrained * Post down vs Cancer Untrained * Pre	-0.0631317	Cancer Untrained * Post down vs Cancer Untrained * Pre	0.0039644	-0.659092	10.0715	-3.17356	-0.659092	Cancer Trained * Pre down vs Cancer Untrained * Pre	-0.0793996	Cancer Trained * Pre down vs Cancer Untrained * Pre	0.00137416	-0.674814	12.9572	-3.59961	-0.674814	Cancer Trained * Pre down vs Healthy Aged-matched Trained * Pre	-0.0823651	Cancer Trained * Pre down vs Healthy Aged-matched Trained * Pre	0.675516	0.0829329	0.179394	0.423549	0.0829329	Cancer Trained * Post up vs Cancer Untrained * Post	0.00730728	Cancer Trained * Post up vs Cancer Untrained * Post	0.336773	-0.183604	0.959195	-0.979385	-0.183604	Cancer Trained * Post down vs Healthy Aged-matched Trained * Post	-0.023257	Cancer Trained * Post down vs Healthy Aged-matched Trained * Post	4.11055	1.96995	2.39621	1
417854	cg10760040		0.0073515	17													0.705417	-0.0752957	0.146208	-0.382372	-0.0752957	Cancer Trained * Post down vs Cancer Trained * Pre	-0.0119022	Cancer Trained * Post down vs Cancer Trained * Pre	0.605014	0.0941629	0.274392	0.523824	0.0941629	Healthy Aged-matched Trained * Post up vs Healthy Aged-matched Trained * Pre	0.0140087	Healthy Aged-matched Trained * Post up vs Healthy Aged-matched Trained * Pre	0.483759	-0.148469	0.505302	-0.710846	-0.148469	Cancer Untrained * Post down vs Cancer Untrained * Pre	-0.0232242	Cancer Untrained * Post down vs Cancer Untrained * Pre	0.234806	0.254277	1.48215	1.21744	0.254277	Cancer Trained * Pre up vs Cancer Untrained * Pre	0.0412756	Cancer Trained * Pre up vs Cancer Untrained * Pre	0.00144967	0.67465	12.8049	3.57839	0.67465	Cancer Trained * Pre up vs Healthy Aged-matched Trained * Pre	0.10545	Cancer Trained * Pre up vs Healthy Aged-matched Trained * Pre	0.108825	0.327451	2.76517	1.66288	0.327451	Cancer Trained * Post up vs Cancer Untrained * Post	0.0525976	Cancer Trained * Post up vs Cancer Untrained * Post	0.0128509	0.505192	7.18012	2.67957	0.505192	Cancer Trained * Post up vs Healthy Aged-matched Trained * Post	0.0795388	Cancer Trained * Post up vs Healthy Aged-matched Trained * Post	4.10817	1.99126	2.42354	1
420070	cg13869274	LOC101928253	0.00739458	6					chr6:12001443-12001443					NR_125853	TSS200	LOC101928253	0.0163987	-0.478797	6.62094	-2.57312	-0.478797	Cancer Trained * Post down vs Cancer Trained * Pre	-0.0407087	Cancer Trained * Post down vs Cancer Trained * Pre	0.828793	-0.0371197	0.0477538	-0.218526	-0.0371197	Healthy Aged-matched Trained * Post down vs Healthy Aged-matched Trained * Pre	-0.0026522	Healthy Aged-matched Trained * Post down vs Healthy Aged-matched Trained * Pre	0.150569	0.292693	2.19932	1.48301	0.292693	Cancer Untrained * Post up vs Cancer Untrained * Pre	0.0224291	Cancer Untrained * Post up vs Cancer Untrained * Pre	0.000226024	0.849529	18.5277	4.30438	0.849529	Cancer Trained * Pre up vs Cancer Untrained * Pre	0.0684528	Cancer Trained * Pre up vs Cancer Untrained * Pre	0.00705653	0.522866	8.61363	2.9349	0.522866	Cancer Trained * Pre up vs Healthy Aged-matched Trained * Pre	0.044452	Cancer Trained * Pre up vs Healthy Aged-matched Trained * Pre	0.678512	0.0780389	0.175889	0.419391	0.0780389	Cancer Trained * Post up vs Cancer Untrained * Post	0.00531496	Cancer Trained * Post up vs Cancer Untrained * Post	0.652524	0.0811891	0.207683	0.455722	0.0811891	Cancer Trained * Post up vs Healthy Aged-matched Trained * Post	0.00639553	Cancer Trained * Post up vs Healthy Aged-matched Trained * Post	4.10331	1.77594	2.16403	1
78978	cg02288564	SLC17A7	0.00741784	19		ENST00000221485.2	ExonBnd	SLC17A7		Unclassified	19:49933843-49934954	Island	chr19:49934316-49934868	NM_020309	Body	SLC17A7	0.325846	0.2215	1.00442	1.00221	0.2215	Cancer Trained * Post up vs Cancer Trained * Pre	0.00788999	Cancer Trained * Post up vs Cancer Trained * Pre	0.670243	-0.0869342	0.185664	-0.430887	-0.0869342	Healthy Aged-matched Trained * Post down vs Healthy Aged-matched Trained * Pre	-0.00200431	Healthy Aged-matched Trained * Post down vs Healthy Aged-matched Trained * Pre	0.490546	-0.164034	0.489645	-0.699747	-0.164034	Cancer Untrained * Post down vs Cancer Untrained * Pre	-0.00496836	Cancer Untrained * Post down vs Cancer Untrained * Pre	0.276695	-0.260687	1.23667	-1.11205	-0.260687	Cancer Trained * Pre down vs Cancer Untrained * Pre	-0.00862855	Cancer Trained * Pre down vs Cancer Untrained * Pre	0.00179674	-0.739132	12.2011	-3.493	-0.739132	Cancer Trained * Pre down vs Healthy Aged-matched Trained * Pre	-0.0205109	Cancer Trained * Pre down vs Healthy Aged-matched Trained * Pre	0.577185	0.124847	0.319098	0.564888	0.124847	Cancer Trained * Post up vs Cancer Untrained * Post	0.0042298	Cancer Trained * Post up vs Cancer Untrained * Post	0.0525417	-0.430698	4.14285	-2.0354	-0.430698	Cancer Trained * Post down vs Healthy Aged-matched Trained * Post	-0.0106166	Cancer Trained * Post down vs Healthy Aged-matched Trained * Post	4.1007	2.50382	3.05292	1
470412	cg20460362	GSG1L	0.00742243	16		ENST00000380897.3;ENST00000380898.2	TSS1500;5'UTR	GSG1L;GSG1L						NM_144675;NM_001109763	TSS1500;Body	GSG1L;GSG1L	0.497815	-0.0777359	0.473281	-0.687955	-0.0777359	Cancer Trained * Post down vs Cancer Trained * Pre	-0.00679573	Cancer Trained * Post down vs Cancer Trained * Pre	0.0535722	0.208973	4.10429	2.02591	0.208973	Healthy Aged-matched Trained * Post up vs Healthy Aged-matched Trained * Pre	0.0185824	Healthy Aged-matched Trained * Post up vs Healthy Aged-matched Trained * Pre	0.504707	-0.0811223	0.458147	-0.676865	-0.0811223	Cancer Untrained * Post down vs Cancer Untrained * Pre	-0.00759791	Cancer Untrained * Post down vs Cancer Untrained * Pre	0.0144269	0.315118	6.91306	2.62927	0.315118	Cancer Trained * Pre up vs Cancer Untrained * Pre	0.0265066	Cancer Trained * Pre up vs Cancer Untrained * Pre	0.00659862	0.32055	8.77927	2.96298	0.32055	Cancer Trained * Pre up vs Healthy Aged-matched Trained * Pre	0.0272068	Cancer Trained * Pre up vs Healthy Aged-matched Trained * Pre	0.00929179	0.318504	7.94524	2.81873	0.318504	Cancer Trained * Post up vs Cancer Untrained * Post	0.0273088	Cancer Trained * Post up vs Cancer Untrained * Post	0.757018	0.0338416	0.0978516	0.312812	0.0338416	Cancer Trained * Post up vs Healthy Aged-matched Trained * Post	0.00182865	Cancer Trained * Post up vs Healthy Aged-matched Trained * Post	4.10019	0.65439	0.798001	1
59300	cg11148251	SMC2	0.00742301	9		ENST00000286398.7;ENST00000286398.7;ENST00000440179.1;ENST00000440179.1;ENST00000374793	1stExon;5'UTR;1stExon;5'UTR;1stExon;5'UTR;TSS200;TSS200	SMC2;SMC2;SMC2;SMC2;SMC2;SMC2;SMC2;SMC2		Promoter_Associated	9:106855552-106857470	Island	chr9:106855962-106856793	NM_006444;NM_001265602;NM_001042551;NM_006444;NM_001265602;NM_001042551;NM_001042550	1stExon;1stExon;1stExon;5'UTR;5'UTR;5'UTR;TSS200	SMC2;SMC2;SMC2;SMC2;SMC2;SMC2;SMC2	0.32277	-0.400839	1.01753	-1.00873	-0.400839	Cancer Trained * Post down vs Cancer Trained * Pre	-0.0270053	Cancer Trained * Post down vs Cancer Trained * Pre	0.724613	-0.129244	0.126942	-0.35629	-0.129244	Healthy Aged-matched Trained * Post down vs Healthy Aged-matched Trained * Pre	-0.00566584	Healthy Aged-matched Trained * Post down vs Healthy Aged-matched Trained * Pre	0.796142	-0.110054	0.0681816	-0.261116	-0.110054	Cancer Untrained * Post down vs Cancer Untrained * Pre	-0.00458538	Cancer Untrained * Post down vs Cancer Untrained * Pre	0.987982	0.00641234	0.000231466	0.015214	0.00641234	Cancer Trained * Pre up vs Cancer Untrained * Pre	0.0091311	Cancer Trained * Pre up vs Cancer Untrained * Pre	0.0086083	1.08473	8.12906	2.85115	1.08473	Cancer Trained * Pre up vs Healthy Aged-matched Trained * Pre	0.0636792	Cancer Trained * Pre up vs Healthy Aged-matched Trained * Pre	0.480849	-0.284372	0.512131	-0.715633	-0.284372	Cancer Trained * Post down vs Cancer Untrained * Post	-0.0132888	Cancer Trained * Post down vs Cancer Untrained * Post	0.0425419	0.813137	4.56797	2.13728	0.813137	Cancer Trained * Post up vs Healthy Aged-matched Trained * Post	0.0423397	Cancer Trained * Post up vs Healthy Aged-matched Trained * Post	4.10012	8.09283	9.869	1
5416	cg27296089	ANKRD58	0.00743571	X		ENST00000343905.3	TSS1500	SOWAHD		Unclassified_Cell_type_specific	X:118891867-118893179	Island	chrX:118891923-118893527	NM_001105576	TSS1500	ANKRD58	0.471233	0.0946665	0.535197	0.731571	0.0946665	Cancer Trained * Post up vs Cancer Trained * Pre	0.0161641	Cancer Trained * Post up vs Cancer Trained * Pre	0.757221	0.0369196	0.0976821	0.312541	0.0369196	Healthy Aged-matched Trained * Post up vs Healthy Aged-matched Trained * Pre	0.00633846	Healthy Aged-matched Trained * Post up vs Healthy Aged-matched Trained * Pre	0.170139	0.193864	1.99508	1.41247	0.193864	Cancer Untrained * Post up vs Cancer Untrained * Pre	0.0331006	Cancer Untrained * Post up vs Cancer Untrained * Pre	0.974447	-0.0044406	0.00104677	-0.0323538	-0.0044406	Cancer Trained * Pre down vs Cancer Untrained * Pre	-0.000877738	Cancer Trained * Pre down vs Cancer Untrained * Pre	0.00575127	-0.374185	9.12185	-3.02024	-0.374185	Cancer Trained * Pre down vs Healthy Aged-matched Trained * Pre	-0.0643531	Cancer Trained * Pre down vs Healthy Aged-matched Trained * Pre	0.430736	-0.103638	0.64144	-0.800899	-0.103638	Cancer Trained * Post down vs Cancer Untrained * Post	-0.0178143	Cancer Trained * Post down vs Cancer Untrained * Post	0.0171202	-0.316438	6.52361	-2.55414	-0.316438	Cancer Trained * Post down vs Healthy Aged-matched Trained * Post	-0.0545275	Cancer Trained * Post down vs Healthy Aged-matched Trained * Post	4.0987	0.857898	1.04655	1
16652	cg12847125	PTP4A3	0.00743702	8								N_Shore	chr8:142439683-142440547	NM_007079;NM_032611	Body;Body	PTP4A3;PTP4A3	0.00423451	0.596958	9.90088	3.14657	0.596958	Cancer Trained * Post up vs Cancer Trained * Pre	0.014658	Cancer Trained * Post up vs Cancer Trained * Pre	0.944145	0.0122563	0.00500826	0.070769	0.0122563	Healthy Aged-matched Trained * Post up vs Healthy Aged-matched Trained * Pre	-5.23329e-05	Healthy Aged-matched Trained * Post down vs Healthy Aged-matched Trained * Pre	0.213817	0.256687	1.6272	1.27562	0.256687	Cancer Untrained * Post up vs Cancer Untrained * Pre	0.00645798	Cancer Untrained * Post up vs Cancer Untrained * Pre	0.974487	0.00650029	0.00104352	0.0323035	0.00650029	Cancer Trained * Pre up vs Cancer Untrained * Pre	-0.00034309	Cancer Trained * Pre down vs Cancer Untrained * Pre	0.0083968	-0.519796	8.1892	-2.86168	-0.519796	Cancer Trained * Pre down vs Healthy Aged-matched Trained * Pre	-0.0134216	Cancer Trained * Pre down vs Healthy Aged-matched Trained * Pre	0.0795342	0.346771	3.34097	1.82783	0.346771	Cancer Trained * Post up vs Cancer Untrained * Post	0.00785698	Cancer Trained * Post up vs Cancer Untrained * Post	0.723846	0.064905	0.127683	0.357327	0.064905	Cancer Trained * Post up vs Healthy Aged-matched Trained * Post	0.00128881	Cancer Trained * Post up vs Healthy Aged-matched Trained * Post	4.09856	1.84397	2.24954	1
533852	cg10796979	LMBRD1	0.00744402	6		ENST00000370577.3;ENST00000370577.3;ENST00000472827.1	1stExon;5'UTR;TSS1500	LMBRD1;LMBRD1;LMBRD1		Promoter_Associated	6:70505886-70507358	Island	chr6:70506292-70507024	NM_018368;NM_018368	5'UTR;1stExon	LMBRD1;LMBRD1	0.00178049	-0.613334	12.2264	-3.49663	-0.613334	Cancer Trained * Post down vs Cancer Trained * Pre	-0.0213301	Cancer Trained * Post down vs Cancer Trained * Pre	0.0348973	0.357216	4.97676	2.23087	0.357216	Healthy Aged-matched Trained * Post up vs Healthy Aged-matched Trained * Pre	0.0110945	Healthy Aged-matched Trained * Post up vs Healthy Aged-matched Trained * Pre	0.425179	-0.150832	0.657262	-0.810717	-0.150832	Cancer Untrained * Post down vs Cancer Untrained * Pre	-0.00442989	Cancer Untrained * Post down vs Cancer Untrained * Pre	0.363896	0.172063	0.855311	0.92483	0.172063	Cancer Trained * Pre up vs Cancer Untrained * Pre	0.00729929	Cancer Trained * Pre up vs Cancer Untrained * Pre	0.0010573	0.621914	13.7137	3.7032	0.621914	Cancer Trained * Pre up vs Healthy Aged-matched Trained * Pre	0.0215361	Cancer Trained * Pre up vs Healthy Aged-matched Trained * Pre	0.110263	-0.29044	2.74167	-1.6558	-0.29044	Cancer Trained * Post down vs Cancer Untrained * Post	-0.00960093	Cancer Trained * Post down vs Cancer Untrained * Post	0.0483343	-0.348636	4.3096	-2.07596	-0.348636	Cancer Trained * Post down vs Healthy Aged-matched Trained * Post	-0.0108885	Cancer Trained * Post down vs Healthy Aged-matched Trained * Post	4.09777	1.57599	1.92299	1
261140	cg19945314	LOC284950	0.00745524	2		ENST00000366278.2	TSS1500	AC105053.3		Unclassified	2:86040839-86042073	S_Shelf	chr2:86038311-86038666	NR_038888	TSS1500	LOC284950	0.110053	0.23886	2.74508	1.65683	0.23886	Cancer Trained * Post up vs Cancer Trained * Pre	0.0168807	Cancer Trained * Post up vs Cancer Trained * Pre	0.63176	-0.0638551	0.235418	-0.485199	-0.0638551	Healthy Aged-matched Trained * Post down vs Healthy Aged-matched Trained * Pre	-0.00323507	Healthy Aged-matched Trained * Post down vs Healthy Aged-matched Trained * Pre	0.433342	-0.121768	0.63413	-0.796323	-0.121768	Cancer Untrained * Post down vs Cancer Untrained * Pre	-0.00925248	Cancer Untrained * Post down vs Cancer Untrained * Pre	0.242505	-0.183048	1.43299	-1.19708	-0.183048	Cancer Trained * Pre down vs Cancer Untrained * Pre	-0.0136534	Cancer Trained * Pre down vs Cancer Untrained * Pre	0.00143081	-0.494642	12.8421	-3.58359	-0.494642	Cancer Trained * Pre down vs Healthy Aged-matched Trained * Pre	-0.0322242	Cancer Trained * Pre down vs Healthy Aged-matched Trained * Pre	0.229498	0.17758	1.51725	1.23177	0.17758	Cancer Trained * Post up vs Cancer Untrained * Post	0.0124799	Cancer Trained * Post up vs Cancer Untrained * Post	0.176641	-0.191926	1.93341	-1.39047	-0.191926	Cancer Trained * Post down vs Healthy Aged-matched Trained * Post	-0.0121084	Cancer Trained * Post down vs Healthy Aged-matched Trained * Post	4.09652	1.06429	1.29901	1
21696	cg19053239	KIF5C	0.00746321	2						Unclassified_Cell_type_specific	2:149644861-149645522	N_Shore	chr2:149645536-149645834	NM_004522	Body	KIF5C	0.000874047	-0.387133	14.2738	-3.77807	-0.387133	Cancer Trained * Post down vs Cancer Trained * Pre	-0.0130184	Cancer Trained * Post down vs Cancer Trained * Pre	0.502157	0.0636971	0.463704	0.680958	0.0636971	Healthy Aged-matched Trained * Post up vs Healthy Aged-matched Trained * Pre	0.00178139	Healthy Aged-matched Trained * Post up vs Healthy Aged-matched Trained * Pre	0.644873	-0.0507048	0.217654	-0.466534	-0.0507048	Cancer Untrained * Post down vs Cancer Untrained * Pre	-0.00144503	Cancer Untrained * Post down vs Cancer Untrained * Pre	0.107118	0.181653	2.79353	1.67139	0.181653	Cancer Trained * Pre up vs Cancer Untrained * Pre	0.0069227	Cancer Trained * Pre up vs Cancer Untrained * Pre	0.000824357	0.372906	14.448	3.80105	0.372906	Cancer Trained * Pre up vs Healthy Aged-matched Trained * Pre	0.012645	Cancer Trained * Pre up vs Healthy Aged-matched Trained * Pre	0.143462	-0.154775	2.28151	-1.51047	-0.154775	Cancer Trained * Post down vs Cancer Untrained * Post	-0.00465069	Cancer Trained * Post down vs Cancer Untrained * Post	0.434502	-0.0779246	0.630897	-0.79429	-0.0779246	Cancer Trained * Post down vs Healthy Aged-matched Trained * Post	-0.00215485	Cancer Trained * Post down vs Healthy Aged-matched Trained * Post	4.09564	0.537541	0.656236	1
264348	cg11688578		0.00746371	4													0.996933	-0.000720501	1.50717e-05	-0.00388223	-0.000720501	Cancer Trained * Post down vs Cancer Trained * Pre	0.00192124	Cancer Trained * Post up vs Cancer Trained * Pre	0.84537	-0.0333866	0.0388345	-0.197065	-0.0333866	Healthy Aged-matched Trained * Post down vs Healthy Aged-matched Trained * Pre	-0.00290877	Healthy Aged-matched Trained * Post down vs Healthy Aged-matched Trained * Pre	0.568055	-0.11389	0.334744	-0.578571	-0.11389	Cancer Untrained * Post down vs Cancer Untrained * Pre	-0.0116842	Cancer Untrained * Post down vs Cancer Untrained * Pre	0.0455659	0.414245	4.42848	2.1044	0.414245	Cancer Trained * Pre up vs Cancer Untrained * Pre	0.0363635	Cancer Trained * Pre up vs Cancer Untrained * Pre	0.00849836	0.507584	8.16012	2.85659	0.507584	Cancer Trained * Pre up vs Healthy Aged-matched Trained * Pre	0.0474825	Cancer Trained * Pre up vs Healthy Aged-matched Trained * Pre	0.0087997	0.527415	8.07601	2.84183	0.527415	Cancer Trained * Post up vs Cancer Untrained * Post	0.049969	Cancer Trained * Post up vs Cancer Untrained * Post	0.00547806	0.54025	9.24422	3.04043	0.54025	Cancer Trained * Post up vs Healthy Aged-matched Trained * Post	0.0523125	Cancer Trained * Post up vs Healthy Aged-matched Trained * Post	4.09558	1.76333	2.15272	1
175151	cg13353550	RAPGEF3	0.00748322	12		ENST00000541821.1;ENST00000549347.1;ENST00000552003.1;ENST00000482843.1;ENST00000479866	5'UTR;3'UTR;5'UTR;3'UTR;3'UTR;5'UTR	RAPGEF3;RAPGEF3;SLC48A1;RAPGEF3;RAPGEF3;SLC48A1		Unclassified_Cell_type_specific	12:48149082-48149254	N_Shelf	chr12:48152554-48153146	NM_001098532;NM_006105;NM_001098531	Body;Body;Body	RAPGEF3;RAPGEF3;RAPGEF3	0.774934	0.0323677	0.0835441	0.28904	0.0323677	Cancer Trained * Post up vs Cancer Trained * Pre	0.00321686	Cancer Trained * Post up vs Cancer Trained * Pre	0.038036	0.223917	4.79785	2.1904	0.223917	Healthy Aged-matched Trained * Post up vs Healthy Aged-matched Trained * Pre	0.0228327	Healthy Aged-matched Trained * Post up vs Healthy Aged-matched Trained * Pre	0.457619	0.0896126	0.569216	0.754464	0.0896126	Cancer Untrained * Post up vs Cancer Untrained * Pre	0.00810123	Cancer Untrained * Post up vs Cancer Untrained * Pre	0.187056	0.161124	1.84017	1.35653	0.161124	Cancer Trained * Pre up vs Cancer Untrained * Pre	0.0142598	Cancer Trained * Pre up vs Cancer Untrained * Pre	0.00132267	0.387558	13.0663	3.61474	0.387558	Cancer Trained * Pre up vs Healthy Aged-matched Trained * Pre	0.0371865	Cancer Trained * Pre up vs Healthy Aged-matched Trained * Pre	0.362471	0.103879	0.86049	0.927626	0.103879	Cancer Trained * Post up vs Cancer Untrained * Post	0.00937546	Cancer Trained * Post up vs Cancer Untrained * Post	0.0794825	0.196009	3.34219	1.82817	0.196009	Cancer Trained * Post up vs Healthy Aged-matched Trained * Post	0.0175706	Cancer Trained * Post up vs Healthy Aged-matched Trained * Post	4.09341	0.641658	0.783769	1
556973	cg04413853	C17orf64	0.00749329	17		ENST00000474834.1;ENST00000269127.4;ENST00000464714.1;ENST00000461535.1	5'UTR;TSS200;TSS200;5'UTR	C17orf64;C17orf64;C17orf64;C17orf64				S_Shore	chr17:58498711-58499332	NM_181707	TSS200	C17orf64	0.0789903	0.335362	3.35388	1.83136	0.335362	Cancer Trained * Post up vs Cancer Trained * Pre	0.0311222	Cancer Trained * Post up vs Cancer Trained * Pre	0.441483	-0.130746	0.611728	-0.78213	-0.130746	Healthy Aged-matched Trained * Post down vs Healthy Aged-matched Trained * Pre	-0.0114874	Healthy Aged-matched Trained * Post down vs Healthy Aged-matched Trained * Pre	0.98628	-0.0033736	0.000301685	-0.0173691	-0.0033736	Cancer Untrained * Post down vs Cancer Untrained * Pre	-7.05123e-06	Cancer Untrained * Post down vs Cancer Untrained * Pre	0.744271	-0.0640643	0.108792	-0.329837	-0.0640643	Cancer Trained * Pre down vs Cancer Untrained * Pre	-0.00837492	Cancer Trained * Pre down vs Cancer Untrained * Pre	0.00190392	-0.608359	12.04	-3.46987	-0.608359	Cancer Trained * Pre down vs Healthy Aged-matched Trained * Pre	-0.0547102	Cancer Trained * Pre down vs Healthy Aged-matched Trained * Pre	0.146155	0.274672	2.24981	1.49994	0.274672	Cancer Trained * Post up vs Cancer Untrained * Post	0.0227544	Cancer Trained * Post up vs Cancer Untrained * Post	0.424824	-0.14225	0.658284	-0.811347	-0.14225	Cancer Trained * Post down vs Healthy Aged-matched Trained * Post	-0.0121006	Cancer Trained * Post down vs Healthy Aged-matched Trained * Post	4.0923	1.71537	2.09586	1
388912	cg18907942		0.00749933	10													0.441934	0.0916319	0.610508	0.78135	0.0916319	Cancer Trained * Post up vs Cancer Trained * Pre	0.0149625	Cancer Trained * Post up vs Cancer Trained * Pre	0.910316	0.0121815	0.0129472	0.113786	0.0121815	Healthy Aged-matched Trained * Post up vs Healthy Aged-matched Trained * Pre	0.00141797	Healthy Aged-matched Trained * Post up vs Healthy Aged-matched Trained * Pre	0.933807	0.0104356	0.00703853	0.0838959	0.0104356	Cancer Untrained * Post up vs Cancer Untrained * Pre	0.0015938	Cancer Untrained * Post up vs Cancer Untrained * Pre	0.0141498	-0.328101	6.95762	-2.63773	-0.328101	Cancer Trained * Pre down vs Cancer Untrained * Pre	-0.0525768	Cancer Trained * Pre down vs Cancer Untrained * Pre	0.00267463	-0.374279	11.1117	-3.33341	-0.374279	Cancer Trained * Pre down vs Healthy Aged-matched Trained * Pre	-0.0600654	Cancer Trained * Pre down vs Healthy Aged-matched Trained * Pre	0.0454735	-0.246905	4.43258	-2.10537	-0.246905	Cancer Trained * Post down vs Cancer Untrained * Post	-0.0392081	Cancer Trained * Post down vs Cancer Untrained * Post	0.0145416	-0.294829	6.89489	-2.62581	-0.294829	Cancer Trained * Post down vs Healthy Aged-matched Trained * Post	-0.0465209	Cancer Trained * Post down vs Healthy Aged-matched Trained * Post	4.09163	0.703409	0.859571	1
282186	cg06535156	TIAM2	0.00750164	6		ENST00000275246.7;ENST00000546145.1;ENST00000539296.1;ENST00000275246.7	1stExon;TSS200;5'UTR;5'UTR	TIAM2;TIAM2;TIAM2;TIAM2				N_Shore	chr6:155539975-155540193	NM_012454;NM_001010927	Body;TSS200	TIAM2;TIAM2	0.632595	0.043731	0.234261	0.484006	0.043731	Cancer Trained * Post up vs Cancer Trained * Pre	0.00744849	Cancer Trained * Post up vs Cancer Trained * Pre	0.508103	0.0553796	0.45082	0.671431	0.0553796	Healthy Aged-matched Trained * Post up vs Healthy Aged-matched Trained * Pre	0.00962581	Healthy Aged-matched Trained * Post up vs Healthy Aged-matched Trained * Pre	0.932579	0.00818955	0.00730283	0.0854566	0.00818955	Cancer Untrained * Post up vs Cancer Untrained * Pre	0.00139217	Cancer Untrained * Post up vs Cancer Untrained * Pre	0.0210131	0.236037	6.06639	2.463	0.236037	Cancer Trained * Pre up vs Cancer Untrained * Pre	0.040437	Cancer Trained * Pre up vs Cancer Untrained * Pre	0.00975561	0.242042	7.82876	2.79799	0.242042	Cancer Trained * Pre up vs Healthy Aged-matched Trained * Pre	0.041537	Cancer Trained * Pre up vs Healthy Aged-matched Trained * Pre	0.00595495	0.271578	9.03468	3.00577	0.271578	Cancer Trained * Post up vs Cancer Untrained * Post	0.0464934	Cancer Trained * Post up vs Cancer Untrained * Post	0.0133411	0.230393	7.09335	2.66333	0.230393	Cancer Trained * Post up vs Healthy Aged-matched Trained * Post	0.0393597	Cancer Trained * Post up vs Healthy Aged-matched Trained * Post	4.09137	0.4175	0.510219	1
635782	cg18723459	PDE10A	0.00752329	6		ENST00000392126.2	TSS1500	PDE10A						NM_006661;NM_001130690	Body;Body	PDE10A;PDE10A	0.0278044	0.21134	5.45731	2.33609	0.21134	Cancer Trained * Post up vs Cancer Trained * Pre	0.0118376	Cancer Trained * Post up vs Cancer Trained * Pre	0.184234	0.112776	1.86479	1.36557	0.112776	Healthy Aged-matched Trained * Post up vs Healthy Aged-matched Trained * Pre	0.00575514	Healthy Aged-matched Trained * Post up vs Healthy Aged-matched Trained * Pre	0.760802	0.0295328	0.0947263	0.307776	0.0295328	Cancer Untrained * Post up vs Cancer Untrained * Pre	0.00154362	Cancer Untrained * Post up vs Cancer Untrained * Pre	0.0106129	-0.265028	7.62863	-2.762	-0.265028	Cancer Trained * Pre down vs Cancer Untrained * Pre	-0.0143911	Cancer Trained * Pre down vs Cancer Untrained * Pre	0.00594735	-0.260394	9.03788	-3.00631	-0.260394	Cancer Trained * Pre down vs Healthy Aged-matched Trained * Pre	-0.0140304	Cancer Trained * Pre down vs Healthy Aged-matched Trained * Pre	0.366417	-0.083221	0.846214	-0.919899	-0.083221	Cancer Trained * Post down vs Cancer Untrained * Post	-0.00409708	Cancer Trained * Post down vs Cancer Untrained * Post	0.0734741	-0.16183	3.49079	-1.86837	-0.16183	Cancer Trained * Post down vs Healthy Aged-matched Trained * Post	-0.00794792	Cancer Trained * Post down vs Healthy Aged-matched Trained * Post	4.08898	0.418321	0.511523	1
459254	cg05844572		0.00753933	17								N_Shelf	chr17:80303446-80303715				0.0864466	0.184314	3.18526	1.78473	0.184314	Cancer Trained * Post up vs Cancer Trained * Pre	0.00898628	Cancer Trained * Post up vs Cancer Trained * Pre	0.0193168	-0.235744	6.25303	-2.50061	-0.235744	Healthy Aged-matched Trained * Post down vs Healthy Aged-matched Trained * Pre	-0.0105088	Healthy Aged-matched Trained * Post down vs Healthy Aged-matched Trained * Pre	0.433482	0.0872003	0.63374	0.796078	0.0872003	Cancer Untrained * Post up vs Cancer Untrained * Pre	0.0042208	Cancer Untrained * Post up vs Cancer Untrained * Pre	0.659096	0.048906	0.199342	0.446477	0.048906	Cancer Trained * Pre up vs Cancer Untrained * Pre	0.00244941	Cancer Trained * Pre up vs Cancer Untrained * Pre	0.00180584	-0.345176	12.187	-3.49099	-0.345176	Cancer Trained * Pre down vs Healthy Aged-matched Trained * Pre	-0.0160663	Cancer Trained * Pre down vs Healthy Aged-matched Trained * Pre	0.169718	0.14602	1.99918	1.41392	0.14602	Cancer Trained * Post up vs Cancer Untrained * Post	0.00721489	Cancer Trained * Post up vs Cancer Untrained * Post	0.455928	0.0748825	0.573557	0.757335	0.0748825	Cancer Trained * Post up vs Healthy Aged-matched Trained * Post	0.00342878	Cancer Trained * Post up vs Healthy Aged-matched Trained * Post	4.08721	0.544891	0.666581	1
790507	cg23480296	DAB2IP	0.0075403	9		ENST00000465078.1;ENST00000436835.1;ENST00000489314.1	5'UTR;5'UTR;5'UTR	DAB2IP;DAB2IP;DAB2IP						NM_032552	Body	DAB2IP	0.640336	-0.0649871	0.223703	-0.472973	-0.0649871	Cancer Trained * Post down vs Cancer Trained * Pre	-0.00496116	Cancer Trained * Post down vs Cancer Trained * Pre	0.994973	0.000798186	4.04955e-05	0.00636361	0.000798186	Healthy Aged-matched Trained * Post up vs Healthy Aged-matched Trained * Pre	0.00103968	Healthy Aged-matched Trained * Post up vs Healthy Aged-matched Trained * Pre	0.314541	0.149581	1.05346	1.02638	0.149581	Cancer Untrained * Post up vs Cancer Untrained * Pre	0.0131324	Cancer Untrained * Post up vs Cancer Untrained * Pre	0.0056993	0.440708	9.14463	3.02401	0.440708	Cancer Trained * Pre up vs Cancer Untrained * Pre	0.0363335	Cancer Trained * Pre up vs Cancer Untrained * Pre	0.00370425	0.421136	10.2483	3.20129	0.421136	Cancer Trained * Pre up vs Healthy Aged-matched Trained * Pre	0.0352982	Cancer Trained * Pre up vs Healthy Aged-matched Trained * Pre	0.112314	0.22614	2.70876	1.64583	0.22614	Cancer Trained * Post up vs Cancer Untrained * Post	0.0182399	Cancer Trained * Post up vs Cancer Untrained * Post	0.0122237	0.35535	7.29658	2.70122	0.35535	Cancer Trained * Post up vs Healthy Aged-matched Trained * Post	0.0292974	Cancer Trained * Post up vs Healthy Aged-matched Trained * Post	4.08711	0.964514	1.17995	1
702705	cg08299265		0.00754529	12	CDMR							N_Shore	chr12:54354529-54355491				0.507114	0.114132	0.452944	0.673011	0.114132	Cancer Trained * Post up vs Cancer Trained * Pre	0.0124034	Cancer Trained * Post up vs Cancer Trained * Pre	0.560463	0.0913425	0.348142	0.590035	0.0913425	Healthy Aged-matched Trained * Post up vs Healthy Aged-matched Trained * Pre	0.0108756	Healthy Aged-matched Trained * Post up vs Healthy Aged-matched Trained * Pre	0.171936	0.252958	1.97776	1.40633	0.252958	Cancer Untrained * Post up vs Cancer Untrained * Pre	0.0331403	Cancer Untrained * Post up vs Cancer Untrained * Pre	0.047272	0.375336	4.35429	2.08669	0.375336	Cancer Trained * Pre up vs Cancer Untrained * Pre	0.0463471	Cancer Trained * Pre up vs Cancer Untrained * Pre	0.00777026	0.46995	8.3776	2.89441	0.46995	Cancer Trained * Pre up vs Healthy Aged-matched Trained * Pre	0.0584349	Cancer Trained * Pre up vs Healthy Aged-matched Trained * Pre	0.175392	0.236511	1.94505	1.39465	0.236511	Cancer Trained * Post up vs Cancer Untrained * Post	0.0256102	Cancer Trained * Post up vs Cancer Untrained * Post	0.00555338	0.492739	9.20983	3.03477	0.492739	Cancer Trained * Post up vs Healthy Aged-matched Trained * Post	0.0599627	Cancer Trained * Post up vs Healthy Aged-matched Trained * Post	4.08656	1.46906	1.79743	1
721520	cg20262096	LINC01349	0.00754797	1		ENST00000416343.1	TSS1500	RP11-84O12.4						NR_038914	Body	LINC01349	0.201824	0.293153	1.71832	1.31085	0.293153	Cancer Trained * Post up vs Cancer Trained * Pre	0.0381322	Cancer Trained * Post up vs Cancer Trained * Pre	0.703792	-0.0785151	0.147911	-0.384592	-0.0785151	Healthy Aged-matched Trained * Post down vs Healthy Aged-matched Trained * Pre	-0.00886292	Healthy Aged-matched Trained * Post down vs Healthy Aged-matched Trained * Pre	0.547229	-0.144744	0.372358	-0.610211	-0.144744	Cancer Untrained * Post down vs Cancer Untrained * Pre	-0.018391	Cancer Untrained * Post down vs Cancer Untrained * Pre	0.471712	-0.173341	0.534027	-0.730772	-0.173341	Cancer Trained * Pre down vs Cancer Untrained * Pre	-0.0247372	Cancer Trained * Pre down vs Cancer Untrained * Pre	0.00263942	-0.714881	11.1473	-3.33876	-0.714881	Cancer Trained * Pre down vs Healthy Aged-matched Trained * Pre	-0.0843996	Cancer Trained * Pre down vs Healthy Aged-matched Trained * Pre	0.247949	0.264556	1.39942	1.18297	0.264556	Cancer Trained * Post up vs Cancer Untrained * Post	0.031786	Cancer Trained * Post up vs Cancer Untrained * Post	0.121511	-0.343213	2.56939	-1.60293	-0.343213	Cancer Trained * Post down vs Healthy Aged-matched Trained * Post	-0.0374045	Cancer Trained * Post down vs Healthy Aged-matched Trained * Post	4.08626	2.5546	3.12583	1
377589	cg14135527	ABLIM2	0.00755996	4		ENST00000318888.4;ENST00000502800.1	5'UTR;3'UTR	ABLIM2;ABLIM2						NM_001130083;NM_001130086;NM_001130085;NM_001130084;NM_001130087;NM_032432;NM_001130088	Body;Body;Body;Body;Body;Body;Body	ABLIM2;ABLIM2;ABLIM2;ABLIM2;ABLIM2;ABLIM2;ABLIM2	0.432821	0.107712	0.635587	0.797237	0.107712	Cancer Trained * Post up vs Cancer Trained * Pre	0.0134828	Cancer Trained * Post up vs Cancer Trained * Pre	0.0664177	-0.236729	3.68407	-1.91939	-0.236729	Healthy Aged-matched Trained * Post down vs Healthy Aged-matched Trained * Pre	-0.0236596	Healthy Aged-matched Trained * Post down vs Healthy Aged-matched Trained * Pre	0.70507	0.0548629	0.146571	0.382846	0.0548629	Cancer Untrained * Post up vs Cancer Untrained * Pre	0.0068934	Cancer Untrained * Post up vs Cancer Untrained * Pre	0.797895	0.0370892	0.0669863	0.258817	0.0370892	Cancer Trained * Pre up vs Cancer Untrained * Pre	0.00388666	Cancer Trained * Pre up vs Cancer Untrained * Pre	0.00170679	-0.454487	12.3445	-3.51348	-0.454487	Cancer Trained * Pre down vs Healthy Aged-matched Trained * Pre	-0.0491464	Cancer Trained * Pre down vs Healthy Aged-matched Trained * Pre	0.511709	0.0899387	0.443135	0.665684	0.0899387	Cancer Trained * Post up vs Cancer Untrained * Post	0.0104761	Cancer Trained * Post up vs Cancer Untrained * Post	0.402999	-0.110045	0.723726	-0.850721	-0.110045	Cancer Trained * Post down vs Healthy Aged-matched Trained * Post	-0.012004	Cancer Trained * Post down vs Healthy Aged-matched Trained * Post	4.08495	0.932079	1.14087	1
200088	cg09159198	STC1	0.00757071	8		ENST00000524323.1;ENST00000540277.1;ENST00000290271.2	TSS1500;TSS1500;TSS1500	STC1;STC1;STC1						NM_003155	TSS1500	STC1	0.00660022	0.33868	8.77867	2.96288	0.33868	Cancer Trained * Post up vs Cancer Trained * Pre	0.056938	Cancer Trained * Post up vs Cancer Trained * Pre	0.132892	-0.162097	2.41312	-1.55342	-0.162097	Healthy Aged-matched Trained * Post down vs Healthy Aged-matched Trained * Pre	-0.0265233	Healthy Aged-matched Trained * Post down vs Healthy Aged-matched Trained * Pre	0.0665434	0.232595	3.68043	1.91844	0.232595	Cancer Untrained * Post up vs Cancer Untrained * Pre	0.0380072	Cancer Untrained * Post up vs Cancer Untrained * Pre	0.0704811	-0.229082	3.57008	-1.88946	-0.229082	Cancer Trained * Pre down vs Cancer Untrained * Pre	-0.0387429	Cancer Trained * Pre down vs Cancer Untrained * Pre	0.00187695	-0.380371	12.0796	-3.47557	-0.380371	Cancer Trained * Pre down vs Healthy Aged-matched Trained * Pre	-0.0633205	Cancer Trained * Pre down vs Healthy Aged-matched Trained * Pre	0.292195	-0.122997	1.15781	-1.07601	-0.122997	Cancer Trained * Post down vs Cancer Untrained * Post	-0.0198121	Cancer Trained * Post down vs Cancer Untrained * Post	0.281732	0.120406	1.21041	1.10019	0.120406	Cancer Trained * Post up vs Healthy Aged-matched Trained * Post	0.0201408	Cancer Trained * Post up vs Healthy Aged-matched Trained * Post	4.08377	0.666993	0.81664	1
158335	cg03879291	C3orf39	0.00757593	3		ENST00000441964.1;ENST00000344697.2	5'UTR;5'UTR	C3orf39;C3orf39						NM_032806	5'UTR	C3orf39	0.0357776	0.423761	4.92483	2.2192	0.423761	Cancer Trained * Post up vs Cancer Trained * Pre	0.0450602	Cancer Trained * Post up vs Cancer Trained * Pre	0.74371	0.0576266	0.109289	0.330589	0.0576266	Healthy Aged-matched Trained * Post up vs Healthy Aged-matched Trained * Pre	0.00517562	Healthy Aged-matched Trained * Post up vs Healthy Aged-matched Trained * Pre	0.661884	0.0896358	0.195866	0.442568	0.0896358	Cancer Untrained * Post up vs Cancer Untrained * Pre	0.00937833	Cancer Untrained * Post up vs Cancer Untrained * Pre	0.944299	-0.0142937	0.00498064	-0.0705736	-0.0142937	Cancer Trained * Pre down vs Cancer Untrained * Pre	-0.00246147	Cancer Trained * Pre down vs Cancer Untrained * Pre	0.007649	-0.530376	8.41599	-2.90103	-0.530376	Cancer Trained * Pre down vs Healthy Aged-matched Trained * Pre	-0.0549663	Cancer Trained * Pre down vs Healthy Aged-matched Trained * Pre	0.106415	0.319831	2.80538	1.67493	0.319831	Cancer Trained * Post up vs Cancer Untrained * Post	0.0332204	Cancer Trained * Post up vs Cancer Untrained * Post	0.377564	-0.164241	0.807055	-0.898362	-0.164241	Cancer Trained * Post down vs Healthy Aged-matched Trained * Post	-0.0150817	Cancer Trained * Post down vs Healthy Aged-matched Trained * Post	4.0832	1.86106	2.27893	1
634551	cg13707358	TRIM10	0.00757659	6										NM_006778;NM_052828	Body;Body	TRIM10;TRIM10	0.000453292	0.404271	16.278	4.0346	0.404271	Cancer Trained * Post up vs Cancer Trained * Pre	0.0273627	Cancer Trained * Post up vs Cancer Trained * Pre	0.912061	0.0102048	0.0124464	0.111563	0.0102048	Healthy Aged-matched Trained * Post up vs Healthy Aged-matched Trained * Pre	0.000392626	Healthy Aged-matched Trained * Post up vs Healthy Aged-matched Trained * Pre	0.204793	0.138373	1.69515	1.30198	0.138373	Cancer Untrained * Post up vs Cancer Untrained * Pre	0.0100351	Cancer Untrained * Post up vs Cancer Untrained * Pre	0.109451	-0.176401	2.75489	-1.65979	-0.176401	Cancer Trained * Pre down vs Cancer Untrained * Pre	-0.0118937	Cancer Trained * Pre down vs Cancer Untrained * Pre	0.00416137	-0.302551	9.94588	-3.15371	-0.302551	Cancer Trained * Pre down vs Healthy Aged-matched Trained * Pre	-0.0211399	Cancer Trained * Pre down vs Healthy Aged-matched Trained * Pre	0.38028	0.0894973	0.797767	0.893178	0.0894973	Cancer Trained * Post up vs Cancer Untrained * Post	0.00543383	Cancer Trained * Post up vs Cancer Untrained * Post	0.349254	0.091515	0.909975	0.953926	0.091515	Cancer Trained * Post up vs Healthy Aged-matched Trained * Post	0.00583014	Cancer Trained * Post up vs Healthy Aged-matched Trained * Post	4.08312	0.512444	0.627515	1
348356	cg13492724	PARK2	0.00758786	6										NM_013988;NM_013987;NM_004562	Body;Body;Body	PARK2;PARK2;PARK2	0.692491	0.0742443	0.160069	0.400086	0.0742443	Cancer Trained * Post up vs Cancer Trained * Pre	0.00710007	Cancer Trained * Post up vs Cancer Trained * Pre	0.989402	0.00227286	0.000180015	0.013417	0.00227286	Healthy Aged-matched Trained * Post up vs Healthy Aged-matched Trained * Pre	-0.00121815	Healthy Aged-matched Trained * Post down vs Healthy Aged-matched Trained * Pre	0.860554	-0.034935	0.0315028	-0.17749	-0.034935	Cancer Untrained * Post down vs Cancer Untrained * Pre	-0.0021793	Cancer Untrained * Post down vs Cancer Untrained * Pre	0.288686	-0.213371	1.17517	-1.08405	-0.213371	Cancer Trained * Pre down vs Cancer Untrained * Pre	-0.021927	Cancer Trained * Pre down vs Cancer Untrained * Pre	0.00316329	-0.580187	10.6636	-3.26552	-0.580187	Cancer Trained * Pre down vs Healthy Aged-matched Trained * Pre	-0.0662432	Cancer Trained * Pre down vs Healthy Aged-matched Trained * Pre	0.579477	-0.104192	0.315247	-0.561469	-0.104192	Cancer Trained * Post down vs Cancer Untrained * Post	-0.0126476	Cancer Trained * Post down vs Cancer Untrained * Post	0.0084215	-0.508215	8.18209	-2.86044	-0.508215	Cancer Trained * Post down vs Healthy Aged-matched Trained * Post	-0.057925	Cancer Trained * Post down vs Healthy Aged-matched Trained * Post	4.08189	1.75708	2.15228	1
374109	cg15237188		0.00759205	9													0.000564196	0.37112	15.5974	3.94936	0.37112	Cancer Trained * Post up vs Cancer Trained * Pre	0.0148844	Cancer Trained * Post up vs Cancer Trained * Pre	0.964396	0.00386771	0.00203289	0.0450875	0.00386771	Healthy Aged-matched Trained * Post up vs Healthy Aged-matched Trained * Pre	0.000287185	Healthy Aged-matched Trained * Post up vs Healthy Aged-matched Trained * Pre	0.801467	-0.02533	0.0645868	-0.254139	-0.02533	Cancer Untrained * Post down vs Cancer Untrained * Pre	-0.0010963	Cancer Untrained * Post down vs Cancer Untrained * Pre	0.171165	-0.140431	1.98517	-1.40896	-0.140431	Cancer Trained * Pre down vs Cancer Untrained * Pre	-0.00605006	Cancer Trained * Pre down vs Cancer Untrained * Pre	0.00687489	-0.265033	8.67789	-2.94583	-0.265033	Cancer Trained * Pre down vs Healthy Aged-matched Trained * Pre	-0.0108695	Cancer Trained * Pre down vs Healthy Aged-matched Trained * Pre	0.0115816	0.256019	7.42284	2.72449	0.256019	Cancer Trained * Post up vs Cancer Untrained * Post	0.00993066	Cancer Trained * Post up vs Cancer Untrained * Post	0.266665	0.102219	1.29085	1.13616	0.102219	Cancer Trained * Post up vs Healthy Aged-matched Trained * Post	0.00372769	Cancer Trained * Post up vs Healthy Aged-matched Trained * Post	4.08143	0.450503	0.551893	1
538017	cg25349955	TPO	0.00760554	2		ENST00000539820.1;ENST00000329066.4;ENST00000382201.3;ENST00000497517.2	TSS1500;TSS1500;TSS1500;5'UTR	TPO;TPO;TPO;TPO						NM_175719;NM_000547	TSS1500;TSS1500	TPO;TPO	0.0145493	0.311252	6.89367	2.62558	0.311252	Cancer Trained * Post up vs Cancer Trained * Pre	0.0353669	Cancer Trained * Post up vs Cancer Trained * Pre	0.352044	-0.102624	0.899311	-0.94832	-0.102624	Healthy Aged-matched Trained * Post down vs Healthy Aged-matched Trained * Pre	-0.0102059	Healthy Aged-matched Trained * Post down vs Healthy Aged-matched Trained * Pre	0.174821	-0.1756	1.95039	-1.39656	-0.1756	Cancer Untrained * Post down vs Cancer Untrained * Pre	-0.0175361	Cancer Untrained * Post down vs Cancer Untrained * Pre	0.000598519	-0.493683	15.416	-3.92632	-0.493683	Cancer Trained * Pre down vs Cancer Untrained * Pre	-0.0528811	Cancer Trained * Pre down vs Cancer Untrained * Pre	0.000715711	-0.437701	14.872	-3.85642	-0.437701	Cancer Trained * Pre down vs Healthy Aged-matched Trained * Pre	-0.0475552	Cancer Trained * Pre down vs Healthy Aged-matched Trained * Pre	0.954502	-0.00683169	0.00332111	-0.0576291	-0.00683169	Cancer Trained * Post down vs Cancer Untrained * Post	2.19226e-05	Cancer Trained * Post up vs Cancer Untrained * Post	0.835441	-0.0238244	0.0440614	-0.209908	-0.0238244	Cancer Trained * Post down vs Healthy Aged-matched Trained * Post	-0.00198238	Cancer Trained * Post down vs Healthy Aged-matched Trained * Post	4.07996	0.716703	0.878321	1
716864	cg10883827	PDE4B	0.00762359	1						Unclassified_Cell_type_specific	1:66805738-66805924			NM_001037339;NM_001037341;NM_002600;NM_001297440;NM_001297441;NM_001037340	Body;Body;Body;Body;Body;Body	PDE4B;PDE4B;PDE4B;PDE4B;PDE4B;PDE4B	0.428926	-0.170906	0.64656	-0.804089	-0.170906	Cancer Trained * Post down vs Cancer Trained * Pre	-0.0136484	Cancer Trained * Post down vs Cancer Trained * Pre	0.475683	-0.140509	0.524426	-0.724173	-0.140509	Healthy Aged-matched Trained * Post down vs Healthy Aged-matched Trained * Pre	-0.00821444	Healthy Aged-matched Trained * Post down vs Healthy Aged-matched Trained * Pre	0.742078	0.0750205	0.11074	0.332776	0.0750205	Cancer Untrained * Post up vs Cancer Untrained * Pre	0.00622899	Cancer Untrained * Post up vs Cancer Untrained * Pre	0.00495092	0.694863	9.50039	3.08227	0.694863	Cancer Trained * Pre up vs Cancer Untrained * Pre	0.050026	Cancer Trained * Pre up vs Cancer Untrained * Pre	0.00892363	0.577097	8.04234	2.8359	0.577097	Cancer Trained * Pre up vs Healthy Aged-matched Trained * Pre	0.0414913	Cancer Trained * Pre up vs Healthy Aged-matched Trained * Pre	0.0448322	0.448937	4.46135	2.11219	0.448937	Cancer Trained * Post up vs Cancer Untrained * Post	0.0301486	Cancer Trained * Post up vs Cancer Untrained * Post	0.0126461	0.546701	7.21744	2.68653	0.546701	Cancer Trained * Post up vs Healthy Aged-matched Trained * Post	0.0360574	Cancer Trained * Post up vs Healthy Aged-matched Trained * Post	4.07799	2.30283	2.82348	1
539983	cg10102630		0.00763044	3		ENST00000488882.1	3'UTR	RP11-225N10.1									0.2417	-0.222148	1.43804	-1.19918	-0.222148	Cancer Trained * Post down vs Cancer Trained * Pre	-0.0197302	Cancer Trained * Post down vs Cancer Trained * Pre	0.773311	0.0492423	0.0847898	0.291187	0.0492423	Healthy Aged-matched Trained * Post up vs Healthy Aged-matched Trained * Pre	0.00185629	Healthy Aged-matched Trained * Post up vs Healthy Aged-matched Trained * Pre	0.562213	-0.115414	0.345022	-0.587386	-0.115414	Cancer Untrained * Post down vs Cancer Untrained * Pre	-0.00501576	Cancer Untrained * Post down vs Cancer Untrained * Pre	0.00522969	0.60118	9.3614	3.05964	0.60118	Cancer Trained * Pre up vs Cancer Untrained * Pre	0.0481027	Cancer Trained * Pre up vs Cancer Untrained * Pre	0.0059572	0.533086	9.03374	3.00562	0.533086	Cancer Trained * Pre up vs Healthy Aged-matched Trained * Pre	0.0421673	Cancer Trained * Pre up vs Healthy Aged-matched Trained * Pre	0.0131659	0.494445	7.12396	2.66907	0.494445	Cancer Trained * Post up vs Cancer Untrained * Post	0.0333883	Cancer Trained * Post up vs Cancer Untrained * Post	0.152569	0.261695	2.17704	1.47548	0.261695	Cancer Trained * Post up vs Healthy Aged-matched Trained * Post	0.0205808	Cancer Trained * Post up vs Healthy Aged-matched Trained * Post	4.07725	1.74901	2.14484	1
297047	cg01062942	RASAL3	0.00763532	19								Island	chr19:15568027-15569227	NM_022904	Body	RASAL3	0.996441	-0.000991869	2.02986e-05	-0.0045054	-0.000991869	Cancer Trained * Post down vs Cancer Trained * Pre	-0.0005207	Cancer Trained * Post down vs Cancer Trained * Pre	0.63682	0.0960586	0.228461	0.477976	0.0960586	Healthy Aged-matched Trained * Post up vs Healthy Aged-matched Trained * Pre	0.00784388	Healthy Aged-matched Trained * Post up vs Healthy Aged-matched Trained * Pre	0.54789	-0.142251	0.371123	-0.609199	-0.142251	Cancer Untrained * Post down vs Cancer Untrained * Pre	-0.00603306	Cancer Untrained * Post down vs Cancer Untrained * Pre	0.0823062	-0.422686	3.27673	-1.81017	-0.422686	Cancer Trained * Pre down vs Cancer Untrained * Pre	-0.0264413	Cancer Trained * Pre down vs Cancer Untrained * Pre	0.00742239	-0.614142	8.48954	-2.91368	-0.614142	Cancer Trained * Pre down vs Healthy Aged-matched Trained * Pre	-0.0427285	Cancer Trained * Pre down vs Healthy Aged-matched Trained * Pre	0.212873	-0.281426	1.63413	-1.27833	-0.281426	Cancer Trained * Post down vs Cancer Untrained * Post	-0.0209289	Cancer Trained * Post down vs Cancer Untrained * Post	0.00241761	-0.711192	11.3847	-3.37412	-0.711192	Cancer Trained * Post down vs Healthy Aged-matched Trained * Post	-0.0510931	Cancer Trained * Post down vs Healthy Aged-matched Trained * Post	4.07672	2.46981	3.02916	1
649546	cg25405643	DIRC3	0.00764136	2		ENST00000474063.1;ENST00000486365.1	3'UTR;3'UTR	DIRC3;DIRC3						NR_026597	Body	DIRC3	0.0978544	-0.258226	2.95721	-1.71965	-0.258226	Cancer Trained * Post down vs Cancer Trained * Pre	-0.0354567	Cancer Trained * Post down vs Cancer Trained * Pre	0.573362	0.0782174	0.325588	0.570604	0.0782174	Healthy Aged-matched Trained * Post up vs Healthy Aged-matched Trained * Pre	0.00912812	Healthy Aged-matched Trained * Post up vs Healthy Aged-matched Trained * Pre	0.32615	0.15952	1.00313	1.00156	0.15952	Cancer Untrained * Post up vs Cancer Untrained * Pre	0.0195263	Cancer Untrained * Post up vs Cancer Untrained * Pre	0.000402728	0.649917	16.6511	4.08058	0.649917	Cancer Trained * Pre up vs Cancer Untrained * Pre	0.083016	Cancer Trained * Pre up vs Cancer Untrained * Pre	0.00635249	0.428267	8.87358	2.97886	0.428267	Cancer Trained * Pre up vs Healthy Aged-matched Trained * Pre	0.0562854	Cancer Trained * Pre up vs Healthy Aged-matched Trained * Pre	0.134639	0.23217	2.39053	1.54613	0.23217	Cancer Trained * Post up vs Cancer Untrained * Post	0.028033	Cancer Trained * Post up vs Cancer Untrained * Post	0.528835	0.0918235	0.407921	0.638687	0.0918235	Cancer Trained * Post up vs Healthy Aged-matched Trained * Post	0.0117006	Cancer Trained * Post up vs Healthy Aged-matched Trained * Post	4.07606	1.14887	1.40929	1
6737	cg13297988	ARL8B	0.00765004	3		ENST00000256496.3;ENST00000429403.1;ENST00000444332.1;ENST00000438743.1;ENST00000419534	TSS200;TSS200;TSS200;TSS200;TSS200	ARL8B;ARL8B;ARL8B;ARL8B;ARL8B		Promoter_Associated	3:5163411-5165390	Island	chr3:5163838-5164540	NM_018184	TSS200	ARL8B	0.00216265	-0.482395	11.6887	-3.41887	-0.482395	Cancer Trained * Post down vs Cancer Trained * Pre	-0.0142945	Cancer Trained * Post down vs Cancer Trained * Pre	0.92202	0.0127366	0.0097779	0.0988832	0.0127366	Healthy Aged-matched Trained * Post up vs Healthy Aged-matched Trained * Pre	0.000480539	Healthy Aged-matched Trained * Post up vs Healthy Aged-matched Trained * Pre	0.132893	-0.232479	2.4131	-1.55342	-0.232479	Cancer Untrained * Post down vs Cancer Untrained * Pre	-0.00668804	Cancer Untrained * Post down vs Cancer Untrained * Pre	0.723338	0.0535793	0.128174	0.358014	0.0535793	Cancer Trained * Pre up vs Cancer Untrained * Pre	0.00208183	Cancer Trained * Pre up vs Cancer Untrained * Pre	0.0046112	0.420343	9.68182	3.11156	0.420343	Cancer Trained * Pre up vs Healthy Aged-matched Trained * Pre	0.0127668	Cancer Trained * Pre up vs Healthy Aged-matched Trained * Pre	0.176334	-0.196337	1.93626	-1.3915	-0.196337	Cancer Trained * Post down vs Cancer Untrained * Post	-0.00552459	Cancer Trained * Post down vs Cancer Untrained * Post	0.584758	-0.0747887	0.306493	-0.553618	-0.0747887	Cancer Trained * Post down vs Healthy Aged-matched Trained * Post	-0.00200817	Cancer Trained * Post down vs Healthy Aged-matched Trained * Post	4.07512	1.01412	1.24429	1
588069	cg16313243		0.00765439	8		ENST00000519500.1	5'UTR	AC083843.3									0.888563	0.0143636	0.0200389	0.141559	0.0143636	Cancer Trained * Post up vs Cancer Trained * Pre	0.000944149	Cancer Trained * Post up vs Cancer Trained * Pre	0.931273	0.00806932	0.00758934	0.0871168	0.00806932	Healthy Aged-matched Trained * Post up vs Healthy Aged-matched Trained * Pre	0.00124064	Healthy Aged-matched Trained * Post up vs Healthy Aged-matched Trained * Pre	0.297849	-0.114425	1.13042	-1.06321	-0.114425	Cancer Untrained * Post down vs Cancer Untrained * Pre	-0.00765867	Cancer Untrained * Post down vs Cancer Untrained * Pre	0.39881	0.0923863	0.736905	0.858431	0.0923863	Cancer Trained * Pre up vs Cancer Untrained * Pre	0.00562819	Cancer Trained * Pre up vs Cancer Untrained * Pre	0.00513502	0.29797	9.40768	3.06719	0.29797	Cancer Trained * Pre up vs Healthy Aged-matched Trained * Pre	0.0203717	Cancer Trained * Pre up vs Healthy Aged-matched Trained * Pre	0.0389019	0.221175	4.75139	2.17977	0.221175	Cancer Trained * Post up vs Cancer Untrained * Post	0.014231	Cancer Trained * Post up vs Cancer Untrained * Post	0.00438769	0.304264	9.80933	3.13198	0.304264	Cancer Trained * Post up vs Healthy Aged-matched Trained * Post	0.0200752	Cancer Trained * Post up vs Healthy Aged-matched Trained * Post	4.07465	0.524386	0.643474	1
134611	cg24395774	VPS28	0.00767764	8		ENST00000531924.1;ENST00000531924.1;ENST00000526977.1;ENST00000527797.2;ENST00000526734	3'UTR;1stExon;TSS200;TSS200;3'UTR;3'UTR;5'UTR;5'UTR;5'UTR	VPS28;VPS28;VPS28;VPS28;VPS28;VPS28;VPS28;VPS28;VPS28		Unclassified	8:145652152-145652404	N_Shore	chr8:145653335-145654145	NM_183057;NM_016208	5'UTR;5'UTR	VPS28;VPS28	0.929501	-0.0319301	0.00798685	-0.0893692	-0.0319301	Cancer Trained * Post down vs Cancer Trained * Pre	-0.00736246	Cancer Trained * Post down vs Cancer Trained * Pre	0.97399	-0.010741	0.00108454	-0.0329323	-0.010741	Healthy Aged-matched Trained * Post down vs Healthy Aged-matched Trained * Pre	-0.00115861	Healthy Aged-matched Trained * Post down vs Healthy Aged-matched Trained * Pre	0.555859	0.226246	0.356439	0.597025	0.226246	Cancer Untrained * Post up vs Cancer Untrained * Pre	0.0278998	Cancer Untrained * Post up vs Cancer Untrained * Pre	0.072475	-0.710666	3.51684	-1.87532	-0.710666	Cancer Trained * Pre down vs Cancer Untrained * Pre	-0.0974386	Cancer Trained * Pre down vs Cancer Untrained * Pre	0.00607395	-1.02538	8.98525	-2.99754	-1.02538	Cancer Trained * Pre down vs Healthy Aged-matched Trained * Pre	-0.143675	Cancer Trained * Pre down vs Healthy Aged-matched Trained * Pre	0.0119307	-0.968842	7.35327	-2.71169	-0.968842	Cancer Trained * Post down vs Cancer Untrained * Post	-0.132701	Cancer Trained * Post down vs Cancer Untrained * Post	0.00523166	-1.04657	9.36045	-3.05948	-1.04657	Cancer Trained * Post down vs Healthy Aged-matched Trained * Post	-0.149879	Cancer Trained * Post down vs Healthy Aged-matched Trained * Post	4.07214	6.49768	7.97821	1
335783	cg08549968		0.00767868	10													0.317564	0.120209	1.04011	1.01986	0.120209	Cancer Trained * Post up vs Cancer Trained * Pre	0.0107261	Cancer Trained * Post up vs Cancer Trained * Pre	0.154396	0.158025	2.15697	1.46866	0.158025	Healthy Aged-matched Trained * Post up vs Healthy Aged-matched Trained * Pre	0.0174871	Healthy Aged-matched Trained * Post up vs Healthy Aged-matched Trained * Pre	0.979842	0.00319061	0.000651332	0.0255212	0.00319061	Cancer Untrained * Post up vs Cancer Untrained * Pre	0.00218486	Cancer Untrained * Post up vs Cancer Untrained * Pre	0.109187	0.207666	2.75922	1.66109	0.207666	Cancer Trained * Pre up vs Cancer Untrained * Pre	0.0227441	Cancer Trained * Pre up vs Cancer Untrained * Pre	0.0067557	0.333262	8.72107	2.95315	0.333262	Cancer Trained * Pre up vs Healthy Aged-matched Trained * Pre	0.0349794	Cancer Trained * Pre up vs Healthy Aged-matched Trained * Pre	0.0107966	0.324684	7.58805	2.75464	0.324684	Cancer Trained * Post up vs Cancer Untrained * Post	0.0312853	Cancer Trained * Post up vs Cancer Untrained * Post	0.0148026	0.295446	6.85413	2.61804	0.295446	Cancer Trained * Post up vs Healthy Aged-matched Trained * Post	0.0282184	Cancer Trained * Post up vs Healthy Aged-matched Trained * Post	4.07203	0.707151	0.868304	1
301923	cg12564581	EFNA5	0.00768019	5		ENST00000504941.1	3'UTR	EFNA5						NM_001962	Body	EFNA5	0.011708	0.285657	7.39739	2.71981	0.285657	Cancer Trained * Post up vs Cancer Trained * Pre	0.0145111	Cancer Trained * Post up vs Cancer Trained * Pre	0.0933851	-0.167242	3.04271	-1.74434	-0.167242	Healthy Aged-matched Trained * Post down vs Healthy Aged-matched Trained * Pre	-0.00820598	Healthy Aged-matched Trained * Post down vs Healthy Aged-matched Trained * Pre	0.0118407	-0.302444	7.37099	-2.71496	-0.302444	Cancer Untrained * Post down vs Cancer Untrained * Pre	-0.0161364	Cancer Untrained * Post down vs Cancer Untrained * Pre	0.0200482	-0.276719	6.17041	-2.48403	-0.276719	Cancer Trained * Pre down vs Cancer Untrained * Pre	-0.0141459	Cancer Trained * Pre down vs Cancer Untrained * Pre	0.00569555	-0.304112	9.14628	-3.02428	-0.304112	Cancer Trained * Pre down vs Healthy Aged-matched Trained * Pre	-0.0151436	Cancer Trained * Pre down vs Healthy Aged-matched Trained * Pre	0.00657083	0.311382	8.78972	2.96475	0.311382	Cancer Trained * Post up vs Cancer Untrained * Post	0.0165016	Cancer Trained * Post up vs Cancer Untrained * Post	0.151464	0.148787	2.18931	1.47963	0.148787	Cancer Trained * Post up vs Healthy Aged-matched Trained * Post	0.00757349	Cancer Trained * Post up vs Healthy Aged-matched Trained * Post	4.07186	0.561455	0.689432	1
766119	cg00250879	ARHGEF6	0.0076856	X		ENST00000370620.1;ENST00000535227.1;ENST00000370622.1;ENST00000535736.1	5'UTR;5'UTR;5'UTR;5'UTR	ARHGEF6;ARHGEF6;ARHGEF6;ARHGEF6				N_Shore	chrX:135849030-135850178	NM_004840	Body	ARHGEF6	0.885659	-0.0263042	0.0211045	-0.145274	-0.0263042	Cancer Trained * Post down vs Cancer Trained * Pre	-0.00647494	Cancer Trained * Post down vs Cancer Trained * Pre	0.890874	-0.0229097	0.0192107	-0.138603	-0.0229097	Healthy Aged-matched Trained * Post down vs Healthy Aged-matched Trained * Pre	-0.00396913	Healthy Aged-matched Trained * Post down vs Healthy Aged-matched Trained * Pre	0.683107	-0.079322	0.170592	-0.413028	-0.079322	Cancer Untrained * Post down vs Cancer Untrained * Pre	-0.0122376	Cancer Untrained * Post down vs Cancer Untrained * Pre	0.0646054	-0.371282	3.73749	-1.93326	-0.371282	Cancer Trained * Pre down vs Cancer Untrained * Pre	-0.0544928	Cancer Trained * Pre down vs Cancer Untrained * Pre	0.00416342	-0.546685	9.9446	-3.15351	-0.546685	Cancer Trained * Pre down vs Healthy Aged-matched Trained * Pre	-0.0825379	Cancer Trained * Pre down vs Healthy Aged-matched Trained * Pre	0.0910348	-0.318265	3.08959	-1.75772	-0.318265	Cancer Trained * Post down vs Cancer Untrained * Post	-0.0487301	Cancer Trained * Post down vs Cancer Untrained * Post	0.00396899	-0.55008	10.0685	-3.17309	-0.55008	Cancer Trained * Post down vs Healthy Aged-matched Trained * Post	-0.0850437	Cancer Trained * Post down vs Healthy Aged-matched Trained * Post	4.07128	1.66846	2.04906	1
562001	cg12906259		0.00770726	13		ENST00000437748.1	TSS1500	RP11-321C24.1									0.408478	0.0855233	0.706798	0.840713	0.0855233	Cancer Trained * Post up vs Cancer Trained * Pre	0.0051195	Cancer Trained * Post up vs Cancer Trained * Pre	0.066911	0.177897	3.66981	1.91568	0.177897	Healthy Aged-matched Trained * Post up vs Healthy Aged-matched Trained * Pre	0.0133068	Healthy Aged-matched Trained * Post up vs Healthy Aged-matched Trained * Pre	0.279414	0.119295	1.22241	1.10563	0.119295	Cancer Untrained * Post up vs Cancer Untrained * Pre	0.00787659	Cancer Untrained * Post up vs Cancer Untrained * Pre	0.418692	0.0887222	0.676144	0.82228	0.0887222	Cancer Trained * Pre up vs Cancer Untrained * Pre	0.00602298	Cancer Trained * Pre up vs Cancer Untrained * Pre	0.00513564	0.298728	9.40737	3.06714	0.298728	Cancer Trained * Pre up vs Healthy Aged-matched Trained * Pre	0.0219852	Cancer Trained * Pre up vs Healthy Aged-matched Trained * Pre	0.593856	0.0549505	0.29179	0.540176	0.0549505	Cancer Trained * Post up vs Cancer Untrained * Post	0.00326589	Cancer Trained * Post up vs Cancer Untrained * Post	0.0442263	0.206355	4.48895	2.11871	0.206355	Cancer Trained * Post up vs Healthy Aged-matched Trained * Post	0.0137979	Cancer Trained * Post up vs Healthy Aged-matched Trained * Post	4.06895	0.526339	0.646775	1
144258	cg10183086		0.00771383	22		ENST00000447565.1;ENST00000464734.1	TSS200;5'UTR	RP1-102K2.6;MTMR3									0.676241	0.0522509	0.178542	0.422543	0.0522509	Cancer Trained * Post up vs Cancer Trained * Pre	0.00671604	Cancer Trained * Post up vs Cancer Trained * Pre	0.683877	0.0465041	0.169714	0.411964	0.0465041	Healthy Aged-matched Trained * Post up vs Healthy Aged-matched Trained * Pre	0.00638785	Healthy Aged-matched Trained * Post up vs Healthy Aged-matched Trained * Pre	0.853692	0.0244385	0.0347176	0.186327	0.0244385	Cancer Untrained * Post up vs Cancer Untrained * Pre	0.00307991	Cancer Untrained * Post up vs Cancer Untrained * Pre	0.784219	-0.0363033	0.0766115	-0.276788	-0.0363033	Cancer Trained * Pre down vs Cancer Untrained * Pre	-0.00535325	Cancer Trained * Pre down vs Cancer Untrained * Pre	0.00894307	-0.335644	8.0371	-2.83498	-0.335644	Cancer Trained * Pre down vs Healthy Aged-matched Trained * Pre	-0.04073	Cancer Trained * Pre down vs Healthy Aged-matched Trained * Pre	0.945803	-0.00849087	0.00471475	-0.0686641	-0.00849087	Cancer Trained * Post down vs Cancer Untrained * Post	-0.00171713	Cancer Trained * Post down vs Cancer Untrained * Post	0.0100234	-0.329897	7.76424	-2.78644	-0.329897	Cancer Trained * Post down vs Healthy Aged-matched Trained * Post	-0.0404018	Cancer Trained * Post down vs Healthy Aged-matched Trained * Post	4.06824	0.777611	0.955709	1
613502	cg14672108	ST5	0.00771679	11		ENST00000530593.1;ENST00000527870.1;ENST00000530991.1;ENST00000533425.1;ENST00000528527	5'UTR;3'UTR;TSS1500;3'UTR;5'UTR;5'UTR;3'UTR	ST5;ST5;ST5;ST5;ST5;ST5;ST5						NM_139157;NM_005418;NM_213618	Body;Body;Body	ST5;ST5;ST5	0.878006	0.0146373	0.0240489	0.155077	0.0146373	Cancer Trained * Post up vs Cancer Trained * Pre	0.00259722	Cancer Trained * Post up vs Cancer Trained * Pre	0.523614	0.0557362	0.418435	0.646866	0.0557362	Healthy Aged-matched Trained * Post up vs Healthy Aged-matched Trained * Pre	0.0095828	Healthy Aged-matched Trained * Post up vs Healthy Aged-matched Trained * Pre	0.326541	0.100187	1.00148	1.00074	0.100187	Cancer Untrained * Post up vs Cancer Untrained * Pre	0.0171825	Cancer Untrained * Post up vs Cancer Untrained * Pre	0.00457666	0.311817	9.70107	3.11465	0.311817	Cancer Trained * Pre up vs Cancer Untrained * Pre	0.0528162	Cancer Trained * Pre up vs Cancer Untrained * Pre	0.00870916	0.25721	8.10095	2.84622	0.25721	Cancer Trained * Pre up vs Healthy Aged-matched Trained * Pre	0.0434252	Cancer Trained * Pre up vs Healthy Aged-matched Trained * Pre	0.0243149	0.226267	5.74667	2.39722	0.226267	Cancer Trained * Post up vs Cancer Untrained * Post	0.0382309	Cancer Trained * Post up vs Cancer Untrained * Post	0.0246275	0.216111	5.71892	2.39143	0.216111	Cancer Trained * Post up vs Healthy Aged-matched Trained * Post	0.0364396	Cancer Trained * Post up vs Healthy Aged-matched Trained * Post	4.06792	0.453013	0.556811	1
590608	cg06684811	KDM3A	0.0077178	2		ENST00000466058.1;ENST00000498528.1	TSS200;5'UTR	KDM3A;KDM3A				S_Shore	chr2:86667815-86669447	NM_001146688;NM_018433	Body;Body	KDM3A;KDM3A	0.202486	0.183407	1.71312	1.30886	0.183407	Cancer Trained * Post up vs Cancer Trained * Pre	0.0189542	Cancer Trained * Post up vs Cancer Trained * Pre	0.7995	-0.0328385	0.0659025	-0.256715	-0.0328385	Healthy Aged-matched Trained * Post down vs Healthy Aged-matched Trained * Pre	-0.00339346	Healthy Aged-matched Trained * Post down vs Healthy Aged-matched Trained * Pre	0.285581	-0.162186	1.19076	-1.09122	-0.162186	Cancer Untrained * Post down vs Cancer Untrained * Pre	-0.0149539	Cancer Untrained * Post down vs Cancer Untrained * Pre	0.0134501	-0.39532	7.07453	-2.6598	-0.39532	Cancer Trained * Pre down vs Cancer Untrained * Pre	-0.0392607	Cancer Trained * Pre down vs Cancer Untrained * Pre	0.000932033	-0.503488	14.0838	-3.75284	-0.503488	Cancer Trained * Pre down vs Healthy Aged-matched Trained * Pre	-0.0490503	Cancer Trained * Pre down vs Healthy Aged-matched Trained * Pre	0.725665	-0.0497268	0.125931	-0.354868	-0.0497268	Cancer Trained * Post down vs Cancer Untrained * Post	-0.00535266	Cancer Trained * Post down vs Cancer Untrained * Post	0.0422108	-0.287242	4.58391	-2.14101	-0.287242	Cancer Trained * Post down vs Healthy Aged-matched Trained * Post	-0.0267027	Cancer Trained * Post down vs Healthy Aged-matched Trained * Post	4.06781	0.998432	1.22723	1
794113	cg18447344	ABCG1	0.00772852	21		ENST00000347800.2;ENST00000462050.1;ENST00000553129.1	TSS1500;5'UTR;3'UTR	ABCG1;ABCG1;TMPRSS3				N_Shelf	chr21:43638948-43640132	NM_207629;NM_207628;NM_207627	TSS1500;5'UTR;Body	ABCG1;ABCG1;ABCG1	0.177267	0.159628	1.92762	1.38839	0.159628	Cancer Trained * Post up vs Cancer Trained * Pre	0.01312	Cancer Trained * Post up vs Cancer Trained * Pre	0.286439	-0.114322	1.18643	-1.08924	-0.114322	Healthy Aged-matched Trained * Post down vs Healthy Aged-matched Trained * Pre	-0.00858634	Healthy Aged-matched Trained * Post down vs Healthy Aged-matched Trained * Pre	0.288887	-0.132142	1.17417	-1.08359	-0.132142	Cancer Untrained * Post down vs Cancer Untrained * Pre	-0.010387	Cancer Untrained * Post down vs Cancer Untrained * Pre	0.601994	-0.0644174	0.279033	-0.528236	-0.0644174	Cancer Trained * Pre down vs Cancer Untrained * Pre	-0.00415435	Cancer Trained * Pre down vs Cancer Untrained * Pre	0.00359154	-0.353782	10.3291	-3.21389	-0.353782	Cancer Trained * Pre down vs Healthy Aged-matched Trained * Pre	-0.0277737	Cancer Trained * Pre down vs Healthy Aged-matched Trained * Pre	0.0591184	0.227353	3.91022	1.97743	0.227353	Cancer Trained * Post up vs Cancer Untrained * Post	0.0193527	Cancer Trained * Post up vs Cancer Untrained * Post	0.475051	-0.0798317	0.525945	-0.72522	-0.0798317	Cancer Trained * Post down vs Healthy Aged-matched Trained * Post	-0.00606737	Cancer Trained * Post down vs Healthy Aged-matched Trained * Post	4.06666	0.671966	0.826188	1
671568	cg18192074	DMAP1	0.00774633	1		ENST00000488433.1;ENST00000372283.4;ENST00000494092.1;ENST00000361745.6	5'UTR;3'UTR;5'UTR;ExonBnd	DMAP1;DMAP1;DMAP1;DMAP1		Gene_Associated_Cell_type_specific	1:44685614-44686663			NM_019100;NM_001034023;NM_001034024	Body;Body;Body	DMAP1;DMAP1;DMAP1	0.362002	0.0844042	0.862204	0.92855	0.0844042	Cancer Trained * Post up vs Cancer Trained * Pre	0.0106753	Cancer Trained * Post up vs Cancer Trained * Pre	0.0209934	-0.204412	6.06846	-2.46342	-0.204412	Healthy Aged-matched Trained * Post down vs Healthy Aged-matched Trained * Pre	-0.0236968	Healthy Aged-matched Trained * Post down vs Healthy Aged-matched Trained * Pre	0.241493	0.115669	1.43934	1.19972	0.115669	Cancer Untrained * Post up vs Cancer Untrained * Pre	0.0142006	Cancer Untrained * Post up vs Cancer Untrained * Pre	0.487266	0.0679808	0.497167	0.705101	0.0679808	Cancer Trained * Pre up vs Cancer Untrained * Pre	0.00830164	Cancer Trained * Pre up vs Cancer Untrained * Pre	0.00189515	-0.30214	12.0528	-3.47172	-0.30214	Cancer Trained * Pre down vs Healthy Aged-matched Trained * Pre	-0.0353364	Cancer Trained * Pre down vs Healthy Aged-matched Trained * Pre	0.689704	0.0367161	0.163153	0.403922	0.0367161	Cancer Trained * Post up vs Cancer Untrained * Post	0.00477626	Cancer Trained * Post up vs Cancer Untrained * Post	0.879552	-0.0133238	0.0234383	-0.153096	-0.0133238	Cancer Trained * Post down vs Healthy Aged-matched Trained * Post	-0.000964344	Cancer Trained * Post down vs Healthy Aged-matched Trained * Post	4.06476	0.419819	0.516413	1
381065	cg03907087		0.00776239	20													0.231124	0.137968	1.50638	1.22735	0.137968	Cancer Trained * Post up vs Cancer Trained * Pre	0.00643744	Cancer Trained * Post up vs Cancer Trained * Pre	0.378445	0.0920146	0.80403	0.896677	0.0920146	Healthy Aged-matched Trained * Post up vs Healthy Aged-matched Trained * Pre	0.00298827	Healthy Aged-matched Trained * Post up vs Healthy Aged-matched Trained * Pre	0.583226	0.0662793	0.309016	0.555892	0.0662793	Cancer Untrained * Post up vs Cancer Untrained * Pre	0.00268	Cancer Untrained * Post up vs Cancer Untrained * Pre	0.0388405	-0.259984	4.75464	-2.18051	-0.259984	Cancer Trained * Pre down vs Cancer Untrained * Pre	-0.0112797	Cancer Trained * Pre down vs Cancer Untrained * Pre	0.00437188	-0.337242	9.81861	-3.13347	-0.337242	Cancer Trained * Pre down vs Healthy Aged-matched Trained * Pre	-0.0142597	Cancer Trained * Pre down vs Healthy Aged-matched Trained * Pre	0.10639	-0.188295	2.80579	-1.67505	-0.188295	Cancer Trained * Post down vs Cancer Untrained * Post	-0.00752224	Cancer Trained * Post down vs Cancer Untrained * Post	0.0120753	-0.291289	7.3251	-2.70649	-0.291289	Cancer Trained * Post down vs Healthy Aged-matched Trained * Post	-0.0108105	Cancer Trained * Post down vs Healthy Aged-matched Trained * Post	4.06304	0.641777	0.789774	1
33430	cg21915765	UBA52	0.00776499	19		ENST00000430157.1	TSS200	UBA52		Promoter_Associated	19:18682117-18683064	Island	chr19:18682374-18683034	NM_001033930;NM_003333	TSS200;TSS200	UBA52;UBA52	0.00409468	-0.254183	9.98766	-3.16033	-0.254183	Cancer Trained * Post down vs Cancer Trained * Pre	-0.00416764	Cancer Trained * Post down vs Cancer Trained * Pre	0.989693	-0.000958045	0.000170265	-0.0130486	-0.000958045	Healthy Aged-matched Trained * Post down vs Healthy Aged-matched Trained * Pre	-2.88632e-05	Healthy Aged-matched Trained * Post down vs Healthy Aged-matched Trained * Pre	0.870102	0.0140944	0.0272966	0.165217	0.0140944	Cancer Untrained * Post up vs Cancer Untrained * Pre	0.000269574	Cancer Untrained * Post up vs Cancer Untrained * Pre	0.222542	0.106714	1.56482	1.25093	0.106714	Cancer Trained * Pre up vs Cancer Untrained * Pre	0.00185671	Cancer Trained * Pre up vs Cancer Untrained * Pre	0.00225187	0.262022	11.5781	3.40266	0.262022	Cancer Trained * Pre up vs Healthy Aged-matched Trained * Pre	0.00424858	Cancer Trained * Pre up vs Healthy Aged-matched Trained * Pre	0.0554793	-0.161563	4.0351	-2.00876	-0.161563	Cancer Trained * Post down vs Cancer Untrained * Post	-0.00258051	Cancer Trained * Post down vs Cancer Untrained * Post	0.909958	0.00879733	0.0130515	0.114243	0.00879733	Cancer Trained * Post up vs Healthy Aged-matched Trained * Post	0.000109799	Cancer Trained * Post up vs Healthy Aged-matched Trained * Post	4.06276	0.328519	0.404305	1
15106	cg06436655	UBL5	0.00778503	19		ENST00000358666.2;ENST00000358666.2	1stExon;5'UTR	UBL5;UBL5		Promoter_Associated	19:9937970-9938886	Island	chr19:9938325-9938815	NM_001048241;NM_024292;NM_024292;NM_001048241	5'UTR;1stExon;5'UTR;1stExon	UBL5;UBL5;UBL5;UBL5	0.00482177	-0.228042	9.56771	-3.09317	-0.228042	Cancer Trained * Post down vs Cancer Trained * Pre	-0.00528315	Cancer Trained * Post down vs Cancer Trained * Pre	0.966723	0.00283599	0.0017757	0.0421391	0.00283599	Healthy Aged-matched Trained * Post up vs Healthy Aged-matched Trained * Pre	0.000131256	Healthy Aged-matched Trained * Post up vs Healthy Aged-matched Trained * Pre	0.0316189	0.178039	5.1839	2.27682	0.178039	Cancer Untrained * Post up vs Cancer Untrained * Pre	0.00432204	Cancer Untrained * Post up vs Cancer Untrained * Pre	0.024016	0.187892	5.77358	2.40283	0.187892	Cancer Trained * Pre up vs Cancer Untrained * Pre	0.00452564	Cancer Trained * Pre up vs Cancer Untrained * Pre	0.00816651	0.202823	8.2566	2.87343	0.202823	Cancer Trained * Pre up vs Healthy Aged-matched Trained * Pre	0.00480129	Cancer Trained * Pre up vs Healthy Aged-matched Trained * Pre	0.00665353	-0.218188	8.75875	-2.95952	-0.218188	Cancer Trained * Post down vs Cancer Untrained * Post	-0.00507955	Cancer Trained * Post down vs Cancer Untrained * Post	0.694402	-0.028055	0.157975	-0.39746	-0.028055	Cancer Trained * Post down vs Healthy Aged-matched Trained * Post	-0.00061312	Cancer Trained * Post down vs Healthy Aged-matched Trained * Post	4.06063	0.275882	0.339704	1
491941	cg09241703	FOXN3	0.00778933	14						Unclassified	14:89831142-89832306			NM_005197;NM_001085471	Body;Body	FOXN3;FOXN3	0.948155	-0.0124935	0.00431385	-0.0656799	-0.0124935	Cancer Trained * Post down vs Cancer Trained * Pre	-0.0016341	Cancer Trained * Post down vs Cancer Trained * Pre	0.367353	0.159418	0.842859	0.918074	0.159418	Healthy Aged-matched Trained * Post up vs Healthy Aged-matched Trained * Pre	0.0135182	Healthy Aged-matched Trained * Post up vs Healthy Aged-matched Trained * Pre	0.611556	0.103764	0.264508	0.514304	0.103764	Cancer Untrained * Post up vs Cancer Untrained * Pre	0.0112931	Cancer Untrained * Post up vs Cancer Untrained * Pre	0.0101784	0.560858	7.72774	2.77988	0.560858	Cancer Trained * Pre up vs Cancer Untrained * Pre	0.0530499	Cancer Trained * Pre up vs Cancer Untrained * Pre	0.00299506	0.598749	10.8088	3.28767	0.598749	Cancer Trained * Pre up vs Healthy Aged-matched Trained * Pre	0.0570389	Cancer Trained * Pre up vs Healthy Aged-matched Trained * Pre	0.0277292	0.444601	5.46311	2.33733	0.444601	Cancer Trained * Post up vs Cancer Untrained * Post	0.0401228	Cancer Trained * Post up vs Cancer Untrained * Post	0.0273449	0.426837	5.49303	2.34372	0.426837	Cancer Trained * Post up vs Healthy Aged-matched Trained * Post	0.0418865	Cancer Trained * Post up vs Healthy Aged-matched Trained * Post	4.06017	1.83635	2.26142	1
118404	cg04945735	PDLIM3	0.00779402	4	DMR	ENST00000504011.1;ENST00000504355.1;ENST00000515261.1	3'UTR;3'UTR;3'UTR	PDLIM3;PDLIM3;PDLIM3				Island	chr4:186455983-186456864	NM_001114107;NM_014476	Body;Body	PDLIM3;PDLIM3	0.00243129	-0.359947	11.3694	-3.37185	-0.359947	Cancer Trained * Post down vs Cancer Trained * Pre	-0.00450171	Cancer Trained * Post down vs Cancer Trained * Pre	0.959487	-0.00500011	0.00263269	-0.0513097	-0.00500011	Healthy Aged-matched Trained * Post down vs Healthy Aged-matched Trained * Pre	-9.03667e-05	Healthy Aged-matched Trained * Post down vs Healthy Aged-matched Trained * Pre	0.494178	-0.0785613	0.481419	-0.693843	-0.0785613	Cancer Untrained * Post down vs Cancer Untrained * Pre	-0.000903991	Cancer Untrained * Post down vs Cancer Untrained * Pre	0.215234	0.143973	1.61685	1.27155	0.143973	Cancer Trained * Pre up vs Cancer Untrained * Pre	0.00198556	Cancer Trained * Pre up vs Cancer Untrained * Pre	0.00159498	0.361855	12.5348	3.54045	0.361855	Cancer Trained * Pre up vs Healthy Aged-matched Trained * Pre	0.00453319	Cancer Trained * Pre up vs Healthy Aged-matched Trained * Pre	0.209805	-0.137413	1.65696	-1.28723	-0.137413	Cancer Trained * Post down vs Cancer Untrained * Post	-0.00161216	Cancer Trained * Post down vs Cancer Untrained * Post	0.946651	0.00690791	0.00456814	0.067588	0.00690791	Cancer Trained * Post up vs Healthy Aged-matched Trained * Post	0.000121847	Cancer Trained * Post up vs Healthy Aged-matched Trained * Post	4.05967	0.578287	0.712233	1
101923	cg02603192	ZNF337	0.00779402	20		ENST00000481610.1;ENST00000252979.5	3'UTR;5'UTR	ZNF337;ZNF337		Promoter_Associated	20:25676577-25678012	Island	chr20:25676700-25677784	NM_015655	5'UTR	ZNF337	0.00155375	-0.305043	12.6086	-3.55086	-0.305043	Cancer Trained * Post down vs Cancer Trained * Pre	-0.00315628	Cancer Trained * Post down vs Cancer Trained * Pre	0.242521	-0.0938736	1.4329	-1.19704	-0.0938736	Healthy Aged-matched Trained * Post down vs Healthy Aged-matched Trained * Pre	-0.000855326	Healthy Aged-matched Trained * Post down vs Healthy Aged-matched Trained * Pre	0.974917	-0.00289378	0.00100862	-0.0317587	-0.00289378	Cancer Untrained * Post down vs Cancer Untrained * Pre	-2.46084e-05	Cancer Untrained * Post down vs Cancer Untrained * Pre	0.0566821	0.182072	3.99283	1.99821	0.182072	Cancer Trained * Pre up vs Cancer Untrained * Pre	0.0020296	Cancer Trained * Pre up vs Cancer Untrained * Pre	0.00671649	0.243095	8.73545	2.95558	0.243095	Cancer Trained * Pre up vs Healthy Aged-matched Trained * Pre	0.00265075	Cancer Trained * Pre up vs Healthy Aged-matched Trained * Pre	0.174466	-0.120077	1.95373	-1.39776	-0.120077	Cancer Trained * Post down vs Cancer Untrained * Post	-0.00110208	Cancer Trained * Post down vs Cancer Untrained * Post	0.701186	0.0319256	0.150665	0.388156	0.0319256	Cancer Trained * Post up vs Healthy Aged-matched Trained * Post	0.000349795	Cancer Trained * Post up vs Healthy Aged-matched Trained * Post	4.05967	0.374502	0.461247	1
626257	cg00147849		0.00780993	7								N_Shelf	chr7:127910860-127911287				0.595713	0.0671617	0.288846	0.537444	0.0671617	Cancer Trained * Post up vs Cancer Trained * Pre	0.00812228	Cancer Trained * Post up vs Cancer Trained * Pre	0.580848	-0.0638177	0.312958	-0.559427	-0.0638177	Healthy Aged-matched Trained * Post down vs Healthy Aged-matched Trained * Pre	-0.00533575	Healthy Aged-matched Trained * Post down vs Healthy Aged-matched Trained * Pre	0.182869	0.181586	1.87688	1.36999	0.181586	Cancer Untrained * Post up vs Cancer Untrained * Pre	0.0198431	Cancer Untrained * Post up vs Cancer Untrained * Pre	0.982709	0.00290143	0.000479175	0.0218901	0.00290143	Cancer Trained * Pre up vs Cancer Untrained * Pre	2.26647e-05	Cancer Trained * Pre up vs Cancer Untrained * Pre	0.00265941	-0.399101	11.127	-3.33572	-0.399101	Cancer Trained * Pre down vs Healthy Aged-matched Trained * Pre	-0.041594	Cancer Trained * Pre down vs Healthy Aged-matched Trained * Pre	0.380671	-0.111523	0.796437	-0.892433	-0.111523	Cancer Trained * Post down vs Cancer Untrained * Post	-0.0116982	Cancer Trained * Post down vs Cancer Untrained * Post	0.0341502	-0.268122	5.022	-2.24098	-0.268122	Cancer Trained * Post down vs Healthy Aged-matched Trained * Post	-0.028136	Cancer Trained * Post down vs Healthy Aged-matched Trained * Post	4.05799	0.792132	0.976016	1
542471	cg14055171	PIPOX	0.00781375	17		ENST00000323372.4	TSS1500	PIPOX						NM_016518	TSS1500	PIPOX	0.15094	0.320912	2.19516	1.48161	0.320912	Cancer Trained * Post up vs Cancer Trained * Pre	0.0297605	Cancer Trained * Post up vs Cancer Trained * Pre	0.623073	-0.0983998	0.247665	-0.497659	-0.0983998	Healthy Aged-matched Trained * Post down vs Healthy Aged-matched Trained * Pre	-0.00888607	Healthy Aged-matched Trained * Post down vs Healthy Aged-matched Trained * Pre	0.212432	0.293972	1.63739	1.27961	0.293972	Cancer Untrained * Post up vs Cancer Untrained * Pre	0.0323262	Cancer Untrained * Post up vs Cancer Untrained * Pre	0.430672	0.184021	0.64162	0.801012	0.184021	Cancer Trained * Pre up vs Cancer Untrained * Pre	0.0206465	Cancer Trained * Pre up vs Cancer Untrained * Pre	0.00686632	-0.611002	8.68097	-2.94635	-0.611002	Cancer Trained * Pre down vs Healthy Aged-matched Trained * Pre	-0.0511511	Cancer Trained * Pre down vs Healthy Aged-matched Trained * Pre	0.339397	0.210961	0.948638	0.973981	0.210961	Cancer Trained * Post up vs Cancer Untrained * Post	0.0180808	Cancer Trained * Post up vs Cancer Untrained * Post	0.364136	-0.19169	0.854441	-0.92436	-0.19169	Cancer Trained * Post down vs Healthy Aged-matched Trained * Post	-0.0125045	Cancer Trained * Post down vs Healthy Aged-matched Trained * Post	4.05758	2.37948	2.93215	1
534071	cg20061790		0.00781787	5													0.783805	-0.0549878	0.0769138	-0.277333	-0.0549878	Cancer Trained * Post down vs Cancer Trained * Pre	-0.0087706	Cancer Trained * Post down vs Cancer Trained * Pre	0.913765	0.0197998	0.0119667	0.109392	0.0197998	Healthy Aged-matched Trained * Post up vs Healthy Aged-matched Trained * Pre	0.00297319	Healthy Aged-matched Trained * Post up vs Healthy Aged-matched Trained * Pre	0.630664	0.102367	0.236942	0.486767	0.102367	Cancer Untrained * Post up vs Cancer Untrained * Pre	0.0176741	Cancer Untrained * Post up vs Cancer Untrained * Pre	0.00549927	0.639068	9.23448	3.03883	0.639068	Cancer Trained * Pre up vs Cancer Untrained * Pre	0.107141	Cancer Trained * Pre up vs Cancer Untrained * Pre	0.00664054	0.561967	8.76359	2.96034	0.561967	Cancer Trained * Pre up vs Healthy Aged-matched Trained * Pre	0.0944278	Cancer Trained * Pre up vs Healthy Aged-matched Trained * Pre	0.0226374	0.481712	5.90265	2.42954	0.481712	Cancer Trained * Post up vs Cancer Untrained * Post	0.0806964	Cancer Trained * Post up vs Cancer Untrained * Post	0.0166519	0.48718	6.58625	2.56637	0.48718	Cancer Trained * Post up vs Healthy Aged-matched Trained * Post	0.082684	Cancer Trained * Post up vs Healthy Aged-matched Trained * Post	4.05714	1.9937	2.45702	1
750596	cg01550012	LOC101927787	0.00782191	1		ENST00000417805.1	TSS200	RP4-781K5.4						NR_125944	TSS200	LOC101927787	0.207534	-0.12674	1.67412	-1.29388	-0.12674	Cancer Trained * Post down vs Cancer Trained * Pre	-0.0130577	Cancer Trained * Post down vs Cancer Trained * Pre	0.0772869	0.164758	3.39496	1.84254	0.164758	Healthy Aged-matched Trained * Post up vs Healthy Aged-matched Trained * Pre	0.0170952	Healthy Aged-matched Trained * Post up vs Healthy Aged-matched Trained * Pre	0.893753	-0.0140179	0.0182042	-0.134923	-0.0140179	Cancer Untrained * Post down vs Cancer Untrained * Pre	-0.00253289	Cancer Untrained * Post down vs Cancer Untrained * Pre	0.00367087	0.332983	10.2719	3.20498	0.332983	Cancer Trained * Pre up vs Cancer Untrained * Pre	0.035908	Cancer Trained * Pre up vs Cancer Untrained * Pre	0.00694489	0.275872	8.65291	2.94158	0.275872	Cancer Trained * Pre up vs Healthy Aged-matched Trained * Pre	0.0292933	Cancer Trained * Pre up vs Healthy Aged-matched Trained * Pre	0.0335954	0.220261	5.05632	2.24863	0.220261	Cancer Trained * Post up vs Cancer Untrained * Post	0.0253832	Cancer Trained * Post up vs Cancer Untrained * Post	0.869007	-0.0156265	0.0277634	-0.166624	-0.0156265	Cancer Trained * Post down vs Healthy Aged-matched Trained * Post	-0.000859622	Cancer Trained * Post down vs Healthy Aged-matched Trained * Post	4.05672	0.486548	0.599682	1
497131	cg02959112	NBL1	0.00782622	1		ENST00000427894.1;ENST00000428975.1;ENST00000451758.1;ENST00000439664.1;ENST00000375136	5'UTR;5'UTR;5'UTR;5'UTR;5'UTR;5'UTR;5'UTR	NBL1;NBL1;NBL1;NBL1;NBL1;NBL1;NBL1		Unclassified_Cell_type_specific	1:19978644-19978810			NM_182744;NM_005380	Body;5'UTR	NBL1;NBL1	0.990954	0.000889397	0.000131146	0.0114519	0.000889397	Cancer Trained * Post up vs Cancer Trained * Pre	2.89559e-05	Cancer Trained * Post up vs Cancer Trained * Pre	0.463836	0.0527446	0.553478	0.743961	0.0527446	Healthy Aged-matched Trained * Post up vs Healthy Aged-matched Trained * Pre	0.0080712	Healthy Aged-matched Trained * Post up vs Healthy Aged-matched Trained * Pre	0.43778	0.064958	0.621836	0.788566	0.064958	Cancer Untrained * Post up vs Cancer Untrained * Pre	0.00995134	Cancer Untrained * Post up vs Cancer Untrained * Pre	0.008244	0.23637	8.23369	2.86944	0.23637	Cancer Trained * Pre up vs Cancer Untrained * Pre	0.0362998	Cancer Trained * Pre up vs Cancer Untrained * Pre	0.00396197	0.235997	10.0731	3.17381	0.235997	Cancer Trained * Pre up vs Healthy Aged-matched Trained * Pre	0.0361035	Cancer Trained * Pre up vs Healthy Aged-matched Trained * Pre	0.0358266	0.172301	4.92198	2.21855	0.172301	Cancer Trained * Post up vs Cancer Untrained * Post	0.0263775	Cancer Trained * Post up vs Cancer Untrained * Post	0.020392	0.184141	6.13272	2.47643	0.184141	Cancer Trained * Post up vs Healthy Aged-matched Trained * Post	0.0280612	Cancer Trained * Post up vs Healthy Aged-matched Trained * Post	4.05626	0.305825	0.376979	1
192585	cg19061270	CPAMD8	0.00782956	19						Unclassified_Cell_type_specific	19:17010550-17010843	S_Shore	chr19:17007101-17008857	NM_015692	Body	CPAMD8	0.58538	0.0440135	0.305472	0.552696	0.0440135	Cancer Trained * Post up vs Cancer Trained * Pre	0.00732955	Cancer Trained * Post up vs Cancer Trained * Pre	0.179274	-0.100447	1.90922	-1.38175	-0.100447	Healthy Aged-matched Trained * Post down vs Healthy Aged-matched Trained * Pre	-0.0171366	Healthy Aged-matched Trained * Post down vs Healthy Aged-matched Trained * Pre	0.722859	0.0302943	0.128638	0.358662	0.0302943	Cancer Untrained * Post up vs Cancer Untrained * Pre	0.00527083	Cancer Untrained * Post up vs Cancer Untrained * Pre	0.353397	0.079871	0.894183	0.945613	0.079871	Cancer Trained * Pre up vs Cancer Untrained * Pre	0.0133307	Cancer Trained * Pre up vs Cancer Untrained * Pre	0.00888845	-0.216348	8.05185	-2.83758	-0.216348	Cancer Trained * Pre down vs Healthy Aged-matched Trained * Pre	-0.0367271	Cancer Trained * Pre down vs Healthy Aged-matched Trained * Pre	0.250966	0.0935902	1.38122	1.17525	0.0935902	Cancer Trained * Post up vs Cancer Untrained * Post	0.0153894	Cancer Trained * Post up vs Cancer Untrained * Post	0.354774	-0.0718876	0.88899	-0.942863	-0.0718876	Cancer Trained * Post down vs Healthy Aged-matched Trained * Post	-0.012261	Cancer Trained * Post down vs Healthy Aged-matched Trained * Post	4.05591	0.321512	0.39635	1
316066	cg07688198	WDR4	0.00784245	21		ENST00000330317.2	3'UTR	WDR4						NM_033661	3'UTR	WDR4	0.310894	0.17698	1.06979	1.03431	0.17698	Cancer Trained * Post up vs Cancer Trained * Pre	0.0293189	Cancer Trained * Post up vs Cancer Trained * Pre	0.537483	0.0976621	0.390919	0.625235	0.0976621	Healthy Aged-matched Trained * Post up vs Healthy Aged-matched Trained * Pre	0.0140844	Healthy Aged-matched Trained * Post up vs Healthy Aged-matched Trained * Pre	0.620272	0.091052	0.251698	0.501695	0.091052	Cancer Untrained * Post up vs Cancer Untrained * Pre	0.0152156	Cancer Untrained * Post up vs Cancer Untrained * Pre	0.67352	-0.0773732	0.181753	-0.426325	-0.0773732	Cancer Trained * Pre down vs Cancer Untrained * Pre	-0.0127003	Cancer Trained * Pre down vs Cancer Untrained * Pre	0.00644997	-0.486969	8.83576	-2.9725	-0.486969	Cancer Trained * Pre down vs Healthy Aged-matched Trained * Pre	-0.0791403	Cancer Trained * Pre down vs Healthy Aged-matched Trained * Pre	0.960524	0.00855447	0.00249942	0.0499942	0.00855447	Cancer Trained * Post up vs Cancer Untrained * Post	0.00140296	Cancer Trained * Post up vs Cancer Untrained * Post	0.0198557	-0.407651	6.19183	-2.48834	-0.407651	Cancer Trained * Post down vs Healthy Aged-matched Trained * Post	-0.0639058	Cancer Trained * Post down vs Healthy Aged-matched Trained * Post	4.05455	1.48388	1.8299	1
613298	cg18456003		0.00784299	5													0.0549056	-0.329031	4.05563	-2.01386	-0.329031	Cancer Trained * Post down vs Cancer Trained * Pre	-0.0317581	Cancer Trained * Post down vs Cancer Trained * Pre	0.813676	-0.0355254	0.0567341	-0.238189	-0.0355254	Healthy Aged-matched Trained * Post down vs Healthy Aged-matched Trained * Pre	-0.00427983	Healthy Aged-matched Trained * Post down vs Healthy Aged-matched Trained * Pre	0.283899	-0.189779	1.19931	-1.09513	-0.189779	Cancer Untrained * Post down vs Cancer Untrained * Pre	-0.0209455	Cancer Untrained * Post down vs Cancer Untrained * Pre	0.0154202	0.45059	6.76075	2.60014	0.45059	Cancer Trained * Pre up vs Cancer Untrained * Pre	0.0437498	Cancer Trained * Pre up vs Cancer Untrained * Pre	0.0025423	0.524638	11.2485	3.35387	0.524638	Cancer Trained * Pre up vs Healthy Aged-matched Trained * Pre	0.0519287	Cancer Trained * Pre up vs Healthy Aged-matched Trained * Pre	0.0682685	0.311338	3.63119	1.90557	0.311338	Cancer Trained * Post up vs Cancer Untrained * Post	0.0329372	Cancer Trained * Post up vs Cancer Untrained * Post	0.152012	0.231132	2.18321	1.47757	0.231132	Cancer Trained * Post up vs Healthy Aged-matched Trained * Post	0.0244504	Cancer Trained * Post up vs Healthy Aged-matched Trained * Post	4.05449	1.35289	1.66838	1
625103	cg05182290	RNF144A	0.00789503	2		ENST00000320892.6;ENST00000427092.2;ENST00000467276.1;ENST00000416587.1;ENST00000480970	5'UTR;5'UTR;5'UTR;5'UTR;5'UTR	RNF144A;RNF144A;RNF144A;RNF144A;RNF144A						NM_014746	5'UTR	RNF144A	0.914416	0.0746972	0.0117859	0.108563	0.0746972	Cancer Trained * Post up vs Cancer Trained * Pre	-0.000180072	Cancer Trained * Post down vs Cancer Trained * Pre	0.669204	0.271553	0.186914	0.432336	0.271553	Healthy Aged-matched Trained * Post up vs Healthy Aged-matched Trained * Pre	0.0140189	Healthy Aged-matched Trained * Post up vs Healthy Aged-matched Trained * Pre	0.977472	0.0208158	0.000813554	0.0285229	0.0208158	Cancer Untrained * Post up vs Cancer Untrained * Pre	0.00126119	Cancer Untrained * Post up vs Cancer Untrained * Pre	0.0309355	-1.66899	5.23009	-2.28694	-1.66899	Cancer Trained * Pre down vs Cancer Untrained * Pre	-0.21838	Cancer Trained * Pre down vs Cancer Untrained * Pre	0.00798211	-1.89926	8.31209	-2.88307	-1.89926	Cancer Trained * Pre down vs Healthy Aged-matched Trained * Pre	-0.232426	Cancer Trained * Pre down vs Healthy Aged-matched Trained * Pre	0.0271286	-1.61511	5.51008	-2.34736	-1.61511	Cancer Trained * Post down vs Cancer Untrained * Post	-0.219821	Cancer Trained * Post down vs Cancer Untrained * Post	0.00388441	-2.09612	10.1245	-3.1819	-2.09612	Cancer Trained * Post down vs Healthy Aged-matched Trained * Post	-0.246625	Cancer Trained * Post down vs Healthy Aged-matched Trained * Post	4.04902	23.9611	29.5888	1
290897	cg05612507		0.00791033	1													0.237666	-0.174764	1.46365	-1.20982	-0.174764	Cancer Trained * Post down vs Cancer Trained * Pre	-0.0204293	Cancer Trained * Post down vs Cancer Trained * Pre	0.120833	0.211782	2.57924	1.606	0.211782	Healthy Aged-matched Trained * Post up vs Healthy Aged-matched Trained * Pre	0.0282569	Healthy Aged-matched Trained * Post up vs Healthy Aged-matched Trained * Pre	0.937662	-0.0121042	0.00624095	-0.0789997	-0.0121042	Cancer Untrained * Post down vs Cancer Untrained * Pre	-0.00309609	Cancer Untrained * Post down vs Cancer Untrained * Pre	0.00641833	0.455755	8.84796	2.97455	0.455755	Cancer Trained * Pre up vs Cancer Untrained * Pre	0.057722	Cancer Trained * Pre up vs Cancer Untrained * Pre	0.000811855	0.526534	14.4936	3.80704	0.526534	Cancer Trained * Pre up vs Healthy Aged-matched Trained * Pre	0.0667329	Cancer Trained * Pre up vs Healthy Aged-matched Trained * Pre	0.0532381	0.293095	4.1167	2.02897	0.293095	Cancer Trained * Post up vs Cancer Untrained * Post	0.0403888	Cancer Trained * Post up vs Cancer Untrained * Post	0.321154	0.139988	1.02449	1.01217	0.139988	Cancer Trained * Post up vs Healthy Aged-matched Trained * Post	0.0180467	Cancer Trained * Post up vs Healthy Aged-matched Trained * Post	4.04742	1.05573	1.30421	1
240466	cg06909612	ADAMTS3	0.00791128	4										NM_014243	Body	ADAMTS3	0.00655285	0.221149	8.79651	2.96589	0.221149	Cancer Trained * Post up vs Cancer Trained * Pre	0.0091126	Cancer Trained * Post up vs Cancer Trained * Pre	0.0250788	-0.162217	5.67955	-2.38318	-0.162217	Healthy Aged-matched Trained * Post down vs Healthy Aged-matched Trained * Pre	-0.00663188	Healthy Aged-matched Trained * Post down vs Healthy Aged-matched Trained * Pre	0.404174	0.0671109	0.720067	0.848568	0.0671109	Cancer Untrained * Post up vs Cancer Untrained * Pre	0.00298055	Cancer Untrained * Post up vs Cancer Untrained * Pre	0.98709	0.00129261	0.00026713	0.0163441	0.00129261	Cancer Trained * Pre up vs Cancer Untrained * Pre	-2.71469e-05	Cancer Trained * Pre down vs Cancer Untrained * Pre	0.00312843	-0.233445	10.693	-3.27001	-0.233445	Cancer Trained * Pre down vs Healthy Aged-matched Trained * Pre	-0.00978799	Cancer Trained * Pre down vs Healthy Aged-matched Trained * Pre	0.0476168	0.155331	4.33966	2.08318	0.155331	Cancer Trained * Post up vs Cancer Untrained * Post	0.0061049	Cancer Trained * Post up vs Cancer Untrained * Post	0.0459812	0.149921	4.41014	2.10003	0.149921	Cancer Trained * Post up vs Healthy Aged-matched Trained * Post	0.00595649	Cancer Trained * Post up vs Healthy Aged-matched Trained * Post	4.04732	0.281279	0.347488	1
60197	cg10066740	TPP2	0.00791945	13		ENST00000490420.1;ENST00000466153.1	5'UTR;TSS1500	TPP2;TPP2						NM_003291	Body	TPP2	0.00352197	0.336288	10.3804	3.22186	0.336288	Cancer Trained * Post up vs Cancer Trained * Pre	0.0181853	Cancer Trained * Post up vs Cancer Trained * Pre	0.461165	0.0713156	0.560197	0.748463	0.0713156	Healthy Aged-matched Trained * Post up vs Healthy Aged-matched Trained * Pre	0.00341599	Healthy Aged-matched Trained * Post up vs Healthy Aged-matched Trained * Pre	0.0397768	0.240153	4.7056	2.16924	0.240153	Cancer Untrained * Post up vs Cancer Untrained * Pre	0.012056	Cancer Untrained * Post up vs Cancer Untrained * Pre	0.25863	-0.127973	1.33622	-1.15595	-0.127973	Cancer Trained * Pre down vs Cancer Untrained * Pre	-0.00732461	Cancer Trained * Pre down vs Cancer Untrained * Pre	0.00893469	-0.283349	8.03936	-2.83538	-0.283349	Cancer Trained * Pre down vs Healthy Aged-matched Trained * Pre	-0.0157745	Cancer Trained * Pre down vs Healthy Aged-matched Trained * Pre	0.762863	-0.0318389	0.0930478	-0.305037	-0.0318389	Cancer Trained * Post down vs Cancer Untrained * Post	-0.00119535	Cancer Trained * Post down vs Cancer Untrained * Post	0.855586	-0.0183764	0.0338143	-0.183887	-0.0183764	Cancer Trained * Post down vs Healthy Aged-matched Trained * Post	-0.00100525	Cancer Trained * Post down vs Healthy Aged-matched Trained * Post	4.04646	0.551055	0.68091	1
632743	cg13810113	MYO9A	0.00792367	15		ENST00000564571.1;ENST00000564082.1;ENST00000566885.1;ENST00000569314.1;ENST00000356056	TSS1500;TSS200;TSS1500;TSS200;TSS1500;1stExon;1stExon;1stExon;5'UTR;5'UTR;5'UTR;5'UTR;5	MYO9A;SENP8;MYO9A;MYO9A;MYO9A;SENP8;SENP8;MYO9A;SENP8;SENP8;SENP8;SENP8;SENP8;MYO9A		Promoter_Associated	15:72410179-72411199	Island	chr15:72409862-72411002	NM_006901;NM_145204;NM_145204;NM_001166340	TSS1500;1stExon;5'UTR;5'UTR	MYO9A;SENP8;SENP8;SENP8	0.00121775	-0.580375	13.3038	-3.64744	-0.580375	Cancer Trained * Post down vs Cancer Trained * Pre	-0.0176876	Cancer Trained * Post down vs Cancer Trained * Pre	0.573862	-0.0827742	0.324735	-0.569855	-0.0827742	Healthy Aged-matched Trained * Post down vs Healthy Aged-matched Trained * Pre	-0.00215859	Healthy Aged-matched Trained * Post down vs Healthy Aged-matched Trained * Pre	0.457666	0.127318	0.569097	0.754385	0.127318	Cancer Untrained * Post up vs Cancer Untrained * Pre	0.00434336	Cancer Untrained * Post up vs Cancer Untrained * Pre	0.0645417	0.326361	3.7394	1.93375	0.326361	Cancer Trained * Pre up vs Cancer Untrained * Pre	0.0109141	Cancer Trained * Pre up vs Cancer Untrained * Pre	0.00589185	0.458588	9.06134	3.01021	0.458588	Cancer Trained * Pre up vs Healthy Aged-matched Trained * Pre	0.0143065	Cancer Trained * Pre up vs Healthy Aged-matched Trained * Pre	0.0243522	-0.381332	5.74334	-2.39653	-0.381332	Cancer Trained * Post down vs Cancer Untrained * Post	-0.0111169	Cancer Trained * Post down vs Cancer Untrained * Post	0.799984	-0.0390126	0.0655776	-0.256081	-0.0390126	Cancer Trained * Post down vs Healthy Aged-matched Trained * Post	-0.00122252	Cancer Trained * Post down vs Healthy Aged-matched Trained * Post	4.04602	1.2805	1.58242	1
182458	cg10602294	KMT2A	0.00792508	11		ENST00000328469.5	3'UTR	MLL		Gene_Associated_Cell_type_specific	11:118359038-118359608			NM_001197104;NM_005933	Body;Body	KMT2A;KMT2A	0.000724075	0.267745	14.837	3.85188	0.267745	Cancer Trained * Post up vs Cancer Trained * Pre	0.0111679	Cancer Trained * Post up vs Cancer Trained * Pre	0.110028	-0.10514	2.74548	-1.65695	-0.10514	Healthy Aged-matched Trained * Post down vs Healthy Aged-matched Trained * Pre	-0.00436611	Healthy Aged-matched Trained * Post down vs Healthy Aged-matched Trained * Pre	0.333598	0.072692	0.972125	0.985964	0.072692	Cancer Untrained * Post up vs Cancer Untrained * Pre	0.00317497	Cancer Untrained * Post up vs Cancer Untrained * Pre	0.435977	-0.0583704	0.626808	-0.791712	-0.0583704	Cancer Trained * Pre down vs Cancer Untrained * Pre	-0.00253229	Cancer Trained * Pre down vs Cancer Untrained * Pre	0.00357164	-0.214038	10.3436	-3.21615	-0.214038	Cancer Trained * Pre down vs Healthy Aged-matched Trained * Pre	-0.0090499	Cancer Trained * Pre down vs Healthy Aged-matched Trained * Pre	0.0604527	0.136683	3.8666	1.96637	0.136683	Cancer Trained * Post up vs Cancer Untrained * Post	0.00546068	Cancer Trained * Post up vs Cancer Untrained * Post	0.0248776	0.158847	5.697	2.38684	0.158847	Cancer Trained * Post up vs Healthy Aged-matched Trained * Post	0.00648414	Cancer Trained * Post up vs Healthy Aged-matched Trained * Post	4.04587	0.244355	0.30198	1
410958	cg04202198	NPAT	0.00794137	11		ENST00000530926.1;ENST00000530859.1	TSS200;3'UTR	NPAT;NPAT						NM_002519	Body	NPAT	0.00355978	0.356271	10.3524	3.21751	0.356271	Cancer Trained * Post up vs Cancer Trained * Pre	0.0166619	Cancer Trained * Post up vs Cancer Trained * Pre	0.922522	0.00993065	0.00965195	0.0982443	0.00993065	Healthy Aged-matched Trained * Post up vs Healthy Aged-matched Trained * Pre	0.000265857	Healthy Aged-matched Trained * Post up vs Healthy Aged-matched Trained * Pre	0.298028	0.124822	1.12956	1.06281	0.124822	Cancer Untrained * Post up vs Cancer Untrained * Pre	0.0055705	Cancer Untrained * Post up vs Cancer Untrained * Pre	0.700489	-0.0456994	0.151407	-0.389111	-0.0456994	Cancer Trained * Pre down vs Cancer Untrained * Pre	-0.00258977	Cancer Trained * Pre down vs Cancer Untrained * Pre	0.00490444	-0.327179	9.5244	-3.08616	-0.327179	Cancer Trained * Pre down vs Healthy Aged-matched Trained * Pre	-0.0154283	Cancer Trained * Pre down vs Healthy Aged-matched Trained * Pre	0.105902	0.185749	2.81406	1.67752	0.185749	Cancer Trained * Post up vs Cancer Untrained * Post	0.00850166	Cancer Trained * Post up vs Cancer Untrained * Post	0.858026	0.0191615	0.0326682	0.180743	0.0191615	Cancer Trained * Post up vs Healthy Aged-matched Trained * Post	0.000967771	Cancer Trained * Post up vs Healthy Aged-matched Trained * Post	4.04418	0.619814	0.766305	1
396412	cg10115827	ALG14	0.00795016	1		ENST00000495856.1;ENST00000370205.4;ENST00000495856.1	1stExon;1stExon;3'UTR	ALG14;ALG14;ALG14		Promoter_Associated	1:95537656-95539274	Island	chr1:95538251-95538551	NM_144988	1stExon	ALG14	0.000430582	-0.389793	16.4397	-4.05459	-0.389793	Cancer Trained * Post down vs Cancer Trained * Pre	-0.00820745	Cancer Trained * Post down vs Cancer Trained * Pre	0.600102	-0.046601	0.281966	-0.531005	-0.046601	Healthy Aged-matched Trained * Post down vs Healthy Aged-matched Trained * Pre	-0.000808086	Healthy Aged-matched Trained * Post down vs Healthy Aged-matched Trained * Pre	0.843887	-0.0202898	0.0395937	-0.198982	-0.0202898	Cancer Untrained * Post down vs Cancer Untrained * Pre	-0.000421091	Cancer Untrained * Post down vs Cancer Untrained * Pre	0.0456664	0.214473	4.42402	2.10334	0.214473	Cancer Trained * Pre up vs Cancer Untrained * Pre	0.0047338	Cancer Trained * Pre up vs Cancer Untrained * Pre	0.00448995	0.287408	9.75013	3.12252	0.287408	Cancer Trained * Pre up vs Healthy Aged-matched Trained * Pre	0.00623488	Cancer Trained * Pre up vs Healthy Aged-matched Trained * Pre	0.119383	-0.155031	2.60052	-1.61261	-0.155031	Cancer Trained * Post down vs Cancer Untrained * Post	-0.00305256	Cancer Trained * Post down vs Cancer Untrained * Post	0.549933	-0.0557847	0.367319	-0.606069	-0.0557847	Cancer Trained * Post down vs Healthy Aged-matched Trained * Post	-0.00116448	Cancer Trained * Post down vs Healthy Aged-matched Trained * Post	4.04326	0.467107	0.577637	1
410237	cg11752783		0.00795267	1													0.00183078	0.264564	12.1488	3.48551	0.264564	Cancer Trained * Post up vs Cancer Trained * Pre	0.0105502	Cancer Trained * Post up vs Cancer Trained * Pre	0.257315	-0.0803235	1.34381	-1.15923	-0.0803235	Healthy Aged-matched Trained * Post down vs Healthy Aged-matched Trained * Pre	-0.00307923	Healthy Aged-matched Trained * Post down vs Healthy Aged-matched Trained * Pre	0.319457	-0.0817799	1.03184	-1.0158	-0.0817799	Cancer Untrained * Post down vs Cancer Untrained * Pre	-0.00335599	Cancer Untrained * Post down vs Cancer Untrained * Pre	0.132759	-0.125108	2.41485	-1.55398	-0.125108	Cancer Trained * Pre down vs Cancer Untrained * Pre	-0.00535869	Cancer Trained * Pre down vs Cancer Untrained * Pre	0.00249525	-0.244281	11.299	-3.3614	-0.244281	Cancer Trained * Pre down vs Healthy Aged-matched Trained * Pre	-0.00972311	Cancer Trained * Pre down vs Healthy Aged-matched Trained * Pre	0.00740469	0.221236	8.49539	2.91468	0.221236	Cancer Trained * Post up vs Cancer Untrained * Post	0.0085475	Cancer Trained * Post up vs Cancer Untrained * Post	0.178474	0.100607	1.91653	1.38439	0.100607	Cancer Trained * Post up vs Healthy Aged-matched Trained * Post	0.00390632	Cancer Trained * Post up vs Healthy Aged-matched Trained * Post	4.043	0.291166	0.360087	1
799717	cg05807665		0.00798254	4													0.241673	-0.0804299	1.43821	-1.19925	-0.0804299	Cancer Trained * Post down vs Cancer Trained * Pre	-0.0137124	Cancer Trained * Post down vs Cancer Trained * Pre	0.742547	0.0203351	0.110322	0.332147	0.0203351	Healthy Aged-matched Trained * Post up vs Healthy Aged-matched Trained * Pre	0.0034923	Healthy Aged-matched Trained * Post up vs Healthy Aged-matched Trained * Pre	0.137322	-0.109198	2.35649	-1.53509	-0.109198	Cancer Untrained * Post down vs Cancer Untrained * Pre	-0.0187155	Cancer Untrained * Post down vs Cancer Untrained * Pre	0.149711	0.105726	2.209	1.48627	0.105726	Cancer Trained * Pre up vs Cancer Untrained * Pre	0.0179698	Cancer Trained * Pre up vs Cancer Untrained * Pre	0.00136935	0.231225	12.9672	3.601	0.231225	Cancer Trained * Pre up vs Healthy Aged-matched Trained * Pre	0.039485	Cancer Trained * Pre up vs Healthy Aged-matched Trained * Pre	0.0558618	0.134494	4.02155	2.00538	0.134494	Cancer Trained * Post up vs Cancer Untrained * Post	0.0229728	Cancer Trained * Post up vs Cancer Untrained * Post	0.0529378	0.13046	4.12793	2.03173	0.13046	Cancer Trained * Post up vs Healthy Aged-matched Trained * Post	0.0222802	Cancer Trained * Post up vs Healthy Aged-matched Trained * Post	4.0399	0.22714	0.281121	1
94959	cg04817113	ZBTB1	0.00798823	14		ENST00000394715.1;ENST00000555220.1;ENST00000553583.1;ENST00000556965.1;ENST00000554015	TSS1500;TSS1500;5'UTR;5'UTR;5'UTR;5'UTR;5'UTR	ZBTB25;ZBTB25;ZBTB1;ZBTB1;ZBTB1;ZBTB1;ZBTB1				S_Shore	chr14:64969967-64972180	NM_001123329;NM_014950	5'UTR;5'UTR	ZBTB1;ZBTB1	0.0582871	-0.277924	3.93797	-1.98443	-0.277924	Cancer Trained * Post down vs Cancer Trained * Pre	-0.00513276	Cancer Trained * Post down vs Cancer Trained * Pre	0.390835	-0.111645	0.762575	-0.873256	-0.111645	Healthy Aged-matched Trained * Post down vs Healthy Aged-matched Trained * Pre	-0.00150521	Healthy Aged-matched Trained * Post down vs Healthy Aged-matched Trained * Pre	0.636577	-0.0710537	0.228792	-0.478322	-0.0710537	Cancer Untrained * Post down vs Cancer Untrained * Pre	-0.00111381	Cancer Untrained * Post down vs Cancer Untrained * Pre	0.00764502	0.430975	8.41726	2.90125	0.430975	Cancer Trained * Pre up vs Cancer Untrained * Pre	0.0078447	Cancer Trained * Pre up vs Cancer Untrained * Pre	0.00469064	0.416286	9.63811	3.10453	0.416286	Cancer Trained * Pre up vs Healthy Aged-matched Trained * Pre	0.00769381	Cancer Trained * Pre up vs Healthy Aged-matched Trained * Pre	0.122129	0.224104	2.56047	1.60015	0.224104	Cancer Trained * Post up vs Cancer Untrained * Post	0.00382576	Cancer Trained * Post up vs Cancer Untrained * Post	0.0740376	0.250007	3.47627	1.86448	0.250007	Cancer Trained * Post up vs Healthy Aged-matched Trained * Post	0.00406626	Cancer Trained * Post up vs Healthy Aged-matched Trained * Post	4.03931	0.990371	1.22592	1
305581	cg05075236	LOC643623	0.00799242	6		ENST00000423208.1;ENST00000427852.1;ENST00000451660.1	TSS1500;3'UTR;3'UTR	RP1-293L8.2;RP11-624M8.1;RP11-624M8.1						NR_038906	TSS1500	LOC643623	0.130089	0.392321	2.45011	1.56528	0.392321	Cancer Trained * Post up vs Cancer Trained * Pre	0.0282767	Cancer Trained * Post up vs Cancer Trained * Pre	0.928581	-0.0207152	0.00819714	-0.090538	-0.0207152	Healthy Aged-matched Trained * Post down vs Healthy Aged-matched Trained * Pre	-0.00176058	Healthy Aged-matched Trained * Post down vs Healthy Aged-matched Trained * Pre	0.570171	0.152964	0.331074	0.57539	0.152964	Cancer Untrained * Post up vs Cancer Untrained * Pre	0.0135731	Cancer Untrained * Post up vs Cancer Untrained * Pre	0.831455	-0.0571759	0.0462567	-0.215074	-0.0571759	Cancer Trained * Pre down vs Cancer Untrained * Pre	-0.00525968	Cancer Trained * Pre down vs Cancer Untrained * Pre	0.00299228	-0.78903	10.8113	-3.28805	-0.78903	Cancer Trained * Pre down vs Healthy Aged-matched Trained * Pre	-0.0573924	Cancer Trained * Pre down vs Healthy Aged-matched Trained * Pre	0.474059	0.182182	0.528336	0.726868	0.182182	Cancer Trained * Post up vs Cancer Untrained * Post	0.00944401	Cancer Trained * Post up vs Cancer Untrained * Post	0.129724	-0.375993	2.45499	-1.56684	-0.375993	Cancer Trained * Post down vs Healthy Aged-matched Trained * Post	-0.027355	Cancer Trained * Post down vs Healthy Aged-matched Trained * Post	4.03888	3.17154	3.92626	1
310927	cg13102889	HES5	0.00799322	1		ENST00000378453.3	TSS1500	HES5		Unclassified_Cell_type_specific	1:2462937-2463179	S_Shore	chr1:2460760-2462010	NM_001010926	TSS1500	HES5	0.870168	-0.0245862	0.0272685	-0.165132	-0.0245862	Cancer Trained * Post down vs Cancer Trained * Pre	-0.00424508	Cancer Trained * Post down vs Cancer Trained * Pre	0.898003	-0.0176004	0.0167688	-0.129494	-0.0176004	Healthy Aged-matched Trained * Post down vs Healthy Aged-matched Trained * Pre	-0.00298439	Healthy Aged-matched Trained * Post down vs Healthy Aged-matched Trained * Pre	0.708294	-0.0597642	0.143221	-0.378446	-0.0597642	Cancer Untrained * Post down vs Cancer Untrained * Pre	-0.0102558	Cancer Untrained * Post down vs Cancer Untrained * Pre	0.49354	-0.109735	0.482857	-0.694879	-0.109735	Cancer Trained * Pre down vs Cancer Untrained * Pre	-0.0189724	Cancer Trained * Pre down vs Cancer Untrained * Pre	0.00683763	-0.420251	8.6913	-2.9481	-0.420251	Cancer Trained * Pre down vs Healthy Aged-matched Trained * Pre	-0.0723679	Cancer Trained * Pre down vs Healthy Aged-matched Trained * Pre	0.620921	-0.0745573	0.25076	-0.500759	-0.0745573	Cancer Trained * Post down vs Cancer Untrained * Post	-0.0129617	Cancer Trained * Post down vs Cancer Untrained * Post	0.00608029	-0.427237	8.98265	-2.99711	-0.427237	Cancer Trained * Post down vs Healthy Aged-matched Trained * Post	-0.0736286	Cancer Trained * Post down vs Healthy Aged-matched Trained * Post	4.03879	1.11914	1.38549	1
146378	cg23749856	CHST2	0.00799918	3						Promoter_Associated	3:142839767-142841050	Island	chr3:142837885-142840838	NM_004267	Body	CHST2	0.0362591	-0.407292	4.89702	-2.21292	-0.407292	Cancer Trained * Post down vs Cancer Trained * Pre	-0.0198662	Cancer Trained * Post down vs Cancer Trained * Pre	0.0939563	0.292536	3.03152	1.74113	0.292536	Healthy Aged-matched Trained * Post up vs Healthy Aged-matched Trained * Pre	0.0124155	Healthy Aged-matched Trained * Post up vs Healthy Aged-matched Trained * Pre	0.0155384	-0.506937	6.74335	-2.5968	-0.506937	Cancer Untrained * Post down vs Cancer Untrained * Pre	-0.027433	Cancer Untrained * Post down vs Cancer Untrained * Pre	0.313786	-0.200686	1.05682	-1.02802	-0.200686	Cancer Trained * Pre down vs Cancer Untrained * Pre	-0.0119651	Cancer Trained * Pre down vs Cancer Untrained * Pre	0.0064454	0.523854	8.83751	2.9728	0.523854	Cancer Trained * Pre up vs Healthy Aged-matched Trained * Pre	0.0245767	Cancer Trained * Pre up vs Healthy Aged-matched Trained * Pre	0.587891	-0.10104	0.301377	-0.548978	-0.10104	Cancer Trained * Post down vs Cancer Untrained * Post	-0.00439822	Cancer Trained * Post down vs Cancer Untrained * Post	0.327545	-0.175974	0.997251	-0.998624	-0.175974	Cancer Trained * Post down vs Healthy Aged-matched Trained * Post	-0.00770494	Cancer Trained * Post down vs Healthy Aged-matched Trained * Post	4.03818	1.70992	2.11719	1
262237	cg08933939	PRDM13	0.00801356	6						Unclassified	6:100061218-100062066	Island	chr6:100060979-100062657	NM_021620	Body	PRDM13	0.0029837	-0.529845	10.8189	-3.28921	-0.529845	Cancer Trained * Post down vs Cancer Trained * Pre	-0.0271263	Cancer Trained * Post down vs Cancer Trained * Pre	0.306322	-0.153571	1.09065	-1.04434	-0.153571	Healthy Aged-matched Trained * Post down vs Healthy Aged-matched Trained * Pre	-0.00678	Healthy Aged-matched Trained * Post down vs Healthy Aged-matched Trained * Pre	0.347673	-0.163531	0.916075	-0.957118	-0.163531	Cancer Untrained * Post down vs Cancer Untrained * Pre	-0.00690643	Cancer Untrained * Post down vs Cancer Untrained * Pre	0.0236602	0.411695	5.80608	2.40958	0.411695	Cancer Trained * Pre up vs Cancer Untrained * Pre	0.0217421	Cancer Trained * Pre up vs Cancer Untrained * Pre	0.0054191	0.469611	9.2715	3.04491	0.469611	Cancer Trained * Pre up vs Healthy Aged-matched Trained * Pre	0.0234921	Cancer Trained * Pre up vs Healthy Aged-matched Trained * Pre	0.780483	0.0453799	0.0793621	0.281713	0.0453799	Cancer Trained * Post up vs Cancer Untrained * Post	0.00152229	Cancer Trained * Post up vs Cancer Untrained * Post	0.550511	0.0933363	0.366248	0.605184	0.0933363	Cancer Trained * Post up vs Healthy Aged-matched Trained * Post	0.00314578	Cancer Trained * Post up vs Healthy Aged-matched Trained * Post	4.03669	1.30933	1.62179	1
684233	cg03220206	CBLB	0.00801445	3		ENST00000443752.1;ENST00000264122.4;ENST00000545639.1;ENST00000394027.3;ENST00000438603	5'UTR;TSS1500;TSS200;TSS200;TSS200;1stExon	CBLB;CBLB;CBLB;CBLB;CBLB;CBLB		Promoter_Associated	3:105587178-105588769	S_Shore	chr3:105587279-105588218	NM_170662	TSS1500	CBLB	0.00196701	-0.378327	11.9498	-3.45684	-0.378327	Cancer Trained * Post down vs Cancer Trained * Pre	-0.00969918	Cancer Trained * Post down vs Cancer Trained * Pre	0.625676	-0.049346	0.243954	-0.493917	-0.049346	Healthy Aged-matched Trained * Post down vs Healthy Aged-matched Trained * Pre	-0.0011315	Healthy Aged-matched Trained * Post down vs Healthy Aged-matched Trained * Pre	0.241249	-0.13934	1.44087	-1.20036	-0.13934	Cancer Untrained * Post down vs Cancer Untrained * Pre	-0.00346292	Cancer Untrained * Post down vs Cancer Untrained * Pre	0.209913	0.149387	1.65615	1.28691	0.149387	Cancer Trained * Pre up vs Cancer Untrained * Pre	0.00427975	Cancer Trained * Pre up vs Cancer Untrained * Pre	0.00311826	0.342783	10.7016	3.27134	0.342783	Cancer Trained * Pre up vs Healthy Aged-matched Trained * Pre	0.00880494	Cancer Trained * Pre up vs Healthy Aged-matched Trained * Pre	0.420702	-0.0895994	0.670246	-0.818686	-0.0895994	Cancer Trained * Post down vs Cancer Untrained * Post	-0.00195652	Cancer Trained * Post down vs Cancer Untrained * Post	0.896265	0.0138014	0.0173484	0.131713	0.0138014	Cancer Trained * Post up vs Healthy Aged-matched Trained * Post	0.000237256	Cancer Trained * Post up vs Healthy Aged-matched Trained * Post	4.0366	0.604369	0.748611	1
538870	cg21988813	BEST1	0.00802874	11		ENST00000524926.1;ENST00000449131.2;ENST00000524877.1	3'UTR;3'UTR;5'UTR	BEST1;BEST1;BEST1		Unclassified	11:61730825-61731393	N_Shelf	chr11:61734760-61735932	NM_004183;NM_001139443	Body;3'UTR	BEST1;BEST1	0.532443	0.100311	0.400766	0.633061	0.100311	Cancer Trained * Post up vs Cancer Trained * Pre	0.00836979	Cancer Trained * Post up vs Cancer Trained * Pre	0.0890725	0.255901	3.12981	1.76913	0.255901	Healthy Aged-matched Trained * Post up vs Healthy Aged-matched Trained * Pre	0.0247904	Healthy Aged-matched Trained * Post up vs Healthy Aged-matched Trained * Pre	0.748845	0.0544059	0.104793	0.323717	0.0544059	Cancer Untrained * Post up vs Cancer Untrained * Pre	0.00521306	Cancer Untrained * Post up vs Cancer Untrained * Pre	0.0452109	0.354309	4.44431	2.10815	0.354309	Cancer Trained * Pre up vs Cancer Untrained * Pre	0.0291058	Cancer Trained * Pre up vs Cancer Untrained * Pre	0.00400586	0.48081	10.0445	3.1693	0.48081	Cancer Trained * Pre up vs Healthy Aged-matched Trained * Pre	0.0424872	Cancer Trained * Pre up vs Healthy Aged-matched Trained * Pre	0.0182548	0.400214	6.37936	2.52574	0.400214	Cancer Trained * Post up vs Cancer Untrained * Post	0.0322626	Cancer Trained * Post up vs Cancer Untrained * Post	0.0419714	0.32522	4.59553	2.14372	0.32522	Cancer Trained * Post up vs Healthy Aged-matched Trained * Post	0.0260666	Cancer Trained * Post up vs Healthy Aged-matched Trained * Post	4.03513	1.26641	1.56924	1
245250	cg03769788	CEP250	0.00803046	20		ENST00000425096.1	TSS1500	CEP250						NM_007186	Body	CEP250	0.0111601	0.195266	7.50996	2.74043	0.195266	Cancer Trained * Post up vs Cancer Trained * Pre	0.00793241	Cancer Trained * Post up vs Cancer Trained * Pre	0.278455	-0.0720631	1.22742	-1.10789	-0.0720631	Healthy Aged-matched Trained * Post down vs Healthy Aged-matched Trained * Pre	-0.00284632	Healthy Aged-matched Trained * Post down vs Healthy Aged-matched Trained * Pre	0.665585	-0.033056	0.191309	-0.437388	-0.033056	Cancer Untrained * Post down vs Cancer Untrained * Pre	-0.00119745	Cancer Untrained * Post down vs Cancer Untrained * Pre	0.0476809	-0.157389	4.33695	-2.08254	-0.157389	Cancer Trained * Pre down vs Cancer Untrained * Pre	-0.00639955	Cancer Trained * Pre down vs Cancer Untrained * Pre	0.000273995	-0.288566	17.8922	-4.22992	-0.288566	Cancer Trained * Pre down vs Healthy Aged-matched Trained * Pre	-0.0112962	Cancer Trained * Pre down vs Healthy Aged-matched Trained * Pre	0.329037	0.0709322	0.990999	0.99549	0.0709322	Cancer Trained * Post up vs Cancer Untrained * Post	0.00273031	Cancer Trained * Post up vs Cancer Untrained * Post	0.758154	-0.0212369	0.0969075	-0.3113	-0.0212369	Cancer Trained * Post down vs Healthy Aged-matched Trained * Post	-0.000517503	Cancer Trained * Post down vs Healthy Aged-matched Trained * Post	4.03495	0.256072	0.317318	1
402450	cg04911933		0.00803072	10		ENST00000438082.1;ENST00000439051.1;ENST00000354527.2	5'UTR;5'UTR;3'UTR	RP11-57C13.6;RP11-57C13.6;RP11-57C13.3									0.00324269	0.424943	10.598	3.25546	0.424943	Cancer Trained * Post up vs Cancer Trained * Pre	0.0680868	Cancer Trained * Post up vs Cancer Trained * Pre	0.115302	-0.194418	2.66206	-1.63158	-0.194418	Healthy Aged-matched Trained * Post down vs Healthy Aged-matched Trained * Pre	-0.0303805	Healthy Aged-matched Trained * Post down vs Healthy Aged-matched Trained * Pre	0.0540036	0.279944	4.0884	2.02198	0.279944	Cancer Untrained * Post up vs Cancer Untrained * Pre	0.0457089	Cancer Untrained * Post up vs Cancer Untrained * Pre	0.860547	0.0245748	0.0315057	0.177499	0.0245748	Cancer Trained * Pre up vs Cancer Untrained * Pre	0.00338895	Cancer Trained * Pre up vs Cancer Untrained * Pre	0.00536995	-0.381011	9.2945	-3.04869	-0.381011	Cancer Trained * Pre down vs Healthy Aged-matched Trained * Pre	-0.0614407	Cancer Trained * Pre down vs Healthy Aged-matched Trained * Pre	0.205768	0.169573	1.68763	1.29909	0.169573	Cancer Trained * Post up vs Cancer Untrained * Post	0.0257669	Cancer Trained * Post up vs Cancer Untrained * Post	0.0680508	0.23835	3.63733	1.90718	0.23835	Cancer Trained * Post up vs Healthy Aged-matched Trained * Post	0.0370266	Cancer Trained * Post up vs Healthy Aged-matched Trained * Post	4.03493	0.859376	1.06492	1
653277	cg08777084	FCRL3	0.00804105	1		ENST00000453692.1;ENST00000480682.1;ENST00000473231.1	TSS200;3'UTR;3'UTR	RP11-367J7.3;FCRL3;FCRL3						NM_052939	Body	FCRL3	0.234806	0.135169	1.48215	1.21744	0.135169	Cancer Trained * Post up vs Cancer Trained * Pre	0.0156884	Cancer Trained * Post up vs Cancer Trained * Pre	0.0679964	-0.193341	3.63886	-1.90758	-0.193341	Healthy Aged-matched Trained * Post down vs Healthy Aged-matched Trained * Pre	-0.0227271	Healthy Aged-matched Trained * Post down vs Healthy Aged-matched Trained * Pre	0.229754	-0.144974	1.51553	-1.23107	-0.144974	Cancer Untrained * Post down vs Cancer Untrained * Pre	-0.0189846	Cancer Untrained * Post down vs Cancer Untrained * Pre	0.735723	-0.0401936	0.116492	-0.341309	-0.0401936	Cancer Trained * Pre down vs Cancer Untrained * Pre	-0.00488971	Cancer Trained * Pre down vs Cancer Untrained * Pre	0.00418997	-0.334945	9.92818	-3.1509	-0.334945	Cancer Trained * Pre down vs Healthy Aged-matched Trained * Pre	-0.0395075	Cancer Trained * Pre down vs Healthy Aged-matched Trained * Pre	0.0404595	0.23995	4.67064	2.16117	0.23995	Cancer Trained * Post up vs Cancer Untrained * Post	0.0297833	Cancer Trained * Post up vs Cancer Untrained * Post	0.952219	-0.00643388	0.00366327	-0.060525	-0.00643388	Cancer Trained * Post down vs Healthy Aged-matched Trained * Post	-0.00109205	Cancer Trained * Post down vs Healthy Aged-matched Trained * Post	4.03386	0.621579	0.770452	1
112126	cg25021970	KBTBD11	0.00804409	8		ENST00000320248.3	5'UTR	KBTBD11				Island	chr8:1949245-1951390	NM_014867	5'UTR	KBTBD11	0.0404778	-0.298019	4.66972	-2.16095	-0.298019	Cancer Trained * Post down vs Cancer Trained * Pre	-0.00346068	Cancer Trained * Post down vs Cancer Trained * Pre	0.819097	-0.0290977	0.0534199	-0.231127	-0.0290977	Healthy Aged-matched Trained * Post down vs Healthy Aged-matched Trained * Pre	-0.000356875	Healthy Aged-matched Trained * Post down vs Healthy Aged-matched Trained * Pre	0.0408388	-0.31548	4.65151	-2.15674	-0.31548	Cancer Untrained * Post down vs Cancer Untrained * Pre	-0.00326091	Cancer Untrained * Post down vs Cancer Untrained * Pre	0.0803568	0.266594	3.32164	1.82254	0.266594	Cancer Trained * Pre up vs Cancer Untrained * Pre	0.00306476	Cancer Trained * Pre up vs Cancer Untrained * Pre	0.00630153	0.39377	8.89361	2.98222	0.39377	Cancer Trained * Pre up vs Healthy Aged-matched Trained * Pre	0.00434022	Cancer Trained * Pre up vs Healthy Aged-matched Trained * Pre	0.049983	0.284055	4.24238	2.0597	0.284055	Cancer Trained * Post up vs Cancer Untrained * Post	0.002865	Cancer Trained * Post up vs Cancer Untrained * Post	0.353431	0.124849	0.894056	0.945545	0.124849	Cancer Trained * Post up vs Healthy Aged-matched Trained * Post	0.00123641	Cancer Trained * Post up vs Healthy Aged-matched Trained * Post	4.03355	0.958945	1.18871	1
150107	cg19629292	FEZF2	0.00805896	3	DMR	ENST00000283268.3;ENST00000486811.1;ENST00000475839.1;ENST00000283268.3	5'UTR;5'UTR;TSS1500;1stExon	FEZF2;FEZF2;FEZF2;FEZF2				Island	chr3:62357639-62359774	NM_018008;NM_018008	5'UTR;1stExon	FEZF2;FEZF2	0.00366146	-0.327696	10.2786	-3.20603	-0.327696	Cancer Trained * Post down vs Cancer Trained * Pre	-0.00842017	Cancer Trained * Post down vs Cancer Trained * Pre	0.693582	0.0371908	0.158871	0.398586	0.0371908	Healthy Aged-matched Trained * Post up vs Healthy Aged-matched Trained * Pre	0.000782061	Healthy Aged-matched Trained * Post up vs Healthy Aged-matched Trained * Pre	0.584878	-0.0599999	0.306296	-0.55344	-0.0599999	Cancer Untrained * Post down vs Cancer Untrained * Pre	-0.00144733	Cancer Untrained * Post down vs Cancer Untrained * Pre	0.0756748	0.200924	3.43481	1.85332	0.200924	Cancer Trained * Pre up vs Cancer Untrained * Pre	0.00538076	Cancer Trained * Pre up vs Cancer Untrained * Pre	0.0005185	0.38971	15.8586	3.98228	0.38971	Cancer Trained * Pre up vs Healthy Aged-matched Trained * Pre	0.00968743	Cancer Trained * Pre up vs Healthy Aged-matched Trained * Pre	0.519545	-0.0667725	0.426763	-0.653271	-0.0667725	Cancer Trained * Post down vs Cancer Untrained * Post	-0.00159208	Cancer Trained * Post down vs Cancer Untrained * Post	0.801833	0.0248233	0.0643429	0.253659	0.0248233	Cancer Trained * Post up vs Healthy Aged-matched Trained * Post	0.000485198	Cancer Trained * Post up vs Healthy Aged-matched Trained * Post	4.03203	0.526552	0.652962	1
43390	cg12603658	CYTSB	0.00806039	17		ENST00000536879.1;ENST00000395522.1;ENST00000395525.2;ENST00000467722.1;ENST00000467722	TSS200;TSS200;TSS200;1stExon;5'UTR;5'UTR	SPECC1;SPECC1;SPECC1;SPECC1;SPECC1;SPECC1		Unclassified	17:20058608-20060003	Island	chr17:20059028-20060060	NM_001033554;NM_152904;NM_001033555;NM_001033553	TSS200;Body;TSS200;Body	CYTSB;CYTSB;CYTSB;CYTSB	0.000699061	-0.329279	14.9431	-3.86564	-0.329279	Cancer Trained * Post down vs Cancer Trained * Pre	-0.00734664	Cancer Trained * Post down vs Cancer Trained * Pre	0.436587	-0.0614801	0.625122	-0.790647	-0.0614801	Healthy Aged-matched Trained * Post down vs Healthy Aged-matched Trained * Pre	-0.00119564	Healthy Aged-matched Trained * Post down vs Healthy Aged-matched Trained * Pre	0.712096	-0.033724	0.139329	-0.373268	-0.033724	Cancer Untrained * Post down vs Cancer Untrained * Pre	-0.000615043	Cancer Untrained * Post down vs Cancer Untrained * Pre	0.0553439	0.181596	4.03992	2.00996	0.181596	Cancer Trained * Pre up vs Cancer Untrained * Pre	0.00430019	Cancer Trained * Pre up vs Cancer Untrained * Pre	0.00491786	0.251599	9.51744	3.08504	0.251599	Cancer Trained * Pre up vs Healthy Aged-matched Trained * Pre	0.00580892	Cancer Trained * Pre up vs Healthy Aged-matched Trained * Pre	0.19299	-0.113959	1.78983	-1.33785	-0.113959	Cancer Trained * Post down vs Cancer Untrained * Post	-0.0024314	Cancer Trained * Post down vs Cancer Untrained * Post	0.844153	-0.0161998	0.0394569	-0.198638	-0.0161998	Cancer Trained * Post down vs Healthy Aged-matched Trained * Post	-0.000342085	Cancer Trained * Post down vs Healthy Aged-matched Trained * Post	4.03188	0.365682	0.453488	1
469521	cg09500200		0.00806289	8	DMR	ENST00000521863.1;ENST00000521242.1	TSS1500;TSS200	RP11-403C10.2;RP11-403C10.2		Unclassified_Cell_type_specific	8:9762879-9763061	Island	chr8:9762661-9764748				0.00604149	-0.528978	8.99863	-2.99977	-0.528978	Cancer Trained * Post down vs Cancer Trained * Pre	-0.0244152	Cancer Trained * Post down vs Cancer Trained * Pre	0.748644	0.0521535	0.104966	0.323985	0.0521535	Healthy Aged-matched Trained * Post up vs Healthy Aged-matched Trained * Pre	0.00305076	Healthy Aged-matched Trained * Post up vs Healthy Aged-matched Trained * Pre	0.164641	-0.267762	2.04949	-1.4316	-0.267762	Cancer Untrained * Post down vs Cancer Untrained * Pre	-0.0128891	Cancer Untrained * Post down vs Cancer Untrained * Pre	0.373951	0.169323	0.819559	0.905295	0.169323	Cancer Trained * Pre up vs Cancer Untrained * Pre	0.00786308	Cancer Trained * Pre up vs Cancer Untrained * Pre	0.00111883	0.621452	13.549	3.68089	0.621452	Cancer Trained * Pre up vs Healthy Aged-matched Trained * Pre	0.0284819	Cancer Trained * Pre up vs Healthy Aged-matched Trained * Pre	0.606872	-0.0918933	0.271562	-0.521116	-0.0918933	Cancer Trained * Post down vs Cancer Untrained * Post	-0.00366298	Cancer Trained * Post down vs Cancer Untrained * Post	0.813189	0.0403211	0.0570367	0.238824	0.0403211	Cancer Trained * Post up vs Healthy Aged-matched Trained * Post	0.00101593	Cancer Trained * Post up vs Healthy Aged-matched Trained * Post	4.03162	1.56707	1.94347	1
328223	cg17319598	ACSM1	0.00806652	16		ENST00000561584.1;ENST00000501740.2;ENST00000519031.1;ENST00000219151.4;ENST00000568235	TSS200;1stExon;3'UTR;5'UTR;5'UTR;5'UTR	ACSM3;ACSM3;ACSM1;ACSM1;ACSM3;ACSM3						NM_052956	Body	ACSM1	0.711685	0.0373064	0.139746	0.373826	0.0373064	Cancer Trained * Post up vs Cancer Trained * Pre	0.00403627	Cancer Trained * Post up vs Cancer Trained * Pre	0.840921	-0.0184767	0.0411342	-0.202816	-0.0184767	Healthy Aged-matched Trained * Post down vs Healthy Aged-matched Trained * Pre	-0.00212947	Healthy Aged-matched Trained * Post down vs Healthy Aged-matched Trained * Pre	0.831939	0.022699	0.0459869	0.214446	0.022699	Cancer Untrained * Post up vs Cancer Untrained * Pre	0.00321145	Cancer Untrained * Post up vs Cancer Untrained * Pre	0.882424	-0.0158157	0.0223253	-0.149417	-0.0158157	Cancer Trained * Pre down vs Cancer Untrained * Pre	-0.00203386	Cancer Trained * Pre down vs Cancer Untrained * Pre	0.00525562	-0.292146	9.34889	-3.0576	-0.292146	Cancer Trained * Pre down vs Healthy Aged-matched Trained * Pre	-0.0384926	Cancer Trained * Pre down vs Healthy Aged-matched Trained * Pre	0.990436	-0.00120833	0.000146603	-0.012108	-0.00120833	Cancer Trained * Post down vs Cancer Untrained * Post	-0.00120904	Cancer Trained * Post down vs Cancer Untrained * Post	0.0205139	-0.236362	6.11953	-2.47377	-0.236362	Cancer Trained * Post down vs Healthy Aged-matched Trained * Post	-0.0323269	Cancer Trained * Post down vs Healthy Aged-matched Trained * Post	4.03125	0.501854	0.622454	1
107792	cg09093811	KIFC1	0.00807236	6		ENST00000450504.1;ENST00000428849.2	TSS1500;TSS200	KIFC1;KIFC1		Promoter_Associated	6:33358263-33360451	Island	chr6:33359097-33359975	NM_002263	TSS200	KIFC1	0.00453491	-0.33832	9.72456	-3.11842	-0.33832	Cancer Trained * Post down vs Cancer Trained * Pre	-0.00388396	Cancer Trained * Post down vs Cancer Trained * Pre	0.81053	-0.0239962	0.0587057	-0.242293	-0.0239962	Healthy Aged-matched Trained * Post down vs Healthy Aged-matched Trained * Pre	-0.000271162	Healthy Aged-matched Trained * Post down vs Healthy Aged-matched Trained * Pre	0.739072	0.0387573	0.11344	0.336809	0.0387573	Cancer Untrained * Post up vs Cancer Untrained * Pre	0.000480072	Cancer Untrained * Post up vs Cancer Untrained * Pre	0.0321558	0.261098	5.14838	2.269	0.261098	Cancer Trained * Pre up vs Cancer Untrained * Pre	0.00318799	Cancer Trained * Pre up vs Cancer Untrained * Pre	0.0010474	0.385044	13.7411	3.7069	0.385044	Cancer Trained * Pre up vs Healthy Aged-matched Trained * Pre	0.00442911	Cancer Trained * Pre up vs Healthy Aged-matched Trained * Pre	0.295274	-0.115979	1.14281	-1.06902	-0.115979	Cancer Trained * Post down vs Cancer Untrained * Post	-0.00117604	Cancer Trained * Post down vs Cancer Untrained * Post	0.502234	0.0707197	0.463536	0.680835	0.0707197	Cancer Trained * Post up vs Healthy Aged-matched Trained * Post	0.000816313	Cancer Trained * Post up vs Healthy Aged-matched Trained * Post	4.03065	0.593022	0.73564	1
327430	cg11280542	HOTAIR	0.00807513	12		ENST00000424518.1;ENST00000455246.1;ENST00000439545.1;ENST00000453875.1	3'UTR;3'UTR;3'UTR;TSS1500	HOTAIR;HOTAIR;HOTAIR;HOTAIR				S_Shore	chr12:54360374-54360660	NR_003716;NR_047518;NR_047517	Body;Body;Body	HOTAIR;HOTAIR;HOTAIR	0.483271	0.133867	0.506442	0.711648	0.133867	Cancer Trained * Post up vs Cancer Trained * Pre	0.0104371	Cancer Trained * Post up vs Cancer Trained * Pre	0.395958	0.148316	0.745996	0.863711	0.148316	Healthy Aged-matched Trained * Post up vs Healthy Aged-matched Trained * Pre	0.0162897	Healthy Aged-matched Trained * Post up vs Healthy Aged-matched Trained * Pre	0.994642	0.00135323	4.60016e-05	0.00678245	0.00135323	Cancer Untrained * Post up vs Cancer Untrained * Pre	-0.00109937	Cancer Untrained * Post down vs Cancer Untrained * Pre	0.339141	0.194433	0.94966	0.974505	0.194433	Cancer Trained * Pre up vs Cancer Untrained * Pre	0.019218	Cancer Trained * Pre up vs Cancer Untrained * Pre	0.00469059	0.559129	9.63814	3.10453	0.559129	Cancer Trained * Pre up vs Healthy Aged-matched Trained * Pre	0.0603801	Cancer Trained * Pre up vs Healthy Aged-matched Trained * Pre	0.0945025	0.326947	3.0209	1.73807	0.326947	Cancer Trained * Post up vs Cancer Untrained * Post	0.0307544	Cancer Trained * Post up vs Cancer Untrained * Post	0.00569515	0.544681	9.14646	3.02431	0.544681	Cancer Trained * Post up vs Healthy Aged-matched Trained * Post	0.0545275	Cancer Trained * Post up vs Healthy Aged-matched Trained * Post	4.03037	1.78269	2.21157	1
