## Supplementary material for "Aerobic Exercise Training Rejuvenates the Human Skeletal Muscle Methylome Ten Years after Breast Cancer Treatment and Survival": Suppl. File 1 (part 3 of 3)

### Sheet: 1A (continued)
DMPs Cancer Alone (Cancer Trained Pre vs. Heathly Aged Matched Trained Pre) p = 0.01 (with 108 experimental time CpGs and 378 between cancer group CpGs removed)
279254	cg04667835	NTM	0.00808353	11		ENST00000467255.1;ENST00000479431.1;ENST00000498764.1	TSS1500;5'UTR;5'UTR	NTM;NTM;NTM						NM_001048209;NM_001144059;NM_001144058;NM_016522	Body;Body;Body;Body	NTM;NTM;NTM;NTM	0.541974	0.0513335	0.382288	0.618295	0.0513335	Cancer Trained * Post up vs Cancer Trained * Pre	0.00312312	Cancer Trained * Post up vs Cancer Trained * Pre	0.0198306	0.188635	6.19465	2.4889	0.188635	Healthy Aged-matched Trained * Post up vs Healthy Aged-matched Trained * Pre	0.013779	Healthy Aged-matched Trained * Post up vs Healthy Aged-matched Trained * Pre	0.0527909	0.179035	4.13345	2.03309	0.179035	Cancer Untrained * Post up vs Cancer Untrained * Pre	0.0129419	Cancer Untrained * Post up vs Cancer Untrained * Pre	0.0298056	0.202903	5.30901	2.30413	0.202903	Cancer Trained * Pre up vs Cancer Untrained * Pre	0.0145839	Cancer Trained * Pre up vs Cancer Untrained * Pre	0.00641442	0.236466	8.84948	2.97481	0.236466	Cancer Trained * Pre up vs Healthy Aged-matched Trained * Pre	0.0174028	Cancer Trained * Pre up vs Healthy Aged-matched Trained * Pre	0.373701	0.0752015	0.820432	0.905777	0.0752015	Cancer Trained * Post up vs Cancer Untrained * Post	0.00476513	Cancer Trained * Post up vs Cancer Untrained * Post	0.223768	0.0991647	1.5563	1.24752	0.0991647	Cancer Trained * Post up vs Healthy Aged-matched Trained * Post	0.00674692	Cancer Trained * Post up vs Healthy Aged-matched Trained * Post	4.02951	0.347194	0.430814	1
733915	cg08403513	TNFAIP8	0.00810409	5		ENST00000513374.1;ENST00000388882.5	TSS1500;5'UTR	TNFAIP8;TNFAIP8						NM_001286814;NM_001286817;NM_001286815;NM_001077654	TSS1500;5'UTR;5'UTR;Body	TNFAIP8;TNFAIP8;TNFAIP8;TNFAIP8	0.387585	0.100784	0.77326	0.879352	0.100784	Cancer Trained * Post up vs Cancer Trained * Pre	0.00765412	Cancer Trained * Post up vs Cancer Trained * Pre	0.573544	-0.059671	0.325277	-0.57033	-0.059671	Healthy Aged-matched Trained * Post down vs Healthy Aged-matched Trained * Pre	-0.00401579	Healthy Aged-matched Trained * Post down vs Healthy Aged-matched Trained * Pre	0.629709	0.0593393	0.238275	0.488134	0.0593393	Cancer Untrained * Post up vs Cancer Untrained * Pre	0.00434322	Cancer Untrained * Post up vs Cancer Untrained * Pre	0.503413	0.0825345	0.460961	0.678941	0.0825345	Cancer Trained * Pre up vs Cancer Untrained * Pre	0.00654808	Cancer Trained * Pre up vs Cancer Untrained * Pre	0.00890619	-0.31128	8.04705	-2.83673	-0.31128	Cancer Trained * Pre down vs Healthy Aged-matched Trained * Pre	-0.0218898	Cancer Trained * Pre down vs Healthy Aged-matched Trained * Pre	0.289695	0.123979	1.17015	1.08173	0.123979	Cancer Trained * Post up vs Cancer Untrained * Post	0.00985898	Cancer Trained * Post up vs Cancer Untrained * Post	0.181486	-0.150825	1.88922	-1.37449	-0.150825	Cancer Trained * Post down vs Healthy Aged-matched Trained * Post	-0.0102199	Cancer Trained * Post down vs Healthy Aged-matched Trained * Post	4.02741	0.661288	0.820983	1
329638	cg04059568	PTPRN2	0.00810952	7	DMR							Island	chr7:157476886-157486719	NM_002847;NM_130842;NM_130843	Body;Body;Body	PTPRN2;PTPRN2;PTPRN2	0.923068	-0.0141057	0.00951593	-0.0975496	-0.0141057	Cancer Trained * Post down vs Cancer Trained * Pre	-0.00104044	Cancer Trained * Post down vs Cancer Trained * Pre	0.378723	0.118292	0.803078	0.896146	0.118292	Healthy Aged-matched Trained * Post up vs Healthy Aged-matched Trained * Pre	0.00417218	Healthy Aged-matched Trained * Post up vs Healthy Aged-matched Trained * Pre	0.524417	0.0990173	0.416806	0.645606	0.0990173	Cancer Untrained * Post up vs Cancer Untrained * Pre	0.00517667	Cancer Untrained * Post up vs Cancer Untrained * Pre	0.239373	0.184858	1.45275	1.2053	0.184858	Cancer Trained * Pre up vs Cancer Untrained * Pre	0.00829846	Cancer Trained * Pre up vs Cancer Untrained * Pre	0.00200842	0.477424	11.8922	3.44851	0.477424	Cancer Trained * Pre up vs Healthy Aged-matched Trained * Pre	0.0200851	Cancer Trained * Pre up vs Healthy Aged-matched Trained * Pre	0.62416	0.0717353	0.246111	0.496096	0.0717353	Cancer Trained * Post up vs Cancer Untrained * Post	0.00208135	Cancer Trained * Post up vs Cancer Untrained * Post	0.0196856	0.345026	6.21095	2.49218	0.345026	Cancer Trained * Post up vs Healthy Aged-matched Trained * Post	0.0148725	Cancer Trained * Post up vs Healthy Aged-matched Trained * Post	4.02686	1.05248	1.30682	1
619516	cg21155456	RPS6KA5	0.00811299	14		ENST00000536315.2	5'UTR	RPS6KA5						NM_004755;NM_182398	Body;Body	RPS6KA5;RPS6KA5	0.00299492	0.393084	10.8089	3.28769	0.393084	Cancer Trained * Post up vs Cancer Trained * Pre	0.0206217	Cancer Trained * Post up vs Cancer Trained * Pre	0.686214	0.0446113	0.167064	0.408735	0.0446113	Healthy Aged-matched Trained * Post up vs Healthy Aged-matched Trained * Pre	0.00190172	Healthy Aged-matched Trained * Post up vs Healthy Aged-matched Trained * Pre	0.200466	0.166754	1.72906	1.31494	0.166754	Cancer Untrained * Post up vs Cancer Untrained * Pre	0.00826405	Cancer Untrained * Post up vs Cancer Untrained * Pre	0.749998	-0.0408567	0.103798	-0.322176	-0.0408567	Cancer Trained * Pre down vs Cancer Untrained * Pre	-0.00235577	Cancer Trained * Pre down vs Cancer Untrained * Pre	0.00841319	-0.327488	8.18448	-2.86085	-0.327488	Cancer Trained * Pre down vs Healthy Aged-matched Trained * Pre	-0.0177681	Cancer Trained * Pre down vs Healthy Aged-matched Trained * Pre	0.133406	0.185473	2.40644	1.55127	0.185473	Cancer Trained * Post up vs Cancer Untrained * Post	0.0100019	Cancer Trained * Post up vs Cancer Untrained * Post	0.85603	0.0209844	0.0336042	0.183314	0.0209844	Cancer Trained * Post up vs Healthy Aged-matched Trained * Post	0.000951946	Cancer Trained * Post up vs Healthy Aged-matched Trained * Post	4.02651	0.719492	0.893445	1
342410	cg01335323		0.00812703	15						Unclassified	15:56782709-56784451						0.00866185	0.266334	8.11409	2.84852	0.266334	Cancer Trained * Post up vs Cancer Trained * Pre	0.0136053	Cancer Trained * Post up vs Cancer Trained * Pre	0.923511	-0.00827797	0.00940622	-0.0969857	-0.00827797	Healthy Aged-matched Trained * Post down vs Healthy Aged-matched Trained * Pre	-8.07643e-05	Healthy Aged-matched Trained * Post down vs Healthy Aged-matched Trained * Pre	0.750713	0.0318557	0.103183	0.321221	0.0318557	Cancer Untrained * Post up vs Cancer Untrained * Pre	0.00172696	Cancer Untrained * Post up vs Cancer Untrained * Pre	0.667104	-0.0431656	0.189457	-0.435266	-0.0431656	Cancer Trained * Pre down vs Cancer Untrained * Pre	-0.00258231	Cancer Trained * Pre down vs Cancer Untrained * Pre	0.00420693	-0.281916	9.91775	-3.14925	-0.281916	Cancer Trained * Pre down vs Healthy Aged-matched Trained * Pre	-0.0142673	Cancer Trained * Pre down vs Healthy Aged-matched Trained * Pre	0.051396	0.191313	4.18672	2.04615	0.191313	Cancer Trained * Post up vs Cancer Untrained * Post	0.00929606	Cancer Trained * Post up vs Cancer Untrained * Post	0.935625	-0.00730351	0.00665637	-0.0815866	-0.00730351	Cancer Trained * Post down vs Healthy Aged-matched Trained * Post	-0.000581231	Cancer Trained * Post down vs Healthy Aged-matched Trained * Post	4.02508	0.439844	0.546379	1
111683	cg21889093	MYBBP1A	0.00812761	17		ENST00000573116.1;ENST00000254718.4;ENST00000254718.4;ENST00000570986.1;ENST00000381556	TSS1500;1stExon;5'UTR;TSS200;TSS200	MYBBP1A;MYBBP1A;MYBBP1A;MYBBP1A;MYBBP1A		Promoter_Associated	17:4457754-4459629	Island	chr17:4458183-4458984	NM_014520;NM_001105538	TSS200;TSS200	MYBBP1A;MYBBP1A	0.00461543	-0.422126	9.67947	-3.11118	-0.422126	Cancer Trained * Post down vs Cancer Trained * Pre	-0.00442954	Cancer Trained * Post down vs Cancer Trained * Pre	0.566515	-0.0719481	0.337433	-0.58089	-0.0719481	Healthy Aged-matched Trained * Post down vs Healthy Aged-matched Trained * Pre	-0.00054293	Healthy Aged-matched Trained * Post down vs Healthy Aged-matched Trained * Pre	0.121451	-0.230718	2.57026	-1.6032	-0.230718	Cancer Untrained * Post down vs Cancer Untrained * Pre	-0.00233219	Cancer Untrained * Post down vs Cancer Untrained * Pre	0.275601	0.16041	1.24245	1.11465	0.16041	Cancer Trained * Pre up vs Cancer Untrained * Pre	0.001854	Cancer Trained * Pre up vs Cancer Untrained * Pre	0.00343253	0.419892	10.448	3.23233	0.419892	Cancer Trained * Pre up vs Healthy Aged-matched Trained * Pre	0.00433853	Cancer Trained * Pre up vs Healthy Aged-matched Trained * Pre	0.821145	-0.0309978	0.0521952	-0.228463	-0.0309978	Cancer Trained * Post down vs Cancer Untrained * Post	-0.000243357	Cancer Trained * Post down vs Cancer Untrained * Post	0.596246	0.0697142	0.288004	0.53666	0.0697142	Cancer Trained * Post up vs Healthy Aged-matched Trained * Post	0.000451923	Cancer Trained * Post up vs Healthy Aged-matched Trained * Post	4.02502	0.926212	1.15057	1
787132	cg03864479	LIFR	0.00814244	5		ENST00000503088.1;ENST00000506990.1;ENST00000453190.2;ENST00000511561.1;ENST00000263409	3'UTR;5'UTR;5'UTR;5'UTR;5'UTR	LIFR;LIFR;LIFR;LIFR;LIFR						NM_001127671;NM_002310	5'UTR;5'UTR	LIFR;LIFR	0.458324	-0.0813282	0.567413	-0.753269	-0.0813282	Cancer Trained * Post down vs Cancer Trained * Pre	-0.011967	Cancer Trained * Post down vs Cancer Trained * Pre	0.882602	-0.014704	0.0222572	-0.149188	-0.014704	Healthy Aged-matched Trained * Post down vs Healthy Aged-matched Trained * Pre	-0.00205152	Healthy Aged-matched Trained * Post down vs Healthy Aged-matched Trained * Pre	0.713923	0.0424607	0.13748	0.370783	0.0424607	Cancer Untrained * Post up vs Cancer Untrained * Pre	0.00658139	Cancer Untrained * Post up vs Cancer Untrained * Pre	0.0052365	0.350317	9.35811	3.0591	0.350317	Cancer Trained * Pre up vs Cancer Untrained * Pre	0.0530297	Cancer Trained * Pre up vs Cancer Untrained * Pre	0.00434751	0.324146	9.833	3.13576	0.324146	Cancer Trained * Pre up vs Healthy Aged-matched Trained * Pre	0.0490304	Cancer Trained * Pre up vs Healthy Aged-matched Trained * Pre	0.0461638	0.226528	4.40213	2.09812	0.226528	Cancer Trained * Post up vs Cancer Untrained * Post	0.0344814	Cancer Trained * Post up vs Cancer Untrained * Post	0.0197269	0.257521	6.20629	2.49124	0.257521	Cancer Trained * Post up vs Healthy Aged-matched Trained * Post	0.0391149	Cancer Trained * Post up vs Healthy Aged-matched Trained * Post	4.02351	0.586271	0.728556	1
250081	cg02353522	POLE	0.00815716	12		ENST00000536445.1;ENST00000537064.1	TSS1500;3'UTR	POLE;POLE						NM_006231	Body	POLE	0.0169455	0.344331	6.54675	2.55866	0.344331	Cancer Trained * Post up vs Cancer Trained * Pre	0.0165126	Cancer Trained * Post up vs Cancer Trained * Pre	0.736454	-0.0418087	0.115822	-0.340326	-0.0418087	Healthy Aged-matched Trained * Post down vs Healthy Aged-matched Trained * Pre	-0.00180756	Healthy Aged-matched Trained * Post down vs Healthy Aged-matched Trained * Pre	0.0569	-0.28495	3.98528	-1.99632	-0.28495	Cancer Untrained * Post down vs Cancer Untrained * Pre	-0.0128299	Cancer Untrained * Post down vs Cancer Untrained * Pre	0.0174021	-0.363542	6.4868	-2.54692	-0.363542	Cancer Trained * Pre down vs Cancer Untrained * Pre	-0.0167464	Cancer Trained * Pre down vs Cancer Untrained * Pre	0.00184769	-0.448619	12.1232	-3.48184	-0.448619	Cancer Trained * Pre down vs Healthy Aged-matched Trained * Pre	-0.0210805	Cancer Trained * Pre down vs Healthy Aged-matched Trained * Pre	0.0594501	0.265739	3.89927	1.97466	0.265739	Cancer Trained * Post up vs Cancer Untrained * Post	0.0125961	Cancer Trained * Post up vs Cancer Untrained * Post	0.631954	-0.0624798	0.235149	-0.484921	-0.0624798	Cancer Trained * Post down vs Healthy Aged-matched Trained * Post	-0.0027603	Cancer Trained * Post down vs Healthy Aged-matched Trained * Post	4.02202	0.9105	1.13189	1
649023	cg27297156		0.00816662	5													0.00392651	0.245029	10.0964	3.17749	0.245029	Cancer Trained * Post up vs Cancer Trained * Pre	0.00959104	Cancer Trained * Post up vs Cancer Trained * Pre	0.712711	0.0262173	0.138705	0.372431	0.0262173	Healthy Aged-matched Trained * Post up vs Healthy Aged-matched Trained * Pre	0.00094223	Healthy Aged-matched Trained * Post up vs Healthy Aged-matched Trained * Pre	0.753935	0.0259216	0.100439	0.316921	0.0259216	Cancer Untrained * Post up vs Cancer Untrained * Pre	0.00118334	Cancer Untrained * Post up vs Cancer Untrained * Pre	0.388737	-0.0717468	0.769458	-0.877188	-0.0717468	Cancer Trained * Pre down vs Cancer Untrained * Pre	-0.00291745	Cancer Trained * Pre down vs Cancer Untrained * Pre	0.00462457	-0.229642	9.6744	-3.11037	-0.229642	Cancer Trained * Pre down vs Healthy Aged-matched Trained * Pre	-0.0090073	Cancer Trained * Pre down vs Healthy Aged-matched Trained * Pre	0.0675435	0.147361	3.65171	1.91094	0.147361	Cancer Trained * Post up vs Cancer Untrained * Post	0.00549026	Cancer Trained * Post up vs Cancer Untrained * Post	0.884553	-0.0108303	0.0215182	-0.146691	-0.0108303	Cancer Trained * Post down vs Healthy Aged-matched Trained * Post	-0.000358486	Cancer Trained * Post down vs Healthy Aged-matched Trained * Post	4.02107	0.298895	0.371661	1
122352	cg12204773	DLG4	0.00818379	17		ENST00000293813.7;ENST00000293813.7;ENST00000539674.1;ENST00000356839.4;ENST00000322910	1stExon;5'UTR;TSS200;1stExon;5'UTR;1stExon;1stExon;TSS1500	DLG4;DLG4;DLG4;ACADVL;ACADVL;ACADVL;ACADVL;DLG4		Promoter_Associated	17:7123051-7123402	Island	chr17:7123038-7123718	NM_001365;NM_001033859;NM_001033859;NM_000018;NM_001365;NM_000018	5'UTR;5'UTR;1stExon;5'UTR;1stExon;1stExon	DLG4;ACADVL;ACADVL;ACADVL;DLG4;ACADVL	0.0019677	-0.325418	11.9488	-3.4567	-0.325418	Cancer Trained * Post down vs Cancer Trained * Pre	-0.00362884	Cancer Trained * Post down vs Cancer Trained * Pre	0.421353	-0.0702571	0.668345	-0.817524	-0.0702571	Healthy Aged-matched Trained * Post down vs Healthy Aged-matched Trained * Pre	-0.000682571	Healthy Aged-matched Trained * Post down vs Healthy Aged-matched Trained * Pre	0.270971	-0.112406	1.26727	-1.12573	-0.112406	Cancer Untrained * Post down vs Cancer Untrained * Pre	-0.00116302	Cancer Untrained * Post down vs Cancer Untrained * Pre	0.303532	0.104896	1.10358	1.05051	0.104896	Cancer Trained * Pre up vs Cancer Untrained * Pre	0.00130509	Cancer Trained * Pre up vs Cancer Untrained * Pre	0.00669344	0.266526	8.74396	2.95702	0.266526	Cancer Trained * Pre up vs Healthy Aged-matched Trained * Pre	0.00308171	Cancer Trained * Pre up vs Healthy Aged-matched Trained * Pre	0.261655	-0.108116	1.31893	-1.14845	-0.108116	Cancer Trained * Post down vs Cancer Untrained * Post	-0.00116072	Cancer Trained * Post down vs Cancer Untrained * Post	0.900669	0.011365	0.0158988	0.126091	0.011365	Cancer Trained * Post up vs Healthy Aged-matched Trained * Post	0.00013544	Cancer Trained * Post up vs Healthy Aged-matched Trained * Post	4.01933	0.445271	0.553912	1
126680	cg00036386	MOGS	0.00819796	2		ENST00000462443.1;ENST00000489655.1;ENST00000462189.1;ENST00000486036.1;ENST00000414701	3'UTR;TSS1500;TSS1500;3'UTR;5'UTR	MOGS;MOGS;MOGS;MOGS;MOGS		Promoter_Associated	2:74691906-74692825	Island	chr2:74691959-74692657	NM_001146158;NM_006302	Body;Body	MOGS;MOGS	0.149241	-0.143736	2.21432	-1.48806	-0.143736	Cancer Trained * Post down vs Cancer Trained * Pre	-0.00229627	Cancer Trained * Post down vs Cancer Trained * Pre	0.941948	-0.00648602	0.00541059	-0.0735567	-0.00648602	Healthy Aged-matched Trained * Post down vs Healthy Aged-matched Trained * Pre	-6.75951e-05	Healthy Aged-matched Trained * Post down vs Healthy Aged-matched Trained * Pre	0.552835	0.061639	0.361964	0.601635	0.061639	Cancer Untrained * Post up vs Cancer Untrained * Pre	0.000975884	Cancer Untrained * Post up vs Cancer Untrained * Pre	0.0664197	0.196645	3.68401	1.91938	0.196645	Cancer Trained * Pre up vs Cancer Untrained * Pre	0.00309028	Cancer Trained * Pre up vs Cancer Untrained * Pre	0.00127399	0.335667	13.1739	3.62958	0.335667	Cancer Trained * Pre up vs Healthy Aged-matched Trained * Pre	0.00493511	Cancer Trained * Pre up vs Healthy Aged-matched Trained * Pre	0.928704	-0.00873032	0.00816897	-0.0903823	-0.00873032	Cancer Trained * Post down vs Cancer Untrained * Post	-0.000181871	Cancer Trained * Post down vs Cancer Untrained * Post	0.0418159	0.198417	4.60311	2.14549	0.198417	Cancer Trained * Post up vs Healthy Aged-matched Trained * Post	0.00270644	Cancer Trained * Post up vs Healthy Aged-matched Trained * Post	4.0179	0.4686	0.58314	1
570337	cg23999318	HIPK2	0.00820356	7										NM_001113239;NM_022740	Body;Body	HIPK2;HIPK2	0.414346	-0.105419	0.689046	-0.830088	-0.105419	Cancer Trained * Post down vs Cancer Trained * Pre	-0.014075	Cancer Trained * Post down vs Cancer Trained * Pre	0.42035	0.094985	0.671274	0.819313	0.094985	Healthy Aged-matched Trained * Post up vs Healthy Aged-matched Trained * Pre	0.0130546	Healthy Aged-matched Trained * Post up vs Healthy Aged-matched Trained * Pre	0.125131	0.213741	2.51787	1.58678	0.213741	Cancer Untrained * Post up vs Cancer Untrained * Pre	0.030422	Cancer Untrained * Post up vs Cancer Untrained * Pre	0.00226125	0.458117	11.5667	3.40099	0.458117	Cancer Trained * Pre up vs Cancer Untrained * Pre	0.0649402	Cancer Trained * Pre up vs Cancer Untrained * Pre	0.00176605	0.425553	12.2491	3.49987	0.425553	Cancer Trained * Pre up vs Healthy Aged-matched Trained * Pre	0.0600593	Cancer Trained * Pre up vs Healthy Aged-matched Trained * Pre	0.284312	0.138957	1.1972	1.09417	0.138957	Cancer Trained * Post up vs Cancer Untrained * Post	0.0204433	Cancer Trained * Post up vs Cancer Untrained * Post	0.0759169	0.225149	3.42876	1.85169	0.225149	Cancer Trained * Post up vs Healthy Aged-matched Trained * Post	0.0329297	Cancer Trained * Post up vs Healthy Aged-matched Trained * Post	4.01734	0.809916	1.00802	1
81094	cg05048372	PHLPP1	0.00821821	18		ENST00000262719.4;ENST00000400316.4	TSS1500;TSS200	PHLPP1;PHLPP1		Promoter_Associated	18:60382032-60382697	Island	chr18:60382304-60384371	NM_194449	TSS200	PHLPP1	0.0338676	-0.220251	5.0394	-2.24486	-0.220251	Cancer Trained * Post down vs Cancer Trained * Pre	-0.00299741	Cancer Trained * Post down vs Cancer Trained * Pre	0.498084	0.0615776	0.472684	0.68752	0.0615776	Healthy Aged-matched Trained * Post up vs Healthy Aged-matched Trained * Pre	0.000686934	Healthy Aged-matched Trained * Post up vs Healthy Aged-matched Trained * Pre	0.605518	0.0544352	0.273623	0.52309	0.0544352	Cancer Untrained * Post up vs Cancer Untrained * Pre	0.000749175	Cancer Untrained * Post up vs Cancer Untrained * Pre	0.265868	0.118436	1.29527	1.1381	0.118436	Cancer Trained * Pre up vs Cancer Untrained * Pre	0.001706	Cancer Trained * Pre up vs Cancer Untrained * Pre	0.00110974	0.346071	13.5727	3.68411	0.346071	Cancer Trained * Pre up vs Healthy Aged-matched Trained * Pre	0.00443256	Cancer Trained * Pre up vs Healthy Aged-matched Trained * Pre	0.123829	-0.15625	2.5362	-1.59254	-0.15625	Cancer Trained * Post down vs Cancer Untrained * Post	-0.00204058	Cancer Trained * Post down vs Cancer Untrained * Post	0.500327	0.0642433	0.467724	0.683903	0.0642433	Cancer Trained * Post up vs Healthy Aged-matched Trained * Post	0.000748217	Cancer Trained * Post up vs Healthy Aged-matched Trained * Post	4.01587	0.48322	0.601638	1
768141	cg17721704	RASL10A	0.00822247	22	RDMR	ENST00000474590.1	TSS200	RASL10A				Island	chr22:29709281-29712013	NM_006477	Body	RASL10A	0.946801	-0.0210795	0.00454255	-0.0673984	-0.0210795	Cancer Trained * Post down vs Cancer Trained * Pre	-0.000198388	Cancer Trained * Post down vs Cancer Trained * Pre	0.850225	-0.0544745	0.0364037	-0.190797	-0.0544745	Healthy Aged-matched Trained * Post down vs Healthy Aged-matched Trained * Pre	-0.00469576	Healthy Aged-matched Trained * Post down vs Healthy Aged-matched Trained * Pre	0.855595	0.0609972	0.0338099	0.183875	0.0609972	Cancer Untrained * Post up vs Cancer Untrained * Pre	0.00372227	Cancer Untrained * Post up vs Cancer Untrained * Pre	0.020328	0.821979	6.13969	2.47784	0.821979	Cancer Trained * Pre up vs Cancer Untrained * Pre	0.0527161	Cancer Trained * Pre up vs Cancer Untrained * Pre	0.00717868	0.876686	8.57143	2.9277	0.876686	Cancer Trained * Pre up vs Healthy Aged-matched Trained * Pre	0.0524124	Cancer Trained * Pre up vs Healthy Aged-matched Trained * Pre	0.0260595	0.739903	5.59663	2.36572	0.739903	Cancer Trained * Post up vs Cancer Untrained * Post	0.0487955	Cancer Trained * Post up vs Cancer Untrained * Post	0.00549404	0.910081	9.23688	3.03922	0.910081	Cancer Trained * Post up vs Healthy Aged-matched Trained * Post	0.0569097	Cancer Trained * Post up vs Healthy Aged-matched Trained * Post	4.01544	4.90983	6.11368	1
211032	cg13373757	CACNA1C	0.00822323	12										NM_001129844;NM_001129827;NM_001129839;NM_001129834;NM_001129841;NM_000719;NM_001129830	Body;Body;Body;Body;Body;Body;Body;Body;Body;Body;Body;Body;Body;Body;Body;Body;Body;Bo	CACNA1C;CACNA1C;CACNA1C;CACNA1C;CACNA1C;CACNA1C;CACNA1C;CACNA1C;CACNA1C;CACNA1C;CACNA1C	0.652854	-0.0326156	0.207259	-0.455257	-0.0326156	Cancer Trained * Post down vs Cancer Trained * Pre	-0.00513591	Cancer Trained * Post down vs Cancer Trained * Pre	0.677745	0.0274978	0.176783	0.420455	0.0274978	Healthy Aged-matched Trained * Post up vs Healthy Aged-matched Trained * Pre	0.00462236	Healthy Aged-matched Trained * Post up vs Healthy Aged-matched Trained * Pre	0.775445	0.0219122	0.0831538	0.288364	0.0219122	Cancer Untrained * Post up vs Cancer Untrained * Pre	0.00360548	Cancer Untrained * Post up vs Cancer Untrained * Pre	0.0052768	0.232214	9.33871	3.05593	0.232214	Cancer Trained * Pre up vs Cancer Untrained * Pre	0.0382826	Cancer Trained * Pre up vs Cancer Untrained * Pre	0.00467442	0.213044	9.64697	3.10596	0.213044	Cancer Trained * Pre up vs Healthy Aged-matched Trained * Pre	0.0350118	Cancer Trained * Pre up vs Healthy Aged-matched Trained * Pre	0.0202213	0.177686	6.15135	2.48019	0.177686	Cancer Trained * Post up vs Cancer Untrained * Post	0.0295412	Cancer Trained * Post up vs Cancer Untrained * Post	0.0349943	0.152931	4.97097	2.22957	0.152931	Cancer Trained * Post up vs Healthy Aged-matched Trained * Post	0.0252535	Cancer Trained * Post up vs Healthy Aged-matched Trained * Post	4.01536	0.257615	0.320787	1
585801	cg11621523	LMTK3	0.00823607	19								N_Shore	chr19:49001748-49003087	NM_001080434	Body	LMTK3	0.72176	0.0192638	0.129708	0.36015	0.0192638	Cancer Trained * Post up vs Cancer Trained * Pre	0.0033375	Cancer Trained * Post up vs Cancer Trained * Pre	0.135655	-0.0752893	2.37755	-1.54193	-0.0752893	Healthy Aged-matched Trained * Post down vs Healthy Aged-matched Trained * Pre	-0.013012	Healthy Aged-matched Trained * Post down vs Healthy Aged-matched Trained * Pre	0.34173	-0.0549854	0.939344	-0.969198	-0.0549854	Cancer Untrained * Post down vs Cancer Untrained * Pre	-0.00952633	Cancer Untrained * Post down vs Cancer Untrained * Pre	0.472036	-0.0414283	0.53324	-0.730233	-0.0414283	Cancer Trained * Pre down vs Cancer Untrained * Pre	-0.00717235	Cancer Trained * Pre down vs Cancer Untrained * Pre	0.00217035	-0.175012	11.679	-3.41745	-0.175012	Cancer Trained * Pre down vs Healthy Aged-matched Trained * Pre	-0.0302831	Cancer Trained * Pre down vs Healthy Aged-matched Trained * Pre	0.545016	0.032821	0.376518	0.61361	0.032821	Cancer Trained * Post up vs Cancer Untrained * Post	0.00569147	Cancer Trained * Post up vs Cancer Untrained * Post	0.128728	-0.0804585	2.46839	-1.57111	-0.0804585	Cancer Trained * Post down vs Healthy Aged-matched Trained * Post	-0.0139336	Cancer Trained * Post down vs Healthy Aged-matched Trained * Post	4.01408	0.143553	0.178813	1
675460	cg09904304	PLVAP	0.00824339	19		ENST00000252590.3	TSS200	PLVAP				S_Shore	chr19:17487895-17488125	NM_031310	TSS200	PLVAP	0.393176	-0.0792789	0.75496	-0.868885	-0.0792789	Cancer Trained * Post down vs Cancer Trained * Pre	-0.0120295	Cancer Trained * Post down vs Cancer Trained * Pre	0.0562686	0.166735	4.00724	2.00181	0.166735	Healthy Aged-matched Trained * Post up vs Healthy Aged-matched Trained * Pre	0.0232297	Healthy Aged-matched Trained * Post up vs Healthy Aged-matched Trained * Pre	0.77066	0.0285196	0.086845	0.294695	0.0285196	Cancer Untrained * Post up vs Cancer Untrained * Pre	0.00404257	Cancer Untrained * Post up vs Cancer Untrained * Pre	0.00741404	0.282023	8.49229	2.91415	0.282023	Cancer Trained * Pre up vs Cancer Untrained * Pre	0.0414018	Cancer Trained * Pre up vs Cancer Untrained * Pre	0.000865797	0.330369	14.302	3.7818	0.330369	Cancer Trained * Pre up vs Healthy Aged-matched Trained * Pre	0.0479093	Cancer Trained * Pre up vs Healthy Aged-matched Trained * Pre	0.0677414	0.174224	3.64608	1.90947	0.174224	Cancer Trained * Post up vs Cancer Untrained * Post	0.0253298	Cancer Trained * Post up vs Cancer Untrained * Post	0.34348	0.084355	0.932436	0.965627	0.084355	Cancer Trained * Post up vs Healthy Aged-matched Trained * Post	0.0126501	Cancer Trained * Post up vs Healthy Aged-matched Trained * Post	4.01334	0.417645	0.52032	1
351627	cg10519241	LIX1	0.00824549	5		ENST00000274382.4;ENST00000509481.1	ExonBnd;5'UTR	LIX1;CTD-2215E18.1						NM_153234	Body	LIX1	0.000340668	0.292591	17.1854	4.14553	0.292591	Cancer Trained * Post up vs Cancer Trained * Pre	0.0140616	Cancer Trained * Post up vs Cancer Trained * Pre	0.990294	0.000791709	0.000150991	0.0122878	0.000791709	Healthy Aged-matched Trained * Post up vs Healthy Aged-matched Trained * Pre	-5.2472e-05	Healthy Aged-matched Trained * Post down vs Healthy Aged-matched Trained * Pre	0.249833	0.0881974	1.38802	1.17814	0.0881974	Cancer Untrained * Post up vs Cancer Untrained * Pre	0.00447246	Cancer Untrained * Post up vs Cancer Untrained * Pre	0.0492988	-0.154693	4.26997	-2.06639	-0.154693	Cancer Trained * Pre down vs Cancer Untrained * Pre	-0.00769715	Cancer Trained * Pre down vs Cancer Untrained * Pre	0.0084471	-0.193208	8.17475	-2.85915	-0.193208	Cancer Trained * Pre down vs Healthy Aged-matched Trained * Pre	-0.00983005	Cancer Trained * Pre down vs Healthy Aged-matched Trained * Pre	0.487827	0.0497012	0.495875	0.704184	0.0497012	Cancer Trained * Post up vs Cancer Untrained * Post	0.00189202	Cancer Trained * Post up vs Cancer Untrained * Post	0.157017	0.098592	2.12868	1.459	0.098592	Cancer Trained * Post up vs Healthy Aged-matched Trained * Post	0.00428405	Cancer Trained * Post up vs Healthy Aged-matched Trained * Post	4.01313	0.249894	0.311345	1
612415	cg04777528	TMCC1	0.00826196	3		ENST00000510521.1;ENST00000509440.1;ENST00000505924.1;ENST00000505616.1;ENST00000426664	3'UTR;TSS1500;3'UTR;5'UTR;5'UTR;3'UTR;3'UTR;3'UTR;3'UTR	TMCC1;TMCC1;TMCC1;TMCC1;TMCC1;TMCC1;TMCC1;TMCC1;TMCC1				Island	chr3:129611920-129612884	NM_001128224;NM_001017395	5'UTR;5'UTR	TMCC1;TMCC1	0.0377837	-0.310612	4.81161	-2.19354	-0.310612	Cancer Trained * Post down vs Cancer Trained * Pre	-0.00826635	Cancer Trained * Post down vs Cancer Trained * Pre	0.551325	0.0780684	0.364743	0.603939	0.0780684	Healthy Aged-matched Trained * Post up vs Healthy Aged-matched Trained * Pre	0.00155749	Healthy Aged-matched Trained * Post up vs Healthy Aged-matched Trained * Pre	0.286647	-0.163523	1.18539	-1.08876	-0.163523	Cancer Untrained * Post down vs Cancer Untrained * Pre	-0.00465018	Cancer Untrained * Post down vs Cancer Untrained * Pre	0.72751	-0.0529243	0.124169	-0.352376	-0.0529243	Cancer Trained * Pre down vs Cancer Untrained * Pre	-0.0017453	Cancer Trained * Pre down vs Cancer Untrained * Pre	0.00402756	0.429377	10.0305	3.16709	0.429377	Cancer Trained * Pre up vs Healthy Aged-matched Trained * Pre	0.0107171	Cancer Trained * Pre up vs Healthy Aged-matched Trained * Pre	0.170134	-0.200013	1.99513	-1.41249	-0.200013	Cancer Trained * Post down vs Cancer Untrained * Post	-0.00536147	Cancer Trained * Post down vs Cancer Untrained * Post	0.76652	0.0406972	0.0901099	0.300183	0.0406972	Cancer Trained * Post up vs Healthy Aged-matched Trained * Post	0.000893226	Cancer Trained * Post up vs Healthy Aged-matched Trained * Post	4.01149	1.00545	1.25321	1
711152	cg06181637	PTK2B	0.00827429	8		ENST00000539100.1;ENST00000397501.1;ENST00000522338.1;ENST00000521164.1;ENST00000346049	5'UTR;5'UTR;5'UTR;5'UTR;5'UTR;5'UTR;5'UTR	PTK2B;PTK2B;PTK2B;PTK2B;PTK2B;PTK2B;PTK2B						NM_173174;NM_004103;NM_173176;NM_173175	5'UTR;5'UTR;5'UTR;5'UTR	PTK2B;PTK2B;PTK2B;PTK2B	0.0368628	0.206551	4.86273	2.20516	0.206551	Cancer Trained * Post up vs Cancer Trained * Pre	0.0094332	Cancer Trained * Post up vs Cancer Trained * Pre	0.722282	-0.0307346	0.1292	-0.359444	-0.0307346	Healthy Aged-matched Trained * Post down vs Healthy Aged-matched Trained * Pre	-0.00138282	Healthy Aged-matched Trained * Post down vs Healthy Aged-matched Trained * Pre	0.16354	-0.142615	2.06065	-1.4355	-0.142615	Cancer Untrained * Post down vs Cancer Untrained * Pre	-0.00720032	Cancer Untrained * Post down vs Cancer Untrained * Pre	0.390901	-0.0867446	0.762358	-0.873131	-0.0867446	Cancer Trained * Pre down vs Cancer Untrained * Pre	-0.00400608	Cancer Trained * Pre down vs Cancer Untrained * Pre	0.00886967	-0.254553	8.05694	-2.83847	-0.254553	Cancer Trained * Pre down vs Healthy Aged-matched Trained * Pre	-0.0114276	Cancer Trained * Pre down vs Healthy Aged-matched Trained * Pre	0.00967248	0.262421	7.84918	2.80164	0.262421	Cancer Trained * Post up vs Cancer Untrained * Post	0.0126274	Cancer Trained * Post up vs Cancer Untrained * Post	0.848872	-0.0172672	0.0370732	-0.192544	-0.0172672	Cancer Trained * Post down vs Healthy Aged-matched Trained * Post	-0.00061155	Cancer Trained * Post down vs Healthy Aged-matched Trained * Post	4.01026	0.439801	0.548345	1
529238	cg06973652	BRCA1	0.00828886	17		ENST00000461221.1;ENST00000492859.1;ENST00000467274.1;ENST00000489037.1;ENST00000470026	TSS1500;TSS1500;TSS1500;TSS1500;TSS1500;TSS1500;TSS1500;TSS1500;TSS1500;TSS1500;TSS1500	BRCA1;BRCA1;BRCA1;BRCA1;BRCA1;BRCA1;BRCA1;BRCA1;BRCA1;BRCA1;BRCA1;BRCA1;BRCA1;BRCA1;BRC				S_Shore	chr17:41278134-41278460	NM_007300;NR_003108;NM_007294;NM_007297;NM_007299;NR_027676	TSS1500;Body;TSS1500;TSS1500;TSS1500;TSS1500	BRCA1;NBR2;BRCA1;BRCA1;BRCA1;BRCA1	0.564444	-0.0781451	0.341073	-0.584014	-0.0781451	Cancer Trained * Post down vs Cancer Trained * Pre	-0.00564567	Cancer Trained * Post down vs Cancer Trained * Pre	0.0420391	0.261758	4.59224	2.14295	0.261758	Healthy Aged-matched Trained * Post up vs Healthy Aged-matched Trained * Pre	0.0204337	Healthy Aged-matched Trained * Post up vs Healthy Aged-matched Trained * Pre	0.595072	0.0764097	0.28986	0.538387	0.0764097	Cancer Untrained * Post up vs Cancer Untrained * Pre	0.00543591	Cancer Untrained * Post up vs Cancer Untrained * Pre	0.0134731	0.377383	7.07058	2.65906	0.377383	Cancer Trained * Pre up vs Cancer Untrained * Pre	0.0251461	Cancer Trained * Pre up vs Cancer Untrained * Pre	0.000716318	0.494005	14.8695	3.85609	0.494005	Cancer Trained * Pre up vs Healthy Aged-matched Trained * Pre	0.0356782	Cancer Trained * Pre up vs Healthy Aged-matched Trained * Pre	0.108338	0.222828	2.77321	1.6653	0.222828	Cancer Trained * Post up vs Cancer Untrained * Post	0.0140646	Cancer Trained * Post up vs Cancer Untrained * Post	0.240289	0.154102	1.44694	1.20289	0.154102	Cancer Trained * Post up vs Healthy Aged-matched Trained * Post	0.00959885	Cancer Trained * Post up vs Healthy Aged-matched Trained * Post	4.00881	0.897183	1.11902	1
125735	cg24860819	CHRNB2	0.00829342	1								Island	chr1:154543818-154544713	NM_000748	Body	CHRNB2	0.00232029	0.812539	11.4964	3.39064	0.812539	Cancer Trained * Post up vs Cancer Trained * Pre	0.0224106	Cancer Trained * Post up vs Cancer Trained * Pre	0.22635	0.271348	1.53854	1.24038	0.271348	Healthy Aged-matched Trained * Post up vs Healthy Aged-matched Trained * Pre	0.00496862	Healthy Aged-matched Trained * Post up vs Healthy Aged-matched Trained * Pre	0.935813	0.0206769	0.00661744	0.0813476	0.0206769	Cancer Untrained * Post up vs Cancer Untrained * Pre	0.000354397	Cancer Untrained * Post up vs Cancer Untrained * Pre	0.107015	-0.424962	2.79526	-1.6719	-0.424962	Cancer Trained * Pre down vs Cancer Untrained * Pre	-0.012526	Cancer Trained * Pre down vs Cancer Untrained * Pre	0.00864484	-0.653756	8.11883	-2.84936	-0.653756	Cancer Trained * Pre down vs Healthy Aged-matched Trained * Pre	-0.0192651	Cancer Trained * Pre down vs Healthy Aged-matched Trained * Pre	0.138318	0.3669	2.34406	1.53103	0.3669	Cancer Trained * Post up vs Cancer Untrained * Post	0.00953027	Cancer Trained * Post up vs Cancer Untrained * Post	0.627981	-0.112565	0.240698	-0.49061	-0.112565	Cancer Trained * Post down vs Healthy Aged-matched Trained * Post	-0.00182309	Cancer Trained * Post down vs Healthy Aged-matched Trained * Post	4.00835	2.87741	3.58927	1
179132	cg09976670	NPHP4	0.00829444	1		ENST00000468253.1;ENST00000489180.2;ENST00000489180.2;ENST00000378169.3;ENST00000478423	TSS1500;ExonBnd;3'UTR;3'UTR;3'UTR	NPHP4;NPHP4;NPHP4;NPHP4;NPHP4				N_Shelf	chr1:5937157-5937392	NM_015102	Body	NPHP4	0.0322881	0.258514	5.13973	2.2671	0.258514	Cancer Trained * Post up vs Cancer Trained * Pre	0.0251363	Cancer Trained * Post up vs Cancer Trained * Pre	0.254207	-0.121481	1.36198	-1.16704	-0.121481	Healthy Aged-matched Trained * Post down vs Healthy Aged-matched Trained * Pre	-0.0102446	Healthy Aged-matched Trained * Post down vs Healthy Aged-matched Trained * Pre	0.0196324	0.301564	6.21696	2.49338	0.301564	Cancer Untrained * Post up vs Cancer Untrained * Pre	0.0285011	Cancer Untrained * Post up vs Cancer Untrained * Pre	0.713756	-0.044872	0.137648	-0.37101	-0.044872	Cancer Trained * Pre down vs Cancer Untrained * Pre	-0.00434856	Cancer Trained * Pre down vs Cancer Untrained * Pre	0.00126829	-0.39645	13.1867	-3.63136	-0.39645	Cancer Trained * Pre down vs Healthy Aged-matched Trained * Pre	-0.0369036	Cancer Trained * Pre down vs Healthy Aged-matched Trained * Pre	0.447903	-0.0879219	0.594519	-0.771051	-0.0879219	Cancer Trained * Post down vs Cancer Untrained * Post	-0.00771339	Cancer Trained * Post down vs Cancer Untrained * Post	0.881404	-0.016455	0.0227173	-0.150722	-0.016455	Cancer Trained * Post down vs Healthy Aged-matched Trained * Post	-0.00152276	Cancer Trained * Post down vs Healthy Aged-matched Trained * Post	4.00825	0.651468	0.812658	1
589315	cg01174708	ACACA	0.00829682	17		ENST00000360679.3;ENST00000427330.2;ENST00000394403.1;ENST00000413318.1	TSS1500;5'UTR;5'UTR;5'UTR	ACACA;ACACA;ACACA;ACACA						NM_198837;NM_198838;NM_198839;NM_198836;NM_198834	TSS1500;TSS1500;Body;Body;Body	ACACA;ACACA;ACACA;ACACA;ACACA	0.67881	0.0720507	0.175542	0.418978	0.0720507	Cancer Trained * Post up vs Cancer Trained * Pre	0.0119849	Cancer Trained * Post up vs Cancer Trained * Pre	0.977333	-0.00450514	0.000823575	-0.028698	-0.00450514	Healthy Aged-matched Trained * Post down vs Healthy Aged-matched Trained * Pre	-0.00073047	Healthy Aged-matched Trained * Post down vs Healthy Aged-matched Trained * Pre	0.830345	-0.0394918	0.0468777	-0.216513	-0.0394918	Cancer Untrained * Post down vs Cancer Untrained * Pre	-0.00309623	Cancer Untrained * Post down vs Cancer Untrained * Pre	0.256676	-0.211735	1.34753	-1.16083	-0.211735	Cancer Trained * Pre down vs Cancer Untrained * Pre	-0.033008	Cancer Trained * Pre down vs Cancer Untrained * Pre	0.00305244	-0.540039	10.7583	-3.27998	-0.540039	Cancer Trained * Pre down vs Healthy Aged-matched Trained * Pre	-0.0870695	Cancer Trained * Pre down vs Healthy Aged-matched Trained * Pre	0.565366	-0.100192	0.339449	-0.582622	-0.100192	Cancer Trained * Post down vs Cancer Untrained * Post	-0.0179269	Cancer Trained * Post down vs Cancer Untrained * Post	0.00937336	-0.463483	7.9243	-2.81501	-0.463483	Cancer Trained * Post down vs Healthy Aged-matched Trained * Post	-0.0743541	Cancer Trained * Post down vs Healthy Aged-matched Trained * Post	4.00801	1.48161	1.84831	1
280614	cg26125956	FSTL4	0.00830717	5										NM_015082	Body	FSTL4	0.219584	0.0929138	1.58561	1.25921	0.0929138	Cancer Trained * Post up vs Cancer Trained * Pre	0.00412757	Cancer Trained * Post up vs Cancer Trained * Pre	0.196994	0.0892828	1.75693	1.32549	0.0892828	Healthy Aged-matched Trained * Post up vs Healthy Aged-matched Trained * Pre	0.00428852	Healthy Aged-matched Trained * Post up vs Healthy Aged-matched Trained * Pre	0.827145	0.01727	0.0486931	0.220665	0.01727	Cancer Untrained * Post up vs Cancer Untrained * Pre	0.000825036	Cancer Untrained * Post up vs Cancer Untrained * Pre	0.357132	0.0734244	0.880167	0.938172	0.0734244	Cancer Trained * Pre up vs Cancer Untrained * Pre	0.00344021	Cancer Trained * Pre up vs Cancer Untrained * Pre	0.0084495	0.201979	8.17406	2.85903	0.201979	Cancer Trained * Pre up vs Healthy Aged-matched Trained * Pre	0.0100529	Cancer Trained * Pre up vs Healthy Aged-matched Trained * Pre	0.0541954	0.149068	4.08138	2.02024	0.149068	Cancer Trained * Post up vs Cancer Untrained * Post	0.00674275	Cancer Trained * Post up vs Cancer Untrained * Post	0.00748003	0.20561	8.4706	2.91043	0.20561	Cancer Trained * Post up vs Healthy Aged-matched Trained * Post	0.00989191	Cancer Trained * Post up vs Healthy Aged-matched Trained * Post	4.00699	0.272704	0.340285	1
557457	cg23605644	MOBP	0.00831018	3		ENST00000424090.1;ENST00000442631.1;ENST00000479860.1;ENST00000354668.4;ENST00000451925	TSS200;TSS200;TSS200;ExonBnd;5'UTR;5'UTR;5'UTR;5'UTR;5'UTR;5'UTR	MOBP;MOBP;MOBP;MOBP;MOBP;MOBP;MOBP;MOBP;MOBP;MOBP				N_Shore	chr3:39543771-39544223	NM_001278323;NM_182935;NM_001278322;NR_103505;NR_103504;NR_003090;NM_182935;NM_00127832	TSS200;ExonBnd;ExonBnd;ExonBnd;ExonBnd;ExonBnd;5'UTR;5'UTR;Body;Body;Body;Body	MOBP;MOBP;MOBP;MOBP;MOBP;MOBP;MOBP;MOBP;MOBP;MOBP;MOBP;MOBP	0.537838	-0.108184	0.39023	-0.624684	-0.108184	Cancer Trained * Post down vs Cancer Trained * Pre	-0.0186407	Cancer Trained * Post down vs Cancer Trained * Pre	0.983335	-0.00333541	0.000445114	-0.0210977	-0.00333541	Healthy Aged-matched Trained * Post down vs Healthy Aged-matched Trained * Pre	0.000470147	Healthy Aged-matched Trained * Post up vs Healthy Aged-matched Trained * Pre	0.956321	-0.0101621	0.00306059	-0.0553226	-0.0101621	Cancer Untrained * Post down vs Cancer Untrained * Pre	-0.00174965	Cancer Untrained * Post down vs Cancer Untrained * Pre	0.867724	0.0309093	0.0283151	0.168271	0.0309093	Cancer Trained * Pre up vs Cancer Untrained * Pre	0.00530315	Cancer Trained * Pre up vs Cancer Untrained * Pre	0.00659237	0.491357	8.78161	2.96338	0.491357	Cancer Trained * Pre up vs Healthy Aged-matched Trained * Pre	0.0834184	Cancer Trained * Pre up vs Healthy Aged-matched Trained * Pre	0.701645	-0.067113	0.150178	-0.387528	-0.067113	Cancer Trained * Post down vs Cancer Untrained * Post	-0.0115879	Cancer Trained * Post down vs Cancer Untrained * Post	0.0281125	0.386508	5.43372	2.33103	0.386508	Cancer Trained * Post up vs Healthy Aged-matched Trained * Post	0.0643076	Cancer Trained * Post up vs Healthy Aged-matched Trained * Post	4.00669	1.50212	1.87451	1
74158	cg00219792		0.00831464	12													0.00697363	0.323865	8.64273	2.93985	0.323865	Cancer Trained * Post up vs Cancer Trained * Pre	0.00513431	Cancer Trained * Post up vs Cancer Trained * Pre	0.625976	0.0496276	0.24353	0.493487	0.0496276	Healthy Aged-matched Trained * Post up vs Healthy Aged-matched Trained * Pre	0.00057745	Healthy Aged-matched Trained * Post up vs Healthy Aged-matched Trained * Pre	0.899566	-0.0148977	0.0162559	-0.127499	-0.0148977	Cancer Untrained * Post down vs Cancer Untrained * Pre	-0.000364798	Cancer Untrained * Post down vs Cancer Untrained * Pre	0.402017	-0.0996141	0.726797	-0.852524	-0.0996141	Cancer Trained * Pre down vs Cancer Untrained * Pre	-0.00164792	Cancer Trained * Pre down vs Cancer Untrained * Pre	0.00693622	-0.310315	8.65599	-2.94211	-0.310315	Cancer Trained * Pre down vs Healthy Aged-matched Trained * Pre	-0.00491096	Cancer Trained * Pre down vs Healthy Aged-matched Trained * Pre	0.039642	0.239148	4.71258	2.17085	0.239148	Cancer Trained * Post up vs Cancer Untrained * Post	0.00385119	Cancer Trained * Post up vs Cancer Untrained * Post	0.735171	-0.0360774	0.116999	-0.342052	-0.0360774	Cancer Trained * Post down vs Healthy Aged-matched Trained * Post	-0.000354097	Cancer Trained * Post down vs Healthy Aged-matched Trained * Post	4.00625	0.607749	0.758502	1
10661	cg15861585	DRD4	0.0083193	11	DMR	ENST00000176183.5	TSS1500	DRD4		Unclassified_Cell_type_specific	11:636735-638506	Island	chr11:636906-640628	NM_000797	TSS1500	DRD4	0.0917286	-0.40949	3.07561	-1.75374	-0.40949	Cancer Trained * Post down vs Cancer Trained * Pre	-0.018732	Cancer Trained * Post down vs Cancer Trained * Pre	0.553604	0.127989	0.360554	0.600462	0.127989	Healthy Aged-matched Trained * Post up vs Healthy Aged-matched Trained * Pre	0.00415794	Healthy Aged-matched Trained * Post up vs Healthy Aged-matched Trained * Pre	0.418066	-0.203923	0.67799	-0.823401	-0.203923	Cancer Untrained * Post down vs Cancer Untrained * Pre	-0.00634668	Cancer Untrained * Post down vs Cancer Untrained * Pre	0.00636298	0.73757	8.86948	2.97817	0.73757	Cancer Trained * Pre up vs Cancer Untrained * Pre	0.0330559	Cancer Trained * Pre up vs Cancer Untrained * Pre	0.00295326	0.736246	10.8462	3.29336	0.736246	Cancer Trained * Pre up vs Healthy Aged-matched Trained * Pre	0.0320438	Cancer Trained * Pre up vs Healthy Aged-matched Trained * Pre	0.0315091	0.532002	5.19125	2.27843	0.532002	Cancer Trained * Post up vs Cancer Untrained * Post	0.0206706	Cancer Trained * Post up vs Cancer Untrained * Post	0.382414	0.198767	0.790537	0.889121	0.198767	Cancer Trained * Post up vs Healthy Aged-matched Trained * Post	0.00915383	Cancer Trained * Post up vs Healthy Aged-matched Trained * Post	4.00578	2.72994	3.4075	1
339770	cg00991379	TAOK3	0.0083202	12		ENST00000537569.1;ENST00000543709.1;ENST00000537305.1	3'UTR;TSS1500;3'UTR	TAOK3;TAOK3;TAOK3						NM_016281	Body	TAOK3	0.00999077	0.269458	7.772	2.78783	0.269458	Cancer Trained * Post up vs Cancer Trained * Pre	0.0108609	Cancer Trained * Post up vs Cancer Trained * Pre	0.308851	0.0916553	1.07906	1.03878	0.0916553	Healthy Aged-matched Trained * Post up vs Healthy Aged-matched Trained * Pre	0.00337175	Healthy Aged-matched Trained * Post up vs Healthy Aged-matched Trained * Pre	0.384977	-0.0906537	0.78193	-0.884268	-0.0906537	Cancer Untrained * Post down vs Cancer Untrained * Pre	-0.00387999	Cancer Untrained * Post down vs Cancer Untrained * Pre	0.026628	-0.24152	5.55012	-2.35587	-0.24152	Cancer Trained * Pre down vs Cancer Untrained * Pre	-0.00996352	Cancer Trained * Pre down vs Cancer Untrained * Pre	0.00418985	-0.291587	9.92825	-3.15091	-0.291587	Cancer Trained * Pre down vs Healthy Aged-matched Trained * Pre	-0.0115136	Cancer Trained * Pre down vs Healthy Aged-matched Trained * Pre	0.231267	0.118592	1.50543	1.22696	0.118592	Cancer Trained * Post up vs Cancer Untrained * Post	0.00477735	Cancer Trained * Post up vs Cancer Untrained * Post	0.23031	-0.113784	1.51181	-1.22956	-0.113784	Cancer Trained * Post down vs Healthy Aged-matched Trained * Post	-0.00402443	Cancer Trained * Post down vs Healthy Aged-matched Trained * Post	4.00569	0.467776	0.583889	1
255328	cg04648392	DRAIC	0.00832148	15		ENST00000558010.1;ENST00000560882.1;ENST00000558781.1;ENST00000498938.2;ENST00000559477	TSS200;5'UTR;5'UTR;5'UTR;5'UTR	RP11-279F6.2;RP11-279F6.1;RP11-279F6.1;RP11-279F6.1;RP11-279F6.1						NR_026979	Body	DRAIC	0.42106	-0.0772677	0.669198	-0.818045	-0.0772677	Cancer Trained * Post down vs Cancer Trained * Pre	-0.0109311	Cancer Trained * Post down vs Cancer Trained * Pre	0.865803	-0.0147219	0.0291521	-0.17074	-0.0147219	Healthy Aged-matched Trained * Post down vs Healthy Aged-matched Trained * Pre	-0.00232529	Healthy Aged-matched Trained * Post down vs Healthy Aged-matched Trained * Pre	0.387011	0.0882049	0.77516	0.880432	0.0882049	Cancer Untrained * Post up vs Cancer Untrained * Pre	0.0133476	Cancer Untrained * Post up vs Cancer Untrained * Pre	0.00474966	0.310508	9.60617	3.09938	0.310508	Cancer Trained * Pre up vs Cancer Untrained * Pre	0.0456594	Cancer Trained * Pre up vs Cancer Untrained * Pre	0.00340067	0.292652	10.4725	3.23612	0.292652	Cancer Trained * Pre up vs Healthy Aged-matched Trained * Pre	0.0428848	Cancer Trained * Pre up vs Healthy Aged-matched Trained * Pre	0.13722	0.145035	2.35778	1.53551	0.145035	Cancer Trained * Post up vs Cancer Untrained * Post	0.0213807	Cancer Trained * Post up vs Cancer Untrained * Post	0.0174977	0.230106	6.47447	2.5445	0.230106	Cancer Trained * Post up vs Healthy Aged-matched Trained * Post	0.034279	Cancer Trained * Post up vs Healthy Aged-matched Trained * Post	4.00557	0.4467	0.557599	1
602436	cg04747395	GFOD1	0.00833964	6										NM_018988;NM_001242628	Body;5'UTR	GFOD1;GFOD1	0.749674	-0.0295042	0.104077	-0.322609	-0.0295042	Cancer Trained * Post down vs Cancer Trained * Pre	-0.00418159	Cancer Trained * Post down vs Cancer Trained * Pre	0.949807	-0.0053084	0.00404292	-0.0635839	-0.0053084	Healthy Aged-matched Trained * Post down vs Healthy Aged-matched Trained * Pre	-0.000807136	Healthy Aged-matched Trained * Post down vs Healthy Aged-matched Trained * Pre	0.43107	0.0776323	0.640498	0.800311	0.0776323	Cancer Untrained * Post up vs Cancer Untrained * Pre	0.0123955	Cancer Untrained * Post up vs Cancer Untrained * Pre	0.00588236	0.292063	9.06537	3.01088	0.292063	Cancer Trained * Pre up vs Cancer Untrained * Pre	0.0467362	Cancer Trained * Pre up vs Cancer Untrained * Pre	0.00606116	0.262546	8.99051	2.99842	0.262546	Cancer Trained * Pre up vs Healthy Aged-matched Trained * Pre	0.041832	Cancer Trained * Pre up vs Healthy Aged-matched Trained * Pre	0.0539961	0.184926	4.08868	2.02205	0.184926	Cancer Trained * Post up vs Cancer Untrained * Post	0.0301591	Cancer Trained * Post up vs Cancer Untrained * Post	0.0116463	0.23835	7.40977	2.72209	0.23835	Cancer Trained * Post up vs Healthy Aged-matched Trained * Post	0.0384576	Cancer Trained * Post up vs Healthy Aged-matched Trained * Post	4.00377	0.418594	0.52275	1
104404	cg27113662	PFDN4	0.00834341	20		ENST00000493356.1;ENST00000487129.1;ENST00000474326.1	TSS200;TSS200;TSS200	PFDN4;PFDN4;PFDN4		Promoter_Associated	20:52823862-52825552	Island	chr20:52824330-52825048	NM_002623	Body	PFDN4	0.00762299	-0.812918	8.42431	-2.90247	-0.812918	Cancer Trained * Post down vs Cancer Trained * Pre	-0.0174724	Cancer Trained * Post down vs Cancer Trained * Pre	0.287696	-0.277748	1.18012	-1.08633	-0.277748	Healthy Aged-matched Trained * Post down vs Healthy Aged-matched Trained * Pre	-0.00375482	Healthy Aged-matched Trained * Post down vs Healthy Aged-matched Trained * Pre	0.723224	0.1064	0.128284	0.358168	0.1064	Cancer Untrained * Post up vs Cancer Untrained * Pre	0.00474255	Cancer Untrained * Post up vs Cancer Untrained * Pre	0.114528	0.485779	2.67403	1.63525	0.485779	Cancer Trained * Pre up vs Cancer Untrained * Pre	0.011985	Cancer Trained * Pre up vs Cancer Untrained * Pre	0.00625255	0.800567	8.91302	2.98547	0.800567	Cancer Trained * Pre up vs Healthy Aged-matched Trained * Pre	0.017119	Cancer Trained * Pre up vs Healthy Aged-matched Trained * Pre	0.134209	-0.433539	2.39606	-1.54792	-0.433539	Cancer Trained * Post down vs Cancer Untrained * Post	-0.01023	Cancer Trained * Post down vs Cancer Untrained * Post	0.331795	0.265397	0.979541	0.989717	0.265397	Cancer Trained * Post up vs Healthy Aged-matched Trained * Post	0.00340136	Cancer Trained * Post up vs Healthy Aged-matched Trained * Post	4.0034	3.92553	4.90274	1
101004	cg22891316	MRPS7	0.00834706	17		ENST00000538886.1;ENST00000537686.1;ENST00000245541.5;ENST00000245539.5;ENST00000245539	TSS200;TSS200;TSS200;5'UTR;1stExon;5'UTR	GGA3;GGA3;GGA3;MRPS7;MRPS7;GGA3		Promoter_Associated	17:73257101-73258317	Island	chr17:73257180-73258101	NM_015971;NM_015971;NM_014001;NM_138619	1stExon;5'UTR;TSS200;TSS200	MRPS7;MRPS7;GGA3;GGA3	0.258975	-0.117795	1.33423	-1.15509	-0.117795	Cancer Trained * Post down vs Cancer Trained * Pre	-0.00172596	Cancer Trained * Post down vs Cancer Trained * Pre	0.490416	0.0651619	0.489941	0.699958	0.0651619	Healthy Aged-matched Trained * Post up vs Healthy Aged-matched Trained * Pre	0.000788466	Healthy Aged-matched Trained * Post up vs Healthy Aged-matched Trained * Pre	0.929104	0.00972114	0.00807713	0.0898729	0.00972114	Cancer Untrained * Post up vs Cancer Untrained * Pre	0.000199273	Cancer Untrained * Post up vs Cancer Untrained * Pre	0.0232003	0.261593	5.84892	2.41845	0.261593	Cancer Trained * Pre up vs Cancer Untrained * Pre	0.00380968	Cancer Trained * Pre up vs Cancer Untrained * Pre	0.000605061	0.382943	15.3827	3.92207	0.382943	Cancer Trained * Pre up vs Healthy Aged-matched Trained * Pre	0.00529888	Cancer Trained * Pre up vs Healthy Aged-matched Trained * Pre	0.20053	0.134077	1.72855	1.31474	0.134077	Cancer Trained * Post up vs Cancer Untrained * Post	0.00188445	Cancer Trained * Post up vs Cancer Untrained * Post	0.0511761	0.199985	4.19527	2.04824	0.199985	Cancer Trained * Post up vs Healthy Aged-matched Trained * Post	0.00278446	Cancer Trained * Post up vs Healthy Aged-matched Trained * Post	4.00304	0.520384	0.649987	1
570390	cg05483559	ADARB2	0.0083632	10								S_Shore	chr10:1415976-1416249	NM_018702	Body	ADARB2	0.893477	-0.0156135	0.0182996	-0.135276	-0.0156135	Cancer Trained * Post down vs Cancer Trained * Pre	-0.00266932	Cancer Trained * Post down vs Cancer Trained * Pre	0.986631	-0.0017833	0.000286464	-0.0169253	-0.0017833	Healthy Aged-matched Trained * Post down vs Healthy Aged-matched Trained * Pre	-0.000217487	Healthy Aged-matched Trained * Post down vs Healthy Aged-matched Trained * Pre	0.82042	-0.0280841	0.0526273	-0.229406	-0.0280841	Cancer Untrained * Post down vs Cancer Untrained * Pre	-0.00484053	Cancer Untrained * Post down vs Cancer Untrained * Pre	0.155901	-0.179113	2.14065	-1.4631	-0.179113	Cancer Trained * Pre down vs Cancer Untrained * Pre	-0.030808	Cancer Trained * Pre down vs Cancer Untrained * Pre	0.00486677	-0.34139	9.54403	-3.08934	-0.34139	Cancer Trained * Pre down vs Healthy Aged-matched Trained * Pre	-0.0587756	Cancer Trained * Pre down vs Healthy Aged-matched Trained * Pre	0.16121	-0.166643	2.08456	-1.4438	-0.166643	Cancer Trained * Post down vs Cancer Untrained * Post	-0.0286368	Cancer Trained * Post down vs Cancer Untrained * Post	0.0035862	-0.35522	10.333	-3.2145	-0.35522	Cancer Trained * Post down vs Healthy Aged-matched Trained * Post	-0.0612274	Cancer Trained * Post down vs Healthy Aged-matched Trained * Post	4.00144	0.666322	0.832602	1
101440	cg13033626	PEX5	0.0083632	12		ENST00000412720.2;ENST00000396637.3;ENST00000535486.1;ENST00000536841.1;ENST00000536883	TSS1500;TSS1500;TSS1500;TSS1500;5'UTR;5'UTR;TSS1500;5'UTR;5'UTR;TSS1500;TSS1500;TSS1500	PEX5;PEX5;PEX5;PEX5;PEX5;PEX5;PEX5;PEX5;PEX5;RP11-273B20.3;RP11-273B20.3;PEX5;PEX5;PEX5		Promoter_Associated	12:7340703-7342401	Island	chr12:7342074-7342417	NM_000319;NM_001131023;NM_001131025;NM_001131024;NM_001131026	TSS1500;TSS200;TSS200;TSS200;5'UTR	PEX5;PEX5;PEX5;PEX5;PEX5	0.00916907	-0.330415	7.97713	-2.82438	-0.330415	Cancer Trained * Post down vs Cancer Trained * Pre	-0.00464731	Cancer Trained * Post down vs Cancer Trained * Pre	0.555385	-0.0638357	0.357303	-0.597748	-0.0638357	Healthy Aged-matched Trained * Post down vs Healthy Aged-matched Trained * Pre	-0.000804384	Healthy Aged-matched Trained * Post down vs Healthy Aged-matched Trained * Pre	0.687994	-0.0504124	0.165063	-0.406279	-0.0504124	Cancer Untrained * Post down vs Cancer Untrained * Pre	-0.000685302	Cancer Untrained * Post down vs Cancer Untrained * Pre	0.330475	0.123149	0.98501	0.992477	0.123149	Cancer Trained * Pre up vs Cancer Untrained * Pre	0.00186839	Cancer Trained * Pre up vs Cancer Untrained * Pre	0.00377223	0.357733	10.2008	3.19387	0.357733	Cancer Trained * Pre up vs Healthy Aged-matched Trained * Pre	0.00510926	Cancer Trained * Pre up vs Healthy Aged-matched Trained * Pre	0.192049	-0.156853	1.79768	-1.34078	-0.156853	Cancer Trained * Post down vs Cancer Untrained * Post	-0.00209362	Cancer Trained * Post down vs Cancer Untrained * Post	0.423428	0.0911536	0.662314	0.813827	0.0911536	Cancer Trained * Post up vs Healthy Aged-matched Trained * Post	0.00126634	Cancer Trained * Post up vs Healthy Aged-matched Trained * Post	4.00144	0.68454	0.855366	1
290289	cg05271396	CTIF	0.00836588	18										NM_014772;NM_001142397	Body;Body	CTIF;CTIF	0.637452	0.0406527	0.227601	0.477076	0.0406527	Cancer Trained * Post up vs Cancer Trained * Pre	0.00674723	Cancer Trained * Post up vs Cancer Trained * Pre	0.479836	0.0557975	0.514524	0.717303	0.0557975	Healthy Aged-matched Trained * Post up vs Healthy Aged-matched Trained * Pre	0.00938974	Healthy Aged-matched Trained * Post up vs Healthy Aged-matched Trained * Pre	0.996166	-0.00043868	2.3558e-05	-0.00485366	-0.00043868	Cancer Untrained * Post down vs Cancer Untrained * Pre	-0.000358289	Cancer Untrained * Post down vs Cancer Untrained * Pre	0.113547	0.148218	2.68932	1.63992	0.148218	Cancer Trained * Pre up vs Cancer Untrained * Pre	0.0244577	Cancer Trained * Pre up vs Cancer Untrained * Pre	0.00402622	0.258397	10.0313	3.16723	0.258397	Cancer Trained * Pre up vs Healthy Aged-matched Trained * Pre	0.0429732	Cancer Trained * Pre up vs Healthy Aged-matched Trained * Pre	0.0355934	0.189309	4.93558	2.22162	0.189309	Cancer Trained * Post up vs Cancer Untrained * Post	0.0315632	Cancer Trained * Post up vs Cancer Untrained * Post	0.00631087	0.243252	8.88992	2.9816	0.243252	Cancer Trained * Post up vs Healthy Aged-matched Trained * Post	0.0403307	Cancer Trained * Post up vs Healthy Aged-matched Trained * Post	4.00118	0.363164	0.453821	1
9392	cg19158325	NDEL1	0.00838674	17		ENST00000380025.3;ENST00000402554.2;ENST00000334527.6	TSS200;TSS200;TSS200	NDEL1;NDEL1;NDEL1		Promoter_Associated	17:8338784-8339423	Island	chr17:8339002-8339960	NM_030808;NM_001025579	TSS200;TSS200	NDEL1;NDEL1	0.00487435	-0.287937	9.54007	-3.0887	-0.287937	Cancer Trained * Post down vs Cancer Trained * Pre	-0.00498103	Cancer Trained * Post down vs Cancer Trained * Pre	0.325919	-0.0852749	1.00411	-1.00205	-0.0852749	Healthy Aged-matched Trained * Post down vs Healthy Aged-matched Trained * Pre	-0.00122512	Healthy Aged-matched Trained * Post down vs Healthy Aged-matched Trained * Pre	0.529015	-0.0631241	0.407562	-0.638406	-0.0631241	Cancer Untrained * Post down vs Cancer Untrained * Pre	-0.00111703	Cancer Untrained * Post down vs Cancer Untrained * Pre	0.26132	0.113638	1.32083	1.14927	0.113638	Cancer Trained * Pre up vs Cancer Untrained * Pre	0.00207701	Cancer Trained * Pre up vs Cancer Untrained * Pre	0.00616648	0.26698	8.94755	2.99125	0.26698	Cancer Trained * Pre up vs Healthy Aged-matched Trained * Pre	0.00464814	Cancer Trained * Pre up vs Healthy Aged-matched Trained * Pre	0.244231	-0.111175	1.42224	-1.19258	-0.111175	Cancer Trained * Post down vs Cancer Untrained * Post	-0.00178699	Cancer Trained * Post down vs Cancer Untrained * Post	0.477827	0.0643184	0.519296	0.720622	0.0643184	Cancer Trained * Post up vs Healthy Aged-matched Trained * Post	0.000892233	Cancer Trained * Post up vs Healthy Aged-matched Trained * Post	3.99913	0.434429	0.543155	1
664091	cg15569512	BAG5	0.00839543	14		ENST00000337322.4;ENST00000445922.2;ENST00000299204.4;ENST00000557666.1;ENST00000492189	TSS1500;TSS1500;TSS1500;TSS1500;1stExon;1stExon;1stExon;1stExon;1stExon;5'UTR;5'UTR;5'U	BAG5;BAG5;BAG5;BAG5;APOPT1;APOPT1;APOPT1;APOPT1;APOPT1;RP11-73M18.2;APOPT1;APOPT1;APOPT				Island	chr14:104028308-104029671	NM_001015049;NM_001015048;NM_004873;NM_032374	TSS1500;TSS1500;TSS1500;Body	BAG5;BAG5;BAG5;C14orf153	0.00163857	-0.520682	12.4589	-3.52972	-0.520682	Cancer Trained * Post down vs Cancer Trained * Pre	-0.0117099	Cancer Trained * Post down vs Cancer Trained * Pre	0.759908	-0.0416056	0.0954594	-0.308965	-0.0416056	Healthy Aged-matched Trained * Post down vs Healthy Aged-matched Trained * Pre	-0.000614578	Healthy Aged-matched Trained * Post down vs Healthy Aged-matched Trained * Pre	0.744167	-0.0516287	0.108884	-0.329976	-0.0516287	Cancer Untrained * Post down vs Cancer Untrained * Pre	-0.000973118	Cancer Untrained * Post down vs Cancer Untrained * Pre	0.124039	0.249026	2.53322	1.59161	0.249026	Cancer Trained * Pre up vs Cancer Untrained * Pre	0.00644709	Cancer Trained * Pre up vs Cancer Untrained * Pre	0.00226807	0.480163	11.5585	3.39978	0.480163	Cancer Trained * Pre up vs Healthy Aged-matched Trained * Pre	0.0110726	Cancer Trained * Pre up vs Healthy Aged-matched Trained * Pre	0.148324	-0.220027	2.22478	-1.49157	-0.220027	Cancer Trained * Post down vs Cancer Untrained * Post	-0.00428969	Cancer Trained * Post down vs Cancer Untrained * Post	0.993923	0.00108643	5.9173e-05	0.0076924	0.00108643	Cancer Trained * Post up vs Healthy Aged-matched Trained * Post	-2.27137e-05	Cancer Trained * Post down vs Healthy Aged-matched Trained * Post	3.99828	1.08755	1.36002	1
523203	cg16565240	CDKAL1	0.00839711	6										NM_017774	Body	CDKAL1	0.0033852	0.245187	10.4845	3.23798	0.245187	Cancer Trained * Post up vs Cancer Trained * Pre	0.00831808	Cancer Trained * Post up vs Cancer Trained * Pre	0.882815	0.0102937	0.0221758	0.148916	0.0102937	Healthy Aged-matched Trained * Post up vs Healthy Aged-matched Trained * Pre	0.000307083	Healthy Aged-matched Trained * Post up vs Healthy Aged-matched Trained * Pre	0.712733	-0.0299095	0.138682	-0.372401	-0.0299095	Cancer Untrained * Post down vs Cancer Untrained * Pre	-0.00108642	Cancer Untrained * Post down vs Cancer Untrained * Pre	0.0714872	-0.151177	3.543	-1.88229	-0.151177	Cancer Trained * Pre down vs Cancer Untrained * Pre	-0.00534059	Cancer Trained * Pre down vs Cancer Untrained * Pre	0.00153768	-0.257732	12.638	-3.55499	-0.257732	Cancer Trained * Pre down vs Healthy Aged-matched Trained * Pre	-0.00863908	Cancer Trained * Pre down vs Healthy Aged-matched Trained * Pre	0.114263	0.123919	2.67814	1.6365	0.123919	Cancer Trained * Post up vs Cancer Untrained * Post	0.0040639	Cancer Trained * Post up vs Cancer Untrained * Post	0.75536	-0.0228386	0.0992384	-0.315021	-0.0228386	Cancer Trained * Post down vs Healthy Aged-matched Trained * Post	-0.00062808	Cancer Trained * Post down vs Healthy Aged-matched Trained * Post	3.99811	0.286557	0.358366	1
682947	cg09888653	PLEKHH1	0.00840425	14		ENST00000558296.1;ENST00000560100.1;ENST00000561370.1;ENST00000329153.5;ENST00000558386	TSS1500;TSS1500;TSS200;ExonBnd;5'UTR;5'UTR	PLEKHH1;PLEKHH1;PLEKHH1;PLEKHH1;PLEKHH1;PLEKHH1						NM_020715;NM_020715	ExonBnd;Body	PLEKHH1;PLEKHH1	0.426464	0.0678012	0.653576	0.808441	0.0678012	Cancer Trained * Post up vs Cancer Trained * Pre	0.00769894	Cancer Trained * Post up vs Cancer Trained * Pre	0.0243072	0.183541	5.74736	2.39737	0.183541	Healthy Aged-matched Trained * Post up vs Healthy Aged-matched Trained * Pre	0.0236674	Healthy Aged-matched Trained * Post up vs Healthy Aged-matched Trained * Pre	0.773198	0.0259155	0.0848768	0.291336	0.0259155	Cancer Untrained * Post up vs Cancer Untrained * Pre	0.00354057	Cancer Untrained * Post up vs Cancer Untrained * Pre	0.651407	0.0406783	0.20912	0.457296	0.0406783	Cancer Trained * Pre up vs Cancer Untrained * Pre	0.00514454	Cancer Trained * Pre up vs Cancer Untrained * Pre	0.00344483	0.259427	10.4385	3.23087	0.259427	Cancer Trained * Pre up vs Healthy Aged-matched Trained * Pre	0.0327316	Cancer Trained * Pre up vs Healthy Aged-matched Trained * Pre	0.334318	0.082564	0.969177	0.984468	0.082564	Cancer Trained * Post up vs Cancer Untrained * Post	0.00930291	Cancer Trained * Post up vs Cancer Untrained * Post	0.0856629	0.143687	3.20218	1.78946	0.143687	Cancer Trained * Post up vs Healthy Aged-matched Trained * Post	0.0167632	Cancer Trained * Post up vs Healthy Aged-matched Trained * Post	3.99741	0.351452	0.4396	1
311973	cg15398430	SCARNA16	0.00842245	17		ENST00000564509.1;ENST00000366365.2;ENST00000515981.1;ENST00000568363.1;ENST00000564414	1stExon;5'UTR;TSS200;5'UTR;5'UTR;5'UTR;5'UTR;5'UTR;5'UTR;5'UTR	LINC00338;LINC00338;SCARNA16;LINC00338;LINC00338;LINC00338;LINC00338;LINC00338;LINC0033		NonGene_Associated	17:75084388-75085375	S_Shore	chr17:75084622-75085085	NR_003013;NM_001204410;NR_106997;NR_027058;NM_001204408;NM_001204410	TSS200;1stExon;TSS200;Body;5'UTR;5'UTR	SCARNA16;SEC14L1;MIR6516;SNHG20;SEC14L1;SEC14L1	0.0279649	-0.414415	5.44498	-2.33345	-0.414415	Cancer Trained * Post down vs Cancer Trained * Pre	-0.013766	Cancer Trained * Post down vs Cancer Trained * Pre	0.99847	0.000314077	3.75299e-06	0.00193726	0.000314077	Healthy Aged-matched Trained * Post up vs Healthy Aged-matched Trained * Pre	0.000736942	Healthy Aged-matched Trained * Post up vs Healthy Aged-matched Trained * Pre	0.13288	0.292628	2.41327	1.55347	0.292628	Cancer Untrained * Post up vs Cancer Untrained * Pre	0.00935677	Cancer Untrained * Post up vs Cancer Untrained * Pre	0.0570438	0.375813	3.98031	1.99507	0.375813	Cancer Trained * Pre up vs Cancer Untrained * Pre	0.0117371	Cancer Trained * Pre up vs Cancer Untrained * Pre	0.00252826	0.570661	11.2634	3.3561	0.570661	Cancer Trained * Pre up vs Healthy Aged-matched Trained * Pre	0.0183954	Cancer Trained * Pre up vs Healthy Aged-matched Trained * Pre	0.0739533	-0.33123	3.47844	-1.86506	-0.33123	Cancer Trained * Post down vs Cancer Untrained * Post	-0.0113856	Cancer Trained * Post down vs Cancer Untrained * Post	0.367879	0.155932	0.84098	0.91705	0.155932	Cancer Trained * Post up vs Healthy Aged-matched Trained * Post	0.00389249	Cancer Trained * Post up vs Healthy Aged-matched Trained * Post	3.99563	1.57532	1.97131	1
247030	cg11656163		0.00842534	4								Island	chr4:139482528-139483255				0.914665	0.0166791	0.0117172	0.108246	0.0166791	Cancer Trained * Post up vs Cancer Trained * Pre	0.00249221	Cancer Trained * Post up vs Cancer Trained * Pre	0.404598	0.11925	0.718751	0.847792	0.11925	Healthy Aged-matched Trained * Post up vs Healthy Aged-matched Trained * Pre	0.0126055	Healthy Aged-matched Trained * Post up vs Healthy Aged-matched Trained * Pre	0.653337	0.0742921	0.206639	0.454576	0.0742921	Cancer Untrained * Post up vs Cancer Untrained * Pre	0.00737075	Cancer Untrained * Post up vs Cancer Untrained * Pre	0.0219716	0.39926	5.96813	2.44298	0.39926	Cancer Trained * Pre up vs Cancer Untrained * Pre	0.035503	Cancer Trained * Pre up vs Cancer Untrained * Pre	0.00304172	0.48409	10.7677	3.28141	0.48409	Cancer Trained * Pre up vs Healthy Aged-matched Trained * Pre	0.0449023	Cancer Trained * Pre up vs Healthy Aged-matched Trained * Pre	0.0359252	0.341647	4.91626	2.21726	0.341647	Cancer Trained * Post up vs Cancer Untrained * Post	0.0306245	Cancer Trained * Post up vs Cancer Untrained * Post	0.0159205	0.381519	6.68808	2.58613	0.381519	Cancer Trained * Post up vs Healthy Aged-matched Trained * Post	0.0347891	Cancer Trained * Post up vs Healthy Aged-matched Trained * Post	3.99534	1.18573	1.48389	1
781996	cg12161018		0.00842832	12													0.41562	-0.230373	0.685242	-0.827794	-0.230373	Cancer Trained * Post down vs Cancer Trained * Pre	-0.0393728	Cancer Trained * Post down vs Cancer Trained * Pre	0.658473	-0.11365	0.200124	-0.447352	-0.11365	Healthy Aged-matched Trained * Post down vs Healthy Aged-matched Trained * Pre	-0.015303	Healthy Aged-matched Trained * Post down vs Healthy Aged-matched Trained * Pre	0.953699	0.0173116	0.00343953	0.0586475	0.0173116	Cancer Untrained * Post up vs Cancer Untrained * Pre	0.00306967	Cancer Untrained * Post up vs Cancer Untrained * Pre	0.459433	-0.221795	0.564588	-0.751391	-0.221795	Cancer Trained * Pre down vs Cancer Untrained * Pre	-0.0349876	Cancer Trained * Pre down vs Cancer Untrained * Pre	0.00875234	-0.757816	8.08902	-2.84412	-0.757816	Cancer Trained * Pre down vs Healthy Aged-matched Trained * Pre	-0.11765	Cancer Trained * Pre down vs Healthy Aged-matched Trained * Pre	0.10405	-0.46948	2.84586	-1.68697	-0.46948	Cancer Trained * Post down vs Cancer Untrained * Post	-0.0774301	Cancer Trained * Post down vs Cancer Untrained * Post	0.00303587	-0.874539	10.7728	-3.28219	-0.874539	Cancer Trained * Post down vs Healthy Aged-matched Trained * Post	-0.14172	Cancer Trained * Post down vs Healthy Aged-matched Trained * Post	3.99505	3.8677	4.84061	1
537793	cg23217680		0.00843002	8													0.25772	-0.117509	1.34147	-1.15822	-0.117509	Cancer Trained * Post down vs Cancer Trained * Pre	-0.0202844	Cancer Trained * Post down vs Cancer Trained * Pre	0.73039	0.0322762	0.121445	0.34849	0.0322762	Healthy Aged-matched Trained * Post up vs Healthy Aged-matched Trained * Pre	0.005469	Healthy Aged-matched Trained * Post up vs Healthy Aged-matched Trained * Pre	0.345907	0.103382	0.922931	0.960693	0.103382	Cancer Untrained * Post up vs Cancer Untrained * Pre	0.0176322	Cancer Untrained * Post up vs Cancer Untrained * Pre	0.000852534	0.407617	14.3479	3.78786	0.407617	Cancer Trained * Pre up vs Cancer Untrained * Pre	0.0699115	Cancer Trained * Pre up vs Cancer Untrained * Pre	0.00543573	0.295653	9.26378	3.04365	0.295653	Cancer Trained * Pre up vs Healthy Aged-matched Trained * Pre	0.0507738	Cancer Trained * Pre up vs Healthy Aged-matched Trained * Pre	0.077604	0.186726	3.38723	1.84044	0.186726	Cancer Trained * Post up vs Cancer Untrained * Post	0.0319948	Cancer Trained * Post up vs Cancer Untrained * Post	0.145713	0.145867	2.25496	1.50165	0.145867	Cancer Trained * Post up vs Healthy Aged-matched Trained * Post	0.0250203	Cancer Trained * Post up vs Healthy Aged-matched Trained * Post	3.99489	0.514019	0.643346	1
366866	cg23906730	ANKRD62	0.00843458	18		ENST00000314074.8	TSS1500	ANKRD62				Island	chr18:12093607-12093842	NM_001277333	TSS200	ANKRD62	0.133515	0.292027	2.40501	1.55081	0.292027	Cancer Trained * Post up vs Cancer Trained * Pre	0.021753	Cancer Trained * Post up vs Cancer Trained * Pre	0.330949	-0.170435	0.983041	-0.991484	-0.170435	Healthy Aged-matched Trained * Post down vs Healthy Aged-matched Trained * Pre	-0.0103144	Healthy Aged-matched Trained * Post down vs Healthy Aged-matched Trained * Pre	0.304991	-0.209171	1.09679	-1.04728	-0.209171	Cancer Untrained * Post down vs Cancer Untrained * Pre	-0.0139744	Cancer Untrained * Post down vs Cancer Untrained * Pre	0.0686655	-0.380013	3.62006	-1.90265	-0.380013	Cancer Trained * Pre down vs Cancer Untrained * Pre	-0.0276396	Cancer Trained * Pre down vs Cancer Untrained * Pre	0.000592268	-0.708611	15.4482	-3.93041	-0.708611	Cancer Trained * Pre down vs Healthy Aged-matched Trained * Pre	-0.0478493	Cancer Trained * Pre down vs Healthy Aged-matched Trained * Pre	0.525723	0.121185	0.414164	0.643556	0.121185	Cancer Trained * Post up vs Cancer Untrained * Post	0.00808775	Cancer Trained * Post up vs Cancer Untrained * Post	0.184318	-0.246149	1.86405	-1.3653	-0.246149	Cancer Trained * Post down vs Healthy Aged-matched Trained * Post	-0.0157819	Cancer Trained * Post down vs Healthy Aged-matched Trained * Post	3.99444	1.77049	2.21619	1
366902	cg06850284		0.00846367	7		ENST00000458645.1;ENST00000418309.1	3'UTR;3'UTR	AC073871.2;AC073871.2				N_Shore	chr7:156409023-156409294				0.120398	0.205482	2.58559	1.60798	0.205482	Cancer Trained * Post up vs Cancer Trained * Pre	0.0223037	Cancer Trained * Post up vs Cancer Trained * Pre	0.492022	0.0813486	0.48629	0.697345	0.0813486	Healthy Aged-matched Trained * Post up vs Healthy Aged-matched Trained * Pre	0.00741582	Healthy Aged-matched Trained * Post up vs Healthy Aged-matched Trained * Pre	0.742194	-0.0450836	0.110636	-0.33262	-0.0450836	Cancer Untrained * Post down vs Cancer Untrained * Pre	-0.0056217	Cancer Untrained * Post down vs Cancer Untrained * Pre	0.147252	-0.202727	2.23709	-1.49569	-0.202727	Cancer Trained * Pre down vs Cancer Untrained * Pre	-0.0226456	Cancer Trained * Pre down vs Cancer Untrained * Pre	0.00334677	-0.39673	10.5146	-3.24262	-0.39673	Cancer Trained * Pre down vs Healthy Aged-matched Trained * Pre	-0.0414487	Cancer Trained * Pre down vs Healthy Aged-matched Trained * Pre	0.711298	0.0478383	0.140141	0.374354	0.0478383	Cancer Trained * Post up vs Cancer Untrained * Post	0.00527977	Cancer Trained * Post up vs Cancer Untrained * Post	0.035109	-0.272597	4.96414	-2.22804	-0.272597	Cancer Trained * Post down vs Healthy Aged-matched Trained * Post	-0.0265609	Cancer Trained * Post down vs Healthy Aged-matched Trained * Post	3.99161	0.814787	1.02063	1
454168	cg17895730	PYY	0.00846661	17		ENST00000360085.1	5'UTR	PYY				N_Shelf	chr17:42082027-42084972	NM_004160	5'UTR	PYY	0.239338	0.150054	1.45297	1.20539	0.150054	Cancer Trained * Post up vs Cancer Trained * Pre	0.0151535	Cancer Trained * Post up vs Cancer Trained * Pre	0.40553	-0.0961488	0.715864	-0.846087	-0.0961488	Healthy Aged-matched Trained * Post down vs Healthy Aged-matched Trained * Pre	-0.00814344	Healthy Aged-matched Trained * Post down vs Healthy Aged-matched Trained * Pre	0.901559	0.0164987	0.0156137	0.124955	0.0164987	Cancer Untrained * Post up vs Cancer Untrained * Pre	0.000166062	Cancer Untrained * Post up vs Cancer Untrained * Pre	0.138654	-0.201973	2.3399	-1.52967	-0.201973	Cancer Trained * Pre down vs Cancer Untrained * Pre	-0.0195772	Cancer Trained * Pre down vs Cancer Untrained * Pre	0.000532692	-0.473378	15.7749	-3.97176	-0.473378	Cancer Trained * Pre down vs Healthy Aged-matched Trained * Pre	-0.0428202	Cancer Trained * Pre down vs Healthy Aged-matched Trained * Pre	0.587466	-0.068418	0.302067	-0.549606	-0.068418	Cancer Trained * Post down vs Cancer Untrained * Post	-0.00458978	Cancer Trained * Post down vs Cancer Untrained * Post	0.068202	-0.227175	3.63306	-1.90606	-0.227175	Cancer Trained * Post down vs Healthy Aged-matched Trained * Post	-0.0195233	Cancer Trained * Post down vs Healthy Aged-matched Trained * Post	3.99132	0.773152	0.968542	1
156968	cg11549874	OSBP2	0.00847336	22		ENST00000424224.1;ENST00000477355.1;ENST00000445781.1;ENST00000464341.1;ENST00000496367	5'UTR;5'UTR;5'UTR;5'UTR;5'UTR;5'UTR	OSBP2;OSBP2;OSBP2;OSBP2;OSBP2;MTMR3				S_Shelf	chr22:31198491-31199033	NM_030758	Body	OSBP2	0.383563	-0.0797765	0.786668	-0.886943	-0.0797765	Cancer Trained * Post down vs Cancer Trained * Pre	-0.0102685	Cancer Trained * Post down vs Cancer Trained * Pre	0.953191	0.00486843	0.00351561	0.0592926	0.00486843	Healthy Aged-matched Trained * Post up vs Healthy Aged-matched Trained * Pre	0.00106025	Healthy Aged-matched Trained * Post up vs Healthy Aged-matched Trained * Pre	0.196679	0.126546	1.75949	1.32646	0.126546	Cancer Untrained * Post up vs Cancer Untrained * Pre	0.0174746	Cancer Untrained * Post up vs Cancer Untrained * Pre	0.00107069	0.352818	13.677	3.69824	0.352818	Cancer Trained * Pre up vs Cancer Untrained * Pre	0.0482901	Cancer Trained * Pre up vs Cancer Untrained * Pre	0.00627295	0.25698	8.90491	2.98411	0.25698	Cancer Trained * Pre up vs Healthy Aged-matched Trained * Pre	0.0348813	Cancer Trained * Pre up vs Healthy Aged-matched Trained * Pre	0.115913	0.146495	2.65269	1.62871	0.146495	Cancer Trained * Post up vs Cancer Untrained * Post	0.020547	Cancer Trained * Post up vs Cancer Untrained * Post	0.0563391	0.172335	4.00478	2.00119	0.172335	Cancer Trained * Post up vs Healthy Aged-matched Trained * Post	0.0235526	Cancer Trained * Post up vs Healthy Aged-matched Trained * Post	3.99066	0.403565	0.505636	1
376879	cg01770210	HS1BP3	0.00847661	2		ENST00000446825.1	3'UTR	HS1BP3						NM_022460	Body	HS1BP3	0.0891014	0.209715	3.12921	1.76896	0.209715	Cancer Trained * Post up vs Cancer Trained * Pre	0.00815885	Cancer Trained * Post up vs Cancer Trained * Pre	0.30674	0.112922	1.08872	1.04342	0.112922	Healthy Aged-matched Trained * Post up vs Healthy Aged-matched Trained * Pre	0.00324459	Healthy Aged-matched Trained * Post up vs Healthy Aged-matched Trained * Pre	0.949053	0.00811557	0.00416544	0.0645403	0.00811557	Cancer Untrained * Post up vs Cancer Untrained * Pre	0.000485393	Cancer Untrained * Post up vs Cancer Untrained * Pre	0.0831881	-0.226926	3.25681	-1.80466	-0.226926	Cancer Trained * Pre down vs Cancer Untrained * Pre	-0.00901512	Cancer Trained * Pre down vs Cancer Untrained * Pre	0.00373616	-0.362967	10.2259	-3.19779	-0.362967	Cancer Trained * Pre down vs Healthy Aged-matched Trained * Pre	-0.0138635	Cancer Trained * Pre down vs Healthy Aged-matched Trained * Pre	0.832566	-0.0253267	0.0456388	-0.213632	-0.0253267	Cancer Trained * Post down vs Cancer Untrained * Post	-0.00134166	Cancer Trained * Post down vs Cancer Untrained * Post	0.0272667	-0.266174	5.49918	-2.34503	-0.266174	Cancer Trained * Post down vs Healthy Aged-matched Trained * Post	-0.00894925	Cancer Trained * Post down vs Healthy Aged-matched Trained * Post	3.99035	0.701043	0.878423	1
497543	cg18693308	ESPNL	0.00847741	2		ENST00000409506.1;ENST00000423032.1	TSS200;TSS200	ESPNL;ESPNL				N_Shore	chr2:239037357-239037583	NM_001308370;NM_194312	TSS200;Body	ESPNL;ESPNL	0.828227	-0.0190047	0.0480753	-0.219261	-0.0190047	Cancer Trained * Post down vs Cancer Trained * Pre	-0.00328706	Cancer Trained * Post down vs Cancer Trained * Pre	0.675519	0.0335127	0.179391	0.423545	0.0335127	Healthy Aged-matched Trained * Post up vs Healthy Aged-matched Trained * Pre	0.00573943	Healthy Aged-matched Trained * Post up vs Healthy Aged-matched Trained * Pre	0.658761	0.0410897	0.199762	0.446948	0.0410897	Cancer Untrained * Post up vs Cancer Untrained * Pre	0.00709687	Cancer Untrained * Post up vs Cancer Untrained * Pre	0.00950128	0.258265	7.89186	2.80925	0.258265	Cancer Trained * Pre up vs Cancer Untrained * Pre	0.0446158	Cancer Trained * Pre up vs Cancer Untrained * Pre	0.00393715	0.263596	10.0894	3.17638	0.263596	Cancer Trained * Pre up vs Healthy Aged-matched Trained * Pre	0.0455	Cancer Trained * Pre up vs Healthy Aged-matched Trained * Pre	0.030976	0.198171	5.22732	2.28633	0.198171	Cancer Trained * Post up vs Cancer Untrained * Post	0.0342318	Cancer Trained * Post up vs Cancer Untrained * Post	0.0175358	0.211078	6.46958	2.54354	0.211078	Cancer Trained * Post up vs Healthy Aged-matched Trained * Post	0.0364735	Cancer Trained * Post up vs Healthy Aged-matched Trained * Post	3.99027	0.374724	0.469548	1
323913	cg14313868	NDC80	0.00848272	18		ENST00000574676.1;ENST00000574538.1;ENST00000319888.6;ENST00000575515.1;ENST00000543946	5'UTR;5'UTR;5'UTR;TSS1500;TSS1500;TSS1500;1stExon;1stExon;1stExon;TSS200;TSS200	METTL4;METTL4;METTL4;NDC80;NDC80;NDC80;METTL4;METTL4;METTL4;METTL4;NDC80		Promoter_Associated	18:2570563-2572258	Island	chr18:2571286-2571580	NM_006101;NM_022840;NM_022840	TSS200;1stExon;5'UTR	NDC80;METTL4;METTL4	0.542118	-0.0931847	0.382013	-0.618072	-0.0931847	Cancer Trained * Post down vs Cancer Trained * Pre	-0.00273022	Cancer Trained * Post down vs Cancer Trained * Pre	0.758739	0.0427372	0.0964234	0.310521	0.0427372	Healthy Aged-matched Trained * Post up vs Healthy Aged-matched Trained * Pre	0.00116321	Healthy Aged-matched Trained * Post up vs Healthy Aged-matched Trained * Pre	0.229137	-0.197132	1.51967	-1.23275	-0.197132	Cancer Untrained * Post down vs Cancer Untrained * Pre	-0.00469997	Cancer Untrained * Post down vs Cancer Untrained * Pre	0.548824	0.0971893	0.369381	0.607767	0.0971893	Cancer Trained * Pre up vs Cancer Untrained * Pre	0.00273177	Cancer Trained * Pre up vs Cancer Untrained * Pre	0.00216851	0.493351	11.6813	3.41779	0.493351	Cancer Trained * Pre up vs Healthy Aged-matched Trained * Pre	0.0123122	Cancer Trained * Pre up vs Healthy Aged-matched Trained * Pre	0.194201	0.201136	1.7798	1.33409	0.201136	Cancer Trained * Post up vs Cancer Untrained * Post	0.00470152	Cancer Trained * Post up vs Cancer Untrained * Post	0.0204043	0.357429	6.13139	2.47616	0.357429	Cancer Trained * Post up vs Healthy Aged-matched Trained * Post	0.00841881	Cancer Trained * Post up vs Healthy Aged-matched Trained * Post	3.98975	1.13362	1.42066	1
719588	cg24438749	COL4A1	0.00848702	13										NM_001845	Body	COL4A1	0.204161	-0.14529	1.70005	-1.30386	-0.14529	Cancer Trained * Post down vs Cancer Trained * Pre	-0.023353	Cancer Trained * Post down vs Cancer Trained * Pre	0.556021	0.0607056	0.356146	0.59678	0.0607056	Healthy Aged-matched Trained * Post up vs Healthy Aged-matched Trained * Pre	0.00990433	Healthy Aged-matched Trained * Post up vs Healthy Aged-matched Trained * Pre	0.195632	-0.157154	1.76803	-1.32967	-0.157154	Cancer Untrained * Post down vs Cancer Untrained * Pre	-0.0259746	Cancer Untrained * Post down vs Cancer Untrained * Pre	0.0272981	0.277097	5.49671	2.34451	0.277097	Cancer Trained * Pre up vs Cancer Untrained * Pre	0.0442886	Cancer Trained * Pre up vs Cancer Untrained * Pre	0.00264001	0.356192	11.1467	3.33867	0.356192	Cancer Trained * Pre up vs Healthy Aged-matched Trained * Pre	0.0571318	Cancer Trained * Pre up vs Healthy Aged-matched Trained * Pre	0.0156664	0.288962	6.72467	2.5932	0.288962	Cancer Trained * Post up vs Cancer Untrained * Post	0.0469102	Cancer Trained * Post up vs Cancer Untrained * Post	0.171496	0.150197	1.98198	1.40783	0.150197	Cancer Trained * Post up vs Healthy Aged-matched Trained * Post	0.0238745	Cancer Trained * Post up vs Healthy Aged-matched Trained * Post	3.98934	0.619186	0.776051	1
532286	cg01020744		0.00849278	5		ENST00000502882.1	3'UTR	RP11-158J3.2				N_Shore	chr5:63256548-63257886				0.566624	-0.140441	0.337243	-0.580726	-0.140441	Cancer Trained * Post down vs Cancer Trained * Pre	-0.0120824	Cancer Trained * Post down vs Cancer Trained * Pre	0.592056	0.119837	0.294661	0.542827	0.119837	Healthy Aged-matched Trained * Post up vs Healthy Aged-matched Trained * Pre	0.00377433	Healthy Aged-matched Trained * Post up vs Healthy Aged-matched Trained * Pre	0.388098	-0.225312	0.771564	-0.878387	-0.225312	Cancer Untrained * Post down vs Cancer Untrained * Pre	-0.0162721	Cancer Untrained * Post down vs Cancer Untrained * Pre	0.215404	0.326037	1.61562	1.27107	0.326037	Cancer Trained * Pre up vs Cancer Untrained * Pre	0.0285977	Cancer Trained * Pre up vs Cancer Untrained * Pre	0.00134974	0.835101	13.0084	3.60671	0.835101	Cancer Trained * Pre up vs Healthy Aged-matched Trained * Pre	0.058754	Cancer Trained * Pre up vs Healthy Aged-matched Trained * Pre	0.101709	0.410909	2.887	1.69912	0.410909	Cancer Trained * Post up vs Cancer Untrained * Post	0.0327875	Cancer Trained * Post up vs Cancer Untrained * Post	0.0201126	0.574823	6.16331	2.4826	0.574823	Cancer Trained * Post up vs Healthy Aged-matched Trained * Post	0.0428973	Cancer Trained * Post up vs Healthy Aged-matched Trained * Post	3.98878	2.91604	3.6553	1
529814	cg08465711		0.00850211	11													0.00298646	0.443562	10.8164	3.28884	0.443562	Cancer Trained * Post up vs Cancer Trained * Pre	0.0757229	Cancer Trained * Post up vs Cancer Trained * Pre	0.861941	0.0216324	0.0308722	0.175705	0.0216324	Healthy Aged-matched Trained * Post up vs Healthy Aged-matched Trained * Pre	0.00381186	Healthy Aged-matched Trained * Post up vs Healthy Aged-matched Trained * Pre	0.622608	-0.071286	0.248331	-0.498329	-0.071286	Cancer Untrained * Post down vs Cancer Untrained * Pre	-0.0119555	Cancer Untrained * Post down vs Cancer Untrained * Pre	0.0872414	-0.254624	3.16827	-1.77996	-0.254624	Cancer Trained * Pre down vs Cancer Untrained * Pre	-0.0435303	Cancer Trained * Pre down vs Cancer Untrained * Pre	0.00215986	-0.441537	11.6922	-3.41939	-0.441537	Cancer Trained * Pre down vs Healthy Aged-matched Trained * Pre	-0.0754843	Cancer Trained * Pre down vs Healthy Aged-matched Trained * Pre	0.0650981	0.260224	3.7228	1.92946	0.260224	Cancer Trained * Post up vs Cancer Untrained * Post	0.044148	Cancer Trained * Post up vs Cancer Untrained * Post	0.880531	-0.0196069	0.0230558	-0.151841	-0.0196069	Cancer Trained * Post down vs Healthy Aged-matched Trained * Post	-0.00357331	Cancer Trained * Post down vs Healthy Aged-matched Trained * Post	3.98787	0.906726	1.13685	1
451621	cg06375218	MRTO4	0.00850422	1		ENST00000493700.1	5'UTR	MRTO4				S_Shelf	chr1:19577884-19578708	NM_016183	Body	MRTO4	0.00408938	0.431964	9.99102	3.16086	0.431964	Cancer Trained * Post up vs Cancer Trained * Pre	0.0211034	Cancer Trained * Post up vs Cancer Trained * Pre	0.434775	0.0990307	0.630138	0.793812	0.0990307	Healthy Aged-matched Trained * Post up vs Healthy Aged-matched Trained * Pre	0.00330191	Healthy Aged-matched Trained * Post up vs Healthy Aged-matched Trained * Pre	0.887449	-0.0207256	0.0204446	-0.142985	-0.0207256	Cancer Untrained * Post down vs Cancer Untrained * Pre	-0.00096018	Cancer Untrained * Post down vs Cancer Untrained * Pre	0.0638454	-0.281084	3.76041	-1.93918	-0.281084	Cancer Trained * Pre down vs Cancer Untrained * Pre	-0.0144698	Cancer Trained * Pre down vs Cancer Untrained * Pre	0.00295114	-0.430949	10.8482	-3.29365	-0.430949	Cancer Trained * Pre down vs Healthy Aged-matched Trained * Pre	-0.020874	Cancer Trained * Pre down vs Healthy Aged-matched Trained * Pre	0.220832	0.171606	1.5768	1.25571	0.171606	Cancer Trained * Post up vs Cancer Untrained * Post	0.00759381	Cancer Trained * Post up vs Cancer Untrained * Post	0.460778	-0.0980161	0.561175	-0.749116	-0.0980161	Cancer Trained * Post down vs Healthy Aged-matched Trained * Post	-0.00307248	Cancer Trained * Post down vs Healthy Aged-matched Trained * Post	3.98767	0.930925	1.16725	1
290087	cg04406204		0.00852488	4					chr4:38530760-38530760								0.657738	0.0356019	0.201048	0.448384	0.0356019	Cancer Trained * Post up vs Cancer Trained * Pre	0.0051765	Cancer Trained * Post up vs Cancer Trained * Pre	0.507805	0.0487014	0.451459	0.671907	0.0487014	Healthy Aged-matched Trained * Post up vs Healthy Aged-matched Trained * Pre	0.00728905	Healthy Aged-matched Trained * Post up vs Healthy Aged-matched Trained * Pre	0.445699	0.0652549	0.600382	0.774844	0.0652549	Cancer Untrained * Post up vs Cancer Untrained * Pre	0.00968583	Cancer Untrained * Post up vs Cancer Untrained * Pre	0.0124061	0.226949	7.26205	2.69482	0.226949	Cancer Trained * Pre up vs Cancer Untrained * Pre	0.0341118	Cancer Trained * Pre up vs Cancer Untrained * Pre	0.00909764	0.214962	7.99591	2.8277	0.214962	Cancer Trained * Pre up vs Healthy Aged-matched Trained * Pre	0.032077	Cancer Trained * Pre up vs Healthy Aged-matched Trained * Pre	0.0200126	0.197296	6.17436	2.48483	0.197296	Cancer Trained * Post up vs Cancer Untrained * Post	0.0296025	Cancer Trained * Post up vs Cancer Untrained * Post	0.0135873	0.201863	7.05108	2.65539	0.201863	Cancer Trained * Post up vs Healthy Aged-matched Trained * Post	0.0299645	Cancer Trained * Post up vs Healthy Aged-matched Trained * Post	3.98567	0.314092	0.394027	1
698525	cg24048678	ADAMTS18	0.00852961	16		ENST00000561672.1	5'UTR	RP11-538I12.3	chr16:77322301-77322301					NM_199355	Body	ADAMTS18	0.0748225	-0.216203	3.45626	-1.8591	-0.216203	Cancer Trained * Post down vs Cancer Trained * Pre	-0.0358472	Cancer Trained * Post down vs Cancer Trained * Pre	0.265257	-0.120981	1.29867	-1.13959	-0.120981	Healthy Aged-matched Trained * Post down vs Healthy Aged-matched Trained * Pre	-0.019453	Healthy Aged-matched Trained * Post down vs Healthy Aged-matched Trained * Pre	0.610634	0.0636039	0.265888	0.515644	0.0636039	Cancer Untrained * Post up vs Cancer Untrained * Pre	0.0105739	Cancer Untrained * Post up vs Cancer Untrained * Pre	0.0550088	0.248293	4.05192	2.01294	0.248293	Cancer Trained * Pre up vs Cancer Untrained * Pre	0.0413416	Cancer Trained * Pre up vs Cancer Untrained * Pre	0.004744	0.34515	9.60921	3.09987	0.34515	Cancer Trained * Pre up vs Healthy Aged-matched Trained * Pre	0.0561012	Cancer Trained * Pre up vs Healthy Aged-matched Trained * Pre	0.78863	-0.0315137	0.0734314	-0.270982	-0.0315137	Cancer Trained * Post down vs Cancer Untrained * Post	-0.00507947	Cancer Trained * Post down vs Cancer Untrained * Post	0.033882	0.249928	5.03851	2.24466	0.249928	Cancer Trained * Post up vs Healthy Aged-matched Trained * Post	0.0397069	Cancer Trained * Post up vs Healthy Aged-matched Trained * Post	3.98522	0.673718	0.845271	1
360252	cg01791684	RECQL5	0.00853153	17		ENST00000423245.1;ENST00000317905.4;ENST00000420326.1	TSS1500;TSS1500;TSS1500	RECQL5;RECQL5;RECQL5				S_Shore	chr17:73662999-73663628	NM_001003716;NM_001003715;NM_004259;NR_126037;NR_126036;NM_013260;NM_001301855;NM_00130	TSS1500;TSS1500;TSS1500;Body;Body;Body;Body;Body	RECQL5;RECQL5;RECQL5;SAP30BP;SAP30BP;SAP30BP;SAP30BP;SAP30BP	0.0038985	-0.464828	10.115	-3.18042	-0.464828	Cancer Trained * Post down vs Cancer Trained * Pre	-0.0104237	Cancer Trained * Post down vs Cancer Trained * Pre	0.382974	0.118484	0.788646	0.888058	0.118484	Healthy Aged-matched Trained * Post up vs Healthy Aged-matched Trained * Pre	0.00212227	Healthy Aged-matched Trained * Post up vs Healthy Aged-matched Trained * Pre	0.416615	0.128046	0.682284	0.826005	0.128046	Cancer Untrained * Post up vs Cancer Untrained * Pre	0.0031679	Cancer Untrained * Post up vs Cancer Untrained * Pre	0.0404137	0.335105	4.67297	2.16171	0.335105	Cancer Trained * Pre up vs Cancer Untrained * Pre	0.00810816	Cancer Trained * Pre up vs Cancer Untrained * Pre	0.000577528	0.551363	15.5256	3.94025	0.551363	Cancer Trained * Pre up vs Healthy Aged-matched Trained * Pre	0.0124062	Cancer Trained * Pre up vs Healthy Aged-matched Trained * Pre	0.0900034	-0.257769	3.11061	-1.76369	-0.257769	Cancer Trained * Post down vs Cancer Untrained * Post	-0.00548344	Cancer Trained * Post down vs Cancer Untrained * Post	0.821258	-0.0319485	0.0521283	-0.228316	-0.0319485	Cancer Trained * Post down vs Healthy Aged-matched Trained * Post	-0.000139747	Cancer Trained * Post down vs Healthy Aged-matched Trained * Post	3.98503	1.06404	1.33505	1
445325	cg15315360		0.00853816	13													0.392664	-0.0627049	0.756618	-0.869838	-0.0627049	Cancer Trained * Post down vs Cancer Trained * Pre	-0.0105331	Cancer Trained * Post down vs Cancer Trained * Pre	0.608118	0.0341737	0.269674	0.519302	0.0341737	Healthy Aged-matched Trained * Post up vs Healthy Aged-matched Trained * Pre	0.00578644	Healthy Aged-matched Trained * Post up vs Healthy Aged-matched Trained * Pre	0.194304	-0.101981	1.77894	-1.33377	-0.101981	Cancer Untrained * Post down vs Cancer Untrained * Pre	-0.0173632	Cancer Untrained * Post down vs Cancer Untrained * Pre	0.0658109	0.147111	3.70177	1.924	0.147111	Cancer Trained * Pre up vs Cancer Untrained * Pre	0.0248152	Cancer Trained * Pre up vs Cancer Untrained * Pre	0.002206	0.235418	11.6343	3.41091	0.235418	Cancer Trained * Pre up vs Healthy Aged-matched Trained * Pre	0.039834	Cancer Trained * Pre up vs Healthy Aged-matched Trained * Pre	0.0159417	0.186387	6.68505	2.58555	0.186387	Cancer Trained * Post up vs Cancer Untrained * Post	0.0316454	Cancer Trained * Post up vs Cancer Untrained * Post	0.0556481	0.138539	4.02911	2.00726	0.138539	Cancer Trained * Post up vs Healthy Aged-matched Trained * Post	0.0235145	Cancer Trained * Post up vs Healthy Aged-matched Trained * Post	3.98439	0.25882	0.324793	1
413404	cg02432022		0.00855957	6					chr6:139655939-139655939								0.560915	-0.166645	0.347334	-0.58935	-0.166645	Cancer Trained * Post down vs Cancer Trained * Pre	-0.0285986	Cancer Trained * Post down vs Cancer Trained * Pre	0.148104	0.385226	2.22729	1.49241	0.385226	Healthy Aged-matched Trained * Post up vs Healthy Aged-matched Trained * Pre	0.050951	Healthy Aged-matched Trained * Post up vs Healthy Aged-matched Trained * Pre	0.487516	0.211346	0.49659	0.704692	0.211346	Cancer Untrained * Post up vs Cancer Untrained * Pre	0.0308243	Cancer Untrained * Post up vs Cancer Untrained * Pre	0.00290425	0.98975	10.8909	3.30013	0.98975	Cancer Trained * Pre up vs Cancer Untrained * Pre	0.14848	Cancer Trained * Pre up vs Cancer Untrained * Pre	0.00305545	0.887856	10.7557	3.27958	0.887856	Cancer Trained * Pre up vs Healthy Aged-matched Trained * Pre	0.129445	Cancer Trained * Pre up vs Healthy Aged-matched Trained * Pre	0.0402584	0.61176	4.68087	2.16353	0.61176	Cancer Trained * Post up vs Cancer Untrained * Post	0.0890567	Cancer Trained * Post up vs Cancer Untrained * Post	0.2261	0.335985	1.54025	1.24107	0.335985	Cancer Trained * Post up vs Healthy Aged-matched Trained * Post	0.0498953	Cancer Trained * Post up vs Healthy Aged-matched Trained * Post	3.98233	3.98	4.99707	1
665244	cg02378393		0.00856658	6													0.559197	0.144714	0.35041	0.591955	0.144714	Cancer Trained * Post up vs Cancer Trained * Pre	0.0246106	Cancer Trained * Post up vs Cancer Trained * Pre	0.648519	-0.102964	0.212866	-0.461375	-0.102964	Healthy Aged-matched Trained * Post down vs Healthy Aged-matched Trained * Pre	-0.0136767	Healthy Aged-matched Trained * Post down vs Healthy Aged-matched Trained * Pre	0.901642	0.032373	0.0155873	0.124849	0.032373	Cancer Untrained * Post up vs Cancer Untrained * Pre	0.00302197	Cancer Untrained * Post up vs Cancer Untrained * Pre	0.041186	-0.558192	4.63416	-2.15271	-0.558192	Cancer Trained * Pre down vs Cancer Untrained * Pre	-0.0900845	Cancer Trained * Pre down vs Cancer Untrained * Pre	0.00139349	-0.841228	12.9173	-3.59407	-0.841228	Cancer Trained * Pre down vs Healthy Aged-matched Trained * Pre	-0.132147	Cancer Trained * Pre down vs Healthy Aged-matched Trained * Pre	0.080166	-0.445851	3.32611	-1.82376	-0.445851	Cancer Trained * Post down vs Cancer Untrained * Post	-0.0684959	Cancer Trained * Post down vs Cancer Untrained * Post	0.0178413	-0.593551	6.43075	-2.53589	-0.593551	Cancer Trained * Post down vs Healthy Aged-matched Trained * Post	-0.0938593	Cancer Trained * Post down vs Healthy Aged-matched Trained * Post	3.98166	2.97452	3.73528	1
694369	cg09810313	NT5M	0.00856937	17		ENST00000446264.2;ENST00000389022.3;ENST00000470418.1;ENST00000483704.1	TSS1500;TSS1500;TSS1500;TSS1500	NT5M;NT5M;NT5M;NT5M		Promoter_Associated	17:17206200-17207161	N_Shore	chr17:17206527-17207306	NM_020201	TSS1500	NT5M	0.00922201	-0.484098	7.96332	-2.82194	-0.484098	Cancer Trained * Post down vs Cancer Trained * Pre	-0.0198687	Cancer Trained * Post down vs Cancer Trained * Pre	0.127284	0.247017	2.48807	1.57736	0.247017	Healthy Aged-matched Trained * Post up vs Healthy Aged-matched Trained * Pre	0.00866376	Healthy Aged-matched Trained * Post up vs Healthy Aged-matched Trained * Pre	0.0295976	0.419834	5.3239	2.30736	0.419834	Cancer Untrained * Post up vs Cancer Untrained * Pre	0.0179979	Cancer Untrained * Post up vs Cancer Untrained * Pre	0.0269528	0.427652	5.52405	2.35033	0.427652	Cancer Trained * Pre up vs Cancer Untrained * Pre	0.0171405	Cancer Trained * Pre up vs Cancer Untrained * Pre	0.00287674	0.542662	10.9163	3.30399	0.542662	Cancer Trained * Pre up vs Healthy Aged-matched Trained * Pre	0.0214391	Cancer Trained * Pre up vs Healthy Aged-matched Trained * Pre	0.0102627	-0.476279	7.70816	-2.77636	-0.476279	Cancer Trained * Post down vs Cancer Untrained * Post	-0.0207261	Cancer Trained * Post down vs Cancer Untrained * Post	0.262085	-0.188452	1.31649	-1.14738	-0.188452	Cancer Trained * Post down vs Healthy Aged-matched Trained * Post	-0.00709337	Cancer Trained * Post down vs Healthy Aged-matched Trained * Post	3.98139	1.46459	1.8393	1
671081	cg21757513	GRK5	0.0085735	10		ENST00000369108.3;ENST00000457057.2	5'UTR;5'UTR	GRK5;GRK5						NM_005308	Body	GRK5	0.282469	0.114144	1.20662	1.09846	0.114144	Cancer Trained * Post up vs Cancer Trained * Pre	0.0048568	Cancer Trained * Post up vs Cancer Trained * Pre	0.671929	0.0406506	0.183645	0.428538	0.0406506	Healthy Aged-matched Trained * Post up vs Healthy Aged-matched Trained * Pre	0.00128001	Healthy Aged-matched Trained * Post up vs Healthy Aged-matched Trained * Pre	0.533789	0.0695426	0.398119	0.630966	0.0695426	Cancer Untrained * Post up vs Cancer Untrained * Pre	0.00263992	Cancer Untrained * Post up vs Cancer Untrained * Pre	0.352372	-0.104448	0.898066	-0.947664	-0.104448	Cancer Trained * Pre down vs Cancer Untrained * Pre	-0.00442818	Cancer Trained * Pre down vs Cancer Untrained * Pre	0.00308132	-0.325942	10.7333	-3.27617	-0.325942	Cancer Trained * Pre down vs Healthy Aged-matched Trained * Pre	-0.0135384	Cancer Trained * Pre down vs Healthy Aged-matched Trained * Pre	0.569814	-0.059846	0.331691	-0.575926	-0.059846	Cancer Trained * Post down vs Cancer Untrained * Post	-0.0022113	Cancer Trained * Post down vs Cancer Untrained * Post	0.0177785	-0.252448	6.43867	-2.53745	-0.252448	Cancer Trained * Post down vs Healthy Aged-matched Trained * Post	-0.00996158	Cancer Trained * Post down vs Healthy Aged-matched Trained * Post	3.98099	0.537327	0.674865	1
808627	cg19357374		0.00857678	1													0.338856	-0.158008	0.950804	-0.975092	-0.158008	Cancer Trained * Post down vs Cancer Trained * Pre	-0.0173712	Cancer Trained * Post down vs Cancer Trained * Pre	0.168582	0.209735	2.01027	1.41784	0.209735	Healthy Aged-matched Trained * Post up vs Healthy Aged-matched Trained * Pre	0.0266075	Healthy Aged-matched Trained * Post up vs Healthy Aged-matched Trained * Pre	0.0973266	0.296056	2.96707	1.72252	0.296056	Cancer Untrained * Post up vs Cancer Untrained * Pre	0.0390441	Cancer Untrained * Post up vs Cancer Untrained * Pre	0.00098576	0.641225	13.9188	3.73079	0.641225	Cancer Trained * Pre up vs Cancer Untrained * Pre	0.0785995	Cancer Trained * Pre up vs Cancer Untrained * Pre	0.00241948	0.523431	11.3826	3.37381	0.523431	Cancer Trained * Pre up vs Healthy Aged-matched Trained * Pre	0.0618751	Cancer Trained * Pre up vs Healthy Aged-matched Trained * Pre	0.25901	0.187162	1.33403	1.155	0.187162	Cancer Trained * Post up vs Cancer Untrained * Post	0.0221842	Cancer Trained * Post up vs Cancer Untrained * Post	0.325234	0.155688	1.00701	1.0035	0.155688	Cancer Trained * Post up vs Healthy Aged-matched Trained * Post	0.0178964	Cancer Trained * Post up vs Healthy Aged-matched Trained * Post	3.98068	1.30657	1.64115	1
748703	cg08976550	COL18A1	0.00859007	21		ENST00000359759.4;ENST00000539645.1	1stExon;1stExon	COL18A1;COL18A1		Unclassified_Cell_type_specific	21:46875233-46876437	Island	chr21:46876168-46876752	NM_030582;NM_130445;NM_130444	Body;Body;1stExon	COL18A1;COL18A1;COL18A1	0.0903492	0.190791	3.10353	1.76168	0.190791	Cancer Trained * Post up vs Cancer Trained * Pre	0.0165966	Cancer Trained * Post up vs Cancer Trained * Pre	0.0170498	-0.252693	6.53291	-2.55595	-0.252693	Healthy Aged-matched Trained * Post down vs Healthy Aged-matched Trained * Pre	-0.0198037	Healthy Aged-matched Trained * Post down vs Healthy Aged-matched Trained * Pre	0.0730407	-0.214965	3.50204	-1.87137	-0.214965	Cancer Untrained * Post down vs Cancer Untrained * Pre	-0.0181816	Cancer Untrained * Post down vs Cancer Untrained * Pre	0.13963	-0.175261	2.32785	-1.52573	-0.175261	Cancer Trained * Pre down vs Cancer Untrained * Pre	-0.0148316	Cancer Trained * Pre down vs Cancer Untrained * Pre	0.0017175	-0.364054	12.327	-3.51099	-0.364054	Cancer Trained * Pre down vs Healthy Aged-matched Trained * Pre	-0.0300617	Cancer Trained * Pre down vs Healthy Aged-matched Trained * Pre	0.0433498	0.230496	4.52964	2.12829	0.230496	Cancer Trained * Post up vs Cancer Untrained * Post	0.0199466	Cancer Trained * Post up vs Cancer Untrained * Post	0.450825	0.0794306	0.586817	0.76604	0.0794306	Cancer Trained * Post up vs Healthy Aged-matched Trained * Post	0.00633857	Cancer Trained * Post up vs Healthy Aged-matched Trained * Post	3.9794	0.583431	0.733063	1
595511	cg25077243	OXCT1	0.00859705	5		ENST00000546045.1;ENST00000514723.1	3'UTR;3'UTR	OXCT1;OXCT1						NM_000436	Body	OXCT1	0.00106846	0.364983	13.683	3.69906	0.364983	Cancer Trained * Post up vs Cancer Trained * Pre	0.0282142	Cancer Trained * Post up vs Cancer Trained * Pre	0.725616	0.0319697	0.125978	0.354934	0.0319697	Healthy Aged-matched Trained * Post up vs Healthy Aged-matched Trained * Pre	0.00200205	Healthy Aged-matched Trained * Post up vs Healthy Aged-matched Trained * Pre	0.632367	0.0506875	0.234577	0.484331	0.0506875	Cancer Untrained * Post up vs Cancer Untrained * Pre	0.00405404	Cancer Untrained * Post up vs Cancer Untrained * Pre	0.212363	-0.133938	1.63791	-1.27981	-0.133938	Cancer Trained * Pre down vs Cancer Untrained * Pre	-0.0108207	Cancer Trained * Pre down vs Cancer Untrained * Pre	0.0044855	-0.295018	9.75267	-3.12293	-0.295018	Cancer Trained * Pre down vs Healthy Aged-matched Trained * Pre	-0.0233494	Cancer Trained * Pre down vs Healthy Aged-matched Trained * Pre	0.0795228	0.180358	3.34124	1.82791	0.180358	Cancer Trained * Post up vs Cancer Untrained * Post	0.0133394	Cancer Trained * Post up vs Cancer Untrained * Post	0.690958	0.0379949	0.161761	0.402196	0.0379949	Cancer Trained * Post up vs Healthy Aged-matched Trained * Post	0.0028627	Cancer Trained * Post up vs Healthy Aged-matched Trained * Post	3.97873	0.484193	0.608476	1
26549	cg05658717	KSR2	0.00860059	12		ENST00000425217.1;ENST00000339824.4	TSS1500;TSS1500	KSR2;KSR2		Unclassified	12:118406570-118407291	Island	chr12:118406590-118407364	NM_173598	TSS1500	KSR2	0.0012122	-0.566446	13.317	-3.64924	-0.566446	Cancer Trained * Post down vs Cancer Trained * Pre	-0.0159693	Cancer Trained * Post down vs Cancer Trained * Pre	0.670824	-0.0609414	0.184967	-0.430078	-0.0609414	Healthy Aged-matched Trained * Post down vs Healthy Aged-matched Trained * Pre	-0.0016792	Healthy Aged-matched Trained * Post down vs Healthy Aged-matched Trained * Pre	0.398807	-0.141332	0.736915	-0.858437	-0.141332	Cancer Untrained * Post down vs Cancer Untrained * Pre	-0.00372595	Cancer Untrained * Post down vs Cancer Untrained * Pre	0.208124	0.212737	1.66964	1.29215	0.212737	Cancer Trained * Pre up vs Cancer Untrained * Pre	0.00679255	Cancer Trained * Pre up vs Cancer Untrained * Pre	0.00396479	0.471632	10.0712	3.17352	0.471632	Cancer Trained * Pre up vs Healthy Aged-matched Trained * Pre	0.0138465	Cancer Trained * Pre up vs Healthy Aged-matched Trained * Pre	0.183421	-0.212376	1.87198	-1.3682	-0.212376	Cancer Trained * Post down vs Cancer Untrained * Post	-0.00545082	Cancer Trained * Post down vs Cancer Untrained * Post	0.82156	-0.0338727	0.051949	-0.227923	-0.0338727	Cancer Trained * Post down vs Healthy Aged-matched Trained * Post	-0.000443647	Cancer Trained * Post down vs Healthy Aged-matched Trained * Post	3.97839	1.1982	1.50589	1
82446	cg12659027	PAF1	0.00860754	19		ENST00000435462.2;ENST00000221265.2;ENST00000221266.7;ENST00000416728.2;ENST00000315588	TSS1500;TSS200;TSS200;TSS200;TSS200	MED29;PAF1;PAF1;PAF1;MED29		Promoter_Associated	19:39880877-39882327	Island	chr19:39881332-39882164	NM_019088;NM_017592	TSS200;TSS200	PAF1;MED29	0.000476378	-0.341953	16.1224	-4.01528	-0.341953	Cancer Trained * Post down vs Cancer Trained * Pre	-0.00820358	Cancer Trained * Post down vs Cancer Trained * Pre	0.723573	0.0278083	0.127946	0.357696	0.0278083	Healthy Aged-matched Trained * Post up vs Healthy Aged-matched Trained * Pre	0.000701783	Healthy Aged-matched Trained * Post up vs Healthy Aged-matched Trained * Pre	0.329555	0.0898235	0.988836	0.994402	0.0898235	Cancer Untrained * Post up vs Cancer Untrained * Pre	0.00237082	Cancer Untrained * Post up vs Cancer Untrained * Pre	0.044927	0.190701	4.45707	2.11118	0.190701	Cancer Trained * Pre up vs Cancer Untrained * Pre	0.00477745	Cancer Trained * Pre up vs Cancer Untrained * Pre	0.00551359	0.247691	9.22794	3.03775	0.247691	Cancer Trained * Pre up vs Healthy Aged-matched Trained * Pre	0.00605008	Cancer Trained * Pre up vs Healthy Aged-matched Trained * Pre	0.00903245	-0.241076	8.01319	-2.83076	-0.241076	Cancer Trained * Post down vs Cancer Untrained * Post	-0.00579695	Cancer Trained * Post down vs Cancer Untrained * Post	0.146883	-0.122071	2.24136	-1.49712	-0.122071	Cancer Trained * Post down vs Healthy Aged-matched Trained * Post	-0.00285528	Cancer Trained * Post down vs Healthy Aged-matched Trained * Post	3.97773	0.360619	0.453297	1
51430	cg14186256	RTDR1	0.00861694	22		ENST00000216036.4;ENST00000406876.1;ENST00000216036.4	5'UTR;5'UTR;1stExon	RTDR1;RTDR1;RTDR1		Unclassified	22:23483656-23484649	Island	chr22:23483997-23484309	NM_014433	TSS200	RTDR1	0.532084	-0.0712101	0.401474	-0.63362	-0.0712101	Cancer Trained * Post down vs Cancer Trained * Pre	-0.00181378	Cancer Trained * Post down vs Cancer Trained * Pre	0.322987	-0.103442	1.0166	-1.00827	-0.103442	Healthy Aged-matched Trained * Post down vs Healthy Aged-matched Trained * Pre	-0.00238494	Healthy Aged-matched Trained * Post down vs Healthy Aged-matched Trained * Pre	0.734482	-0.0408842	0.117634	-0.342978	-0.0408842	Cancer Untrained * Post down vs Cancer Untrained * Pre	-0.000959074	Cancer Untrained * Post down vs Cancer Untrained * Pre	0.0465508	0.249625	4.38528	2.09411	0.249625	Cancer Trained * Pre up vs Cancer Untrained * Pre	0.00622223	Cancer Trained * Pre up vs Cancer Untrained * Pre	0.00943157	0.302616	7.90948	2.81238	0.302616	Cancer Trained * Pre up vs Healthy Aged-matched Trained * Pre	0.00746439	Cancer Trained * Pre up vs Healthy Aged-matched Trained * Pre	0.0623128	0.219299	3.80756	1.9513	0.219299	Cancer Trained * Post up vs Cancer Untrained * Post	0.00536752	Cancer Trained * Post up vs Cancer Untrained * Post	0.00460709	0.334848	9.6841	3.11193	0.334848	Cancer Trained * Post up vs Healthy Aged-matched Trained * Post	0.00803556	Cancer Trained * Post up vs Healthy Aged-matched Trained * Post	3.97683	0.627875	0.789416	1
347896	cg20107096		0.00862149	1		ENST00000432694.1	5'UTR	RP1-15D23.2									0.0389329	0.179637	4.74975	2.17939	0.179637	Cancer Trained * Post up vs Cancer Trained * Pre	0.0101059	Cancer Trained * Post up vs Cancer Trained * Pre	0.142538	-0.113928	2.29254	-1.51411	-0.113928	Healthy Aged-matched Trained * Post down vs Healthy Aged-matched Trained * Pre	-0.00580098	Healthy Aged-matched Trained * Post down vs Healthy Aged-matched Trained * Pre	0.0315957	0.199081	5.18545	2.27716	0.199081	Cancer Untrained * Post up vs Cancer Untrained * Pre	0.010735	Cancer Untrained * Post up vs Cancer Untrained * Pre	0.46123	-0.0654251	0.560033	-0.748354	-0.0654251	Cancer Trained * Pre down vs Cancer Untrained * Pre	-0.00393421	Cancer Trained * Pre down vs Cancer Untrained * Pre	0.000793342	-0.301152	14.5625	-3.81609	-0.301152	Cancer Trained * Pre down vs Healthy Aged-matched Trained * Pre	-0.0165958	Cancer Trained * Pre down vs Healthy Aged-matched Trained * Pre	0.313035	-0.0848691	1.06017	-1.02965	-0.0848691	Cancer Trained * Post down vs Cancer Untrained * Post	-0.00456333	Cancer Trained * Post down vs Cancer Untrained * Post	0.924178	-0.00758677	0.00924231	-0.0961369	-0.00758677	Cancer Trained * Post down vs Healthy Aged-matched Trained * Post	-0.000688926	Cancer Trained * Post down vs Healthy Aged-matched Trained * Post	3.9764	0.337693	0.424622	1
196817	cg17734878		0.00863973	19								Island	chr19:1872631-1872848				0.9799	0.00277655	0.000647566	0.0254473	0.00277655	Cancer Trained * Post up vs Cancer Trained * Pre	0.000467443	Cancer Trained * Post up vs Cancer Trained * Pre	0.726031	0.0352966	0.12558	0.354373	0.0352966	Healthy Aged-matched Trained * Post up vs Healthy Aged-matched Trained * Pre	0.00465187	Healthy Aged-matched Trained * Post up vs Healthy Aged-matched Trained * Pre	0.324588	-0.116292	1.00976	-1.00487	-0.116292	Cancer Untrained * Post down vs Cancer Untrained * Pre	-0.0147884	Cancer Untrained * Post down vs Cancer Untrained * Pre	0.602843	-0.0609882	0.277723	-0.526995	-0.0609882	Cancer Trained * Pre down vs Cancer Untrained * Pre	-0.00766118	Cancer Trained * Pre down vs Cancer Untrained * Pre	0.009396	0.293962	7.91852	2.81399	0.293962	Cancer Trained * Pre up vs Healthy Aged-matched Trained * Pre	0.0397712	Cancer Trained * Pre up vs Healthy Aged-matched Trained * Pre	0.599212	0.05808	0.283352	0.532308	0.05808	Cancer Trained * Post up vs Cancer Untrained * Post	0.00759465	Cancer Trained * Post up vs Cancer Untrained * Post	0.0192269	0.261442	6.26343	2.50268	0.261442	Cancer Trained * Post up vs Healthy Aged-matched Trained * Post	0.0355868	Cancer Trained * Post up vs Healthy Aged-matched Trained * Post	3.97466	0.591476	0.744059	1
554048	cg12299942		0.00864123	5													0.000680682	0.334146	15.0238	3.87606	0.334146	Cancer Trained * Post up vs Cancer Trained * Pre	0.0127615	Cancer Trained * Post up vs Cancer Trained * Pre	0.925917	0.00739161	0.00882203	0.0939257	0.00739161	Healthy Aged-matched Trained * Post up vs Healthy Aged-matched Trained * Pre	-2.3365e-05	Healthy Aged-matched Trained * Post down vs Healthy Aged-matched Trained * Pre	0.717625	0.0334434	0.133776	0.365754	0.0334434	Cancer Untrained * Post up vs Cancer Untrained * Pre	0.00150965	Cancer Untrained * Post up vs Cancer Untrained * Pre	0.180794	-0.125886	1.89545	-1.37675	-0.125886	Cancer Trained * Pre down vs Cancer Untrained * Pre	-0.00501124	Cancer Trained * Pre down vs Cancer Untrained * Pre	0.00417574	-0.260183	9.93697	-3.1523	-0.260183	Cancer Trained * Pre down vs Healthy Aged-matched Trained * Pre	-0.0102458	Cancer Trained * Pre down vs Healthy Aged-matched Trained * Pre	0.0533597	0.174816	4.11217	2.02785	0.174816	Cancer Trained * Post up vs Cancer Untrained * Post	0.00624057	Cancer Trained * Post up vs Cancer Untrained * Post	0.427527	0.0665714	0.650539	0.80656	0.0665714	Cancer Trained * Post up vs Healthy Aged-matched Trained * Post	0.00253899	Cancer Trained * Post up vs Healthy Aged-matched Trained * Post	3.97452	0.36922	0.464484	1
84222	cg14036686	CYP20A1	0.00864312	2		ENST00000421618.2;ENST00000461371.1;ENST00000463131.1;ENST00000428265.1;ENST00000431118	TSS1500;TSS1500;TSS1500;TSS1500;TSS1500;TSS1500;TSS200	CYP20A1;CYP20A1;CYP20A1;CYP20A1;CYP20A1;CYP20A1;CYP20A1		Promoter_Associated	2:204103162-204104687	Island	chr2:204103464-204104172	NM_177538;NM_177538	5'UTR;1stExon	CYP20A1;CYP20A1	0.0339233	-0.21536	5.03596	-2.24409	-0.21536	Cancer Trained * Post down vs Cancer Trained * Pre	-0.00256252	Cancer Trained * Post down vs Cancer Trained * Pre	0.470262	0.0642318	0.537568	0.73319	0.0642318	Healthy Aged-matched Trained * Post up vs Healthy Aged-matched Trained * Pre	0.000688736	Healthy Aged-matched Trained * Post up vs Healthy Aged-matched Trained * Pre	0.584096	-0.0564522	0.307582	-0.5546	-0.0564522	Cancer Untrained * Post down vs Cancer Untrained * Pre	-0.000616571	Cancer Untrained * Post down vs Cancer Untrained * Pre	0.165824	0.145298	2.0376	1.42744	0.145298	Cancer Trained * Pre up vs Cancer Untrained * Pre	0.0017167	Cancer Trained * Pre up vs Cancer Untrained * Pre	0.000409966	0.374295	16.5947	4.07366	0.374295	Cancer Trained * Pre up vs Healthy Aged-matched Trained * Pre	0.00418631	Cancer Trained * Pre up vs Healthy Aged-matched Trained * Pre	0.88836	-0.01361	0.0201125	-0.141819	-0.01361	Cancer Trained * Post down vs Cancer Untrained * Post	-0.000229254	Cancer Trained * Post down vs Cancer Untrained * Post	0.312547	0.0947033	1.06236	1.03071	0.0947033	Cancer Trained * Post up vs Healthy Aged-matched Trained * Post	0.000935048	Cancer Trained * Post up vs Healthy Aged-matched Trained * Post	3.97434	0.457534	0.57561	1
335589	cg08557471	DNAJB13	0.00865524	11		ENST00000339764.1	TSS1500	DNAJB13						NM_153614	TSS1500	DNAJB13	0.750826	0.0295691	0.103086	0.32107	0.0295691	Cancer Trained * Post up vs Cancer Trained * Pre	0.00285963	Cancer Trained * Post up vs Cancer Trained * Pre	0.00187583	0.292217	12.0812	3.47581	0.292217	Healthy Aged-matched Trained * Post up vs Healthy Aged-matched Trained * Pre	0.028724	Healthy Aged-matched Trained * Post up vs Healthy Aged-matched Trained * Pre	0.189003	-0.131905	1.82344	-1.35035	-0.131905	Cancer Untrained * Post down vs Cancer Untrained * Pre	-0.0114736	Cancer Untrained * Post down vs Cancer Untrained * Pre	0.261753	-0.112159	1.31837	-1.1482	-0.112159	Cancer Trained * Pre down vs Cancer Untrained * Pre	-0.00971042	Cancer Trained * Pre down vs Cancer Untrained * Pre	0.00932135	0.248422	7.93763	2.81738	0.248422	Cancer Trained * Pre up vs Healthy Aged-matched Trained * Pre	0.0247605	Cancer Trained * Pre up vs Healthy Aged-matched Trained * Pre	0.597053	0.049315	0.286734	0.535475	0.049315	Cancer Trained * Post up vs Cancer Untrained * Post	0.00462281	Cancer Trained * Post up vs Cancer Untrained * Post	0.873132	-0.0142251	0.0260266	-0.161328	-0.0142251	Cancer Trained * Post down vs Healthy Aged-matched Trained * Post	-0.00110387	Cancer Trained * Post down vs Healthy Aged-matched Trained * Post	3.97319	0.421239	0.530102	1
580685	cg26571490	TSSC1	0.00866283	2		ENST00000463662.1	3'UTR	TSSC1	chr2:3352595-3352595					NM_003310	Body	TSSC1	0.00618114	0.414531	8.94163	2.99026	0.414531	Cancer Trained * Post up vs Cancer Trained * Pre	0.0358145	Cancer Trained * Post up vs Cancer Trained * Pre	0.763805	-0.0384438	0.0922859	-0.303786	-0.0384438	Healthy Aged-matched Trained * Post down vs Healthy Aged-matched Trained * Pre	-0.00313121	Healthy Aged-matched Trained * Post down vs Healthy Aged-matched Trained * Pre	0.4324	0.117331	0.636763	0.797974	0.117331	Cancer Untrained * Post up vs Cancer Untrained * Pre	0.00960988	Cancer Untrained * Post up vs Cancer Untrained * Pre	0.207619	-0.190211	1.67348	-1.29363	-0.190211	Cancer Trained * Pre down vs Cancer Untrained * Pre	-0.0173998	Cancer Trained * Pre down vs Cancer Untrained * Pre	0.000825902	-0.504399	14.4424	-3.80031	-0.504399	Cancer Trained * Pre down vs Healthy Aged-matched Trained * Pre	-0.0428053	Cancer Trained * Pre down vs Healthy Aged-matched Trained * Pre	0.447482	0.106989	0.595637	0.771775	0.106989	Cancer Trained * Post up vs Cancer Untrained * Post	0.00880483	Cancer Trained * Post up vs Cancer Untrained * Post	0.701706	-0.0514238	0.150114	-0.387445	-0.0514238	Cancer Trained * Post down vs Healthy Aged-matched Trained * Post	-0.00385955	Cancer Trained * Post down vs Healthy Aged-matched Trained * Post	3.97246	0.954262	1.2011	1
627232	cg27191903	LOC101928882	0.00866563	3		ENST00000485055.1;ENST00000495817.1;ENST00000471307.2;ENST00000495817.1;ENST00000469882	TSS1500;1stExon;TSS200;3'UTR;5'UTR;5'UTR;5'UTR	CCDC39;CCDC39;CCDC39;CCDC39;FXR1;FXR1;FXR1						NR_109986	TSS1500	LOC101928882	0.795872	-0.0512141	0.0683667	-0.26147	-0.0512141	Cancer Trained * Post down vs Cancer Trained * Pre	-0.00810484	Cancer Trained * Post down vs Cancer Trained * Pre	0.816234	-0.0419931	0.0551573	-0.234856	-0.0419931	Healthy Aged-matched Trained * Post down vs Healthy Aged-matched Trained * Pre	-0.00669908	Healthy Aged-matched Trained * Post down vs Healthy Aged-matched Trained * Pre	0.586321	-0.114534	0.303934	-0.551302	-0.114534	Cancer Untrained * Post down vs Cancer Untrained * Pre	-0.0173802	Cancer Untrained * Post down vs Cancer Untrained * Pre	0.0685421	-0.395465	3.62351	-1.90355	-0.395465	Cancer Trained * Pre down vs Cancer Untrained * Pre	-0.0599223	Cancer Trained * Pre down vs Cancer Untrained * Pre	0.004927	-0.578396	9.51272	-3.08427	-0.578396	Cancer Trained * Pre down vs Healthy Aged-matched Trained * Pre	-0.0903937	Cancer Trained * Pre down vs Healthy Aged-matched Trained * Pre	0.102354	-0.332146	2.87556	-1.69575	-0.332146	Cancer Trained * Post down vs Cancer Untrained * Post	-0.0506469	Cancer Trained * Post down vs Cancer Untrained * Post	0.00437216	-0.587617	9.81844	-3.13344	-0.587617	Cancer Trained * Post down vs Healthy Aged-matched Trained * Post	-0.0917994	Cancer Trained * Post down vs Healthy Aged-matched Trained * Post	3.9722	1.90491	2.39781	1
99530	cg14082963	PIGY	0.00867921	4		ENST00000527353.1;ENST00000513325.1	TSS1500;TSS1500	RP11-466G12.4;HERC3		Promoter_Associated	4:89444026-89445593	Island	chr4:89444407-89445055	NM_001042616;NM_032906	5'UTR;Body	PIGY;PIGY	0.00455193	-0.428034	9.71496	-3.11688	-0.428034	Cancer Trained * Post down vs Cancer Trained * Pre	-0.00420933	Cancer Trained * Post down vs Cancer Trained * Pre	0.296078	0.133787	1.13892	1.0672	0.133787	Healthy Aged-matched Trained * Post up vs Healthy Aged-matched Trained * Pre	0.00128015	Healthy Aged-matched Trained * Post up vs Healthy Aged-matched Trained * Pre	0.0846815	0.261521	3.22363	1.79545	0.261521	Cancer Untrained * Post up vs Cancer Untrained * Pre	0.00310301	Cancer Untrained * Post up vs Cancer Untrained * Pre	0.0870289	0.259451	3.1728	1.78123	0.259451	Cancer Trained * Pre up vs Cancer Untrained * Pre	0.00269692	Cancer Trained * Pre up vs Cancer Untrained * Pre	0.00465752	0.408571	9.65623	3.10745	0.408571	Cancer Trained * Pre up vs Healthy Aged-matched Trained * Pre	0.00409946	Cancer Trained * Pre up vs Healthy Aged-matched Trained * Pre	0.00438799	-0.430104	9.80915	-3.13196	-0.430104	Cancer Trained * Post down vs Cancer Untrained * Post	-0.00461542	Cancer Trained * Post down vs Cancer Untrained * Post	0.25479	-0.15325	1.35855	-1.16557	-0.15325	Cancer Trained * Post down vs Healthy Aged-matched Trained * Post	-0.00139003	Cancer Trained * Post down vs Healthy Aged-matched Trained * Post	3.97091	0.936085	1.17868	1
333450	cg03627489		0.00868113	16													0.948142	-0.00671331	0.00431605	-0.0656967	-0.00671331	Cancer Trained * Post down vs Cancer Trained * Pre	-0.00122728	Cancer Trained * Post down vs Cancer Trained * Pre	0.0171591	0.238164	6.51849	2.55313	0.238164	Healthy Aged-matched Trained * Post up vs Healthy Aged-matched Trained * Pre	0.0409266	Healthy Aged-matched Trained * Post up vs Healthy Aged-matched Trained * Pre	0.0137656	-0.28719	7.02101	-2.64972	-0.28719	Cancer Untrained * Post down vs Cancer Untrained * Pre	-0.0492777	Cancer Untrained * Post down vs Cancer Untrained * Pre	0.8004	-0.0276963	0.0652986	-0.255536	-0.0276963	Cancer Trained * Pre down vs Cancer Untrained * Pre	-0.00470085	Cancer Trained * Pre down vs Cancer Untrained * Pre	0.0063031	0.291758	8.89299	2.98211	0.291758	Cancer Trained * Pre up vs Healthy Aged-matched Trained * Pre	0.0502714	Cancer Trained * Pre up vs Healthy Aged-matched Trained * Pre	0.0205163	0.25278	6.11928	2.47372	0.25278	Cancer Trained * Post up vs Cancer Untrained * Post	0.0433496	Cancer Trained * Post up vs Cancer Untrained * Post	0.635979	0.0468806	0.229609	0.479175	0.0468806	Cancer Trained * Post up vs Healthy Aged-matched Trained * Post	0.00811751	Cancer Trained * Post up vs Healthy Aged-matched Trained * Post	3.97073	0.518283	0.652629	1
590537	cg24796627	KIAA1199	0.00868343	15		ENST00000394683.1;ENST00000220244.3;ENST00000220244.3	TSS200;1stExon;5'UTR	KIAA1199;KIAA1199;KIAA1199		Unclassified	15:81071444-81072988	Island	chr15:81071267-81073220	NM_018689	TSS200	KIAA1199	0.0118201	-0.411143	7.37507	-2.71571	-0.411143	Cancer Trained * Post down vs Cancer Trained * Pre	-0.0127996	Cancer Trained * Post down vs Cancer Trained * Pre	0.910473	-0.0156981	0.012902	-0.113587	-0.0156981	Healthy Aged-matched Trained * Post down vs Healthy Aged-matched Trained * Pre	8.1857e-05	Healthy Aged-matched Trained * Post up vs Healthy Aged-matched Trained * Pre	0.277201	0.178379	1.234	1.11086	0.178379	Cancer Untrained * Post up vs Cancer Untrained * Pre	0.00552707	Cancer Untrained * Post up vs Cancer Untrained * Pre	0.00979603	0.449013	7.81889	2.79623	0.449013	Cancer Trained * Pre up vs Cancer Untrained * Pre	0.0137307	Cancer Trained * Pre up vs Cancer Untrained * Pre	0.00103003	0.538268	13.79	3.71349	0.538268	Cancer Trained * Pre up vs Healthy Aged-matched Trained * Pre	0.0158552	Cancer Trained * Pre up vs Healthy Aged-matched Trained * Pre	0.362231	-0.140509	0.861369	-0.928099	-0.140509	Cancer Trained * Post down vs Cancer Untrained * Post	-0.00459601	Cancer Trained * Post down vs Cancer Untrained * Post	0.333904	0.142822	0.97087	0.985327	0.142822	Cancer Trained * Post up vs Healthy Aged-matched Trained * Post	0.00297374	Cancer Trained * Post up vs Healthy Aged-matched Trained * Post	3.97051	1.13757	1.43252	1
684098	cg11302791	PINX1	0.00869348	8		ENST00000523559.1	3'UTR	PINX1						NM_017884	Body	PINX1	0.775697	0.0366203	0.082962	0.288031	0.0366203	Cancer Trained * Post up vs Cancer Trained * Pre	0.00325724	Cancer Trained * Post up vs Cancer Trained * Pre	0.921268	-0.0115876	0.00996795	-0.0998396	-0.0115876	Healthy Aged-matched Trained * Post down vs Healthy Aged-matched Trained * Pre	-0.000916044	Healthy Aged-matched Trained * Post down vs Healthy Aged-matched Trained * Pre	0.895791	-0.0178436	0.0175084	-0.132319	-0.0178436	Cancer Untrained * Post down vs Cancer Untrained * Pre	-0.00283887	Cancer Untrained * Post down vs Cancer Untrained * Pre	0.0522781	0.27481	4.15285	2.03785	0.27481	Cancer Trained * Pre up vs Cancer Untrained * Pre	0.0284976	Cancer Trained * Pre up vs Cancer Untrained * Pre	0.00958869	0.341487	7.86997	2.80535	0.341487	Cancer Trained * Pre up vs Healthy Aged-matched Trained * Pre	0.035974	Cancer Trained * Pre up vs Healthy Aged-matched Trained * Pre	0.0157864	0.329274	6.70731	2.58985	0.329274	Cancer Trained * Post up vs Cancer Untrained * Post	0.0345937	Cancer Trained * Post up vs Cancer Untrained * Post	0.00370344	0.389695	10.2488	3.20138	0.389695	Cancer Trained * Post up vs Healthy Aged-matched Trained * Post	0.0401472	Cancer Trained * Post up vs Healthy Aged-matched Trained * Post	3.96956	0.80208	1.01029	1
593250	cg19081437	HOXB4	0.00870433	17		ENST00000465120.3;ENST00000332503.5;ENST00000332503.5;ENST00000489475.1;ENST00000465846	5'UTR;1stExon;5'UTR;5'UTR;5'UTR;5'UTR;5'UTR;5'UTR;5'UTR;3'UTR	HOXB3;HOXB4;HOXB4;HOXB3;HOXB-AS3;HOXB3;HOXB3;HOXB3;HOXB3;HOXB3		Unclassified	17:46654740-46656622	S_Shore	chr17:46654053-46654369	NM_024015	TSS200	HOXB4	0.013301	-0.339025	7.10032	-2.66464	-0.339025	Cancer Trained * Post down vs Cancer Trained * Pre	-0.0104302	Cancer Trained * Post down vs Cancer Trained * Pre	0.905959	0.0138609	0.0142423	0.119341	0.0138609	Healthy Aged-matched Trained * Post up vs Healthy Aged-matched Trained * Pre	0.000345699	Healthy Aged-matched Trained * Post up vs Healthy Aged-matched Trained * Pre	0.0322808	0.305957	5.14021	2.2672	0.305957	Cancer Untrained * Post up vs Cancer Untrained * Pre	0.00937693	Cancer Untrained * Post up vs Cancer Untrained * Pre	0.0225439	0.328115	5.91172	2.4314	0.328115	Cancer Trained * Pre up vs Cancer Untrained * Pre	0.0102521	Cancer Trained * Pre up vs Cancer Untrained * Pre	0.00497867	0.375184	9.48618	3.07996	0.375184	Cancer Trained * Pre up vs Healthy Aged-matched Trained * Pre	0.011638	Cancer Trained * Pre up vs Healthy Aged-matched Trained * Pre	0.0197606	-0.316867	6.2025	-2.49048	-0.316867	Cancer Trained * Post down vs Cancer Untrained * Post	-0.00955505	Cancer Trained * Post down vs Cancer Untrained * Post	0.856236	0.0222981	0.0335071	0.183049	0.0222981	Cancer Trained * Post up vs Healthy Aged-matched Trained * Post	0.000862105	Cancer Trained * Post up vs Healthy Aged-matched Trained * Post	3.96853	0.80302	1.01173	1
645635	cg21409704	NAF1	0.00872426	4		ENST00000502973.1;ENST00000509232.1;ENST00000422287.2;ENST00000274054.2	TSS1500;TSS1500;TSS1500;TSS1500	NAF1;NAF1;NAF1;NAF1				S_Shore	chr4:164087461-164088146	NM_001128931;NM_138386	TSS1500;TSS1500	NAF1;NAF1	0.298606	0.167398	1.1268	1.06151	0.167398	Cancer Trained * Post up vs Cancer Trained * Pre	0.025964	Cancer Trained * Post up vs Cancer Trained * Pre	0.398346	0.123702	0.738379	0.85929	0.123702	Healthy Aged-matched Trained * Post up vs Healthy Aged-matched Trained * Pre	0.0205762	Healthy Aged-matched Trained * Post up vs Healthy Aged-matched Trained * Pre	0.787835	-0.0455004	0.073999	-0.272028	-0.0455004	Cancer Untrained * Post down vs Cancer Untrained * Pre	-0.00759234	Cancer Untrained * Post down vs Cancer Untrained * Pre	0.314366	0.17174	1.05424	1.02676	0.17174	Cancer Trained * Pre up vs Cancer Untrained * Pre	0.0279818	Cancer Trained * Pre up vs Cancer Untrained * Pre	0.00892657	0.428156	8.04155	2.83576	0.428156	Cancer Trained * Pre up vs Healthy Aged-matched Trained * Pre	0.0700724	Cancer Trained * Pre up vs Healthy Aged-matched Trained * Pre	0.0221627	0.384638	5.94912	2.43908	0.384638	Cancer Trained * Post up vs Cancer Untrained * Post	0.0615381	Cancer Trained * Post up vs Cancer Untrained * Post	0.00446107	0.471852	9.7667	3.12517	0.471852	Cancer Trained * Post up vs Healthy Aged-matched Trained * Post	0.0754602	Cancer Trained * Post up vs Healthy Aged-matched Trained * Post	3.96665	1.23307	1.55429	1
72206	cg05016746	JPH3	0.0087334	16		ENST00000563609.1	5'UTR	JPH3		Unclassified_Cell_type_specific	16:87725284-87726093	S_Shore	chr16:87723171-87724100	NM_020655	Body	JPH3	0.054356	-0.40485	4.07553	-2.01879	-0.40485	Cancer Trained * Post down vs Cancer Trained * Pre	-0.0264719	Cancer Trained * Post down vs Cancer Trained * Pre	0.811774	-0.0440588	0.0579218	-0.24067	-0.0440588	Healthy Aged-matched Trained * Post down vs Healthy Aged-matched Trained * Pre	-0.00213253	Healthy Aged-matched Trained * Post down vs Healthy Aged-matched Trained * Pre	0.248145	-0.251517	1.39823	-1.18247	-0.251517	Cancer Untrained * Post down vs Cancer Untrained * Pre	-0.0140637	Cancer Untrained * Post down vs Cancer Untrained * Pre	0.910545	0.0241409	0.0128811	0.113495	0.0241409	Cancer Trained * Pre up vs Cancer Untrained * Pre	0.00169893	Cancer Trained * Pre up vs Cancer Untrained * Pre	0.00428907	0.603142	9.86786	3.14132	0.603142	Cancer Trained * Pre up vs Healthy Aged-matched Trained * Pre	0.0379698	Cancer Trained * Pre up vs Healthy Aged-matched Trained * Pre	0.5253	-0.129192	0.415019	-0.644219	-0.129192	Cancer Trained * Post down vs Cancer Untrained * Post	-0.0107093	Cancer Trained * Post down vs Cancer Untrained * Post	0.218517	0.242351	1.59321	1.26222	0.242351	Cancer Trained * Post up vs Healthy Aged-matched Trained * Post	0.0136304	Cancer Trained * Post up vs Healthy Aged-matched Trained * Post	3.96579	1.99363	2.51353	1
584670	cg04825341		0.00874347	9		ENST00000443792.1	5'UTR	RP11-574F11.3									0.29317	0.0816591	1.15304	1.0738	0.0816591	Cancer Trained * Post up vs Cancer Trained * Pre	0.00354813	Cancer Trained * Post up vs Cancer Trained * Pre	0.0775057	-0.127811	3.38963	-1.84109	-0.127811	Healthy Aged-matched Trained * Post down vs Healthy Aged-matched Trained * Pre	-0.00520145	Healthy Aged-matched Trained * Post down vs Healthy Aged-matched Trained * Pre	0.735459	-0.0275586	0.116734	-0.341664	-0.0275586	Cancer Untrained * Post down vs Cancer Untrained * Pre	-0.00171602	Cancer Untrained * Post down vs Cancer Untrained * Pre	0.623684	0.0400704	0.246791	0.496781	0.0400704	Cancer Trained * Pre up vs Cancer Untrained * Pre	0.00165516	Cancer Trained * Pre up vs Cancer Untrained * Pre	0.00707871	-0.213593	8.60591	-2.93358	-0.213593	Cancer Trained * Pre down vs Healthy Aged-matched Trained * Pre	-0.0088867	Cancer Trained * Pre down vs Healthy Aged-matched Trained * Pre	0.0608517	0.149288	3.85376	1.9631	0.149288	Cancer Trained * Post up vs Cancer Untrained * Post	0.00691931	Cancer Trained * Post up vs Cancer Untrained * Post	0.955293	-0.00412292	0.00320651	-0.056626	-0.00412292	Cancer Trained * Post down vs Healthy Aged-matched Trained * Post	-0.000137118	Cancer Trained * Post down vs Healthy Aged-matched Trained * Post	3.96485	0.286617	0.361448	1
62531	cg07464092	ABR	0.00874954	17	DMR	ENST00000382259.2;ENST00000574266.1;ENST00000544583.2;ENST00000575934.1	5'UTR;5'UTR;5'UTR;5'UTR	ABR;ABR;ABR;ABR		Unclassified	17:1082218-1084017	Island	chr17:1082376-1083833	NM_021962;NM_001159746	Body;5'UTR	ABR;ABR	0.000395306	-0.313533	16.7101	-4.0878	-0.313533	Cancer Trained * Post down vs Cancer Trained * Pre	-0.00651134	Cancer Trained * Post down vs Cancer Trained * Pre	0.80257	0.0176929	0.0638545	0.252695	0.0176929	Healthy Aged-matched Trained * Post up vs Healthy Aged-matched Trained * Pre	0.000396317	Healthy Aged-matched Trained * Post up vs Healthy Aged-matched Trained * Pre	0.789125	-0.021992	0.0730785	-0.27033	-0.021992	Cancer Untrained * Post down vs Cancer Untrained * Pre	-0.000528433	Cancer Untrained * Post down vs Cancer Untrained * Pre	0.114662	0.132979	2.67195	1.63461	0.132979	Cancer Trained * Pre up vs Cancer Untrained * Pre	0.00287716	Cancer Trained * Pre up vs Cancer Untrained * Pre	0.00351052	0.236692	10.3889	3.22318	0.236692	Cancer Trained * Pre up vs Healthy Aged-matched Trained * Pre	0.00511959	Cancer Trained * Pre up vs Healthy Aged-matched Trained * Pre	0.0492055	-0.158562	4.27376	-2.06731	-0.158562	Cancer Trained * Post down vs Cancer Untrained * Post	-0.00310575	Cancer Trained * Post down vs Cancer Untrained * Post	0.209774	-0.0945335	1.65719	-1.28732	-0.0945335	Cancer Trained * Post down vs Healthy Aged-matched Trained * Post	-0.00178807	Cancer Trained * Post down vs Healthy Aged-matched Trained * Post	3.96428	0.291515	0.367677	1
302934	cg26250831	NRP2	0.00877126	2		ENST00000467850.1	5'UTR	NRP2						NM_201279;NM_201266;NM_003872	Body;Body;Body	NRP2;NRP2;NRP2	0.022256	0.273495	5.9399	2.43719	0.273495	Cancer Trained * Post up vs Cancer Trained * Pre	0.0239524	Cancer Trained * Post up vs Cancer Trained * Pre	0.406972	0.0864033	0.711416	0.843455	0.0864033	Healthy Aged-matched Trained * Post up vs Healthy Aged-matched Trained * Pre	0.00613358	Healthy Aged-matched Trained * Post up vs Healthy Aged-matched Trained * Pre	0.714159	-0.0440938	0.137241	-0.370461	-0.0440938	Cancer Untrained * Post down vs Cancer Untrained * Pre	-0.00463302	Cancer Untrained * Post down vs Cancer Untrained * Pre	0.241956	-0.142652	1.43643	-1.19851	-0.142652	Cancer Trained * Pre down vs Cancer Untrained * Pre	-0.0134528	Cancer Trained * Pre down vs Cancer Untrained * Pre	0.00630765	-0.320365	8.89119	-2.98181	-0.320365	Cancer Trained * Pre down vs Healthy Aged-matched Trained * Pre	-0.0276746	Cancer Trained * Pre down vs Healthy Aged-matched Trained * Pre	0.131588	0.174937	2.4302	1.55891	0.174937	Cancer Trained * Post up vs Cancer Untrained * Post	0.0151326	Cancer Trained * Post up vs Cancer Untrained * Post	0.226325	-0.133274	1.53871	-1.24045	-0.133274	Cancer Trained * Post down vs Healthy Aged-matched Trained * Post	-0.00985578	Cancer Trained * Post down vs Healthy Aged-matched Trained * Post	3.96224	0.62369	0.787043	1
754488	cg19179332		0.00877144	17		ENST00000417232.1;ENST00000439794.1	5'UTR;5'UTR	AC090774.1;AC090774.1		Promoter_Associated	17:20811155-20812365	S_Shore	chr17:20811748-20812158				0.788002	-0.0404818	0.0738793	-0.271807	-0.0404818	Cancer Trained * Post down vs Cancer Trained * Pre	-0.00598958	Cancer Trained * Post down vs Cancer Trained * Pre	0.964995	-0.00602684	0.00196501	-0.0443284	-0.00602684	Healthy Aged-matched Trained * Post down vs Healthy Aged-matched Trained * Pre	0.00056389	Healthy Aged-matched Trained * Post up vs Healthy Aged-matched Trained * Pre	0.303062	-0.166114	1.10577	-1.05156	-0.166114	Cancer Untrained * Post down vs Cancer Untrained * Pre	-0.0202857	Cancer Untrained * Post down vs Cancer Untrained * Pre	0.109185	-0.262404	2.75926	-1.6611	-0.262404	Cancer Trained * Pre down vs Cancer Untrained * Pre	-0.0309049	Cancer Trained * Pre down vs Cancer Untrained * Pre	0.00745924	-0.415179	8.47741	-2.9116	-0.415179	Cancer Trained * Pre down vs Healthy Aged-matched Trained * Pre	-0.0493069	Cancer Trained * Pre down vs Healthy Aged-matched Trained * Pre	0.367223	-0.136771	0.843325	-0.918327	-0.136771	Cancer Trained * Post down vs Cancer Untrained * Post	-0.0166088	Cancer Trained * Post down vs Cancer Untrained * Post	0.00416626	-0.449634	9.94284	-3.15323	-0.449634	Cancer Trained * Post down vs Healthy Aged-matched Trained * Post	-0.0558603	Cancer Trained * Post down vs Healthy Aged-matched Trained * Post	3.96222	1.09861	1.38636	1
612204	cg16189671	MIR124-2	0.0087716	8		ENST00000519741.1;ENST00000521441.1;ENST00000385081.1	5'UTR;3'UTR;TSS200	RP11-32K4.2;RP11-32K4.2;MIR124-2				S_Shore	chr8:65290108-65290946	NR_029669	TSS200	MIR124-2	0.174863	-0.273452	1.95	-1.39642	-0.273452	Cancer Trained * Post down vs Cancer Trained * Pre	-0.0257374	Cancer Trained * Post down vs Cancer Trained * Pre	0.959418	0.00918774	0.00264162	0.0513967	0.00918774	Healthy Aged-matched Trained * Post up vs Healthy Aged-matched Trained * Pre	-0.000562899	Healthy Aged-matched Trained * Post down vs Healthy Aged-matched Trained * Pre	0.158038	0.302262	2.11781	1.45527	0.302262	Cancer Untrained * Post up vs Cancer Untrained * Pre	0.0208954	Cancer Untrained * Post up vs Cancer Untrained * Pre	0.000497132	0.830532	15.9894	3.99868	0.830532	Cancer Trained * Pre up vs Cancer Untrained * Pre	0.0647287	Cancer Trained * Pre up vs Cancer Untrained * Pre	0.00664944	0.554918	8.76028	2.95978	0.554918	Cancer Trained * Pre up vs Healthy Aged-matched Trained * Pre	0.0462619	Cancer Trained * Pre up vs Healthy Aged-matched Trained * Pre	0.205033	0.254818	1.69329	1.30127	0.254818	Cancer Trained * Post up vs Cancer Untrained * Post	0.0180959	Cancer Trained * Post up vs Cancer Untrained * Post	0.158867	0.272278	2.10904	1.45225	0.272278	Cancer Trained * Post up vs Healthy Aged-matched Trained * Post	0.0210875	Cancer Trained * Post up vs Healthy Aged-matched Trained * Post	3.96221	1.89922	2.39667	1
741054	cg25494045	CHST4	0.00877499	16		ENST00000572450.1;ENST00000539698.3;ENST00000338482.5;ENST00000564225.1;ENST00000566202	TSS1500;TSS1500;TSS200;5'UTR;5'UTR;3'UTR	CHST4;CHST4;CHST4;ZNF19;ZNF19;ZNF19						NM_005769;NM_001166395	TSS1500;TSS1500	CHST4;CHST4	0.75721	0.0451721	0.0976914	0.312556	0.0451721	Cancer Trained * Post up vs Cancer Trained * Pre	0.00369505	Cancer Trained * Post up vs Cancer Trained * Pre	0.972841	-0.00453691	0.00118254	-0.0343881	-0.00453691	Healthy Aged-matched Trained * Post down vs Healthy Aged-matched Trained * Pre	-0.00113145	Healthy Aged-matched Trained * Post down vs Healthy Aged-matched Trained * Pre	0.269678	-0.173043	1.2743	-1.12885	-0.173043	Cancer Untrained * Post down vs Cancer Untrained * Pre	-0.0191613	Cancer Untrained * Post down vs Cancer Untrained * Pre	0.0543997	-0.309403	4.07394	-2.0184	-0.309403	Cancer Trained * Pre down vs Cancer Untrained * Pre	-0.0350784	Cancer Trained * Pre down vs Cancer Untrained * Pre	0.00370111	-0.443016	10.2505	-3.20164	-0.443016	Cancer Trained * Pre down vs Healthy Aged-matched Trained * Pre	-0.0526107	Cancer Trained * Pre down vs Healthy Aged-matched Trained * Pre	0.533796	-0.0911887	0.398106	-0.630956	-0.0911887	Cancer Trained * Post down vs Cancer Untrained * Post	-0.0122221	Cancer Trained * Post down vs Cancer Untrained * Post	0.00878809	-0.393307	8.0792	-2.84239	-0.393307	Cancer Trained * Post down vs Healthy Aged-matched Trained * Post	-0.0477842	Cancer Trained * Post down vs Healthy Aged-matched Trained * Post	3.96189	1.03442	1.30546	1
420953	cg20912066	ALKBH8	0.008787	11		ENST00000389568.3;ENST00000260318.2;ENST00000530933.1;ENST00000393100.3;ENST00000429370	TSS1500;TSS1500;TSS1500;TSS1500;TSS1500;TSS1500;TSS1500	ALKBH8;ALKBH8;ALKBH8;ALKBH8;ALKBH8;ALKBH8;ALKBH8		Promoter_Associated	11:107435728-107436824			NM_138775	TSS1500	ALKBH8	0.0127315	-0.268355	7.20179	-2.68361	-0.268355	Cancer Trained * Post down vs Cancer Trained * Pre	-0.00539648	Cancer Trained * Post down vs Cancer Trained * Pre	0.426232	0.073836	0.65424	0.808851	0.073836	Healthy Aged-matched Trained * Post up vs Healthy Aged-matched Trained * Pre	0.00141444	Healthy Aged-matched Trained * Post up vs Healthy Aged-matched Trained * Pre	0.0123689	-0.28596	7.26905	-2.69612	-0.28596	Cancer Untrained * Post down vs Cancer Untrained * Pre	-0.00585754	Cancer Untrained * Post down vs Cancer Untrained * Pre	0.982823	-0.00230651	0.000472909	-0.0217465	-0.00230651	Cancer Trained * Pre down vs Cancer Untrained * Pre	-1.66791e-05	Cancer Trained * Pre down vs Cancer Untrained * Pre	0.00370181	0.306519	10.25	3.20156	0.306519	Cancer Trained * Pre up vs Healthy Aged-matched Trained * Pre	0.0060842	Cancer Trained * Pre up vs Healthy Aged-matched Trained * Pre	0.879639	0.0152981	0.0234042	0.152984	0.0152981	Cancer Trained * Post up vs Cancer Untrained * Post	0.00044438	Cancer Trained * Post up vs Cancer Untrained * Post	0.71259	-0.0356725	0.138827	-0.372595	-0.0356725	Cancer Trained * Post down vs Healthy Aged-matched Trained * Post	-0.000726714	Cancer Trained * Post down vs Healthy Aged-matched Trained * Post	3.96077	0.495074	0.624972	1
155100	cg24205633	ACN9	0.00878779	7		ENST00000432641.2;ENST00000432641.2;ENST00000489852.1;ENST00000360382.4	5'UTR;1stExon;TSS200;TSS200	ACN9;ACN9;ACN9;ACN9		Promoter_Associated	7:96746438-96748070	Island	chr7:96746767-96747190	NM_020186;NM_020186	1stExon;5'UTR	ACN9;ACN9	0.0787594	-0.262847	3.35939	-1.83286	-0.262847	Cancer Trained * Post down vs Cancer Trained * Pre	-0.0064816	Cancer Trained * Post down vs Cancer Trained * Pre	0.947405	-0.00872302	0.00443985	-0.0666322	-0.00872302	Healthy Aged-matched Trained * Post down vs Healthy Aged-matched Trained * Pre	0.000117107	Healthy Aged-matched Trained * Post up vs Healthy Aged-matched Trained * Pre	0.0208031	0.375325	6.08856	2.4675	0.375325	Cancer Untrained * Post up vs Cancer Untrained * Pre	0.00877453	Cancer Untrained * Post up vs Cancer Untrained * Pre	0.014723	0.398581	6.86648	2.6204	0.398581	Cancer Trained * Pre up vs Cancer Untrained * Pre	0.00919636	Cancer Trained * Pre up vs Cancer Untrained * Pre	0.0052673	0.41969	9.34327	3.05668	0.41969	Cancer Trained * Pre up vs Healthy Aged-matched Trained * Pre	0.00970826	Cancer Trained * Pre up vs Healthy Aged-matched Trained * Pre	0.107257	-0.239591	2.79121	-1.67069	-0.239591	Cancer Trained * Post down vs Cancer Untrained * Post	-0.00605976	Cancer Trained * Post down vs Cancer Untrained * Post	0.239166	0.165566	1.45406	1.20585	0.165566	Cancer Trained * Post up vs Healthy Aged-matched Trained * Post	0.00310955	Cancer Trained * Post up vs Healthy Aged-matched Trained * Post	3.96069	1.01819	1.28537	1
783139	cg13564020	NRXN3	0.00879311	14		ENST00000555073.1;ENST00000553803.1;ENST00000556003.1	5'UTR;5'UTR;5'UTR	NRXN3;NRXN3;NRXN3						NM_004796;NM_001105250;NM_138970	Body;Body;Body	NRXN3;NRXN3;NRXN3	0.843911	-0.0288227	0.0395811	-0.19895	-0.0288227	Cancer Trained * Post down vs Cancer Trained * Pre	-0.00425959	Cancer Trained * Post down vs Cancer Trained * Pre	0.44538	0.102547	0.601235	0.775393	0.102547	Healthy Aged-matched Trained * Post up vs Healthy Aged-matched Trained * Pre	0.0166452	Healthy Aged-matched Trained * Post up vs Healthy Aged-matched Trained * Pre	0.894374	-0.0206107	0.0179909	-0.13413	-0.0206107	Cancer Untrained * Post down vs Cancer Untrained * Pre	-0.00165241	Cancer Untrained * Post down vs Cancer Untrained * Pre	0.617192	0.0777745	0.256178	0.506141	0.0777745	Cancer Trained * Pre up vs Cancer Untrained * Pre	0.0131618	Cancer Trained * Pre up vs Cancer Untrained * Pre	0.00251711	0.465759	11.2754	3.35788	0.465759	Cancer Trained * Pre up vs Healthy Aged-matched Trained * Pre	0.0722021	Cancer Trained * Pre up vs Healthy Aged-matched Trained * Pre	0.635289	0.0695626	0.230553	0.48016	0.0695626	Cancer Trained * Post up vs Cancer Untrained * Post	0.0105547	Cancer Trained * Post up vs Cancer Untrained * Post	0.0235977	0.33439	5.81185	2.41078	0.33439	Cancer Trained * Post up vs Healthy Aged-matched Trained * Post	0.0512974	Cancer Trained * Post up vs Healthy Aged-matched Trained * Post	3.96019	1.03898	1.31178	1
134563	cg12006375	GUCY1B2	0.00879516	13		ENST00000389600.2;ENST00000493639.1;ENST00000389600.2;ENST00000533288.1;ENST00000532104	1stExon;TSS200;3'UTR;3'UTR;3'UTR	GUCY1B2;GUCY1B2;GUCY1B2;GUCY1B2;GUCY1B2						NR_003923	TSS200	GUCY1B2	0.4539	0.0726993	0.578799	0.760789	0.0726993	Cancer Trained * Post up vs Cancer Trained * Pre	0.0109253	Cancer Trained * Post up vs Cancer Trained * Pre	0.295254	0.0932567	1.1429	1.06907	0.0932567	Healthy Aged-matched Trained * Post up vs Healthy Aged-matched Trained * Pre	0.0145755	Healthy Aged-matched Trained * Post up vs Healthy Aged-matched Trained * Pre	0.729573	-0.0354326	0.122214	-0.349592	-0.0354326	Cancer Untrained * Post down vs Cancer Untrained * Pre	-0.0054417	Cancer Untrained * Post down vs Cancer Untrained * Pre	0.13969	0.154615	2.32711	1.52549	0.154615	Cancer Trained * Pre up vs Cancer Untrained * Pre	0.0230398	Cancer Trained * Pre up vs Cancer Untrained * Pre	0.00597859	0.274846	9.02478	3.00413	0.274846	Cancer Trained * Pre up vs Healthy Aged-matched Trained * Pre	0.0417434	Cancer Trained * Pre up vs Healthy Aged-matched Trained * Pre	0.0109241	0.262747	7.56035	2.74961	0.262747	Cancer Trained * Post up vs Cancer Untrained * Post	0.0394068	Cancer Trained * Post up vs Cancer Untrained * Post	0.0101892	0.254289	7.72523	2.77943	0.254289	Cancer Trained * Post up vs Healthy Aged-matched Trained * Post	0.0380932	Cancer Trained * Post up vs Healthy Aged-matched Trained * Post	3.96	0.451999	0.570706	1
765475	cg19294038		0.0087968	14													0.298767	-0.0789711	1.12603	-1.06115	-0.0789711	Cancer Trained * Post down vs Cancer Trained * Pre	-0.0116866	Cancer Trained * Post down vs Cancer Trained * Pre	0.79052	0.0182406	0.0720904	0.268497	0.0182406	Healthy Aged-matched Trained * Post up vs Healthy Aged-matched Trained * Pre	0.00262004	Healthy Aged-matched Trained * Post up vs Healthy Aged-matched Trained * Pre	0.745736	0.0258807	0.107502	0.327875	0.0258807	Cancer Untrained * Post up vs Cancer Untrained * Pre	0.00408495	Cancer Untrained * Post up vs Cancer Untrained * Pre	0.0017401	0.276728	12.2905	3.50578	0.276728	Cancer Trained * Pre up vs Cancer Untrained * Pre	0.0427113	Cancer Trained * Pre up vs Cancer Untrained * Pre	0.00748811	0.207342	8.46796	2.90998	0.207342	Cancer Trained * Pre up vs Healthy Aged-matched Trained * Pre	0.031695	Cancer Trained * Pre up vs Healthy Aged-matched Trained * Pre	0.0294588	0.171876	5.3339	2.30952	0.171876	Cancer Trained * Post up vs Cancer Untrained * Post	0.0269398	Cancer Trained * Post up vs Cancer Untrained * Post	0.134757	0.11013	2.38901	1.54564	0.11013	Cancer Trained * Post up vs Healthy Aged-matched Trained * Post	0.0173884	Cancer Trained * Post up vs Healthy Aged-matched Trained * Post	3.95985	0.27414	0.34615	1
625141	cg00886730	DNMT3A	0.00879925	2		ENST00000474807.1;ENST00000484184.1;ENST00000470983.1;ENST00000496570.1;ENST00000484184	3'UTR;3'UTR;3'UTR;3'UTR;1stExon	DNMT3A;DNMT3A;DNMT3A;DNMT3A;DNMT3A				N_Shore	chr2:25470765-25470979	NM_022552;NM_175629;NM_153759	Body;Body;Body	DNMT3A;DNMT3A;DNMT3A	0.0078249	0.295331	8.36052	2.89146	0.295331	Cancer Trained * Post up vs Cancer Trained * Pre	0.0179489	Cancer Trained * Post up vs Cancer Trained * Pre	0.340064	0.0906861	0.945972	0.972611	0.0906861	Healthy Aged-matched Trained * Post up vs Healthy Aged-matched Trained * Pre	0.00528892	Healthy Aged-matched Trained * Post up vs Healthy Aged-matched Trained * Pre	0.869934	-0.0179222	0.0273681	-0.165433	-0.0179222	Cancer Untrained * Post down vs Cancer Untrained * Pre	-0.000735855	Cancer Untrained * Post down vs Cancer Untrained * Pre	0.183358	-0.148246	1.87253	-1.3684	-0.148246	Cancer Trained * Pre down vs Cancer Untrained * Pre	-0.00907985	Cancer Trained * Pre down vs Cancer Untrained * Pre	0.00650018	-0.290367	8.81652	-2.96926	-0.290367	Cancer Trained * Pre down vs Healthy Aged-matched Trained * Pre	-0.0170853	Cancer Trained * Pre down vs Healthy Aged-matched Trained * Pre	0.118751	0.165007	2.60988	1.61551	0.165007	Cancer Trained * Post up vs Cancer Untrained * Post	0.0096049	Cancer Trained * Post up vs Cancer Untrained * Post	0.389059	-0.0857217	0.768396	-0.876582	-0.0857217	Cancer Trained * Post down vs Healthy Aged-matched Trained * Post	-0.0044253	Cancer Trained * Post down vs Healthy Aged-matched Trained * Post	3.95962	0.516355	0.652026	1
245894	cg07691760	USP31	0.0088041	16		ENST00000381162.2;ENST00000567975.1	3'UTR;TSS1500	USP31;USP31		Gene_Associated_Cell_type_specific	16:23084186-23085038			NM_020718	Body	USP31	0.0623422	0.256468	3.80665	1.95106	0.256468	Cancer Trained * Post up vs Cancer Trained * Pre	0.0155056	Cancer Trained * Post up vs Cancer Trained * Pre	0.0370712	-0.264295	4.85104	-2.20251	-0.264295	Healthy Aged-matched Trained * Post down vs Healthy Aged-matched Trained * Pre	-0.0155189	Healthy Aged-matched Trained * Post down vs Healthy Aged-matched Trained * Pre	0.762731	0.042554	0.0931545	0.305212	0.042554	Cancer Untrained * Post up vs Cancer Untrained * Pre	0.00138495	Cancer Untrained * Post up vs Cancer Untrained * Pre	0.48769	0.0982114	0.496189	0.704407	0.0982114	Cancer Trained * Pre up vs Cancer Untrained * Pre	0.00646776	Cancer Trained * Pre up vs Cancer Untrained * Pre	0.0083847	-0.360231	8.19269	-2.86229	-0.360231	Cancer Trained * Pre down vs Healthy Aged-matched Trained * Pre	-0.020777	Cancer Trained * Pre down vs Healthy Aged-matched Trained * Pre	0.0255635	0.312126	5.63812	2.37447	0.312126	Cancer Trained * Post up vs Cancer Untrained * Post	0.0205884	Cancer Trained * Post up vs Cancer Untrained * Post	0.213844	0.160532	1.627	1.27554	0.160532	Cancer Trained * Post up vs Healthy Aged-matched Trained * Post	0.0102475	Cancer Trained * Post up vs Healthy Aged-matched Trained * Post	3.95917	0.855142	1.07995	1
15143	cg12475128	ACTG1	0.00882886	17		ENST00000574671.1;ENST00000576209.1;ENST00000575659.1;ENST00000575994.1;ENST00000430912	TSS1500;TSS1500;5'UTR;5'UTR;TSS1500;TSS200;TSS200;TSS200;TSS200;TSS200;TSS200;TSS200;TS	ACTG1;ACTG1;ACTG1;ACTG1;RP13-766D20.2;ACTG1;ACTG1;ACTG1;ACTG1;ACTG1;ACTG1;ACTG1;ACTG1;A		Promoter_Associated	17:79479675-79480104	Island	chr17:79478235-79482426	NM_001614	TSS200	ACTG1	0.00406277	-0.206331	10.0079	-3.16353	-0.206331	Cancer Trained * Post down vs Cancer Trained * Pre	-0.00418185	Cancer Trained * Post down vs Cancer Trained * Pre	0.77433	0.0172567	0.0840062	0.289838	0.0172567	Healthy Aged-matched Trained * Post up vs Healthy Aged-matched Trained * Pre	0.000345963	Healthy Aged-matched Trained * Post up vs Healthy Aged-matched Trained * Pre	0.497814	-0.0475914	0.473284	-0.687956	-0.0475914	Cancer Untrained * Post down vs Cancer Untrained * Pre	-0.000870583	Cancer Untrained * Post down vs Cancer Untrained * Pre	0.348566	0.0660867	0.912627	0.955315	0.0660867	Cancer Trained * Pre up vs Cancer Untrained * Pre	0.00140831	Cancer Trained * Pre up vs Cancer Untrained * Pre	0.00154368	0.221895	12.627	3.55345	0.221895	Cancer Trained * Pre up vs Healthy Aged-matched Trained * Pre	0.00445467	Cancer Trained * Pre up vs Healthy Aged-matched Trained * Pre	0.167792	-0.0926524	2.01804	-1.42058	-0.0926524	Cancer Trained * Post down vs Cancer Untrained * Post	-0.00190296	Cancer Trained * Post down vs Cancer Untrained * Post	0.978591	-0.00169257	0.000734677	-0.0271049	-0.00169257	Cancer Trained * Post down vs Healthy Aged-matched Trained * Post	-7.31454e-05	Cancer Trained * Post down vs Healthy Aged-matched Trained * Post	3.95686	0.210399	0.265866	1
220447	cg24906926	SH3GL1	0.00883036	19						Promoter_Associated	19:4399631-4400968	N_Shore	chr19:4400117-4400782	NM_003025	Body	SH3GL1	0.00406163	-0.389682	10.0087	-3.16365	-0.389682	Cancer Trained * Post down vs Cancer Trained * Pre	-0.00997605	Cancer Trained * Post down vs Cancer Trained * Pre	0.367165	-0.103272	0.843532	-0.91844	-0.103272	Healthy Aged-matched Trained * Post down vs Healthy Aged-matched Trained * Pre	-0.00209065	Healthy Aged-matched Trained * Post down vs Healthy Aged-matched Trained * Pre	0.463298	-0.0973143	0.554825	-0.744866	-0.0973143	Cancer Untrained * Post down vs Cancer Untrained * Pre	-0.00245651	Cancer Untrained * Post down vs Cancer Untrained * Pre	0.124	0.207961	2.53377	1.59178	0.207961	Cancer Trained * Pre up vs Cancer Untrained * Pre	0.0055724	Cancer Trained * Pre up vs Cancer Untrained * Pre	0.00384314	0.375759	10.1523	3.18626	0.375759	Cancer Trained * Pre up vs Healthy Aged-matched Trained * Pre	0.00940765	Cancer Trained * Pre up vs Healthy Aged-matched Trained * Pre	0.499488	-0.0844063	0.469575	-0.685255	-0.0844063	Cancer Trained * Post down vs Cancer Untrained * Post	-0.00194714	Cancer Trained * Post down vs Cancer Untrained * Post	0.45575	0.089349	0.574015	0.757638	0.089349	Cancer Trained * Post up vs Healthy Aged-matched Trained * Post	0.00152226	Cancer Trained * Post up vs Healthy Aged-matched Trained * Post	3.95672	0.750395	0.948254	1
489002	cg17357565		0.00884304	X					chrX:43863298-43863298								0.0837283	-0.211659	3.24473	-1.80131	-0.211659	Cancer Trained * Post down vs Cancer Trained * Pre	-0.0332238	Cancer Trained * Post down vs Cancer Trained * Pre	0.488286	0.0754534	0.494819	0.703434	0.0754534	Healthy Aged-matched Trained * Post up vs Healthy Aged-matched Trained * Pre	0.0108133	Healthy Aged-matched Trained * Post up vs Healthy Aged-matched Trained * Pre	0.716626	0.045753	0.13477	0.367111	0.045753	Cancer Untrained * Post up vs Cancer Untrained * Pre	0.00588409	Cancer Untrained * Post up vs Cancer Untrained * Pre	0.000946772	0.466947	14.0375	3.74667	0.466947	Cancer Trained * Pre up vs Cancer Untrained * Pre	0.0698403	Cancer Trained * Pre up vs Cancer Untrained * Pre	0.00482851	0.347917	9.56415	3.0926	0.347917	Cancer Trained * Pre up vs Healthy Aged-matched Trained * Pre	0.0533218	Cancer Trained * Pre up vs Healthy Aged-matched Trained * Pre	0.0866933	0.209536	3.17997	1.78325	0.209536	Cancer Trained * Post up vs Cancer Untrained * Post	0.0307324	Cancer Trained * Post up vs Cancer Untrained * Post	0.593644	0.0608049	0.292128	0.540488	0.0608049	Cancer Trained * Post up vs Healthy Aged-matched Trained * Post	0.0092848	Cancer Trained * Post up vs Healthy Aged-matched Trained * Post	3.95554	0.682667	0.862925	1
18352	cg19839825	PNPLA6	0.00885024	19		ENST00000221249.5	ExonBnd	PNPLA6		Unclassified_Cell_type_specific	19:7615539-7616596	S_Shore	chr19:7614785-7615998	NM_001166114;NM_001166111;NM_006702;NM_001166113;NM_001166112	Body;Body;Body;Body;Body	PNPLA6;PNPLA6;PNPLA6;PNPLA6;PNPLA6	0.263131	0.128379	1.31058	1.14481	0.128379	Cancer Trained * Post up vs Cancer Trained * Pre	0.0218912	Cancer Trained * Post up vs Cancer Trained * Pre	0.700731	0.039799	0.151149	0.388779	0.039799	Healthy Aged-matched Trained * Post up vs Healthy Aged-matched Trained * Pre	0.00651176	Healthy Aged-matched Trained * Post up vs Healthy Aged-matched Trained * Pre	0.899958	-0.0151054	0.0161283	-0.126997	-0.0151054	Cancer Untrained * Post down vs Cancer Untrained * Pre	-0.00265207	Cancer Untrained * Post down vs Cancer Untrained * Pre	0.578932	-0.0668791	0.31616	-0.562281	-0.0668791	Cancer Trained * Pre down vs Cancer Untrained * Pre	-0.0114227	Cancer Trained * Pre down vs Cancer Untrained * Pre	0.00615927	-0.32121	8.95046	-2.99173	-0.32121	Cancer Trained * Pre down vs Healthy Aged-matched Trained * Pre	-0.0544476	Cancer Trained * Pre down vs Healthy Aged-matched Trained * Pre	0.500814	0.076605	0.466651	0.683119	0.076605	Cancer Trained * Post up vs Cancer Untrained * Post	0.0131205	Cancer Trained * Post up vs Cancer Untrained * Post	0.0399899	-0.23263	4.69462	-2.16671	-0.23263	Cancer Trained * Post down vs Healthy Aged-matched Trained * Post	-0.0390681	Cancer Trained * Post down vs Healthy Aged-matched Trained * Post	3.95487	0.621676	0.785962	1
458234	cg08783647	C6orf64	0.00885734	6		ENST00000481599.1	3'UTR	SAYSD1				N_Shore	chr6:39082427-39083054	NM_018322	Body	C6orf64	0.158016	0.112425	2.11804	1.45535	0.112425	Cancer Trained * Post up vs Cancer Trained * Pre	0.00595533	Cancer Trained * Post up vs Cancer Trained * Pre	0.0108494	0.194106	7.57653	2.75255	0.194106	Healthy Aged-matched Trained * Post up vs Healthy Aged-matched Trained * Pre	0.0116314	Healthy Aged-matched Trained * Post up vs Healthy Aged-matched Trained * Pre	0.830722	0.0177	0.0466664	0.216024	0.0177	Cancer Untrained * Post up vs Cancer Untrained * Pre	0.000805286	Cancer Untrained * Post up vs Cancer Untrained * Pre	0.66624	0.0357626	0.190508	0.436473	0.0357626	Cancer Trained * Pre up vs Cancer Untrained * Pre	0.00188766	Cancer Trained * Pre up vs Cancer Untrained * Pre	0.0099756	0.206238	7.77561	2.78848	0.206238	Cancer Trained * Pre up vs Healthy Aged-matched Trained * Pre	0.0122364	Cancer Trained * Pre up vs Healthy Aged-matched Trained * Pre	0.103622	0.130487	2.8533	1.68917	0.130487	Cancer Trained * Post up vs Cancer Untrained * Post	0.0070377	Cancer Trained * Post up vs Cancer Untrained * Post	0.104611	0.124556	2.83615	1.68409	0.124556	Cancer Trained * Post up vs Healthy Aged-matched Trained * Post	0.00656031	Cancer Trained * Post up vs Healthy Aged-matched Trained * Post	3.95422	0.294958	0.372967	1
64660	cg14755900	REM1	0.00886338	20		ENST00000481595.1	3'UTR	DEFB124				S_Shore	chr20:30062969-30063281	NM_014012	Body	REM1	0.378925	0.157137	0.802389	0.895761	0.157137	Cancer Trained * Post up vs Cancer Trained * Pre	0.0190014	Cancer Trained * Post up vs Cancer Trained * Pre	0.987575	-0.00251893	0.000247425	-0.0157297	-0.00251893	Healthy Aged-matched Trained * Post down vs Healthy Aged-matched Trained * Pre	0.000530372	Healthy Aged-matched Trained * Post up vs Healthy Aged-matched Trained * Pre	0.0251058	0.443332	5.67721	2.38269	0.443332	Cancer Untrained * Post up vs Cancer Untrained * Pre	0.049997	Cancer Untrained * Post up vs Cancer Untrained * Pre	0.54462	0.114284	0.377265	0.614219	0.114284	Cancer Trained * Pre up vs Cancer Untrained * Pre	0.0126429	Cancer Trained * Pre up vs Cancer Untrained * Pre	0.00902541	-0.475494	8.01506	-2.83109	-0.475494	Cancer Trained * Pre down vs Healthy Aged-matched Trained * Pre	-0.0504608	Cancer Trained * Pre down vs Healthy Aged-matched Trained * Pre	0.336482	-0.171912	0.960372	-0.979986	-0.171912	Cancer Trained * Post down vs Cancer Untrained * Post	-0.0183527	Cancer Trained * Post down vs Cancer Untrained * Post	0.0717397	-0.315838	3.53628	-1.8805	-0.315838	Cancer Trained * Post down vs Healthy Aged-matched Trained * Post	-0.0319897	Cancer Trained * Post down vs Healthy Aged-matched Trained * Post	3.95366	1.52083	1.92332	1
567006	cg19319067	MACROD1	0.00886944	11		ENST00000543422.1;ENST00000545464.1;ENST00000542359.1	3'UTR;3'UTR;3'UTR	MACROD1;MACROD1;MACROD1						NM_014067	Body	MACROD1	0.0335852	0.271221	5.05695	2.24877	0.271221	Cancer Trained * Post up vs Cancer Trained * Pre	0.0136317	Cancer Trained * Post up vs Cancer Trained * Pre	0.193113	0.147255	1.78881	1.33747	0.147255	Healthy Aged-matched Trained * Post up vs Healthy Aged-matched Trained * Pre	0.0066796	Healthy Aged-matched Trained * Post up vs Healthy Aged-matched Trained * Pre	0.175242	0.178475	1.94645	1.39515	0.178475	Cancer Untrained * Post up vs Cancer Untrained * Pre	0.0084991	Cancer Untrained * Post up vs Cancer Untrained * Pre	0.177407	-0.17755	1.92633	-1.38792	-0.17755	Cancer Trained * Pre down vs Cancer Untrained * Pre	-0.0086836	Cancer Trained * Pre down vs Cancer Untrained * Pre	0.00807175	-0.332376	8.28494	-2.87836	-0.332376	Cancer Trained * Pre down vs Healthy Aged-matched Trained * Pre	-0.0156096	Cancer Trained * Pre down vs Healthy Aged-matched Trained * Pre	0.488471	-0.0848038	0.494392	-0.70313	-0.0848038	Cancer Trained * Post down vs Cancer Untrained * Post	-0.00355095	Cancer Trained * Post down vs Cancer Untrained * Post	0.0831629	-0.20841	3.25738	-1.80482	-0.20841	Cancer Trained * Post down vs Healthy Aged-matched Trained * Post	-0.00865748	Cancer Trained * Post down vs Healthy Aged-matched Trained * Post	3.95309	0.718796	0.909157	1
357409	cg20708282		0.00887776	5		ENST00000514853.2	5'UTR	CTC-228N24.1									0.0292633	0.238413	5.34808	2.31259	0.238413	Cancer Trained * Post up vs Cancer Trained * Pre	0.0111264	Cancer Trained * Post up vs Cancer Trained * Pre	0.426923	0.0760067	0.652261	0.807627	0.0760067	Healthy Aged-matched Trained * Post up vs Healthy Aged-matched Trained * Pre	0.00253192	Healthy Aged-matched Trained * Post up vs Healthy Aged-matched Trained * Pre	0.992238	0.00107453	9.65651e-05	0.00982675	0.00107453	Cancer Untrained * Post up vs Cancer Untrained * Pre	-1.56164e-06	Cancer Untrained * Post down vs Cancer Untrained * Pre	0.0418774	-0.234527	4.60011	-2.14479	-0.234527	Cancer Trained * Pre down vs Cancer Untrained * Pre	-0.0110579	Cancer Trained * Pre down vs Cancer Untrained * Pre	0.00209337	-0.338747	11.7781	-3.43192	-0.338747	Cancer Trained * Pre down vs Healthy Aged-matched Trained * Pre	-0.0154077	Cancer Trained * Pre down vs Healthy Aged-matched Trained * Pre	0.978454	0.00281229	0.000744144	0.027279	0.00281229	Cancer Trained * Post up vs Cancer Untrained * Post	7.0107e-05	Cancer Trained * Post up vs Cancer Untrained * Post	0.086146	-0.17634	3.19173	-1.78654	-0.17634	Cancer Trained * Post down vs Healthy Aged-matched Trained * Post	-0.00681324	Cancer Trained * Post down vs Healthy Aged-matched Trained * Post	3.95233	0.525081	0.664268	1
143022	cg08802761		0.00889965	5	DMR	ENST00000382161.3	TSS1500	PDZD2		Promoter_Associated	5:31638655-31640085	N_Shore	chr5:31639053-31640104				0.00896455	-0.370073	8.03133	-2.83396	-0.370073	Cancer Trained * Post down vs Cancer Trained * Pre	-0.00815463	Cancer Trained * Post down vs Cancer Trained * Pre	0.644542	-0.0556703	0.218092	-0.467003	-0.0556703	Healthy Aged-matched Trained * Post down vs Healthy Aged-matched Trained * Pre	-0.000629179	Healthy Aged-matched Trained * Post down vs Healthy Aged-matched Trained * Pre	0.388976	0.121434	0.76867	0.876738	0.121434	Cancer Untrained * Post up vs Cancer Untrained * Pre	0.00261085	Cancer Untrained * Post up vs Cancer Untrained * Pre	0.211182	0.177735	1.64667	1.28322	0.177735	Cancer Trained * Pre up vs Cancer Untrained * Pre	0.00394118	Cancer Trained * Pre up vs Cancer Untrained * Pre	0.00747827	0.363891	8.47117	2.91053	0.363891	Cancer Trained * Pre up vs Healthy Aged-matched Trained * Pre	0.00808306	Cancer Trained * Pre up vs Healthy Aged-matched Trained * Pre	0.0240165	-0.313772	5.77353	-2.40282	-0.313772	Cancer Trained * Post down vs Cancer Untrained * Post	-0.0068243	Cancer Trained * Post down vs Cancer Untrained * Post	0.695593	0.0494881	0.156676	0.395823	0.0494881	Cancer Trained * Post up vs Healthy Aged-matched Trained * Post	0.000557611	Cancer Trained * Post up vs Healthy Aged-matched Trained * Post	3.9503	0.842031	1.06578	1
102206	cg13270406	CTSA	0.00890153	20		ENST00000545238.1;ENST00000485627.1;ENST00000372518.4;ENST00000191018.5;ENST00000419493	TSS1500;TSS1500;TSS200;5'UTR;5'UTR;5'UTR;1stExon	NEURL2;CTSA;NEURL2;CTSA;CTSA;CTSA;CTSA		Promoter_Associated	20:44519691-44520208	Island	chr20:44518897-44520361	NM_001127695;NM_000308;NM_080749;NM_001167594	5'UTR;Body;TSS200;Body	CTSA;CTSA;NEURL2;CTSA	0.137853	-0.154028	2.34986	-1.53292	-0.154028	Cancer Trained * Post down vs Cancer Trained * Pre	-0.00200314	Cancer Trained * Post down vs Cancer Trained * Pre	0.756066	-0.0288092	0.0986468	-0.314081	-0.0288092	Healthy Aged-matched Trained * Post down vs Healthy Aged-matched Trained * Pre	-0.000259837	Healthy Aged-matched Trained * Post down vs Healthy Aged-matched Trained * Pre	0.587799	-0.0585219	0.301526	-0.549114	-0.0585219	Cancer Untrained * Post down vs Cancer Untrained * Pre	-0.00069737	Cancer Untrained * Post down vs Cancer Untrained * Pre	0.067856	0.203412	3.64283	1.90862	0.203412	Cancer Trained * Pre up vs Cancer Untrained * Pre	0.00260668	Cancer Trained * Pre up vs Cancer Untrained * Pre	0.00149728	0.343016	12.7133	3.56557	0.343016	Cancer Trained * Pre up vs Healthy Aged-matched Trained * Pre	0.00422548	Cancer Trained * Pre up vs Healthy Aged-matched Trained * Pre	0.293125	0.107905	1.15326	1.0739	0.107905	Cancer Trained * Post up vs Cancer Untrained * Post	0.00130091	Cancer Trained * Post up vs Cancer Untrained * Post	0.0325078	0.217797	5.12546	2.26395	0.217797	Cancer Trained * Post up vs Healthy Aged-matched Trained * Post	0.00248217	Cancer Trained * Post up vs Healthy Aged-matched Trained * Post	3.95013	0.498518	0.631015	1
415017	cg18410066		0.00890438	3								N_Shelf	chr3:191580928-191581300				0.000620604	0.265934	15.3051	3.91217	0.265934	Cancer Trained * Post up vs Cancer Trained * Pre	0.0170279	Cancer Trained * Post up vs Cancer Trained * Pre	0.222431	-0.0776434	1.56559	-1.25124	-0.0776434	Healthy Aged-matched Trained * Post down vs Healthy Aged-matched Trained * Pre	-0.00490997	Healthy Aged-matched Trained * Post down vs Healthy Aged-matched Trained * Pre	0.544977	0.0442453	0.376591	0.61367	0.0442453	Cancer Untrained * Post up vs Cancer Untrained * Pre	0.00304337	Cancer Untrained * Post up vs Cancer Untrained * Pre	0.401433	-0.061544	0.72863	-0.853598	-0.061544	Cancer Trained * Pre down vs Cancer Untrained * Pre	-0.00409695	Cancer Trained * Pre down vs Cancer Untrained * Pre	0.00510687	-0.199767	9.42162	-3.06947	-0.199767	Cancer Trained * Pre down vs Healthy Aged-matched Trained * Pre	-0.0131901	Cancer Trained * Pre down vs Healthy Aged-matched Trained * Pre	0.0266265	0.160145	5.55025	2.3559	0.160145	Cancer Trained * Post up vs Cancer Untrained * Post	0.00988762	Cancer Trained * Post up vs Cancer Untrained * Post	0.036511	0.14381	4.88264	2.20967	0.14381	Cancer Trained * Post up vs Healthy Aged-matched Trained * Post	0.00874778	Cancer Trained * Post up vs Healthy Aged-matched Trained * Post	3.94987	0.228142	0.288797	1
526341	cg22017265		0.00890671	6		ENST00000568306.1	TSS1500	RP1-39J2.1				S_Shelf	chr6:168771137-168771640				0.689135	0.158335	0.163788	0.404707	0.158335	Cancer Trained * Post up vs Cancer Trained * Pre	0.021201	Cancer Trained * Post up vs Cancer Trained * Pre	0.387566	0.31407	0.773323	0.879388	0.31407	Healthy Aged-matched Trained * Post up vs Healthy Aged-matched Trained * Pre	0.053283	Healthy Aged-matched Trained * Post up vs Healthy Aged-matched Trained * Pre	0.306038	-0.433625	1.09195	-1.04497	-0.433625	Cancer Untrained * Post down vs Cancer Untrained * Pre	-0.0707848	Cancer Untrained * Post down vs Cancer Untrained * Pre	0.12365	0.661182	2.53873	1.59334	0.661182	Cancer Trained * Pre up vs Cancer Untrained * Pre	0.0899153	Cancer Trained * Pre up vs Cancer Untrained * Pre	0.0073935	1.09201	8.49909	2.91532	1.09201	Cancer Trained * Pre up vs Healthy Aged-matched Trained * Pre	0.163615	Cancer Trained * Pre up vs Healthy Aged-matched Trained * Pre	0.00368828	1.25314	10.2595	3.20305	1.25314	Cancer Trained * Post up vs Cancer Untrained * Post	0.181901	Cancer Trained * Post up vs Cancer Untrained * Post	0.0193623	0.936279	6.24779	2.49956	0.936279	Cancer Trained * Post up vs Healthy Aged-matched Trained * Post	0.131533	Cancer Trained * Post up vs Healthy Aged-matched Trained * Post	3.94965	7.55685	9.56648	1
761137	cg07899681		0.00891047	19								Island	chr19:22444441-22444715				0.477669	-0.0921284	0.519672	-0.720883	-0.0921284	Cancer Trained * Post down vs Cancer Trained * Pre	-0.0113219	Cancer Trained * Post down vs Cancer Trained * Pre	0.504381	-0.079027	0.458854	-0.677387	-0.079027	Healthy Aged-matched Trained * Post down vs Healthy Aged-matched Trained * Pre	-0.00973406	Healthy Aged-matched Trained * Post down vs Healthy Aged-matched Trained * Pre	0.533426	-0.0856051	0.398831	-0.631531	-0.0856051	Cancer Untrained * Post down vs Cancer Untrained * Pre	-0.0102251	Cancer Untrained * Post down vs Cancer Untrained * Pre	0.146788	0.202986	2.24245	1.49748	0.202986	Cancer Trained * Pre up vs Cancer Untrained * Pre	0.0255391	Cancer Trained * Pre up vs Cancer Untrained * Pre	0.00492924	0.377364	9.51156	3.08408	0.377364	Cancer Trained * Pre up vs Healthy Aged-matched Trained * Pre	0.0450338	Cancer Trained * Pre up vs Healthy Aged-matched Trained * Pre	0.136787	0.196463	2.36322	1.53728	0.196463	Cancer Trained * Post up vs Cancer Untrained * Post	0.0244422	Cancer Trained * Post up vs Cancer Untrained * Post	0.00638068	0.364263	8.86257	2.97701	0.364263	Cancer Trained * Post up vs Healthy Aged-matched Trained * Post	0.043446	Cancer Trained * Post up vs Healthy Aged-matched Trained * Post	3.94931	0.806285	1.02079	1
324252	cg24088023	TSPAN7	0.00893302	X		ENST00000422612.2;ENST00000545599.1;ENST00000286824.6;ENST00000378482.2;ENST00000471410	3'UTR;3'UTR;3'UTR;3'UTR;3'UTR;3'UTR;5'UTR	TSPAN7;TSPAN7;TSPAN7;TSPAN7;TSPAN7;TSPAN7;TSPAN7						NM_004615	3'UTR	TSPAN7	0.0363866	0.362669	4.88972	2.21127	0.362669	Cancer Trained * Post up vs Cancer Trained * Pre	0.032535	Cancer Trained * Post up vs Cancer Trained * Pre	0.496099	-0.103416	0.477109	-0.690731	-0.103416	Healthy Aged-matched Trained * Post down vs Healthy Aged-matched Trained * Pre	-0.0080801	Healthy Aged-matched Trained * Post down vs Healthy Aged-matched Trained * Pre	0.4848	-0.12336	0.502877	-0.709138	-0.12336	Cancer Untrained * Post down vs Cancer Untrained * Pre	-0.0111616	Cancer Untrained * Post down vs Cancer Untrained * Pre	0.457429	-0.131301	0.569703	-0.754787	-0.131301	Cancer Trained * Pre down vs Cancer Untrained * Pre	-0.0123198	Cancer Trained * Pre down vs Cancer Untrained * Pre	0.00282358	-0.519999	10.9662	-3.31153	-0.519999	Cancer Trained * Pre down vs Healthy Aged-matched Trained * Pre	-0.0460002	Cancer Trained * Pre down vs Healthy Aged-matched Trained * Pre	0.0403159	0.354728	4.67794	2.16286	0.354728	Cancer Trained * Post up vs Cancer Untrained * Post	0.0313769	Cancer Trained * Post up vs Cancer Untrained * Post	0.734211	-0.0539141	0.117885	-0.343343	-0.0539141	Cancer Trained * Post down vs Healthy Aged-matched Trained * Post	-0.00538502	Cancer Trained * Post down vs Healthy Aged-matched Trained * Post	3.94723	1.32721	1.68119	1
349512	cg02650754	KIAA0319L	0.00893371	1		ENST00000492888.1;ENST00000476329.1	3'UTR;3'UTR	KIAA0319L;KIAA0319L						NM_024874	Body	KIAA0319L	0.953122	0.005378	0.00352591	0.0593794	0.005378	Cancer Trained * Post up vs Cancer Trained * Pre	0.000866401	Cancer Trained * Post up vs Cancer Trained * Pre	0.837147	-0.0171722	0.0431386	-0.207698	-0.0171722	Healthy Aged-matched Trained * Post down vs Healthy Aged-matched Trained * Pre	-0.0022458	Healthy Aged-matched Trained * Post down vs Healthy Aged-matched Trained * Pre	0.588751	-0.0526148	0.299981	-0.547705	-0.0526148	Cancer Untrained * Post down vs Cancer Untrained * Pre	-0.00831654	Cancer Untrained * Post down vs Cancer Untrained * Pre	0.0841969	0.172764	3.23432	1.79842	0.172764	Cancer Trained * Pre up vs Cancer Untrained * Pre	0.0277271	Cancer Trained * Pre up vs Cancer Untrained * Pre	0.00793051	0.25024	8.32787	2.88581	0.25024	Cancer Trained * Pre up vs Healthy Aged-matched Trained * Pre	0.0395255	Cancer Trained * Pre up vs Healthy Aged-matched Trained * Pre	0.0173666	0.230757	6.4914	2.54782	0.230757	Cancer Trained * Post up vs Cancer Untrained * Post	0.0369101	Cancer Trained * Post up vs Cancer Untrained * Post	0.00424183	0.272791	9.89642	3.14586	0.272791	Cancer Trained * Post up vs Healthy Aged-matched Trained * Post	0.0426377	Cancer Trained * Post up vs Healthy Aged-matched Trained * Post	3.94717	0.40473	0.512684	1
125287	cg11947892	SAMD3	0.00894793	6		ENST00000368134.2;ENST00000296978.3;ENST00000296978.3	TSS1500;1stExon;5'UTR	SAMD3;TMEM200A;TMEM200A		Unclassified	6:130685955-130688149	Island	chr6:130686414-130687736	NM_001258275;NM_001258276;NM_001258277	TSS1500;TSS200;TSS200	SAMD3;TMEM200A;TMEM200A	0.019656	-0.427389	6.2143	-2.49285	-0.427389	Cancer Trained * Post down vs Cancer Trained * Pre	-0.00766683	Cancer Trained * Post down vs Cancer Trained * Pre	0.664448	0.0687037	0.192702	0.438978	0.0687037	Healthy Aged-matched Trained * Post up vs Healthy Aged-matched Trained * Pre	0.00102171	Healthy Aged-matched Trained * Post up vs Healthy Aged-matched Trained * Pre	0.889642	0.0254908	0.0196499	0.140178	0.0254908	Cancer Untrained * Post up vs Cancer Untrained * Pre	0.000480062	Cancer Untrained * Post up vs Cancer Untrained * Pre	0.00289211	0.600424	10.9021	3.30183	0.600424	Cancer Trained * Pre up vs Cancer Untrained * Pre	0.0110318	Cancer Trained * Pre up vs Cancer Untrained * Pre	0.000714569	0.633123	14.8768	3.85705	0.633123	Cancer Trained * Pre up vs Healthy Aged-matched Trained * Pre	0.0114592	Cancer Trained * Pre up vs Healthy Aged-matched Trained * Pre	0.397643	0.147544	0.740612	0.860588	0.147544	Cancer Trained * Post up vs Cancer Untrained * Post	0.00288493	Cancer Trained * Post up vs Cancer Untrained * Post	0.411735	0.137031	0.696898	0.834804	0.137031	Cancer Trained * Post up vs Healthy Aged-matched Trained * Post	0.00277061	Cancer Trained * Post up vs Healthy Aged-matched Trained * Post	3.94586	1.44979	1.83711	1
179181	cg06670514	TCTN2	0.00895445	12	RDMR	ENST00000541523.1	TSS200	TCTN2		Promoter_Associated	12:124155322-124156214	Island	chr12:124155578-124156171	NM_001143850;NM_024809	TSS200;TSS200	TCTN2;TCTN2	0.0007145	-0.445163	14.8771	-3.85709	-0.445163	Cancer Trained * Post down vs Cancer Trained * Pre	-0.00910071	Cancer Trained * Post down vs Cancer Trained * Pre	0.425694	-0.0853198	0.655784	-0.809805	-0.0853198	Healthy Aged-matched Trained * Post down vs Healthy Aged-matched Trained * Pre	-0.00137483	Healthy Aged-matched Trained * Post down vs Healthy Aged-matched Trained * Pre	0.724035	0.0437111	0.1275	0.357072	0.0437111	Cancer Untrained * Post up vs Cancer Untrained * Pre	0.000848834	Cancer Untrained * Post up vs Cancer Untrained * Pre	0.0632847	0.237924	3.77751	1.94358	0.237924	Cancer Trained * Pre up vs Cancer Untrained * Pre	0.00532781	Cancer Trained * Pre up vs Cancer Untrained * Pre	0.00935	0.311179	7.93028	2.81607	0.311179	Cancer Trained * Pre up vs Healthy Aged-matched Trained * Pre	0.0069184	Cancer Trained * Pre up vs Healthy Aged-matched Trained * Pre	0.0393508	-0.25095	4.72775	-2.17434	-0.25095	Cancer Trained * Post down vs Cancer Untrained * Post	-0.00462173	Cancer Trained * Post down vs Cancer Untrained * Post	0.663429	-0.048665	0.193955	-0.440403	-0.048665	Cancer Trained * Post down vs Healthy Aged-matched Trained * Post	-0.000807479	Cancer Trained * Post down vs Healthy Aged-matched Trained * Post	3.94526	0.65691	0.83253	1
80321	cg07450393	RPTOR	0.00896884	17		ENST00000575542.1	5'UTR	RPTOR				S_Shore	chr17:78896436-78896803	NM_001163034;NM_020761	Body;Body	RPTOR;RPTOR	0.0015404	0.526537	12.633	3.55429	0.526537	Cancer Trained * Post up vs Cancer Trained * Pre	0.0220803	Cancer Trained * Post up vs Cancer Trained * Pre	0.38931	0.11848	0.767573	0.876112	0.11848	Healthy Aged-matched Trained * Post up vs Healthy Aged-matched Trained * Pre	0.00496114	Healthy Aged-matched Trained * Post up vs Healthy Aged-matched Trained * Pre	0.968099	0.00634723	0.00163179	0.0403954	0.00634723	Cancer Untrained * Post up vs Cancer Untrained * Pre	0.000598848	Cancer Untrained * Post up vs Cancer Untrained * Pre	0.163762	-0.225432	2.05839	-1.43471	-0.225432	Cancer Trained * Pre down vs Cancer Untrained * Pre	-0.0103009	Cancer Trained * Pre down vs Cancer Untrained * Pre	0.00879379	-0.40311	8.07763	-2.84212	-0.40311	Cancer Trained * Pre down vs Healthy Aged-matched Trained * Pre	-0.0168445	Cancer Trained * Pre down vs Healthy Aged-matched Trained * Pre	0.0576681	0.294757	3.95892	1.9897	0.294757	Cancer Trained * Post up vs Cancer Untrained * Post	0.0111806	Cancer Trained * Post up vs Cancer Untrained * Post	0.972455	0.00494664	0.00121635	0.0348762	0.00494664	Cancer Trained * Post up vs Healthy Aged-matched Trained * Post	0.000274734	Cancer Trained * Post up vs Healthy Aged-matched Trained * Post	3.94395	1.08191	1.37161	1
394346	cg21396646	SLC35F3	0.00897342	1		ENST00000366618.3	TSS1500	SLC35F3				N_Shore	chr1:234040298-234041457	NM_173508	TSS1500	SLC35F3	0.374841	0.209001	0.816462	0.903583	0.209001	Cancer Trained * Post up vs Cancer Trained * Pre	0.0292118	Cancer Trained * Post up vs Cancer Trained * Pre	0.858378	0.0380681	0.0325045	0.18029	0.0380681	Healthy Aged-matched Trained * Post up vs Healthy Aged-matched Trained * Pre	0.00595245	Healthy Aged-matched Trained * Post up vs Healthy Aged-matched Trained * Pre	0.487365	-0.172945	0.496937	-0.704938	-0.172945	Cancer Untrained * Post down vs Cancer Untrained * Pre	-0.0286652	Cancer Untrained * Post down vs Cancer Untrained * Pre	0.0117511	-0.666873	7.38877	-2.71823	-0.666873	Cancer Trained * Pre down vs Cancer Untrained * Pre	-0.0989114	Cancer Trained * Pre down vs Cancer Untrained * Pre	0.00242695	-0.746873	11.3742	-3.37257	-0.746873	Cancer Trained * Pre down vs Healthy Aged-matched Trained * Pre	-0.111747	Cancer Trained * Pre down vs Healthy Aged-matched Trained * Pre	0.229472	-0.284927	1.51742	-1.23184	-0.284927	Cancer Trained * Post down vs Cancer Untrained * Post	-0.0410344	Cancer Trained * Post down vs Cancer Untrained * Post	0.0154005	-0.57594	6.76367	-2.6007	-0.57594	Cancer Trained * Post down vs Healthy Aged-matched Trained * Post	-0.0884879	Cancer Trained * Post down vs Healthy Aged-matched Trained * Post	3.94353	2.63728	3.3438	1
515540	cg27402303		0.00899136	9		ENST00000427745.1	TSS1500	RP11-367F23.1									0.753893	-0.0416862	0.100474	-0.316977	-0.0416862	Cancer Trained * Post down vs Cancer Trained * Pre	-0.00655956	Cancer Trained * Post down vs Cancer Trained * Pre	0.125014	-0.190561	2.51951	-1.5873	-0.190561	Healthy Aged-matched Trained * Post down vs Healthy Aged-matched Trained * Pre	-0.0250182	Healthy Aged-matched Trained * Post down vs Healthy Aged-matched Trained * Pre	0.944961	0.00972698	0.00486264	0.0697327	0.00972698	Cancer Untrained * Post up vs Cancer Untrained * Pre	0.00138743	Cancer Untrained * Post up vs Cancer Untrained * Pre	0.635931	0.0668494	0.229674	0.479243	0.0668494	Cancer Trained * Pre up vs Cancer Untrained * Pre	0.010054	Cancer Trained * Pre up vs Cancer Untrained * Pre	0.00693672	-0.370446	8.65581	-2.94208	-0.370446	Cancer Trained * Pre down vs Healthy Aged-matched Trained * Pre	-0.0506621	Cancer Trained * Pre down vs Healthy Aged-matched Trained * Pre	0.907501	0.0154362	0.0137768	0.117375	0.0154362	Cancer Trained * Post up vs Cancer Untrained * Post	0.00210705	Cancer Trained * Post up vs Cancer Untrained * Post	0.0906889	-0.221572	3.09661	-1.75972	-0.221572	Cancer Trained * Post down vs Healthy Aged-matched Trained * Post	-0.0322035	Cancer Trained * Post down vs Healthy Aged-matched Trained * Post	3.94189	0.852208	1.08096	1
184971	cg03234543		0.00899271	9													0.586267	0.0550976	0.304021	0.551381	0.0550976	Cancer Trained * Post up vs Cancer Trained * Pre	0.0092472	Cancer Trained * Post up vs Cancer Trained * Pre	0.391336	-0.0795728	0.76094	-0.872318	-0.0795728	Healthy Aged-matched Trained * Post down vs Healthy Aged-matched Trained * Pre	-0.0125675	Healthy Aged-matched Trained * Post down vs Healthy Aged-matched Trained * Pre	0.652056	0.0483709	0.208284	0.456381	0.0483709	Cancer Untrained * Post up vs Cancer Untrained * Pre	0.00735994	Cancer Untrained * Post up vs Cancer Untrained * Pre	0.906757	-0.0125409	0.0140005	-0.118324	-0.0125409	Cancer Trained * Pre down vs Cancer Untrained * Pre	-0.00213079	Cancer Trained * Pre down vs Cancer Untrained * Pre	0.00241072	-0.322919	11.3924	-3.37527	-0.322919	Cancer Trained * Pre down vs Healthy Aged-matched Trained * Pre	-0.052498	Cancer Trained * Pre down vs Healthy Aged-matched Trained * Pre	0.954064	-0.00581425	0.00338553	-0.0581853	-0.00581425	Cancer Trained * Post down vs Cancer Untrained * Post	-0.000243533	Cancer Trained * Post down vs Cancer Untrained * Post	0.0602973	-0.188249	3.87162	-1.96764	-0.188249	Cancer Trained * Post down vs Healthy Aged-matched Trained * Post	-0.0306833	Cancer Trained * Post down vs Healthy Aged-matched Trained * Post	3.94177	0.491996	0.624081	1
305007	cg14218246	SYN1	0.00901148	X		ENST00000218388.4;ENST00000377018.2;ENST00000456754.2;ENST00000377017.1;ENST00000441738	TSS1500;TSS1500;TSS1500;TSS1500;TSS1500	TIMP1;TIMP1;TIMP1;TIMP1;TIMP1						NM_006950;NM_003254;NM_133499	Body;TSS1500;Body	SYN1;TIMP1;SYN1	0.0476344	0.201163	4.33892	2.08301	0.201163	Cancer Trained * Post up vs Cancer Trained * Pre	0.0125049	Cancer Trained * Post up vs Cancer Trained * Pre	0.275366	0.098316	1.2437	1.11521	0.098316	Healthy Aged-matched Trained * Post up vs Healthy Aged-matched Trained * Pre	0.00501152	Healthy Aged-matched Trained * Post up vs Healthy Aged-matched Trained * Pre	0.0679476	-0.195434	3.64024	-1.90794	-0.195434	Cancer Untrained * Post down vs Cancer Untrained * Pre	-0.0109562	Cancer Untrained * Post down vs Cancer Untrained * Pre	0.00257252	-0.343055	11.2165	-3.34911	-0.343055	Cancer Trained * Pre down vs Cancer Untrained * Pre	-0.0203121	Cancer Trained * Pre down vs Cancer Untrained * Pre	0.00896073	-0.262051	8.03236	-2.83414	-0.262051	Cancer Trained * Pre down vs Healthy Aged-matched Trained * Pre	-0.0158792	Cancer Trained * Pre down vs Healthy Aged-matched Trained * Pre	0.58422	0.0535419	0.307377	0.554416	0.0535419	Cancer Trained * Post up vs Cancer Untrained * Post	0.00314895	Cancer Trained * Post up vs Cancer Untrained * Post	0.0974542	-0.159203	2.96468	-1.72182	-0.159203	Cancer Trained * Post down vs Healthy Aged-matched Trained * Post	-0.00838592	Cancer Trained * Post down vs Healthy Aged-matched Trained * Post	3.94006	0.459334	0.582902	1
745574	cg05951609	SHROOM3	0.00902035	4		ENST00000497440.1;ENST00000466541.1;ENST00000296043.6;ENST00000296043.6	TSS1500;TSS1500;5'UTR;1stExon	SHROOM3;SHROOM3;SHROOM3;SHROOM3						NM_020859;NM_020859	1stExon;5'UTR	SHROOM3;SHROOM3	0.200128	-0.223267	1.73174	-1.31596	-0.223267	Cancer Trained * Post down vs Cancer Trained * Pre	-0.0268322	Cancer Trained * Post down vs Cancer Trained * Pre	0.534715	0.0975005	0.396306	0.629528	0.0975005	Healthy Aged-matched Trained * Post up vs Healthy Aged-matched Trained * Pre	0.00720616	Healthy Aged-matched Trained * Post up vs Healthy Aged-matched Trained * Pre	0.417943	0.148213	0.678352	0.823621	0.148213	Cancer Untrained * Post up vs Cancer Untrained * Pre	0.0159833	Cancer Untrained * Post up vs Cancer Untrained * Pre	0.00538043	0.548475	9.28958	3.04788	0.548475	Cancer Trained * Pre up vs Cancer Untrained * Pre	0.061601	Cancer Trained * Pre up vs Cancer Untrained * Pre	0.000808391	0.618681	14.5063	3.80872	0.618681	Cancer Trained * Pre up vs Healthy Aged-matched Trained * Pre	0.0666454	Cancer Trained * Pre up vs Healthy Aged-matched Trained * Pre	0.306827	0.176995	1.08832	1.04323	0.176995	Cancer Trained * Post up vs Cancer Untrained * Post	0.0187855	Cancer Trained * Post up vs Cancer Untrained * Post	0.0785828	0.297914	3.36361	1.83402	0.297914	Cancer Trained * Post up vs Healthy Aged-matched Trained * Post	0.0326071	Cancer Trained * Post up vs Healthy Aged-matched Trained * Post	3.93925	1.41739	1.79906	1
787324	cg06452647	MCRS1	0.00903102	12		ENST00000546244.1;ENST00000552206.1;ENST00000548602.1;ENST00000553173.1;ENST00000552301	5'UTR;3'UTR;5'UTR;5'UTR;TSS1500;5'UTR;5'UTR;TSS1500;TSS1500;TSS200;TSS200;TSS200;TSS150	MCRS1;MCRS1;MCRS1;MCRS1;PRPF40B;MCRS1;MCRS1;PRPF40B;PRPF40B;MCRS1;MCRS1;MCRS1;MCRS1;MCR		Promoter_Associated	12:49961171-49962582	Island	chr12:49961630-49962219	NM_006337	5'UTR	MCRS1	0.0643046	-0.259266	3.74653	-1.93559	-0.259266	Cancer Trained * Post down vs Cancer Trained * Pre	-0.00832799	Cancer Trained * Post down vs Cancer Trained * Pre	0.0959971	0.211512	2.99218	1.72979	0.211512	Healthy Aged-matched Trained * Post up vs Healthy Aged-matched Trained * Pre	0.00624165	Healthy Aged-matched Trained * Post up vs Healthy Aged-matched Trained * Pre	0.00655454	-0.421354	8.79587	-2.96578	-0.421354	Cancer Untrained * Post down vs Cancer Untrained * Pre	-0.0135177	Cancer Untrained * Post down vs Cancer Untrained * Pre	0.420104	-0.116464	0.671996	-0.819753	-0.116464	Cancer Trained * Pre down vs Cancer Untrained * Pre	-0.00411304	Cancer Trained * Pre down vs Cancer Untrained * Pre	0.00561264	0.388627	9.18313	3.03037	0.388627	Cancer Trained * Pre up vs Healthy Aged-matched Trained * Pre	0.011888	Cancer Trained * Pre up vs Healthy Aged-matched Trained * Pre	0.736239	0.0456242	0.116018	0.340615	0.0456242	Cancer Trained * Post up vs Cancer Untrained * Post	0.00107669	Cancer Trained * Post up vs Cancer Untrained * Post	0.52762	-0.0821515	0.410351	-0.640587	-0.0821515	Cancer Trained * Post down vs Healthy Aged-matched Trained * Post	-0.00268166	Cancer Trained * Post down vs Healthy Aged-matched Trained * Post	3.93828	0.883242	1.12136	1
301480	cg07993350	FGFBP1	0.00903219	4		ENST00000382333.1;ENST00000259988.2	3'UTR;3'UTR	FGFBP1;FGFBP1						NM_005130	3'UTR	FGFBP1	0.631454	0.0703107	0.235843	0.485637	0.0703107	Cancer Trained * Post up vs Cancer Trained * Pre	0.0121052	Cancer Trained * Post up vs Cancer Trained * Pre	0.811624	-0.0318341	0.0580158	-0.240865	-0.0318341	Healthy Aged-matched Trained * Post down vs Healthy Aged-matched Trained * Pre	-0.00558606	Healthy Aged-matched Trained * Post down vs Healthy Aged-matched Trained * Pre	0.774104	0.0445544	0.0841801	0.290138	0.0445544	Cancer Untrained * Post up vs Cancer Untrained * Pre	0.00766068	Cancer Untrained * Post up vs Cancer Untrained * Pre	0.734177	0.0527317	0.117916	0.343388	0.0527317	Cancer Trained * Pre up vs Cancer Untrained * Pre	0.00909641	Cancer Trained * Pre up vs Cancer Untrained * Pre	0.00962563	-0.388641	7.86078	-2.80371	-0.388641	Cancer Trained * Pre down vs Healthy Aged-matched Trained * Pre	-0.0668755	Cancer Trained * Pre down vs Healthy Aged-matched Trained * Pre	0.592537	0.078488	0.293891	0.542117	0.078488	Cancer Trained * Post up vs Cancer Untrained * Post	0.0135409	Cancer Trained * Post up vs Cancer Untrained * Post	0.049255	-0.286496	4.27175	-2.06682	-0.286496	Cancer Trained * Post down vs Healthy Aged-matched Trained * Post	-0.0491842	Cancer Trained * Post down vs Healthy Aged-matched Trained * Post	3.93817	1.03187	1.31008	1
73879	cg11830546	NAA15	0.00904645	4		ENST00000394223.1;ENST00000394228.1;ENST00000482087.1;ENST00000398947.1;ENST00000505036	5'UTR;5'UTR;TSS1500;TSS200;TSS1500;TSS1500;TSS200;TSS1500;5'UTR;1stExon;1stExon;3'UTR;5	NDUFC1;NDUFC1;NAA15;NAA15;NDUFC1;NDUFC1;NDUFC1;NDUFC1;NAA15;NAA15;NAA15;NDUFC1;NAA15		Promoter_Associated	4:140221960-140223948	Island	chr4:140222426-140223335	NM_057175;NM_057175	1stExon;5'UTR	NAA15;NAA15	0.00185472	-0.30445	12.1127	-3.48033	-0.30445	Cancer Trained * Post down vs Cancer Trained * Pre	-0.00623078	Cancer Trained * Post down vs Cancer Trained * Pre	0.584935	-0.0441886	0.306202	-0.553355	-0.0441886	Healthy Aged-matched Trained * Post down vs Healthy Aged-matched Trained * Pre	-0.000899187	Healthy Aged-matched Trained * Post down vs Healthy Aged-matched Trained * Pre	0.182287	-0.127289	1.88206	-1.37188	-0.127289	Cancer Untrained * Post down vs Cancer Untrained * Pre	-0.00259256	Cancer Untrained * Post down vs Cancer Untrained * Pre	0.317754	0.0945887	1.03928	1.01945	0.0945887	Cancer Trained * Pre up vs Cancer Untrained * Pre	0.00212348	Cancer Trained * Pre up vs Cancer Untrained * Pre	0.00554986	0.254194	9.21143	3.03503	0.254194	Cancer Trained * Pre up vs Healthy Aged-matched Trained * Pre	0.00521188	Cancer Trained * Pre up vs Healthy Aged-matched Trained * Pre	0.354236	-0.0825731	0.891014	-0.943935	-0.0825731	Cancer Trained * Post down vs Cancer Untrained * Post	-0.00151474	Cancer Trained * Post down vs Cancer Untrained * Post	0.942823	-0.00606767	0.00524856	-0.0724469	-0.00606767	Cancer Trained * Post down vs Healthy Aged-matched Trained * Post	-0.000119717	Cancer Trained * Post down vs Healthy Aged-matched Trained * Post	3.93688	0.376578	0.47827	1
281648	cg03258011		0.00905936	17						Promoter_Associated	17:54856927-54858839	N_Shore	chr17:54857692-54857914				0.0285585	-0.393391	5.40007	-2.32381	-0.393391	Cancer Trained * Post down vs Cancer Trained * Pre	-0.0224503	Cancer Trained * Post down vs Cancer Trained * Pre	0.697144	-0.0608407	0.154996	-0.393695	-0.0608407	Healthy Aged-matched Trained * Post down vs Healthy Aged-matched Trained * Pre	-0.00146527	Healthy Aged-matched Trained * Post down vs Healthy Aged-matched Trained * Pre	0.992614	-0.00167884	8.74208e-05	-0.00934991	-0.00167884	Cancer Untrained * Post down vs Cancer Untrained * Pre	0.00146253	Cancer Untrained * Post up vs Cancer Untrained * Pre	0.0116903	0.488477	7.40094	2.72047	0.488477	Cancer Trained * Pre up vs Cancer Untrained * Pre	0.0270397	Cancer Trained * Pre up vs Cancer Untrained * Pre	0.00120262	0.591979	13.3399	3.65238	0.591979	Cancer Trained * Pre up vs Healthy Aged-matched Trained * Pre	0.0315483	Cancer Trained * Pre up vs Healthy Aged-matched Trained * Pre	0.572696	0.0967649	0.326728	0.571601	0.0967649	Cancer Trained * Post up vs Cancer Untrained * Post	0.00312686	Cancer Trained * Post up vs Cancer Untrained * Post	0.122025	0.259428	2.56196	1.60061	0.259428	Cancer Trained * Post up vs Healthy Aged-matched Trained * Post	0.0105633	Cancer Trained * Post up vs Healthy Aged-matched Trained * Post	3.93571	1.40988	1.79114	1
214905	cg23962641	LOC728084	0.00906501	12		ENST00000500381.2	3'UTR	RP11-13A1.1						NR_038385	Body	LOC728084	0.111096	-0.300593	2.72822	-1.65173	-0.300593	Cancer Trained * Post down vs Cancer Trained * Pre	-0.0300814	Cancer Trained * Post down vs Cancer Trained * Pre	0.0368504	0.366371	4.86343	2.20532	0.366371	Healthy Aged-matched Trained * Post up vs Healthy Aged-matched Trained * Pre	0.0304871	Healthy Aged-matched Trained * Post up vs Healthy Aged-matched Trained * Pre	0.539432	0.120105	0.387157	0.62222	0.120105	Cancer Untrained * Post up vs Cancer Untrained * Pre	0.00854276	Cancer Untrained * Post up vs Cancer Untrained * Pre	0.00305955	0.632941	10.7521	3.27904	0.632941	Cancer Trained * Pre up vs Cancer Untrained * Pre	0.0583464	Cancer Trained * Pre up vs Cancer Untrained * Pre	0.000706022	0.67287	14.9132	3.86176	0.67287	Cancer Trained * Pre up vs Healthy Aged-matched Trained * Pre	0.0606707	Cancer Trained * Pre up vs Healthy Aged-matched Trained * Pre	0.254518	0.212243	1.36014	1.16625	0.212243	Cancer Trained * Post up vs Cancer Untrained * Post	0.0197222	Cancer Trained * Post up vs Cancer Untrained * Post	0.973232	0.00590538	0.00114869	0.0338924	0.00590538	Cancer Trained * Post up vs Healthy Aged-matched Trained * Post	0.000102166	Cancer Trained * Post up vs Healthy Aged-matched Trained * Post	3.9352	1.62913	2.06995	1
115092	cg05234568		0.00907136	11		ENST00000412903.1;ENST00000528915.1;ENST00000528915.1	TSS200;1stExon;5'UTR	TRIM5;AC025016.1;AC025016.1									0.778103	0.157513	0.0811416	0.284854	0.157513	Cancer Trained * Post up vs Cancer Trained * Pre	0.0080569	Cancer Trained * Post up vs Cancer Trained * Pre	0.873632	0.0811117	0.0258201	0.160686	0.0811117	Healthy Aged-matched Trained * Post up vs Healthy Aged-matched Trained * Pre	0.00897611	Healthy Aged-matched Trained * Post up vs Healthy Aged-matched Trained * Pre	0.495387	-0.405793	0.478702	-0.691883	-0.405793	Cancer Untrained * Post down vs Cancer Untrained * Pre	-0.0462141	Cancer Untrained * Post down vs Cancer Untrained * Pre	0.106484	0.982147	2.80421	1.67458	0.982147	Cancer Trained * Pre up vs Cancer Untrained * Pre	0.0946653	Cancer Trained * Pre up vs Cancer Untrained * Pre	0.00787688	1.52932	8.34439	2.88867	1.52932	Cancer Trained * Pre up vs Healthy Aged-matched Trained * Pre	0.1513	Cancer Trained * Pre up vs Healthy Aged-matched Trained * Pre	0.00982744	1.54545	7.81126	2.79486	1.54545	Cancer Trained * Post up vs Cancer Untrained * Post	0.148936	Cancer Trained * Post up vs Cancer Untrained * Post	0.00557744	1.60572	9.19895	3.03298	1.60572	Cancer Trained * Post up vs Healthy Aged-matched Trained * Post	0.150381	Cancer Trained * Post up vs Healthy Aged-matched Trained * Post	3.93462	15.0385	19.1104	1
724597	cg02727423	EML1	0.00908196	14		ENST00000262233.6;ENST00000334192.4;ENST00000542138.1;ENST00000555096.1;ENST00000556714	TSS1500;TSS1500;TSS1500;TSS1500;TSS1500;TSS200;5'UTR;5'UTR	EML1;EML1;EML1;EML1;EML1;EML1;EML1;EML1		Unclassified	14:100258851-100260555	N_Shore	chr14:100259160-100259542	NM_004434;NM_001008707	TSS1500;TSS1500	EML1;EML1	0.913123	0.0110019	0.0121461	0.110209	0.0110019	Cancer Trained * Post up vs Cancer Trained * Pre	0.00187291	Cancer Trained * Post up vs Cancer Trained * Pre	0.215006	0.115936	1.61851	1.27221	0.115936	Healthy Aged-matched Trained * Post up vs Healthy Aged-matched Trained * Pre	0.0191291	Healthy Aged-matched Trained * Post up vs Healthy Aged-matched Trained * Pre	0.686033	0.0433045	0.167269	0.408985	0.0433045	Cancer Untrained * Post up vs Cancer Untrained * Pre	0.00747459	Cancer Untrained * Post up vs Cancer Untrained * Pre	0.0100155	0.295072	7.7661	2.78677	0.295072	Cancer Trained * Pre up vs Cancer Untrained * Pre	0.0475678	Cancer Trained * Pre up vs Cancer Untrained * Pre	0.00560292	0.289704	9.18749	3.03109	0.289704	Cancer Trained * Pre up vs Healthy Aged-matched Trained * Pre	0.0464275	Cancer Trained * Pre up vs Healthy Aged-matched Trained * Pre	0.0143292	0.262769	6.92866	2.63223	0.262769	Cancer Trained * Post up vs Cancer Untrained * Post	0.0419661	Cancer Trained * Post up vs Cancer Untrained * Post	0.0646138	0.18477	3.73724	1.93319	0.18477	Cancer Trained * Post up vs Healthy Aged-matched Trained * Post	0.0291713	Cancer Trained * Post up vs Healthy Aged-matched Trained * Post	3.93367	0.490013	0.622845	1
178124	cg04585937	MIR376B	0.0090906	14		ENST00000401138.1;ENST00000385199.1	TSS1500;TSS200	MIR300;MIR654						NR_030157;NR_030390;NR_030582;NR_029868	TSS1500;TSS200;TSS1500;TSS1500	MIR376B;MIR654;MIR300;MIR376A1	0.223629	0.151806	1.55726	1.2479	0.151806	Cancer Trained * Post up vs Cancer Trained * Pre	0.0156639	Cancer Trained * Post up vs Cancer Trained * Pre	0.183335	-0.151969	1.87274	-1.36848	-0.151969	Healthy Aged-matched Trained * Post down vs Healthy Aged-matched Trained * Pre	-0.0140994	Healthy Aged-matched Trained * Post down vs Healthy Aged-matched Trained * Pre	0.747783	0.0419518	0.105714	0.325137	0.0419518	Cancer Untrained * Post up vs Cancer Untrained * Pre	0.00475323	Cancer Untrained * Post up vs Cancer Untrained * Pre	0.0103796	-0.357603	7.68129	-2.77151	-0.357603	Cancer Trained * Pre down vs Cancer Untrained * Pre	-0.0357282	Cancer Trained * Pre down vs Cancer Untrained * Pre	0.000836865	-0.44202	14.4031	-3.79514	-0.44202	Cancer Trained * Pre down vs Healthy Aged-matched Trained * Pre	-0.0438052	Cancer Trained * Pre down vs Healthy Aged-matched Trained * Pre	0.0524135	-0.247749	4.14771	-2.03659	-0.247749	Cancer Trained * Post down vs Cancer Untrained * Post	-0.0248175	Cancer Trained * Post down vs Cancer Untrained * Post	0.246403	-0.138244	1.40886	-1.18695	-0.138244	Cancer Trained * Post down vs Healthy Aged-matched Trained * Post	-0.0140419	Cancer Trained * Post down vs Healthy Aged-matched Trained * Post	3.93289	0.727508	0.924903	1
574505	cg04169345		0.00909421	8		ENST00000521063.1;ENST00000523184.1	TSS1500;5'UTR	C8orf38;C8orf38									0.0480086	-0.300108	4.32318	-2.07923	-0.300108	Cancer Trained * Post down vs Cancer Trained * Pre	-0.0399132	Cancer Trained * Post down vs Cancer Trained * Pre	0.870459	-0.0217086	0.0271453	-0.164758	-0.0217086	Healthy Aged-matched Trained * Post down vs Healthy Aged-matched Trained * Pre	-0.00336885	Healthy Aged-matched Trained * Post down vs Healthy Aged-matched Trained * Pre	0.86277	-0.0267358	0.0304989	-0.174639	-0.0267358	Cancer Untrained * Post down vs Cancer Untrained * Pre	-0.00379631	Cancer Untrained * Post down vs Cancer Untrained * Pre	0.00200268	0.528113	11.9001	3.44965	0.528113	Cancer Trained * Pre up vs Cancer Untrained * Pre	0.0728156	Cancer Trained * Pre up vs Cancer Untrained * Pre	0.00558347	0.419069	9.19623	3.03253	0.419069	Cancer Trained * Pre up vs Healthy Aged-matched Trained * Pre	0.0568571	Cancer Trained * Pre up vs Healthy Aged-matched Trained * Pre	0.0897931	0.254741	3.11493	1.76492	0.254741	Cancer Trained * Post up vs Cancer Untrained * Post	0.0366987	Cancer Trained * Post up vs Cancer Untrained * Post	0.318458	0.14067	1.0362	1.01794	0.14067	Cancer Trained * Post up vs Healthy Aged-matched Trained * Post	0.0203127	Cancer Trained * Post up vs Healthy Aged-matched Trained * Post	3.93256	1.02408	1.30206	1
91037	cg22056637	SPG7	0.00910674	16		ENST00000569363.1;ENST00000568151.1;ENST00000268704.2;ENST00000341316.2;ENST00000563783	TSS1500;TSS1500;TSS200;TSS200;5'UTR	SPG7;SPG7;SPG7;SPG7;SPG7		Promoter_Associated	16:89574167-89574885	Island	chr16:89573954-89575368	NM_003119;NM_199367	TSS200;TSS200	SPG7;SPG7	0.00410167	-0.276472	9.98325	-3.15963	-0.276472	Cancer Trained * Post down vs Cancer Trained * Pre	-0.00421429	Cancer Trained * Post down vs Cancer Trained * Pre	0.276365	0.0888906	1.2384	1.11284	0.0888906	Healthy Aged-matched Trained * Post up vs Healthy Aged-matched Trained * Pre	0.00117913	Healthy Aged-matched Trained * Post up vs Healthy Aged-matched Trained * Pre	0.146615	-0.139043	2.24446	-1.49815	-0.139043	Cancer Untrained * Post down vs Cancer Untrained * Pre	-0.00211962	Cancer Untrained * Post down vs Cancer Untrained * Pre	0.467356	0.068498	0.544719	0.738051	0.068498	Cancer Trained * Pre up vs Cancer Untrained * Pre	0.00119732	Cancer Trained * Pre up vs Cancer Untrained * Pre	0.000971576	0.31303	13.9614	3.73649	0.31303	Cancer Trained * Pre up vs Healthy Aged-matched Trained * Pre	0.00470957	Cancer Trained * Pre up vs Healthy Aged-matched Trained * Pre	0.438233	-0.0689317	0.620592	-0.787777	-0.0689317	Cancer Trained * Post down vs Cancer Untrained * Post	-0.000897342	Cancer Trained * Post down vs Cancer Untrained * Post	0.537842	-0.0523332	0.390223	-0.624678	-0.0523332	Cancer Trained * Post down vs Healthy Aged-matched Trained * Post	-0.000683847	Cancer Trained * Post down vs Healthy Aged-matched Trained * Post	3.93143	0.376264	0.478532	1
663911	cg18325192	CSGALNACT1	0.0091156	8		ENST00000397998.3;ENST00000332246.6;ENST00000519803.1;ENST00000524213.1;ENST00000544602	TSS200;TSS1500;5'UTR;5'UTR;5'UTR;5'UTR;5'UTR;3'UTR;3'UTR	CSGALNACT1;CSGALNACT1;RP11-1105O14.1;CSGALNACT1;CSGALNACT1;CSGALNACT1;CSGALNACT1;CSGALN						NM_018371;NR_024040	TSS1500;TSS200	CSGALNACT1;CSGALNACT1	0.750228	-0.0323326	0.1036	-0.321869	-0.0323326	Cancer Trained * Post down vs Cancer Trained * Pre	-0.00460908	Cancer Trained * Post down vs Cancer Trained * Pre	0.880361	0.0139439	0.0231219	0.152059	0.0139439	Healthy Aged-matched Trained * Post up vs Healthy Aged-matched Trained * Pre	0.00216399	Healthy Aged-matched Trained * Post up vs Healthy Aged-matched Trained * Pre	0.422038	-0.0869741	0.66635	-0.816303	-0.0869741	Cancer Untrained * Post down vs Cancer Untrained * Pre	-0.0138474	Cancer Untrained * Post down vs Cancer Untrained * Pre	0.146516	0.159664	2.24561	1.49854	0.159664	Cancer Trained * Pre up vs Cancer Untrained * Pre	0.0238459	Cancer Trained * Pre up vs Cancer Untrained * Pre	0.00297436	0.316466	10.8273	3.29048	0.316466	Cancer Trained * Pre up vs Healthy Aged-matched Trained * Pre	0.0482873	Cancer Trained * Pre up vs Healthy Aged-matched Trained * Pre	0.04289	0.214305	4.55135	2.13339	0.214305	Cancer Trained * Post up vs Cancer Untrained * Post	0.0330842	Cancer Trained * Post up vs Cancer Untrained * Post	0.00949968	0.27019	7.89226	2.80932	0.27019	Cancer Trained * Post up vs Healthy Aged-matched Trained * Post	0.0415142	Cancer Trained * Post up vs Healthy Aged-matched Trained * Post	3.93064	0.49579	0.630673	1
778746	cg06048309	FAM3B	0.00911894	21		ENST00000398646.3;ENST00000479810.2;ENST00000518236.1;ENST00000553129.1	TSS1500;5'UTR;5'UTR;3'UTR	FAM3B;FAM3B;FAM3B;TMPRSS3						NM_206964;NM_058186	Body;Body	FAM3B;FAM3B	0.0675771	0.226824	3.65075	1.91069	0.226824	Cancer Trained * Post up vs Cancer Trained * Pre	0.0186613	Cancer Trained * Post up vs Cancer Trained * Pre	0.939071	-0.00836726	0.00596144	-0.0772103	-0.00836726	Healthy Aged-matched Trained * Post down vs Healthy Aged-matched Trained * Pre	-0.00114014	Healthy Aged-matched Trained * Post down vs Healthy Aged-matched Trained * Pre	0.748473	0.0408232	0.105115	0.324214	0.0408232	Cancer Untrained * Post up vs Cancer Untrained * Pre	0.00295618	Cancer Untrained * Post up vs Cancer Untrained * Pre	0.6572	-0.0565531	0.201726	-0.44914	-0.0565531	Cancer Trained * Pre down vs Cancer Untrained * Pre	-0.00554461	Cancer Trained * Pre down vs Cancer Untrained * Pre	0.00285155	-0.375932	10.9398	-3.30754	-0.375932	Cancer Trained * Pre down vs Healthy Aged-matched Trained * Pre	-0.029192	Cancer Trained * Pre down vs Healthy Aged-matched Trained * Pre	0.285923	0.129448	1.18903	1.09043	0.129448	Cancer Trained * Post up vs Cancer Untrained * Post	0.0101605	Cancer Trained * Post up vs Cancer Untrained * Post	0.227118	-0.140741	1.53331	-1.23827	-0.140741	Cancer Trained * Post down vs Healthy Aged-matched Trained * Post	-0.00939056	Cancer Trained * Post down vs Healthy Aged-matched Trained * Post	3.93034	0.692367	0.880799	1
340840	cg14910406	DNAJB2	0.00912698	2		ENST00000480537.1;ENST00000477917.1;ENST00000481815.1;ENST00000485220.1;ENST00000463463	5'UTR;5'UTR;5'UTR;5'UTR;5'UTR;TSS200;ExonBnd	DNAJB2;DNAJB2;DNAJB2;DNAJB2;DNAJB2;DNAJB2;DNAJB2		Promoter_Associated	2:220145290-220145627	S_Shore	chr2:220143879-220144633	NM_001039550;NM_006736	Body;Body	DNAJB2;DNAJB2	0.000637173	0.426832	15.2246	3.90188	0.426832	Cancer Trained * Post up vs Cancer Trained * Pre	0.0163651	Cancer Trained * Post up vs Cancer Trained * Pre	0.176211	-0.138996	1.93741	-1.39191	-0.138996	Healthy Aged-matched Trained * Post down vs Healthy Aged-matched Trained * Pre	-0.00464484	Healthy Aged-matched Trained * Post down vs Healthy Aged-matched Trained * Pre	0.514977	0.0766353	0.436253	0.660495	0.0766353	Cancer Untrained * Post up vs Cancer Untrained * Pre	0.00315059	Cancer Untrained * Post up vs Cancer Untrained * Pre	0.127917	-0.182698	2.47942	-1.57462	-0.182698	Cancer Trained * Pre down vs Cancer Untrained * Pre	-0.00760964	Cancer Trained * Pre down vs Cancer Untrained * Pre	0.00129876	-0.379344	13.1186	-3.62196	-0.379344	Cancer Trained * Pre down vs Healthy Aged-matched Trained * Pre	-0.0146266	Cancer Trained * Pre down vs Healthy Aged-matched Trained * Pre	0.138281	0.167498	2.34452	1.53118	0.167498	Cancer Trained * Post up vs Cancer Untrained * Post	0.00560485	Cancer Trained * Post up vs Cancer Untrained * Post	0.0871436	0.186485	3.17035	1.78055	0.186485	Cancer Trained * Post up vs Healthy Aged-matched Trained * Post	0.00638333	Cancer Trained * Post up vs Healthy Aged-matched Trained * Post	3.92961	0.587796	0.747906	1
125817	cg24132021	DPM3	0.00913203	1		ENST00000341298.3;ENST00000368399.1;ENST00000341298.3;ENST00000368400.4	5'UTR;TSS200;1stExon;TSS200	DPM3;DPM3;DPM3;DPM3		Promoter_Associated	1:155112327-155113268	Island	chr1:155112976-155113179	NM_018973;NM_153741	TSS200;TSS200	DPM3;DPM3	0.000415374	-0.402412	16.5532	-4.06857	-0.402412	Cancer Trained * Post down vs Cancer Trained * Pre	-0.00450375	Cancer Trained * Post down vs Cancer Trained * Pre	0.799533	-0.0231748	0.0658804	-0.256672	-0.0231748	Healthy Aged-matched Trained * Post down vs Healthy Aged-matched Trained * Pre	-0.000173135	Healthy Aged-matched Trained * Post down vs Healthy Aged-matched Trained * Pre	0.497513	-0.0722226	0.473953	-0.688443	-0.0722226	Cancer Untrained * Post down vs Cancer Untrained * Pre	-0.000792565	Cancer Untrained * Post down vs Cancer Untrained * Pre	0.132719	0.163041	2.41537	1.55415	0.163041	Cancer Trained * Pre up vs Cancer Untrained * Pre	0.0019714	Cancer Trained * Pre up vs Cancer Untrained * Pre	0.00626015	0.282666	8.91	2.98496	0.282666	Cancer Trained * Pre up vs Healthy Aged-matched Trained * Pre	0.00330457	Cancer Trained * Pre up vs Healthy Aged-matched Trained * Pre	0.103473	-0.167148	2.8559	-1.68994	-0.167148	Cancer Trained * Post down vs Cancer Untrained * Post	-0.00173979	Cancer Trained * Post down vs Cancer Untrained * Post	0.317596	-0.0965707	1.03997	-1.01979	-0.0965707	Cancer Trained * Post down vs Healthy Aged-matched Trained * Post	-0.00102605	Cancer Trained * Post down vs Healthy Aged-matched Trained * Post	3.92916	0.480472	0.611418	1
154690	cg05659262	MUC4	0.00913714	3		ENST00000349607.4;ENST00000478156.1;ENST00000478685.1;ENST00000463781.3	TSS1500;TSS1500;TSS1500;TSS200	MUC4;MUC4;MUC4;MUC4						NM_018406;NM_004532;NM_138297	TSS200;TSS200;TSS200	MUC4;MUC4;MUC4	0.617037	-0.0428336	0.256405	-0.506365	-0.0428336	Cancer Trained * Post down vs Cancer Trained * Pre	-0.0073047	Cancer Trained * Post down vs Cancer Trained * Pre	0.328326	0.0769871	0.993975	0.996983	0.0769871	Healthy Aged-matched Trained * Post up vs Healthy Aged-matched Trained * Pre	0.0131114	Healthy Aged-matched Trained * Post up vs Healthy Aged-matched Trained * Pre	0.447464	0.0692477	0.595683	0.771805	0.0692477	Cancer Untrained * Post up vs Cancer Untrained * Pre	0.0113978	Cancer Untrained * Post up vs Cancer Untrained * Pre	0.906548	0.0106401	0.0140636	0.11859	0.0106401	Cancer Trained * Pre up vs Cancer Untrained * Pre	0.00178941	Cancer Trained * Pre up vs Cancer Untrained * Pre	0.00642874	0.240852	8.84394	2.97388	0.240852	Cancer Trained * Pre up vs Healthy Aged-matched Trained * Pre	0.0409022	Cancer Trained * Pre up vs Healthy Aged-matched Trained * Pre	0.241692	-0.101441	1.43809	-1.1992	-0.101441	Cancer Trained * Post down vs Cancer Untrained * Post	-0.0169131	Cancer Trained * Post down vs Cancer Untrained * Post	0.147585	0.121031	2.23326	1.49441	0.121031	Cancer Trained * Post up vs Healthy Aged-matched Trained * Post	0.0204861	Cancer Trained * Post up vs Healthy Aged-matched Trained * Post	3.9287	0.3514	0.447221	1
305364	cg18970929		0.00913731	11		ENST00000537978.1	5'UTR	ANO3									0.0792917	0.168815	3.34671	1.8294	0.168815	Cancer Trained * Post up vs Cancer Trained * Pre	0.0110886	Cancer Trained * Post up vs Cancer Trained * Pre	0.704101	-0.0323619	0.147586	-0.384169	-0.0323619	Healthy Aged-matched Trained * Post down vs Healthy Aged-matched Trained * Pre	-0.00227521	Healthy Aged-matched Trained * Post down vs Healthy Aged-matched Trained * Pre	0.407214	-0.0825111	0.710673	-0.843014	-0.0825111	Cancer Untrained * Post down vs Cancer Untrained * Pre	-0.00532059	Cancer Untrained * Post down vs Cancer Untrained * Pre	0.109783	-0.162294	2.74948	-1.65816	-0.162294	Cancer Trained * Pre down vs Cancer Untrained * Pre	-0.0108584	Cancer Trained * Pre down vs Cancer Untrained * Pre	0.00110663	-0.325589	13.5808	-3.68522	-0.325589	Cancer Trained * Pre down vs Healthy Aged-matched Trained * Pre	-0.0208856	Cancer Trained * Pre down vs Healthy Aged-matched Trained * Pre	0.343879	0.0890317	0.930865	0.964814	0.0890317	Cancer Trained * Post up vs Cancer Untrained * Post	0.00555086	Cancer Trained * Post up vs Cancer Untrained * Post	0.171393	-0.124413	1.98297	-1.40818	-0.124413	Cancer Trained * Post down vs Healthy Aged-matched Trained * Post	-0.00752173	Cancer Trained * Post down vs Healthy Aged-matched Trained * Post	3.92869	0.418177	0.53221	1
118903	cg20443838	MFI2	0.00913765	3		ENST00000424769.1;ENST00000446695.1;ENST00000296350.5;ENST00000437064.1;ENST00000414354	5'UTR;TSS1500;3'UTR;TSS1500;TSS1500;TSS200;3'UTR	MFI2-AS1;MFI2-AS1;MFI2;MFI2-AS1;MFI2-AS1;MFI2-AS1;MFI2		Unclassified	3:196729569-196730444	Island	chr3:196728958-196730878	NM_005929;NR_038285	3'UTR;TSS200	MFI2;MFI2-AS1	0.0024087	-0.445177	11.3947	-3.3756	-0.445177	Cancer Trained * Post down vs Cancer Trained * Pre	-0.00529977	Cancer Trained * Post down vs Cancer Trained * Pre	0.27223	0.135163	1.26046	1.1227	0.135163	Healthy Aged-matched Trained * Post up vs Healthy Aged-matched Trained * Pre	0.00136074	Healthy Aged-matched Trained * Post up vs Healthy Aged-matched Trained * Pre	0.425346	-0.113362	0.656782	-0.810421	-0.113362	Cancer Untrained * Post down vs Cancer Untrained * Pre	-0.00112009	Cancer Untrained * Post down vs Cancer Untrained * Pre	0.0290114	0.324043	5.3665	2.31657	0.324043	Cancer Trained * Pre up vs Cancer Untrained * Pre	0.00406386	Cancer Trained * Pre up vs Cancer Untrained * Pre	0.000452324	0.509539	16.2847	4.03543	0.509539	Cancer Trained * Pre up vs Healthy Aged-matched Trained * Pre	0.0057803	Cancer Trained * Pre up vs Healthy Aged-matched Trained * Pre	0.953477	-0.00777159	0.00347261	-0.0589289	-0.00777159	Cancer Trained * Post down vs Cancer Untrained * Post	-0.000115817	Cancer Trained * Post down vs Cancer Untrained * Post	0.579977	-0.0708005	0.314412	-0.560724	-0.0708005	Cancer Trained * Post down vs Healthy Aged-matched Trained * Post	-0.000880208	Cancer Trained * Post down vs Healthy Aged-matched Trained * Post	3.92866	0.854117	1.08703	1
481154	cg13680246	AP3M2	0.00914115	8		ENST00000521280.1;ENST00000523249.1;ENST00000517865.1;ENST00000517499.1;ENST00000520685	5'UTR;5'UTR;3'UTR;TSS1500;5'UTR	AP3M2;AP3M2;AP3M2;AP3M2;AP3M2				S_Shelf	chr8:42009723-42011098	NM_006803;NM_001134296	Body;Body	AP3M2;AP3M2	0.187681	-0.105104	1.83478	-1.35454	-0.105104	Cancer Trained * Post down vs Cancer Trained * Pre	-0.00738274	Cancer Trained * Post down vs Cancer Trained * Pre	0.711021	0.0265433	0.140423	0.37473	0.0265433	Healthy Aged-matched Trained * Post up vs Healthy Aged-matched Trained * Pre	0.00204689	Healthy Aged-matched Trained * Post up vs Healthy Aged-matched Trained * Pre	0.0452456	0.173472	4.44275	2.10778	0.173472	Cancer Untrained * Post up vs Cancer Untrained * Pre	0.0132655	Cancer Untrained * Post up vs Cancer Untrained * Pre	0.00110845	0.303243	13.576	3.68457	0.303243	Cancer Trained * Pre up vs Cancer Untrained * Pre	0.0228182	Cancer Trained * Pre up vs Cancer Untrained * Pre	0.00271358	0.247207	11.0728	3.32758	0.247207	Cancer Trained * Pre up vs Healthy Aged-matched Trained * Pre	0.0185126	Cancer Trained * Pre up vs Healthy Aged-matched Trained * Pre	0.753207	0.0246665	0.101056	0.317892	0.0246665	Cancer Trained * Post up vs Cancer Untrained * Post	0.00216995	Cancer Trained * Post up vs Cancer Untrained * Post	0.132393	0.11556	2.41963	1.55552	0.11556	Cancer Trained * Post up vs Healthy Aged-matched Trained * Post	0.00908297	Cancer Trained * Post up vs Healthy Aged-matched Trained * Post	3.92834	0.295647	0.3763	1
418922	cg14297837		0.00914224	18		ENST00000254442.3	3'UTR	WDR7									0.322366	0.0966722	1.01926	1.00959	0.0966722	Cancer Trained * Post up vs Cancer Trained * Pre	0.00569285	Cancer Trained * Post up vs Cancer Trained * Pre	0.193518	-0.116799	1.78544	-1.3362	-0.116799	Healthy Aged-matched Trained * Post down vs Healthy Aged-matched Trained * Pre	-0.00603403	Healthy Aged-matched Trained * Post down vs Healthy Aged-matched Trained * Pre	0.95264	-0.00609289	0.00359896	-0.0599914	-0.00609289	Cancer Untrained * Post down vs Cancer Untrained * Pre	-0.000549656	Cancer Untrained * Post down vs Cancer Untrained * Pre	0.612162	0.0521449	0.263606	0.513425	0.0521449	Cancer Trained * Pre up vs Cancer Untrained * Pre	0.0025032	Cancer Trained * Pre up vs Cancer Untrained * Pre	0.00673147	-0.270876	8.72995	-2.95465	-0.270876	Cancer Trained * Pre down vs Healthy Aged-matched Trained * Pre	-0.0148425	Cancer Trained * Pre down vs Healthy Aged-matched Trained * Pre	0.118258	0.15491	2.61723	1.61779	0.15491	Cancer Trained * Post up vs Cancer Untrained * Post	0.00874571	Cancer Trained * Post up vs Cancer Untrained * Post	0.536892	-0.0574041	0.392064	-0.62615	-0.0574041	Cancer Trained * Post down vs Healthy Aged-matched Trained * Post	-0.00311564	Cancer Trained * Post down vs Healthy Aged-matched Trained * Post	3.92824	0.450221	0.573056	1
124234	cg24873743	RAB11FIP5	0.00914752	2		ENST00000258098.6;ENST00000475951.1	TSS1500;3'UTR	RAB11FIP5;RAB11FIP5		Unclassified	2:73340362-73340562	Island	chr2:73339292-73340733	NM_015470	TSS1500	RAB11FIP5	0.00289512	-0.34854	10.8993	-3.30141	-0.34854	Cancer Trained * Post down vs Cancer Trained * Pre	-0.00404618	Cancer Trained * Post down vs Cancer Trained * Pre	0.702804	0.037195	0.148952	0.385942	0.037195	Healthy Aged-matched Trained * Post up vs Healthy Aged-matched Trained * Pre	0.00048879	Healthy Aged-matched Trained * Post up vs Healthy Aged-matched Trained * Pre	0.0501316	0.230478	4.23644	2.05826	0.230478	Cancer Untrained * Post up vs Cancer Untrained * Pre	0.00287269	Cancer Untrained * Post up vs Cancer Untrained * Pre	0.0362491	0.247811	4.89759	2.21305	0.247811	Cancer Trained * Pre up vs Cancer Untrained * Pre	0.00302324	Cancer Trained * Pre up vs Cancer Untrained * Pre	0.0086851	0.28781	8.10762	2.84739	0.28781	Cancer Trained * Pre up vs Healthy Aged-matched Trained * Pre	0.00339235	Cancer Trained * Pre up vs Healthy Aged-matched Trained * Pre	0.00433197	-0.331207	9.84222	-3.13723	-0.331207	Cancer Trained * Post down vs Cancer Untrained * Post	-0.00389564	Cancer Trained * Post down vs Cancer Untrained * Post	0.341924	-0.097925	0.938576	-0.968801	-0.097925	Cancer Trained * Post down vs Healthy Aged-matched Trained * Post	-0.00114262	Cancer Trained * Post down vs Healthy Aged-matched Trained * Post	3.92777	0.547221	0.696605	1
721938	cg06164794	PPFIBP2	0.00915253	11		ENST00000532416.1;ENST00000534409.1;ENST00000530582.1;ENST00000537211.1;ENST00000532926	5'UTR;TSS1500;TSS1500;5'UTR;5'UTR;5'UTR	PPFIBP2;PPFIBP2;PPFIBP2;PPFIBP2;PPFIBP2;PPFIBP2						NM_001256568;NM_001256569;NM_003621	Body;Body;Body	PPFIBP2;PPFIBP2;PPFIBP2	0.000423631	0.390105	16.491	4.06092	0.390105	Cancer Trained * Post up vs Cancer Trained * Pre	0.0165353	Cancer Trained * Post up vs Cancer Trained * Pre	0.685593	-0.0359186	0.167766	-0.409593	-0.0359186	Healthy Aged-matched Trained * Post down vs Healthy Aged-matched Trained * Pre	-0.00144673	Healthy Aged-matched Trained * Post down vs Healthy Aged-matched Trained * Pre	0.484196	0.0723555	0.504284	0.710129	0.0723555	Cancer Untrained * Post up vs Cancer Untrained * Pre	0.002957	Cancer Untrained * Post up vs Cancer Untrained * Pre	0.287782	-0.110667	1.17969	-1.08613	-0.110667	Cancer Trained * Pre down vs Cancer Untrained * Pre	-0.00566789	Cancer Trained * Pre down vs Cancer Untrained * Pre	0.00656525	-0.272711	8.79183	-2.9651	-0.272711	Cancer Trained * Pre down vs Healthy Aged-matched Trained * Pre	-0.0120895	Cancer Trained * Pre down vs Healthy Aged-matched Trained * Pre	0.0409286	0.207083	4.64701	2.15569	0.207083	Cancer Trained * Post up vs Cancer Untrained * Post	0.00791038	Cancer Trained * Post up vs Cancer Untrained * Post	0.108012	0.153313	2.77862	1.66692	0.153313	Cancer Trained * Post up vs Healthy Aged-matched Trained * Post	0.00589249	Cancer Trained * Post up vs Healthy Aged-matched Trained * Post	3.92732	0.453025	0.576761	1
237585	cg22330875		0.00917113	7	RDMR					NonGene_Associated	7:25893426-25895811	S_Shore	chr7:25891956-25892615				0.033444	-0.295438	5.06579	-2.25073	-0.295438	Cancer Trained * Post down vs Cancer Trained * Pre	-0.0425452	Cancer Trained * Post down vs Cancer Trained * Pre	0.832327	-0.0256361	0.0457718	-0.213943	-0.0256361	Healthy Aged-matched Trained * Post down vs Healthy Aged-matched Trained * Pre	-0.00439444	Healthy Aged-matched Trained * Post down vs Healthy Aged-matched Trained * Pre	0.0263161	0.328746	5.5755	2.36125	0.328746	Cancer Untrained * Post up vs Cancer Untrained * Pre	0.0506984	Cancer Untrained * Post up vs Cancer Untrained * Pre	0.00030493	0.583145	17.5435	4.18849	0.583145	Cancer Trained * Pre up vs Cancer Untrained * Pre	0.0878001	Cancer Trained * Pre up vs Cancer Untrained * Pre	0.00825888	0.360521	8.22932	2.86868	0.360521	Cancer Trained * Pre up vs Healthy Aged-matched Trained * Pre	0.0528245	Cancer Trained * Pre up vs Healthy Aged-matched Trained * Pre	0.75714	-0.0410393	0.0977494	-0.312649	-0.0410393	Cancer Trained * Post down vs Cancer Untrained * Post	-0.00544348	Cancer Trained * Post down vs Cancer Untrained * Post	0.477082	0.0907191	0.521074	0.721855	0.0907191	Cancer Trained * Post up vs Healthy Aged-matched Trained * Post	0.0146737	Cancer Trained * Post up vs Healthy Aged-matched Trained * Post	3.92566	0.84549	1.07688	1
72203	cg07199183	ADAMTS17	0.00917426	15		ENST00000558930.1;ENST00000378898.4	3'UTR;3'UTR	ADAMTS17;ADAMTS17		Unclassified_Cell_type_specific	15:100879000-100879618	N_Shore	chr15:100880957-100882438	NM_139057	Body	ADAMTS17	0.676265	0.18101	0.178514	0.422509	0.18101	Cancer Trained * Post up vs Cancer Trained * Pre	0.0259542	Cancer Trained * Post up vs Cancer Trained * Pre	0.490828	-0.273485	0.489004	-0.699288	-0.273485	Healthy Aged-matched Trained * Post down vs Healthy Aged-matched Trained * Pre	-0.0397506	Healthy Aged-matched Trained * Post down vs Healthy Aged-matched Trained * Pre	0.969021	0.0178247	0.00153871	0.0392264	0.0178247	Cancer Untrained * Post up vs Cancer Untrained * Pre	0.0048531	Cancer Untrained * Post up vs Cancer Untrained * Pre	0.660421	0.202037	0.197686	0.444619	0.202037	Cancer Trained * Pre up vs Cancer Untrained * Pre	0.0304429	Cancer Trained * Pre up vs Cancer Untrained * Pre	0.009249	-1.15699	7.95631	-2.82069	-1.15699	Cancer Trained * Pre down vs Healthy Aged-matched Trained * Pre	-0.183597	Cancer Trained * Pre down vs Healthy Aged-matched Trained * Pre	0.402034	0.365223	0.726744	0.852493	0.365223	Cancer Trained * Post up vs Cancer Untrained * Post	0.051544	Cancer Trained * Post up vs Cancer Untrained * Post	0.0991545	-0.702494	2.93318	-1.71265	-0.702494	Cancer Trained * Post down vs Healthy Aged-matched Trained * Post	-0.117892	Cancer Trained * Post down vs Healthy Aged-matched Trained * Post	3.92538	9.0059	11.4714	1
266445	cg19360023	KNCN	0.00917451	1		ENST00000294445.3;ENST00000524908.1;ENST00000481882.2;ENST00000396314.3	3'UTR;3'UTR;3'UTR;3'UTR	KNCN;KNCN;KNCN;KNCN		Unclassified	1:47012773-47014465	S_Shelf	chr1:47009575-47010132	NM_001097611	3'UTR	KNCN	0.247737	0.200915	1.40071	1.18352	0.200915	Cancer Trained * Post up vs Cancer Trained * Pre	0.0109705	Cancer Trained * Post up vs Cancer Trained * Pre	0.384109	0.13729	0.784836	0.88591	0.13729	Healthy Aged-matched Trained * Post up vs Healthy Aged-matched Trained * Pre	0.00623409	Healthy Aged-matched Trained * Post up vs Healthy Aged-matched Trained * Pre	0.453937	-0.136975	0.578702	-0.760724	-0.136975	Cancer Untrained * Post down vs Cancer Untrained * Pre	-0.0090936	Cancer Untrained * Post down vs Cancer Untrained * Pre	0.196552	-0.238911	1.76052	-1.32685	-0.238911	Cancer Trained * Pre down vs Cancer Untrained * Pre	-0.0132932	Cancer Trained * Pre down vs Cancer Untrained * Pre	0.0084501	-0.464685	8.17389	-2.859	-0.464685	Cancer Trained * Pre down vs Healthy Aged-matched Trained * Pre	-0.0242623	Cancer Trained * Pre down vs Healthy Aged-matched Trained * Pre	0.565082	0.0989794	0.339948	0.583051	0.0989794	Cancer Trained * Post up vs Cancer Untrained * Post	0.00677096	Cancer Trained * Post up vs Cancer Untrained * Post	0.0208012	-0.40106	6.08877	-2.46754	-0.40106	Cancer Trained * Post down vs Healthy Aged-matched Trained * Post	-0.0195259	Cancer Trained * Post down vs Healthy Aged-matched Trained * Post	3.92536	1.41406	1.80118	1
756313	cg26457819	KCNIP4	0.00919174	4		ENST00000515786.2;ENST00000509207.1	3'UTR;5'UTR	KCNIP4;KCNIP4						NM_147183;NM_001035003;NM_001035004;NM_147182	Body;Body;5'UTR;5'UTR	KCNIP4;KCNIP4;KCNIP4;KCNIP4	0.691972	0.0431276	0.160641	0.400801	0.0431276	Cancer Trained * Post up vs Cancer Trained * Pre	0.00749211	Cancer Trained * Post up vs Cancer Trained * Pre	0.0420641	0.21047	4.59102	2.14267	0.21047	Healthy Aged-matched Trained * Post up vs Healthy Aged-matched Trained * Pre	0.036202	Healthy Aged-matched Trained * Post up vs Healthy Aged-matched Trained * Pre	0.466608	-0.0843774	0.54657	-0.739304	-0.0843774	Cancer Untrained * Post down vs Cancer Untrained * Pre	-0.0145521	Cancer Untrained * Post down vs Cancer Untrained * Pre	0.185295	0.155465	1.85548	1.36216	0.155465	Cancer Trained * Pre up vs Cancer Untrained * Pre	0.0268704	Cancer Trained * Pre up vs Cancer Untrained * Pre	0.00258144	0.34489	11.2072	3.34772	0.34489	Cancer Trained * Pre up vs Healthy Aged-matched Trained * Pre	0.0593919	Cancer Trained * Pre up vs Healthy Aged-matched Trained * Pre	0.0144113	0.28297	6.91554	2.62974	0.28297	Cancer Trained * Post up vs Cancer Untrained * Post	0.0489147	Cancer Trained * Post up vs Cancer Untrained * Post	0.0971669	0.177548	2.97006	1.72339	0.177548	Cancer Trained * Post up vs Healthy Aged-matched Trained * Post	0.030682	Cancer Trained * Post up vs Healthy Aged-matched Trained * Post	3.92382	0.567901	0.723658	1
127345	cg14160599	PDE4DIP	0.00920045	1		ENST00000479408.2;ENST00000313431.9;ENST00000313431.9;ENST00000529945.1;ENST00000369353	5'UTR;1stExon;5'UTR;TSS200;TSS1500	PDE4DIP;PDE4DIP;PDE4DIP;PDE4DIP;PDE4DIP		Promoter_Associated	1:144931781-144933164	Island	chr1:144931339-144932626	NM_001002811;NM_001002812;NM_014644	TSS200;Body;Body	PDE4DIP;PDE4DIP;PDE4DIP	0.0679086	-0.25532	3.64134	-1.90823	-0.25532	Cancer Trained * Post down vs Cancer Trained * Pre	-0.00490555	Cancer Trained * Post down vs Cancer Trained * Pre	0.620901	-0.0611668	0.250788	-0.500787	-0.0611668	Healthy Aged-matched Trained * Post down vs Healthy Aged-matched Trained * Pre	-0.000750788	Healthy Aged-matched Trained * Post down vs Healthy Aged-matched Trained * Pre	0.0462289	0.29766	4.39928	2.09745	0.29766	Cancer Untrained * Post up vs Cancer Untrained * Pre	0.00494822	Cancer Untrained * Post up vs Cancer Untrained * Pre	0.00314257	0.463806	10.681	3.26819	0.463806	Cancer Trained * Pre up vs Cancer Untrained * Pre	0.00820705	Cancer Trained * Pre up vs Cancer Untrained * Pre	0.00433477	0.401854	9.84056	3.13697	0.401854	Cancer Trained * Pre up vs Healthy Aged-matched Trained * Pre	0.0074367	Cancer Trained * Pre up vs Healthy Aged-matched Trained * Pre	0.511212	-0.0891738	0.444189	-0.666475	-0.0891738	Cancer Trained * Post down vs Cancer Untrained * Post	-0.00164673	Cancer Trained * Post down vs Cancer Untrained * Post	0.117485	0.207702	2.62883	1.62137	0.207702	Cancer Trained * Post up vs Healthy Aged-matched Trained * Post	0.00328193	Cancer Trained * Post up vs Healthy Aged-matched Trained * Post	3.92304	0.877889	1.11889	1
170779	cg07366916		0.00920453	19					chr19:52239330-52239330								0.232079	-0.0795658	1.50005	-1.22476	-0.0795658	Cancer Trained * Post down vs Cancer Trained * Pre	-0.0137308	Cancer Trained * Post down vs Cancer Trained * Pre	0.31723	-0.0605242	1.04158	-1.02058	-0.0605242	Healthy Aged-matched Trained * Post down vs Healthy Aged-matched Trained * Pre	-0.010256	Healthy Aged-matched Trained * Post down vs Healthy Aged-matched Trained * Pre	0.643555	0.0322752	0.219401	0.468402	0.0322752	Cancer Untrained * Post up vs Cancer Untrained * Pre	0.00552178	Cancer Untrained * Post up vs Cancer Untrained * Pre	0.0243269	0.165165	5.74559	2.397	0.165165	Cancer Trained * Pre up vs Cancer Untrained * Pre	0.0284651	Cancer Trained * Pre up vs Cancer Untrained * Pre	0.00533329	0.1898	9.3118	3.05152	0.1898	Cancer Trained * Pre up vs Healthy Aged-matched Trained * Pre	0.0326867	Cancer Trained * Pre up vs Healthy Aged-matched Trained * Pre	0.419508	0.0533239	0.673744	0.820819	0.0533239	Cancer Trained * Post up vs Cancer Untrained * Post	0.00921249	Cancer Trained * Post up vs Cancer Untrained * Post	0.0110322	0.170759	7.53712	2.74538	0.170759	Cancer Trained * Post up vs Healthy Aged-matched Trained * Post	0.0292119	Cancer Trained * Post up vs Healthy Aged-matched Trained * Post	3.92268	0.206938	0.263772	1
714677	cg06121323	IFNAR1	0.0092331	21		ENST00000416947.2;ENST00000493503.1	5'UTR;5'UTR	IFNAR1;IFNAR1		Promoter_Associated	21:34696392-34698198	S_Shore	chr21:34696532-34697750	NM_000629	Body	IFNAR1	0.00851057	-0.359334	8.15665	-2.85598	-0.359334	Cancer Trained * Post down vs Cancer Trained * Pre	-0.0145685	Cancer Trained * Post down vs Cancer Trained * Pre	0.70568	0.0438763	0.145934	0.382012	0.0438763	Healthy Aged-matched Trained * Post up vs Healthy Aged-matched Trained * Pre	0.0013319	Healthy Aged-matched Trained * Post up vs Healthy Aged-matched Trained * Pre	0.299712	-0.141328	1.12154	-1.05903	-0.141328	Cancer Untrained * Post down vs Cancer Untrained * Pre	-0.00511674	Cancer Untrained * Post down vs Cancer Untrained * Pre	0.325378	0.133877	1.0064	1.0032	0.133877	Cancer Trained * Pre up vs Cancer Untrained * Pre	0.0056923	Cancer Trained * Pre up vs Cancer Untrained * Pre	0.000981248	0.449634	13.9323	3.7326	0.449634	Cancer Trained * Pre up vs Healthy Aged-matched Trained * Pre	0.0174793	Cancer Trained * Pre up vs Healthy Aged-matched Trained * Pre	0.509837	-0.0841301	0.447113	-0.668665	-0.0841301	Cancer Trained * Post down vs Cancer Untrained * Post	-0.00375948	Cancer Trained * Post down vs Cancer Untrained * Post	0.703214	0.0464237	0.148519	0.385382	0.0464237	Cancer Trained * Post up vs Healthy Aged-matched Trained * Post	0.00157888	Cancer Trained * Post up vs Healthy Aged-matched Trained * Post	3.92014	0.775707	0.989386	1
192431	cg01835604	IQCJ-SCHIP1	0.00923487	3					chr3:159514645-159514645					NM_001197114;NM_001197113;NM_014575;NM_001197107;NM_001197108	Body;Body;Body;Body;Body	IQCJ-SCHIP1;IQCJ-SCHIP1;SCHIP1;SCHIP1;SCHIP1	0.0119894	-0.458395	7.3418	-2.70958	-0.458395	Cancer Trained * Post down vs Cancer Trained * Pre	-0.0278858	Cancer Trained * Post down vs Cancer Trained * Pre	0.101769	0.262356	2.88593	1.6988	0.262356	Healthy Aged-matched Trained * Post up vs Healthy Aged-matched Trained * Pre	0.0116978	Healthy Aged-matched Trained * Post up vs Healthy Aged-matched Trained * Pre	0.0805316	-0.326832	3.31756	-1.82142	-0.326832	Cancer Untrained * Post down vs Cancer Untrained * Pre	-0.0170448	Cancer Untrained * Post down vs Cancer Untrained * Pre	0.0930573	0.313333	3.04917	1.74619	0.313333	Cancer Trained * Pre up vs Cancer Untrained * Pre	0.0197253	Cancer Trained * Pre up vs Cancer Untrained * Pre	0.00101965	0.602134	13.8197	3.71748	0.602134	Cancer Trained * Pre up vs Healthy Aged-matched Trained * Pre	0.0331912	Cancer Trained * Pre up vs Healthy Aged-matched Trained * Pre	0.292886	0.18177	1.15442	1.07444	0.18177	Cancer Trained * Post up vs Cancer Untrained * Post	0.00888434	Cancer Trained * Post up vs Cancer Untrained * Post	0.470783	-0.118617	0.536295	-0.732322	-0.118617	Cancer Trained * Post down vs Healthy Aged-matched Trained * Post	-0.00639246	Cancer Trained * Post down vs Healthy Aged-matched Trained * Post	3.91998	1.4024	1.78878	1
791384	cg04391884		0.00924606	16													0.17562	0.174225	1.94292	1.39389	0.174225	Cancer Trained * Post up vs Cancer Trained * Pre	0.0231762	Cancer Trained * Post up vs Cancer Trained * Pre	0.878523	0.017619	0.0238438	0.154414	0.017619	Healthy Aged-matched Trained * Post up vs Healthy Aged-matched Trained * Pre	0.00224446	Healthy Aged-matched Trained * Post up vs Healthy Aged-matched Trained * Pre	0.388258	-0.116412	0.771035	-0.878086	-0.116412	Cancer Untrained * Post down vs Cancer Untrained * Pre	-0.0163892	Cancer Untrained * Post down vs Cancer Untrained * Pre	0.471457	-0.0969382	0.53465	-0.731198	-0.0969382	Cancer Trained * Pre down vs Cancer Untrained * Pre	-0.0134432	Cancer Trained * Pre down vs Cancer Untrained * Pre	0.00748429	-0.348266	8.4692	-2.91019	-0.348266	Cancer Trained * Pre down vs Healthy Aged-matched Trained * Pre	-0.0444899	Cancer Trained * Pre down vs Healthy Aged-matched Trained * Pre	0.133785	0.193699	2.40152	1.54968	0.193699	Cancer Trained * Post up vs Cancer Untrained * Post	0.0261222	Cancer Trained * Post up vs Cancer Untrained * Post	0.121817	-0.19166	2.56497	-1.60155	-0.19166	Cancer Trained * Post down vs Healthy Aged-matched Trained * Post	-0.0235582	Cancer Trained * Post down vs Healthy Aged-matched Trained * Post	3.91899	0.765336	0.976445	1
374880	cg02501423	AP5M1	0.00926007	14		ENST00000556723.1	TSS200	AP5M1						NR_026895;NM_018229	Body;Body	AP5M1;AP5M1	0.000927785	0.31858	14.0973	3.75463	0.31858	Cancer Trained * Post up vs Cancer Trained * Pre	0.0136338	Cancer Trained * Post up vs Cancer Trained * Pre	0.568791	0.0447286	0.333465	0.577464	0.0447286	Healthy Aged-matched Trained * Post up vs Healthy Aged-matched Trained * Pre	0.00165075	Healthy Aged-matched Trained * Post up vs Healthy Aged-matched Trained * Pre	0.601067	0.0476616	0.280468	0.529592	0.0476616	Cancer Untrained * Post up vs Cancer Untrained * Pre	0.00202264	Cancer Untrained * Post up vs Cancer Untrained * Pre	0.0703093	-0.170157	3.57474	-1.8907	-0.170157	Cancer Trained * Pre down vs Cancer Untrained * Pre	-0.00755909	Cancer Trained * Pre down vs Cancer Untrained * Pre	0.0037477	-0.259678	10.2178	-3.19653	-0.259678	Cancer Trained * Pre down vs Healthy Aged-matched Trained * Pre	-0.0114324	Cancer Trained * Pre down vs Healthy Aged-matched Trained * Pre	0.246181	0.100761	1.41022	1.18753	0.100761	Cancer Trained * Post up vs Cancer Untrained * Post	0.00405211	Cancer Trained * Post up vs Cancer Untrained * Post	0.862906	0.014173	0.0304378	0.174464	0.014173	Cancer Trained * Post up vs Healthy Aged-matched Trained * Post	0.000550707	Cancer Trained * Post up vs Healthy Aged-matched Trained * Post	3.91775	0.352573	0.449969	1
122545	cg09350387	FASTKD1	0.009261	2		ENST00000438035.1;ENST00000453929.2;ENST00000453153.2;ENST00000445210.1	TSS200;TSS200;TSS200;TSS200	FASTKD1;FASTKD1;FASTKD1;FASTKD1		Promoter_Associated	2:170429723-170430918			NM_024622	TSS200	FASTKD1	0.00401095	-0.388291	10.0412	-3.16879	-0.388291	Cancer Trained * Post down vs Cancer Trained * Pre	-0.00509957	Cancer Trained * Post down vs Cancer Trained * Pre	0.221669	-0.140201	1.57092	-1.25336	-0.140201	Healthy Aged-matched Trained * Post down vs Healthy Aged-matched Trained * Pre	-0.00151979	Healthy Aged-matched Trained * Post down vs Healthy Aged-matched Trained * Pre	0.378269	0.116584	0.804632	0.897013	0.116584	Cancer Untrained * Post up vs Cancer Untrained * Pre	0.00146224	Cancer Untrained * Post up vs Cancer Untrained * Pre	0.0189989	0.325962	6.29003	2.50799	0.325962	Cancer Trained * Pre up vs Cancer Untrained * Pre	0.0042986	Cancer Trained * Pre up vs Cancer Untrained * Pre	0.00779712	0.3394	8.36919	2.89296	0.3394	Cancer Trained * Pre up vs Healthy Aged-matched Trained * Pre	0.00451684	Cancer Trained * Pre up vs Healthy Aged-matched Trained * Pre	0.156721	-0.178913	2.13184	-1.46008	-0.178913	Cancer Trained * Post down vs Cancer Untrained * Post	-0.00226321	Cancer Trained * Post down vs Cancer Untrained * Post	0.443695	0.0913101	0.605756	0.778303	0.0913101	Cancer Trained * Post up vs Healthy Aged-matched Trained * Post	0.000937063	Cancer Trained * Post up vs Healthy Aged-matched Trained * Post	3.91767	0.735303	0.938444	1
554158	cg06297198	KIFC3	0.00927172	16		ENST00000563266.1	TSS200	KIFC3						NM_005550;NM_001130099;NM_001130100	Body;Body;Body	KIFC3;KIFC3;KIFC3	0.0296467	0.266431	5.32038	2.30659	0.266431	Cancer Trained * Post up vs Cancer Trained * Pre	0.0101669	Cancer Trained * Post up vs Cancer Trained * Pre	0.0257909	-0.249949	5.61899	-2.37044	-0.249949	Healthy Aged-matched Trained * Post down vs Healthy Aged-matched Trained * Pre	-0.00852358	Healthy Aged-matched Trained * Post down vs Healthy Aged-matched Trained * Pre	0.767691	0.0365865	0.0891792	0.298629	0.0365865	Cancer Untrained * Post up vs Cancer Untrained * Pre	0.00111283	Cancer Untrained * Post up vs Cancer Untrained * Pre	0.10864	-0.20384	2.76822	-1.6638	-0.20384	Cancer Trained * Pre down vs Cancer Untrained * Pre	-0.00836499	Cancer Trained * Pre down vs Cancer Untrained * Pre	0.000186567	-0.484223	19.1714	-4.37851	-0.484223	Cancer Trained * Pre down vs Healthy Aged-matched Trained * Pre	-0.018156	Cancer Trained * Pre down vs Healthy Aged-matched Trained * Pre	0.823711	0.026004	0.0506822	0.225127	0.026004	Cancer Trained * Post up vs Cancer Untrained * Post	0.000689077	Cancer Trained * Post up vs Cancer Untrained * Post	0.773622	0.032157	0.0845498	0.290774	0.032157	Cancer Trained * Post up vs Healthy Aged-matched Trained * Post	0.000534517	Cancer Trained * Post up vs Healthy Aged-matched Trained * Post	3.91672	0.653219	0.833884	1
417412	cg04771133	DGKQ	0.00927735	4		ENST00000502309.1;ENST00000273814.3	3'UTR;ExonBnd	DGKQ;DGKQ				N_Shore	chr4:960505-960836	NM_001347	Body	DGKQ	0.22948	0.102727	1.51736	1.23181	0.102727	Cancer Trained * Post up vs Cancer Trained * Pre	0.00797254	Cancer Trained * Post up vs Cancer Trained * Pre	0.00695396	-0.223897	8.64969	-2.94104	-0.223897	Healthy Aged-matched Trained * Post down vs Healthy Aged-matched Trained * Pre	-0.0160465	Healthy Aged-matched Trained * Post down vs Healthy Aged-matched Trained * Pre	0.952969	-0.00526946	0.00354897	-0.0595732	-0.00526946	Cancer Untrained * Post down vs Cancer Untrained * Pre	-0.000579956	Cancer Untrained * Post down vs Cancer Untrained * Pre	0.503799	-0.0599998	0.46012	-0.678321	-0.0599998	Cancer Trained * Pre down vs Cancer Untrained * Pre	-0.00438508	Cancer Trained * Pre down vs Cancer Untrained * Pre	0.000568495	-0.315098	15.5741	-3.9464	-0.315098	Cancer Trained * Pre down vs Healthy Aged-matched Trained * Pre	-0.0231686	Cancer Trained * Pre down vs Healthy Aged-matched Trained * Pre	0.570076	0.0479963	0.331237	0.575532	0.0479963	Cancer Trained * Post up vs Cancer Untrained * Post	0.00416741	Cancer Trained * Post up vs Cancer Untrained * Post	0.886377	0.011526	0.0208386	0.144356	0.011526	Cancer Trained * Post up vs Healthy Aged-matched Trained * Post	0.000850447	Cancer Trained * Post up vs Healthy Aged-matched Trained * Post	3.91623	0.340451	0.434667	1
261374	cg02983974		0.00928584	7													0.0439071	-0.316377	4.50366	-2.12218	-0.316377	Cancer Trained * Post down vs Cancer Trained * Pre	-0.0347443	Cancer Trained * Post down vs Cancer Trained * Pre	0.699211	0.053193	0.152773	0.390862	0.053193	Healthy Aged-matched Trained * Post up vs Healthy Aged-matched Trained * Pre	0.00677206	Healthy Aged-matched Trained * Post up vs Healthy Aged-matched Trained * Pre	0.975616	0.00488168	0.00095311	0.0308725	0.00488168	Cancer Untrained * Post up vs Cancer Untrained * Pre	0.000826859	Cancer Untrained * Post up vs Cancer Untrained * Pre	0.00128952	0.573166	13.1391	3.62479	0.573166	Cancer Trained * Pre up vs Cancer Untrained * Pre	0.0687232	Cancer Trained * Pre up vs Cancer Untrained * Pre	0.00519713	0.437083	9.37721	3.06222	0.437083	Cancer Trained * Pre up vs Healthy Aged-matched Trained * Pre	0.0500234	Cancer Trained * Pre up vs Healthy Aged-matched Trained * Pre	0.103512	0.251907	2.85522	1.68974	0.251907	Cancer Trained * Post up vs Cancer Untrained * Post	0.0331521	Cancer Trained * Post up vs Cancer Untrained * Post	0.640314	0.0675137	0.223733	0.473004	0.0675137	Cancer Trained * Post up vs Healthy Aged-matched Trained * Post	0.00850699	Cancer Trained * Post up vs Healthy Aged-matched Trained * Post	3.91548	1.08777	1.38907	1
54993	cg03348149	C1orf112	0.00928663	1		ENST00000286031.6;ENST00000359326.4;ENST00000466580.1;ENST00000303469.2;ENST00000454472	TSS1500;TSS200;TSS200;TSS1500;TSS200;TSS200;1stExon;1stExon;5'UTR;5'UTR;5'UTR;5'UTR;5'U	C1orf112;C1orf112;C1orf112;METTL18;METTL18;METTL18;C1orf112;C1orf112;C1orf112;C1orf112;		Promoter_Associated	1:169763434-169764514	Island	chr1:169763973-169764347	NM_018186;NM_033418	TSS1500;TSS200	C1orf112;C1orf156	0.000546594	-0.301015	15.6952	-3.96172	-0.301015	Cancer Trained * Post down vs Cancer Trained * Pre	-0.00649722	Cancer Trained * Post down vs Cancer Trained * Pre	0.581291	-0.0387565	0.312222	-0.558768	-0.0387565	Healthy Aged-matched Trained * Post down vs Healthy Aged-matched Trained * Pre	-0.000887205	Healthy Aged-matched Trained * Post down vs Healthy Aged-matched Trained * Pre	0.470715	-0.0590268	0.536461	-0.732435	-0.0590268	Cancer Untrained * Post down vs Cancer Untrained * Pre	-0.00115798	Cancer Untrained * Post down vs Cancer Untrained * Pre	0.0887191	0.142741	3.13717	1.7712	0.142741	Cancer Trained * Pre up vs Cancer Untrained * Pre	0.00324467	Cancer Trained * Pre up vs Cancer Untrained * Pre	0.00619262	0.217473	8.937	2.98948	0.217473	Cancer Trained * Pre up vs Healthy Aged-matched Trained * Pre	0.00473787	Cancer Trained * Pre up vs Healthy Aged-matched Trained * Pre	0.203373	-0.0992468	1.70618	-1.30621	-0.0992468	Cancer Trained * Post down vs Cancer Untrained * Post	-0.00209457	Cancer Trained * Post down vs Cancer Untrained * Post	0.543701	-0.044785	0.379005	-0.615634	-0.044785	Cancer Trained * Post down vs Healthy Aged-matched Trained * Post	-0.000872153	Cancer Trained * Post down vs Healthy Aged-matched Trained * Post	3.91541	0.28255	0.360818	1
671516	cg13195291	POU6F2	0.00928856	7		ENST00000403058.1	TSS1500	POU6F2				S_Shore	chr7:39015543-39015929	NM_001166018;NM_007252	TSS1500;TSS1500	POU6F2;POU6F2	0.0159011	0.252423	6.69085	2.58667	0.252423	Cancer Trained * Post up vs Cancer Trained * Pre	0.0166865	Cancer Trained * Post up vs Cancer Trained * Pre	0.255114	-0.10376	1.35664	-1.16475	-0.10376	Healthy Aged-matched Trained * Post down vs Healthy Aged-matched Trained * Pre	-0.00685394	Healthy Aged-matched Trained * Post down vs Healthy Aged-matched Trained * Pre	0.0538074	-0.209471	4.09561	-2.02376	-0.209471	Cancer Untrained * Post down vs Cancer Untrained * Pre	-0.0148076	Cancer Untrained * Post down vs Cancer Untrained * Pre	0.154331	-0.15204	2.15768	-1.4689	-0.15204	Cancer Trained * Pre down vs Cancer Untrained * Pre	-0.0101953	Cancer Trained * Pre down vs Cancer Untrained * Pre	0.00741947	-0.272245	8.4905	-2.91385	-0.272245	Cancer Trained * Pre down vs Healthy Aged-matched Trained * Pre	-0.0178386	Cancer Trained * Pre down vs Healthy Aged-matched Trained * Pre	0.00394869	0.309854	10.0818	3.17518	0.309854	Cancer Trained * Post up vs Cancer Untrained * Post	0.0212988	Cancer Trained * Post up vs Cancer Untrained * Post	0.377551	0.0839377	0.807098	0.898386	0.0839377	Cancer Trained * Post up vs Healthy Aged-matched Trained * Post	0.00570188	Cancer Trained * Post up vs Healthy Aged-matched Trained * Post	3.91524	0.466063	0.595191	1
172063	cg14880874	MIR548AJ2	0.00929722	4		ENST00000512563.1	3'UTR	RP11-453O5.1						NR_039674	Body	MIR548AJ2	0.334233	-0.23059	0.969526	-0.984645	-0.23059	Cancer Trained * Post down vs Cancer Trained * Pre	-0.0266716	Cancer Trained * Post down vs Cancer Trained * Pre	0.784675	0.0590436	0.0762792	0.276187	0.0590436	Healthy Aged-matched Trained * Post up vs Healthy Aged-matched Trained * Pre	0.00723651	Healthy Aged-matched Trained * Post up vs Healthy Aged-matched Trained * Pre	0.524462	0.160345	0.416714	0.645534	0.160345	Cancer Untrained * Post up vs Cancer Untrained * Pre	0.0122765	Cancer Untrained * Post up vs Cancer Untrained * Pre	0.00124634	0.903713	13.2369	3.63826	0.903713	Cancer Trained * Pre up vs Cancer Untrained * Pre	0.0902907	Cancer Trained * Pre up vs Cancer Untrained * Pre	0.00984649	0.626467	7.80664	2.79404	0.626467	Cancer Trained * Pre up vs Healthy Aged-matched Trained * Pre	0.0635978	Cancer Trained * Pre up vs Healthy Aged-matched Trained * Pre	0.038099	0.512778	4.79444	2.18962	0.512778	Cancer Trained * Post up vs Cancer Untrained * Post	0.0513426	Cancer Trained * Post up vs Cancer Untrained * Post	0.145553	0.336834	2.25683	1.50228	0.336834	Cancer Trained * Post up vs Healthy Aged-matched Trained * Post	0.0296896	Cancer Trained * Post up vs Healthy Aged-matched Trained * Post	3.91448	2.68352	3.42769	1
322178	cg21331060	TMEM51	0.00929874	1		ENST00000428417.1;ENST00000376014.3;ENST00000451326.1;ENST00000404665.2;ENST00000310916	TSS1500;TSS1500;TSS1500;3'UTR;3'UTR	TMEM51;TMEM51;TMEM51;C1orf126;C1orf126				N_Shore	chr1:15479219-15481471	NM_001136217;NM_001136216;NR_027136	TSS1500;TSS1500;Body	TMEM51;TMEM51;TMEM51-AS1	0.261077	0.174625	1.32221	1.14988	0.174625	Cancer Trained * Post up vs Cancer Trained * Pre	0.0287547	Cancer Trained * Post up vs Cancer Trained * Pre	0.292749	-0.148996	1.1551	-1.07475	-0.148996	Healthy Aged-matched Trained * Post down vs Healthy Aged-matched Trained * Pre	-0.023473	Healthy Aged-matched Trained * Post down vs Healthy Aged-matched Trained * Pre	0.587367	0.0885523	0.302228	0.549753	0.0885523	Cancer Untrained * Post up vs Cancer Untrained * Pre	0.0153114	Cancer Untrained * Post up vs Cancer Untrained * Pre	0.835483	0.0338024	0.0440383	0.209853	0.0338024	Cancer Trained * Pre up vs Cancer Untrained * Pre	0.00577134	Cancer Trained * Pre up vs Cancer Untrained * Pre	0.00261737	-0.485945	11.1699	-3.34214	-0.485945	Cancer Trained * Pre down vs Healthy Aged-matched Trained * Pre	-0.0798837	Cancer Trained * Pre down vs Healthy Aged-matched Trained * Pre	0.437326	0.119875	0.623085	0.789357	0.119875	Cancer Trained * Post up vs Cancer Untrained * Post	0.0192147	Cancer Trained * Post up vs Cancer Untrained * Post	0.274867	-0.162324	1.24635	-1.1164	-0.162324	Cancer Trained * Post down vs Healthy Aged-matched Trained * Post	-0.027656	Cancer Trained * Post down vs Healthy Aged-matched Trained * Post	3.91434	1.12845	1.44143	1
469230	cg08349497		0.00931429	3		ENST00000475034.1	5'UTR	ROBO2									0.473439	0.0938327	0.529836	0.727898	0.0938327	Cancer Trained * Post up vs Cancer Trained * Pre	0.0143437	Cancer Trained * Post up vs Cancer Trained * Pre	0.374541	0.106399	0.817506	0.90416	0.106399	Healthy Aged-matched Trained * Post up vs Healthy Aged-matched Trained * Pre	0.0183733	Healthy Aged-matched Trained * Post up vs Healthy Aged-matched Trained * Pre	0.120145	-0.220014	2.5893	-1.60913	-0.220014	Cancer Untrained * Post down vs Cancer Untrained * Pre	-0.0373047	Cancer Untrained * Post down vs Cancer Untrained * Pre	0.903625	0.0167244	0.0149618	0.122318	0.0167244	Cancer Trained * Pre up vs Cancer Untrained * Pre	0.00301898	Cancer Trained * Pre up vs Cancer Untrained * Pre	0.00870932	0.351282	8.10091	2.84621	0.351282	Cancer Trained * Pre up vs Healthy Aged-matched Trained * Pre	0.0599047	Cancer Trained * Pre up vs Healthy Aged-matched Trained * Pre	0.0167274	0.330571	6.57602	2.56438	0.330571	Cancer Trained * Post up vs Cancer Untrained * Post	0.0546674	Cancer Trained * Post up vs Cancer Untrained * Post	0.0110577	0.338716	7.53168	2.74439	0.338716	Cancer Trained * Post up vs Healthy Aged-matched Trained * Post	0.0558752	Cancer Trained * Post up vs Healthy Aged-matched Trained * Post	3.91297	0.8128	1.0386	1
785059	cg16131300	RNASEN	0.00932068	5		ENST00000513349.1;ENST00000507438.1;ENST00000510659.1;ENST00000513967.1;ENST00000515409	5'UTR;5'UTR;TSS1500;TSS1500;TSS1500;TSS1500;TSS1500;1stExon;TSS200;TSS200;TSS200	DROSHA;DROSHA;C5orf22;C5orf22;C5orf22;C5orf22;C5orf22;DROSHA;DROSHA;C5orf22;DROSHA		Promoter_Associated	5:31531677-31532736	Island	chr5:31532110-31532537	NM_013235;NM_001100412;NM_018356;NM_013235;NM_001100412	5'UTR;1stExon;TSS200;1stExon;5'UTR	RNASEN;RNASEN;C5orf22;RNASEN;RNASEN	0.00172935	-0.434657	12.3078	-3.50825	-0.434657	Cancer Trained * Post down vs Cancer Trained * Pre	-0.0150661	Cancer Trained * Post down vs Cancer Trained * Pre	0.542525	-0.0698337	0.381239	-0.617445	-0.0698337	Healthy Aged-matched Trained * Post down vs Healthy Aged-matched Trained * Pre	-0.00187015	Healthy Aged-matched Trained * Post down vs Healthy Aged-matched Trained * Pre	0.826206	-0.0291582	0.0492327	-0.221884	-0.0291582	Cancer Untrained * Post down vs Cancer Untrained * Pre	-0.000658291	Cancer Untrained * Post down vs Cancer Untrained * Pre	0.0987145	0.225372	2.94127	1.71501	0.225372	Cancer Trained * Pre up vs Cancer Untrained * Pre	0.0081564	Cancer Trained * Pre up vs Cancer Untrained * Pre	0.00356594	0.381582	10.3478	3.2168	0.381582	Cancer Trained * Pre up vs Healthy Aged-matched Trained * Pre	0.0135538	Cancer Trained * Pre up vs Healthy Aged-matched Trained * Pre	0.158426	-0.180127	2.1137	-1.45386	-0.180127	Cancer Trained * Post down vs Cancer Untrained * Post	-0.00625138	Cancer Trained * Post down vs Cancer Untrained * Post	0.888787	0.016758	0.019958	0.141273	0.016758	Cancer Trained * Post up vs Healthy Aged-matched Trained * Post	0.000357874	Cancer Trained * Post up vs Healthy Aged-matched Trained * Post	3.91241	0.750704	0.959388	1
167017	cg08354980	KLHDC4	0.00933461	16		ENST00000562872.1;ENST00000316853.6;ENST00000566349.1;ENST00000562155.1;ENST00000566661	TSS200;3'UTR;3'UTR;3'UTR;3'UTR;3'UTR;3'UTR;3'UTR;3'UTR;3'UTR	KLHDC4;KLHDC4;KLHDC4;KLHDC4;KLHDC4;KLHDC4;KLHDC4;KLHDC4;KLHDC4;KLHDC4						NM_001184854;NM_001184856;NM_017566	Body;Body;Body	KLHDC4;KLHDC4;KLHDC4	0.333346	0.112093	0.973157	0.986487	0.112093	Cancer Trained * Post up vs Cancer Trained * Pre	0.0052883	Cancer Trained * Post up vs Cancer Trained * Pre	0.0547862	0.209004	4.05993	2.01493	0.209004	Healthy Aged-matched Trained * Post up vs Healthy Aged-matched Trained * Pre	0.0135113	Healthy Aged-matched Trained * Post up vs Healthy Aged-matched Trained * Pre	0.307836	-0.125463	1.08369	-1.04101	-0.125463	Cancer Untrained * Post down vs Cancer Untrained * Pre	-0.00743515	Cancer Untrained * Post down vs Cancer Untrained * Pre	0.666707	0.0525254	0.189939	0.43582	0.0525254	Cancer Trained * Pre up vs Cancer Untrained * Pre	0.00291161	Cancer Trained * Pre up vs Cancer Untrained * Pre	0.00567886	0.329146	9.15365	3.0255	0.329146	Cancer Trained * Pre up vs Healthy Aged-matched Trained * Pre	0.0205587	Cancer Trained * Pre up vs Healthy Aged-matched Trained * Pre	0.0171682	0.290081	6.51729	2.5529	0.290081	Cancer Trained * Post up vs Cancer Untrained * Post	0.0156351	Cancer Trained * Post up vs Cancer Untrained * Post	0.042773	0.232235	4.55692	2.13469	0.232235	Cancer Trained * Post up vs Healthy Aged-matched Trained * Post	0.0123357	Cancer Trained * Post up vs Healthy Aged-matched Trained * Post	3.91119	0.631234	0.806959	1
444222	cg00469508	SMC3	0.00934047	10		ENST00000462899.1;ENST00000361804.4	TSS1500;TSS200	SMC3;SMC3		Promoter_Associated	10:112326656-112328452	Island	chr10:112327072-112327870	NM_005445	TSS200	SMC3	0.00485487	-0.488257	9.55027	-3.09035	-0.488257	Cancer Trained * Post down vs Cancer Trained * Pre	-0.015296	Cancer Trained * Post down vs Cancer Trained * Pre	0.789239	-0.0389678	0.0729979	-0.270181	-0.0389678	Healthy Aged-matched Trained * Post down vs Healthy Aged-matched Trained * Pre	-0.000976721	Healthy Aged-matched Trained * Post down vs Healthy Aged-matched Trained * Pre	0.537234	-0.10484	0.3914	-0.62562	-0.10484	Cancer Untrained * Post down vs Cancer Untrained * Pre	-0.00232597	Cancer Untrained * Post down vs Cancer Untrained * Pre	0.199937	0.220623	1.73327	1.31654	0.220623	Cancer Trained * Pre up vs Cancer Untrained * Pre	0.00782726	Cancer Trained * Pre up vs Cancer Untrained * Pre	0.00192476	0.524222	12.0098	3.46552	0.524222	Cancer Trained * Pre up vs Healthy Aged-matched Trained * Pre	0.0160227	Cancer Trained * Pre up vs Healthy Aged-matched Trained * Pre	0.312696	-0.162795	1.06169	-1.03038	-0.162795	Cancer Trained * Post down vs Cancer Untrained * Post	-0.00514278	Cancer Trained * Post down vs Cancer Untrained * Post	0.624671	0.0749324	0.245383	0.495362	0.0749324	Cancer Trained * Post up vs Healthy Aged-matched Trained * Post	0.00170342	Cancer Trained * Post up vs Healthy Aged-matched Trained * Post	3.91068	1.22024	1.56013	1
276980	cg13711186	FLNB	0.00934144	3										NM_001164319;NM_001164317;NM_001164318;NM_001457	Body;Body;Body;Body	FLNB;FLNB;FLNB;FLNB	0.0404267	0.2326	4.67231	2.16155	0.2326	Cancer Trained * Post up vs Cancer Trained * Pre	0.0105504	Cancer Trained * Post up vs Cancer Trained * Pre	0.514936	-0.064888	0.436339	-0.66056	-0.064888	Healthy Aged-matched Trained * Post down vs Healthy Aged-matched Trained * Pre	-0.00236772	Healthy Aged-matched Trained * Post down vs Healthy Aged-matched Trained * Pre	0.0534749	-0.231328	4.1079	-2.02679	-0.231328	Cancer Untrained * Post down vs Cancer Untrained * Pre	-0.0113815	Cancer Untrained * Post down vs Cancer Untrained * Pre	0.156452	-0.16676	2.13473	-1.46107	-0.16676	Cancer Trained * Pre down vs Cancer Untrained * Pre	-0.0078367	Cancer Trained * Pre down vs Cancer Untrained * Pre	0.0068748	-0.303499	8.67792	-2.94583	-0.303499	Cancer Trained * Pre down vs Healthy Aged-matched Trained * Pre	-0.0132092	Cancer Trained * Pre down vs Healthy Aged-matched Trained * Pre	0.0106229	0.297169	7.6264	2.76159	0.297169	Cancer Trained * Post up vs Cancer Untrained * Post	0.0140952	Cancer Trained * Post up vs Cancer Untrained * Post	0.953938	-0.00601099	0.00340404	-0.0583442	-0.00601099	Cancer Trained * Post down vs Healthy Aged-matched Trained * Post	-0.000291115	Cancer Trained * Post down vs Healthy Aged-matched Trained * Post	3.91059	0.566029	0.723713	1
130703	cg24338341		0.0093458	8	CDMR							S_Shelf	chr8:135476218-135479019				0.234823	0.172534	1.48204	1.21739	0.172534	Cancer Trained * Post up vs Cancer Trained * Pre	0.01331	Cancer Trained * Post up vs Cancer Trained * Pre	0.00290963	-0.426862	10.8859	-3.29939	-0.426862	Healthy Aged-matched Trained * Post down vs Healthy Aged-matched Trained * Pre	-0.0325333	Healthy Aged-matched Trained * Post down vs Healthy Aged-matched Trained * Pre	0.800725	0.0383485	0.065081	0.25511	0.0383485	Cancer Untrained * Post up vs Cancer Untrained * Pre	0.00164664	Cancer Untrained * Post up vs Cancer Untrained * Pre	0.766191	0.0451894	0.0903715	0.300619	0.0451894	Cancer Trained * Pre up vs Cancer Untrained * Pre	0.00366215	Cancer Trained * Pre up vs Cancer Untrained * Pre	0.00281716	-0.449469	10.9723	-3.31245	-0.449469	Cancer Trained * Pre down vs Healthy Aged-matched Trained * Pre	-0.0346062	Cancer Trained * Pre down vs Healthy Aged-matched Trained * Pre	0.217304	0.179375	1.60189	1.26566	0.179375	Cancer Trained * Post up vs Cancer Untrained * Post	0.0153255	Cancer Trained * Post up vs Cancer Untrained * Post	0.279717	0.149927	1.22084	1.10492	0.149927	Cancer Trained * Post up vs Healthy Aged-matched Trained * Post	0.0112371	Cancer Trained * Post up vs Healthy Aged-matched Trained * Post	3.91021	0.981747	1.25536	1
692100	cg07056889	ERLIN1	0.00935042	10		ENST00000421367.2;ENST00000421367.2;ENST00000370410.4;ENST00000407654.3	1stExon;5'UTR;TSS1500;TSS1500	ERLIN1;ERLIN1;ERLIN1;ERLIN1				S_Shore	chr10:101945571-101945907	NM_006459;NM_001100626	TSS1500;TSS1500	ERLIN1;ERLIN1	0.454531	-0.0882143	0.577165	-0.759714	-0.0882143	Cancer Trained * Post down vs Cancer Trained * Pre	-0.0148735	Cancer Trained * Post down vs Cancer Trained * Pre	0.232716	0.129641	1.49585	1.22305	0.129641	Healthy Aged-matched Trained * Post up vs Healthy Aged-matched Trained * Pre	0.0207424	Healthy Aged-matched Trained * Post up vs Healthy Aged-matched Trained * Pre	0.823781	-0.0277151	0.0506408	-0.225035	-0.0277151	Cancer Untrained * Post down vs Cancer Untrained * Pre	-0.00410364	Cancer Untrained * Post down vs Cancer Untrained * Pre	0.998072	-0.000300607	5.95755e-06	-0.00244081	-0.000300607	Cancer Trained * Pre down vs Cancer Untrained * Pre	0.00033986	Cancer Trained * Pre up vs Cancer Untrained * Pre	0.00232673	0.37682	11.4889	3.38952	0.37682	Cancer Trained * Pre up vs Healthy Aged-matched Trained * Pre	0.0612885	Cancer Trained * Pre up vs Healthy Aged-matched Trained * Pre	0.605156	-0.0607999	0.274175	-0.523617	-0.0607999	Cancer Trained * Post down vs Cancer Untrained * Post	-0.01043	Cancer Trained * Post down vs Cancer Untrained * Post	0.165126	0.158964	2.04461	1.4299	0.158964	Cancer Trained * Post up vs Healthy Aged-matched Trained * Post	0.0256726	Cancer Trained * Post up vs Healthy Aged-matched Trained * Post	3.9098	0.658936	0.842672	1
201611	cg21328717	DOCK11	0.00936325	X					chrX:117658077-117658077					NM_144658	Body	DOCK11	0.0960636	-0.185552	2.99091	-1.72943	-0.185552	Cancer Trained * Post down vs Cancer Trained * Pre	-0.0308166	Cancer Trained * Post down vs Cancer Trained * Pre	0.733174	-0.0337647	0.118845	-0.344739	-0.0337647	Healthy Aged-matched Trained * Post down vs Healthy Aged-matched Trained * Pre	-0.00571612	Healthy Aged-matched Trained * Post down vs Healthy Aged-matched Trained * Pre	0.647387	-0.0526863	0.214346	-0.462975	-0.0526863	Cancer Untrained * Post down vs Cancer Untrained * Pre	-0.00890774	Cancer Untrained * Post down vs Cancer Untrained * Pre	0.0044341	0.355926	9.78227	3.12766	0.355926	Cancer Trained * Pre up vs Cancer Untrained * Pre	0.059218	Cancer Trained * Pre up vs Cancer Untrained * Pre	0.00634989	0.306016	8.8746	2.97903	0.306016	Cancer Trained * Pre up vs Healthy Aged-matched Trained * Pre	0.0507943	Cancer Trained * Pre up vs Healthy Aged-matched Trained * Pre	0.048029	0.22306	4.32233	2.07902	0.22306	Cancer Trained * Post up vs Cancer Untrained * Post	0.0373091	Cancer Trained * Post up vs Cancer Untrained * Post	0.145779	0.154228	2.25419	1.5014	0.154228	Cancer Trained * Post up vs Healthy Aged-matched Trained * Post	0.0256938	Cancer Trained * Post up vs Healthy Aged-matched Trained * Post	3.90868	0.562428	0.71946	1
82923	cg13051700	MAGI2	0.00937772	7										NM_012301	Body	MAGI2	0.497537	0.120405	0.473901	0.688405	0.120405	Cancer Trained * Post up vs Cancer Trained * Pre	0.0163238	Cancer Trained * Post up vs Cancer Trained * Pre	0.94545	0.0110349	0.00477656	0.0691127	0.0110349	Healthy Aged-matched Trained * Post up vs Healthy Aged-matched Trained * Pre	0.00221003	Healthy Aged-matched Trained * Post up vs Healthy Aged-matched Trained * Pre	0.274906	0.207091	1.24614	1.11631	0.207091	Cancer Untrained * Post up vs Cancer Untrained * Pre	0.0292382	Cancer Untrained * Post up vs Cancer Untrained * Pre	0.95089	0.011541	0.0038702	0.0622109	0.011541	Cancer Trained * Pre up vs Cancer Untrained * Pre	0.00115658	Cancer Trained * Pre up vs Cancer Untrained * Pre	0.00588495	-0.504166	9.06427	-3.01069	-0.504166	Cancer Trained * Pre down vs Healthy Aged-matched Trained * Pre	-0.0726998	Cancer Trained * Pre down vs Healthy Aged-matched Trained * Pre	0.671144	-0.0751446	0.184584	-0.429632	-0.0751446	Cancer Trained * Post down vs Cancer Untrained * Post	-0.0117578	Cancer Trained * Post down vs Cancer Untrained * Post	0.0265289	-0.394795	5.55815	-2.35757	-0.394795	Cancer Trained * Post down vs Healthy Aged-matched Trained * Post	-0.058586	Cancer Trained * Post down vs Healthy Aged-matched Trained * Post	3.90742	1.49418	1.91198	1
127579	cg26828909	SAMD12	0.0093817	8		ENST00000409003.4;ENST00000314727.4;ENST00000409003.4;ENST00000314727.4;ENST00000445741	1stExon;1stExon;5'UTR;5'UTR;TSS200	SAMD12;SAMD12;SAMD12;SAMD12;SAMD12		Promoter_Associated	8:119633039-119634926	Island	chr8:119633926-119634313	NM_207506;NM_001101676;NM_001101676;NM_207506	5'UTR;5'UTR;1stExon;1stExon	SAMD12;SAMD12;SAMD12;SAMD12	0.0126597	-0.275245	7.21495	-2.68607	-0.275245	Cancer Trained * Post down vs Cancer Trained * Pre	-0.00347478	Cancer Trained * Post down vs Cancer Trained * Pre	0.882501	0.0139677	0.0222958	0.149318	0.0139677	Healthy Aged-matched Trained * Post up vs Healthy Aged-matched Trained * Pre	0.000176273	Healthy Aged-matched Trained * Post up vs Healthy Aged-matched Trained * Pre	0.344978	-0.10462	0.926557	-0.962578	-0.10462	Cancer Untrained * Post down vs Cancer Untrained * Pre	-0.00139854	Cancer Untrained * Post down vs Cancer Untrained * Pre	0.569425	0.0626595	0.332364	0.57651	0.0626595	Cancer Trained * Pre up vs Cancer Untrained * Pre	0.000843122	Cancer Trained * Pre up vs Cancer Untrained * Pre	0.00204407	0.337639	11.8437	3.44147	0.337639	Cancer Trained * Pre up vs Healthy Aged-matched Trained * Pre	0.00415692	Cancer Trained * Pre up vs Healthy Aged-matched Trained * Pre	0.302136	-0.107966	1.11011	-1.05362	-0.107966	Cancer Trained * Post down vs Cancer Untrained * Post	-0.00123312	Cancer Trained * Post down vs Cancer Untrained * Post	0.625902	0.048426	0.243635	0.493594	0.048426	Cancer Trained * Post up vs Healthy Aged-matched Trained * Post	0.000505868	Cancer Trained * Post up vs Healthy Aged-matched Trained * Post	3.90707	0.512824	0.656277	1
533586	cg19025942	LMBR1L	0.0093878	12		ENST00000552153.1;ENST00000553204.1;ENST00000549730.1;ENST00000551115.1;ENST00000551535	3'UTR;3'UTR;TSS1500;3'UTR;3'UTR;TSS200;3'UTR;3'UTR;3'UTR	LMBR1L;LMBR1L;LMBR1L;LMBR1L;LMBR1L;LMBR1L;LMBR1L;LMBR1L;LMBR1L				N_Shelf	chr12:49504035-49504642	NM_001300750;NM_018113;NM_001300751	5'UTR;Body;Body	LMBR1L;LMBR1L;LMBR1L	0.0101381	0.400308	7.73718	2.78158	0.400308	Cancer Trained * Post up vs Cancer Trained * Pre	0.0257151	Cancer Trained * Post up vs Cancer Trained * Pre	0.322203	-0.13268	1.01996	-1.00993	-0.13268	Healthy Aged-matched Trained * Post down vs Healthy Aged-matched Trained * Pre	-0.0068926	Healthy Aged-matched Trained * Post down vs Healthy Aged-matched Trained * Pre	0.368138	-0.139905	0.840056	-0.916545	-0.139905	Cancer Untrained * Post down vs Cancer Untrained * Pre	-0.0089499	Cancer Untrained * Post down vs Cancer Untrained * Pre	0.198459	-0.201645	1.74509	-1.32102	-0.201645	Cancer Trained * Pre down vs Cancer Untrained * Pre	-0.0126674	Cancer Trained * Pre down vs Cancer Untrained * Pre	0.00159922	-0.487683	12.5273	-3.53939	-0.487683	Cancer Trained * Pre down vs Healthy Aged-matched Trained * Pre	-0.0296393	Cancer Trained * Pre down vs Healthy Aged-matched Trained * Pre	0.0268211	0.338567	5.53458	2.35257	0.338567	Cancer Trained * Post up vs Cancer Untrained * Post	0.0219976	Cancer Trained * Post up vs Cancer Untrained * Post	0.745042	0.0453051	0.108113	0.328805	0.0453051	Cancer Trained * Post up vs Healthy Aged-matched Trained * Post	0.00296846	Cancer Trained * Post up vs Healthy Aged-matched Trained * Post	3.90654	1.01136	1.29445	1
254678	cg19685632		0.00939188	6						Unclassified	6:112317860-112319236						0.000383955	-0.606764	16.8028	-4.09912	-0.606764	Cancer Trained * Post down vs Cancer Trained * Pre	-0.0204157	Cancer Trained * Post down vs Cancer Trained * Pre	0.578219	0.0761224	0.317357	0.563344	0.0761224	Healthy Aged-matched Trained * Post up vs Healthy Aged-matched Trained * Pre	0.00229415	Healthy Aged-matched Trained * Post up vs Healthy Aged-matched Trained * Pre	0.977368	0.00449867	0.000821027	0.0286536	0.00449867	Cancer Untrained * Post up vs Cancer Untrained * Pre	0.000319322	Cancer Untrained * Post up vs Cancer Untrained * Pre	0.0237089	0.378164	5.8016	2.40865	0.378164	Cancer Trained * Pre up vs Cancer Untrained * Pre	0.01392	Cancer Trained * Pre up vs Cancer Untrained * Pre	0.00175235	0.496447	12.2709	3.50298	0.496447	Cancer Trained * Pre up vs Healthy Aged-matched Trained * Pre	0.0175231	Cancer Trained * Pre up vs Healthy Aged-matched Trained * Pre	0.127886	-0.233099	2.47983	-1.57475	-0.233099	Cancer Trained * Post down vs Cancer Untrained * Post	-0.00681505	Cancer Trained * Post down vs Cancer Untrained * Post	0.200268	-0.186439	1.73063	-1.31554	-0.186439	Cancer Trained * Post down vs Healthy Aged-matched Trained * Post	-0.00518672	Cancer Trained * Post down vs Healthy Aged-matched Trained * Post	3.90618	1.06985	1.36943	1
795432	cg19442470	CLU	0.00941039	8		ENST00000380446.5;ENST00000518050.1;ENST00000522238.1;ENST00000519472.1;ENST00000523589	5'UTR;3'UTR;5'UTR;5'UTR;5'UTR;5'UTR;5'UTR;5'UTR;TSS1500;TSS1500;TSS1500;TSS1500;TSS1500	CLU;CLU;CLU;CLU;CLU;CLU;CLU;CLU;CLU;CLU;CLU;CLU;CLU;CLU				N_Shore	chr8:27471954-27472523	NM_001171138;NM_001831;NM_203339	TSS1500;Body;TSS1500	CLU;CLU;CLU	0.651841	-0.0466286	0.208561	-0.456684	-0.0466286	Cancer Trained * Post down vs Cancer Trained * Pre	-0.00767518	Cancer Trained * Post down vs Cancer Trained * Pre	0.618481	-0.047002	0.254298	-0.504279	-0.047002	Healthy Aged-matched Trained * Post down vs Healthy Aged-matched Trained * Pre	-0.00789375	Healthy Aged-matched Trained * Post down vs Healthy Aged-matched Trained * Pre	0.736074	0.0369113	0.11617	0.340837	0.0369113	Cancer Untrained * Post up vs Cancer Untrained * Pre	0.00609771	Cancer Untrained * Post up vs Cancer Untrained * Pre	0.520752	-0.0705406	0.424281	-0.651369	-0.0705406	Cancer Trained * Pre down vs Cancer Untrained * Pre	-0.011534	Cancer Trained * Pre down vs Cancer Untrained * Pre	0.00555559	-0.29665	9.20883	-3.03461	-0.29665	Cancer Trained * Pre down vs Healthy Aged-matched Trained * Pre	-0.0492854	Cancer Trained * Pre down vs Healthy Aged-matched Trained * Pre	0.143815	-0.15408	2.27731	-1.50908	-0.15408	Cancer Trained * Post down vs Cancer Untrained * Post	-0.0253069	Cancer Trained * Post down vs Cancer Untrained * Post	0.00560699	-0.296276	9.18566	-3.03079	-0.296276	Cancer Trained * Post down vs Healthy Aged-matched Trained * Post	-0.0490668	Cancer Trained * Post down vs Healthy Aged-matched Trained * Post	3.90457	0.50881	0.651556	1
664025	cg09853759		0.00941906	22													0.00251991	0.274138	11.2724	3.35744	0.274138	Cancer Trained * Post up vs Cancer Trained * Pre	0.0118081	Cancer Trained * Post up vs Cancer Trained * Pre	0.12047	-0.119829	2.58453	-1.60765	-0.119829	Healthy Aged-matched Trained * Post down vs Healthy Aged-matched Trained * Pre	-0.00473163	Healthy Aged-matched Trained * Post down vs Healthy Aged-matched Trained * Pre	0.219387	0.109101	1.58702	1.25977	0.109101	Cancer Untrained * Post up vs Cancer Untrained * Pre	0.00472678	Cancer Untrained * Post up vs Cancer Untrained * Pre	0.354548	-0.0816946	0.889842	-0.943314	-0.0816946	Cancer Trained * Pre down vs Cancer Untrained * Pre	-0.00367384	Cancer Trained * Pre down vs Cancer Untrained * Pre	0.000870618	-0.295471	14.2855	-3.77962	-0.295471	Cancer Trained * Pre down vs Healthy Aged-matched Trained * Pre	-0.0123632	Cancer Trained * Pre down vs Healthy Aged-matched Trained * Pre	0.317167	0.0833421	1.04186	1.02071	0.0833421	Cancer Trained * Post up vs Cancer Untrained * Post	0.00340751	Cancer Trained * Post up vs Cancer Untrained * Post	0.219326	0.0984955	1.58745	1.25994	0.0984955	Cancer Trained * Post up vs Healthy Aged-matched Trained * Post	0.00417657	Cancer Trained * Post up vs Healthy Aged-matched Trained * Post	3.90382	0.325328	0.416679	1
405074	cg13474848		0.00947713	9	RDMR	ENST00000416996.1;ENST00000440947.1	5'UTR;5'UTR	RP11-120J1.1;RP11-120J1.1				S_Shore	chr9:14348684-14349074				0.164072	-0.204794	2.05524	-1.43361	-0.204794	Cancer Trained * Post down vs Cancer Trained * Pre	-0.0350424	Cancer Trained * Post down vs Cancer Trained * Pre	0.589427	0.0712933	0.298889	0.546707	0.0712933	Healthy Aged-matched Trained * Post up vs Healthy Aged-matched Trained * Pre	0.0114084	Healthy Aged-matched Trained * Post up vs Healthy Aged-matched Trained * Pre	0.318084	-0.154357	1.03784	-1.01874	-0.154357	Cancer Untrained * Post down vs Cancer Untrained * Pre	-0.0253225	Cancer Untrained * Post down vs Cancer Untrained * Pre	0.0276821	0.354263	5.46675	2.33811	0.354263	Cancer Trained * Pre up vs Cancer Untrained * Pre	0.0591283	Cancer Trained * Pre up vs Cancer Untrained * Pre	0.00134165	0.493615	13.0256	3.6091	0.493615	Cancer Trained * Pre up vs Healthy Aged-matched Trained * Pre	0.0823355	Cancer Trained * Pre up vs Healthy Aged-matched Trained * Pre	0.0434796	0.303826	4.52356	2.12687	0.303826	Cancer Trained * Post up vs Cancer Untrained * Post	0.0494084	Cancer Trained * Post up vs Cancer Untrained * Post	0.124296	0.217529	2.5296	1.59047	0.217529	Cancer Trained * Post up vs Healthy Aged-matched Trained * Post	0.0358847	Cancer Trained * Post up vs Healthy Aged-matched Trained * Post	3.89879	0.994511	1.27541	1
152143	cg25050841	LRFN3	0.00947849	19		ENST00000246529.3	TSS1500	LRFN3		Promoter_Associated	19:36426698-36428067	Island	chr19:36427173-36427722	NM_024509	TSS1500	LRFN3	0.041986	-0.311574	4.59482	-2.14355	-0.311574	Cancer Trained * Post down vs Cancer Trained * Pre	-0.00769774	Cancer Trained * Post down vs Cancer Trained * Pre	0.423913	0.107872	0.660911	0.812964	0.107872	Healthy Aged-matched Trained * Post up vs Healthy Aged-matched Trained * Pre	0.00250001	Healthy Aged-matched Trained * Post up vs Healthy Aged-matched Trained * Pre	0.00692748	0.45367	8.6591	2.94263	0.45367	Cancer Untrained * Post up vs Cancer Untrained * Pre	0.00997889	Cancer Untrained * Post up vs Cancer Untrained * Pre	0.00255173	0.516842	11.2385	3.35238	0.516842	Cancer Trained * Pre up vs Cancer Untrained * Pre	0.0115984	Cancer Trained * Pre up vs Cancer Untrained * Pre	0.0039829	0.441387	10.0594	3.17166	0.441387	Cancer Trained * Pre up vs Healthy Aged-matched Trained * Pre	0.0104423	Cancer Trained * Pre up vs Healthy Aged-matched Trained * Pre	0.0998479	-0.248403	2.92051	-1.70895	-0.248403	Cancer Trained * Post down vs Cancer Untrained * Post	-0.00607827	Cancer Trained * Post down vs Cancer Untrained * Post	0.875993	0.0219406	0.024856	0.157658	0.0219406	Cancer Trained * Post up vs Healthy Aged-matched Trained * Post	0.000244531	Cancer Trained * Post up vs Healthy Aged-matched Trained * Post	3.89868	1.02963	1.32049	1
55028	cg00071984	FHIT	0.00949869	3		ENST00000490952.1;ENST00000476844.1;ENST00000492590.1;ENST00000468189.1	3'UTR;5'UTR;5'UTR;5'UTR	FHIT;FHIT;FHIT;FHIT						NM_001166243;NM_002012	5'UTR;5'UTR	FHIT;FHIT	0.0014606	0.52958	12.7836	3.57541	0.52958	Cancer Trained * Post up vs Cancer Trained * Pre	0.0126339	Cancer Trained * Post up vs Cancer Trained * Pre	0.812805	0.0323596	0.0572765	0.239325	0.0323596	Healthy Aged-matched Trained * Post up vs Healthy Aged-matched Trained * Pre	0.000560214	Healthy Aged-matched Trained * Post up vs Healthy Aged-matched Trained * Pre	0.270194	0.177148	1.27149	1.1276	0.177148	Cancer Untrained * Post up vs Cancer Untrained * Pre	0.00441802	Cancer Untrained * Post up vs Cancer Untrained * Pre	0.105686	-0.263713	2.81774	-1.67861	-0.263713	Cancer Trained * Pre down vs Cancer Untrained * Pre	-0.00662163	Cancer Trained * Pre down vs Cancer Untrained * Pre	0.00239594	-0.479002	11.4091	-3.37774	-0.479002	Cancer Trained * Pre down vs Healthy Aged-matched Trained * Pre	-0.0116047	Cancer Trained * Pre down vs Healthy Aged-matched Trained * Pre	0.554579	0.0887184	0.358771	0.598975	0.0887184	Cancer Trained * Post up vs Cancer Untrained * Post	0.00159422	Cancer Trained * Post up vs Cancer Untrained * Post	0.898804	0.0182187	0.016505	0.128472	0.0182187	Cancer Trained * Post up vs Healthy Aged-matched Trained * Post	0.000468944	Cancer Trained * Post up vs Healthy Aged-matched Trained * Post	3.89694	1.06867	1.37117	1
393696	cg02762115	DRD4	0.00950137	11						Unclassified_Cell_type_specific	11:639166-641165	Island	chr11:636906-640628	NM_000797	Body	DRD4	0.534365	0.0691284	0.396989	0.630071	0.0691284	Cancer Trained * Post up vs Cancer Trained * Pre	0.00929152	Cancer Trained * Post up vs Cancer Trained * Pre	0.350126	0.0953657	0.906631	0.952172	0.0953657	Healthy Aged-matched Trained * Post up vs Healthy Aged-matched Trained * Pre	0.0143097	Healthy Aged-matched Trained * Post up vs Healthy Aged-matched Trained * Pre	0.945905	0.0079755	0.00469708	0.0685353	0.0079755	Cancer Untrained * Post up vs Cancer Untrained * Pre	0.00123874	Cancer Untrained * Post up vs Cancer Untrained * Pre	0.0622358	0.227146	3.80997	1.95191	0.227146	Cancer Trained * Pre up vs Cancer Untrained * Pre	0.0331442	Cancer Trained * Pre up vs Cancer Untrained * Pre	0.00632037	0.313134	8.88618	2.98097	0.313134	Cancer Trained * Pre up vs Healthy Aged-matched Trained * Pre	0.0466892	Cancer Trained * Pre up vs Healthy Aged-matched Trained * Pre	0.014479	0.288299	6.90478	2.6277	0.288299	Cancer Trained * Post up vs Cancer Untrained * Post	0.0411969	Cancer Trained * Post up vs Cancer Untrained * Post	0.0114024	0.286897	7.45944	2.7312	0.286897	Cancer Trained * Post up vs Healthy Aged-matched Trained * Post	0.041671	Cancer Trained * Post up vs Healthy Aged-matched Trained * Post	3.89671	0.58633	0.752341	1
637524	cg27100292		0.00951366	20													0.610001	0.095095	0.266838	0.516563	0.095095	Cancer Trained * Post up vs Cancer Trained * Pre	0.0152724	Cancer Trained * Post up vs Cancer Trained * Pre	0.614022	-0.085829	0.260844	-0.510729	-0.085829	Healthy Aged-matched Trained * Post down vs Healthy Aged-matched Trained * Pre	-0.0117125	Healthy Aged-matched Trained * Post down vs Healthy Aged-matched Trained * Pre	0.672906	-0.0834102	0.182481	-0.427178	-0.0834102	Cancer Untrained * Post down vs Cancer Untrained * Pre	-0.0127124	Cancer Untrained * Post down vs Cancer Untrained * Pre	0.0226109	-0.474491	5.90521	-2.43006	-0.474491	Cancer Trained * Pre down vs Cancer Untrained * Pre	-0.0743199	Cancer Trained * Pre down vs Cancer Untrained * Pre	0.00165746	-0.621324	12.4267	-3.52516	-0.621324	Cancer Trained * Pre down vs Healthy Aged-matched Trained * Pre	-0.0948415	Cancer Trained * Pre down vs Healthy Aged-matched Trained * Pre	0.120433	-0.295986	2.58508	-1.60782	-0.295986	Cancer Trained * Post down vs Cancer Untrained * Post	-0.0463352	Cancer Trained * Post down vs Cancer Untrained * Post	0.0194012	-0.4404	6.24332	-2.49866	-0.4404	Cancer Trained * Post down vs Healthy Aged-matched Trained * Post	-0.0678566	Cancer Trained * Post down vs Healthy Aged-matched Trained * Post	3.89565	1.65028	2.11811	1
241700	cg07370303		0.00951497	5		ENST00000507435.1	3'UTR	RP11-445O3.2									0.121723	0.148361	2.56632	1.60197	0.148361	Cancer Trained * Post up vs Cancer Trained * Pre	0.0107994	Cancer Trained * Post up vs Cancer Trained * Pre	0.391881	0.0736619	0.759164	0.8713	0.0736619	Healthy Aged-matched Trained * Post up vs Healthy Aged-matched Trained * Pre	0.00432831	Healthy Aged-matched Trained * Post up vs Healthy Aged-matched Trained * Pre	0.160089	-0.14222	2.09622	-1.44783	-0.14222	Cancer Untrained * Post down vs Cancer Untrained * Pre	-0.00968368	Cancer Untrained * Post down vs Cancer Untrained * Pre	0.018311	-0.247968	6.37247	-2.52438	-0.247968	Cancer Trained * Pre down vs Cancer Untrained * Pre	-0.0171812	Cancer Trained * Pre down vs Cancer Untrained * Pre	0.00544066	-0.269843	9.26149	-3.04327	-0.269843	Cancer Trained * Pre down vs Healthy Aged-matched Trained * Pre	-0.0187043	Cancer Trained * Pre down vs Healthy Aged-matched Trained * Pre	0.649402	0.0426132	0.211717	0.460127	0.0426132	Cancer Trained * Post up vs Cancer Untrained * Post	0.00330184	Cancer Trained * Post up vs Cancer Untrained * Post	0.0372046	-0.195144	4.84359	-2.20082	-0.195144	Cancer Trained * Post down vs Healthy Aged-matched Trained * Post	-0.0122332	Cancer Trained * Post down vs Healthy Aged-matched Trained * Post	3.89554	0.417646	0.536058	1
202148	cg16693103		0.00952323	10													0.581346	0.0377709	0.31213	0.558686	0.0377709	Cancer Trained * Post up vs Cancer Trained * Pre	0.00654464	Cancer Trained * Post up vs Cancer Trained * Pre	0.331864	-0.0610727	0.979258	-0.989575	-0.0610727	Healthy Aged-matched Trained * Post down vs Healthy Aged-matched Trained * Pre	-0.010534	Healthy Aged-matched Trained * Post down vs Healthy Aged-matched Trained * Pre	0.533572	-0.0452693	0.398545	-0.631304	-0.0452693	Cancer Untrained * Post down vs Cancer Untrained * Pre	-0.00782159	Cancer Untrained * Post down vs Cancer Untrained * Pre	0.505167	-0.0484835	0.457148	-0.676127	-0.0484835	Cancer Trained * Pre down vs Cancer Untrained * Pre	-0.00838626	Cancer Trained * Pre down vs Cancer Untrained * Pre	0.00248234	-0.217713	11.313	-3.36349	-0.217713	Cancer Trained * Pre down vs Healthy Aged-matched Trained * Pre	-0.037636	Cancer Trained * Pre down vs Healthy Aged-matched Trained * Pre	0.613736	0.0345567	0.261268	0.511143	0.0345567	Cancer Trained * Post up vs Cancer Untrained * Post	0.00597997	Cancer Trained * Post up vs Cancer Untrained * Post	0.0782131	-0.11887	3.37249	-1.83644	-0.11887	Cancer Trained * Post down vs Healthy Aged-matched Trained * Post	-0.0205573	Cancer Trained * Post down vs Healthy Aged-matched Trained * Post	3.89483	0.222524	0.285666	1
104155	cg01298870	FADS6	0.00955118	17		ENST00000310226.5	TSS200	FADS6		Unclassified_Cell_type_specific	17:72889220-72889968	Island	chr17:72889349-72890060	NM_178128	TSS200	FADS6	0.00442182	-0.281327	9.7894	-3.1288	-0.281327	Cancer Trained * Post down vs Cancer Trained * Pre	-0.00322188	Cancer Trained * Post down vs Cancer Trained * Pre	0.387514	-0.0721892	0.773495	-0.879486	-0.0721892	Healthy Aged-matched Trained * Post down vs Healthy Aged-matched Trained * Pre	-0.000766935	Healthy Aged-matched Trained * Post down vs Healthy Aged-matched Trained * Pre	0.773684	0.0277232	0.0845021	0.290692	0.0277232	Cancer Untrained * Post up vs Cancer Untrained * Pre	0.000410781	Cancer Untrained * Post up vs Cancer Untrained * Pre	0.0104389	0.264086	7.66779	2.76908	0.264086	Cancer Trained * Pre up vs Cancer Untrained * Pre	0.00311173	Cancer Trained * Pre up vs Cancer Untrained * Pre	0.00283015	0.285	10.96	3.31059	0.285	Cancer Trained * Pre up vs Healthy Aged-matched Trained * Pre	0.00327177	Cancer Trained * Pre up vs Healthy Aged-matched Trained * Pre	0.621394	-0.0449647	0.250078	-0.500078	-0.0449647	Cancer Trained * Post down vs Cancer Untrained * Post	-0.000520932	Cancer Trained * Post down vs Cancer Untrained * Post	0.386594	0.0758618	0.776545	0.881218	0.0758618	Cancer Trained * Post up vs Healthy Aged-matched Trained * Post	0.000816824	Cancer Trained * Post up vs Healthy Aged-matched Trained * Post	3.89243	0.393368	0.505298	1
150376	cg20077104		0.00955387	7													0.0766056	0.372877	3.41168	1.84707	0.372877	Cancer Trained * Post up vs Cancer Trained * Pre	0.0366917	Cancer Trained * Post up vs Cancer Trained * Pre	0.274989	0.205683	1.2457	1.11611	0.205683	Healthy Aged-matched Trained * Post up vs Healthy Aged-matched Trained * Pre	0.0259095	Healthy Aged-matched Trained * Post up vs Healthy Aged-matched Trained * Pre	0.289212	-0.231858	1.17255	-1.08284	-0.231858	Cancer Untrained * Post down vs Cancer Untrained * Pre	-0.0231194	Cancer Untrained * Post down vs Cancer Untrained * Pre	0.0683017	-0.407968	3.63026	-1.90532	-0.407968	Cancer Trained * Pre down vs Cancer Untrained * Pre	-0.0397572	Cancer Trained * Pre down vs Cancer Untrained * Pre	0.00814034	-0.555639	8.2644	-2.87479	-0.555639	Cancer Trained * Pre down vs Healthy Aged-matched Trained * Pre	-0.0562571	Cancer Trained * Pre down vs Healthy Aged-matched Trained * Pre	0.339046	0.196767	0.950041	0.974701	0.196767	Cancer Trained * Post up vs Cancer Untrained * Post	0.0200539	Cancer Trained * Post up vs Cancer Untrained * Post	0.0553673	-0.388444	4.03909	-2.00975	-0.388444	Cancer Trained * Post down vs Healthy Aged-matched Trained * Post	-0.0454749	Cancer Trained * Post down vs Healthy Aged-matched Trained * Post	3.8922	1.98275	2.54708	1
136622	cg27619446	CDYL	0.00956265	6		ENST00000328908.5;ENST00000343762.5	3'UTR;3'UTR	CDYL;CDYL						NM_001143971;NM_004824;NM_001143970;NR_026590	3'UTR;3'UTR;3'UTR;Body	CDYL;CDYL;CDYL;CDYL	0.0992943	0.124378	2.93061	1.7119	0.124378	Cancer Trained * Post up vs Cancer Trained * Pre	0.0072996	Cancer Trained * Post up vs Cancer Trained * Pre	0.443146	-0.0516834	0.607232	-0.779251	-0.0516834	Healthy Aged-matched Trained * Post down vs Healthy Aged-matched Trained * Pre	-0.00266064	Healthy Aged-matched Trained * Post down vs Healthy Aged-matched Trained * Pre	0.531819	0.0488598	0.401997	0.634032	0.0488598	Cancer Untrained * Post up vs Cancer Untrained * Pre	0.00294221	Cancer Untrained * Post up vs Cancer Untrained * Pre	0.358027	-0.0721608	0.876841	-0.936398	-0.0721608	Cancer Trained * Pre down vs Cancer Untrained * Pre	-0.00431883	Cancer Trained * Pre down vs Cancer Untrained * Pre	0.000676471	-0.269794	15.0426	-3.87848	-0.269794	Cancer Trained * Pre down vs Healthy Aged-matched Trained * Pre	-0.0156224	Cancer Trained * Pre down vs Healthy Aged-matched Trained * Pre	0.963509	0.00335746	0.00213546	0.0462111	0.00335746	Cancer Trained * Post up vs Cancer Untrained * Post	3.85642e-05	Cancer Trained * Post up vs Cancer Untrained * Post	0.189914	-0.0937325	1.81568	-1.34747	-0.0937325	Cancer Trained * Post down vs Healthy Aged-matched Trained * Post	-0.00566212	Cancer Trained * Post down vs Healthy Aged-matched Trained * Post	3.89145	0.256774	0.32992	1
469358	cg20125413	FUT8	0.00959278	14		ENST00000555559.1;ENST00000360689.5;ENST00000394586.2;ENST00000394585.1;ENST00000553924	TSS1500;1stExon;1stExon;TSS1500;TSS1500;TSS1500;TSS1500;TSS1500;TSS1500;TSS200;TSS200;T	FUT8;FUT8;FUT8;FUT8;FUT8;FUT8;FUT8;FUT8;FUT8;FUT8;FUT8;FUT8;FUT8;FUT8;FUT8		Promoter_Associated	14:65878344-65879697	N_Shore	chr14:65878486-65880370	NM_178156;NM_178155;NM_004480;NR_024334;NR_038170;NM_178156;NM_178155;NM_004480;NR_0381	1stExon;1stExon;1stExon;Body;TSS1500;5'UTR;5'UTR;5'UTR;Body	FUT8;FUT8;FUT8;FUT8-AS1;FUT8;FUT8;FUT8;FUT8;FUT8	0.0735362	-0.304189	3.48918	-1.86794	-0.304189	Cancer Trained * Post down vs Cancer Trained * Pre	-0.00764271	Cancer Trained * Post down vs Cancer Trained * Pre	0.108968	0.247097	2.76282	1.66217	0.247097	Healthy Aged-matched Trained * Post up vs Healthy Aged-matched Trained * Pre	0.00525505	Healthy Aged-matched Trained * Post up vs Healthy Aged-matched Trained * Pre	0.15877	0.250903	2.11006	1.45261	0.250903	Cancer Untrained * Post up vs Cancer Untrained * Pre	0.00665231	Cancer Untrained * Post up vs Cancer Untrained * Pre	0.484184	0.122661	0.504311	0.710149	0.122661	Cancer Trained * Pre up vs Cancer Untrained * Pre	0.0038145	Cancer Trained * Pre up vs Cancer Untrained * Pre	0.00490045	0.48123	9.52647	3.0865	0.48123	Cancer Trained * Pre up vs Healthy Aged-matched Trained * Pre	0.0111054	Cancer Trained * Pre up vs Healthy Aged-matched Trained * Pre	0.013586	-0.43243	7.05131	-2.65543	-0.43243	Cancer Trained * Post down vs Cancer Untrained * Post	-0.0104805	Cancer Trained * Post down vs Cancer Untrained * Post	0.657074	-0.0700551	0.201886	-0.449317	-0.0700551	Cancer Trained * Post down vs Healthy Aged-matched Trained * Post	-0.00179237	Cancer Trained * Post down vs Healthy Aged-matched Trained * Post	3.88888	1.28913	1.65746	1
380323	cg15523998	RNF17	0.00960556	13		ENST00000255324.5;ENST00000381921.1;ENST00000429047.2;ENST00000487529.1	TSS1500;TSS1500;TSS1500;TSS1500	RNF17;RNF17;RNF17;RNF17						NM_031277	TSS1500	RNF17	0.00050531	0.336393	15.9386	3.99232	0.336393	Cancer Trained * Post up vs Cancer Trained * Pre	0.0168284	Cancer Trained * Post up vs Cancer Trained * Pre	0.223467	-0.0960214	1.55838	-1.24835	-0.0960214	Healthy Aged-matched Trained * Post down vs Healthy Aged-matched Trained * Pre	-0.00464619	Healthy Aged-matched Trained * Post down vs Healthy Aged-matched Trained * Pre	0.198524	0.118044	1.74457	1.32082	0.118044	Cancer Untrained * Post up vs Cancer Untrained * Pre	0.00585122	Cancer Untrained * Post up vs Cancer Untrained * Pre	0.163719	-0.128236	2.05883	-1.43486	-0.128236	Cancer Trained * Pre down vs Cancer Untrained * Pre	-0.00684525	Cancer Trained * Pre down vs Cancer Untrained * Pre	0.00728982	-0.235666	8.53372	-2.92125	-0.235666	Cancer Trained * Pre down vs Healthy Aged-matched Trained * Pre	-0.0119285	Cancer Trained * Pre down vs Healthy Aged-matched Trained * Pre	0.295074	0.0901139	1.14377	1.06947	0.0901139	Cancer Trained * Post up vs Cancer Untrained * Post	0.0041319	Cancer Trained * Post up vs Cancer Untrained * Post	0.0221742	0.196749	5.94798	2.43885	0.196749	Cancer Trained * Post up vs Healthy Aged-matched Trained * Post	0.0095461	Cancer Trained * Post up vs Healthy Aged-matched Trained * Post	3.88779	0.34503	0.443735	1
772797	cg18202440		0.0096059	11													0.989871	-0.00561616	0.000164437	-0.0128233	-0.00561616	Cancer Trained * Post down vs Cancer Trained * Pre	-0.00127836	Cancer Trained * Post down vs Cancer Trained * Pre	0.816187	-0.0939211	0.055186	-0.234917	-0.0939211	Healthy Aged-matched Trained * Post down vs Healthy Aged-matched Trained * Pre	-0.00685929	Healthy Aged-matched Trained * Post down vs Healthy Aged-matched Trained * Pre	0.495445	0.321358	0.478572	0.691789	0.321358	Cancer Untrained * Post up vs Cancer Untrained * Pre	0.0313541	Cancer Untrained * Post up vs Cancer Untrained * Pre	0.788201	-0.126142	0.0737368	-0.271545	-0.126142	Cancer Trained * Pre down vs Cancer Untrained * Pre	-0.00983781	Cancer Trained * Pre down vs Cancer Untrained * Pre	0.00556248	-1.27225	9.20571	-3.03409	-1.27225	Cancer Trained * Pre down vs Healthy Aged-matched Trained * Pre	-0.118505	Cancer Trained * Pre down vs Healthy Aged-matched Trained * Pre	0.310763	-0.453116	1.07038	-1.03459	-0.453116	Cancer Trained * Post down vs Cancer Untrained * Post	-0.0424702	Cancer Trained * Post down vs Cancer Untrained * Post	0.00918811	-1.18395	7.97215	-2.8235	-1.18395	Cancer Trained * Post down vs Healthy Aged-matched Trained * Post	-0.112924	Cancer Trained * Post down vs Healthy Aged-matched Trained * Post	3.88776	9.32157	11.9883	1
78599	cg20042692	C2orf63	0.00960924	2		ENST00000464243.1;ENST00000463300.1;ENST00000425841.1;ENST00000403506.1;ENST00000407122	3'UTR;3'UTR;5'UTR;5'UTR;5'UTR;5'UTR;5'UTR;5'UTR;3'UTR;3'UTR;5'UTR;3'UTR;5'UTR	C2orf63;C2orf63;C2orf63;C2orf63;C2orf63;C2orf63;C2orf63;C2orf63;C2orf63;C2orf63;C2orf63		Promoter_Associated_Cell_type_specific	2:55450152-55450984	Island	chr2:55450616-55450931	NM_152385;NM_001135598	5'UTR;5'UTR	C2orf63;C2orf63	0.205613	-0.357156	1.68882	-1.29955	-0.357156	Cancer Trained * Post down vs Cancer Trained * Pre	-0.0110287	Cancer Trained * Post down vs Cancer Trained * Pre	0.98756	-0.00395099	0.000248005	-0.0157482	-0.00395099	Healthy Aged-matched Trained * Post down vs Healthy Aged-matched Trained * Pre	0.00012237	Healthy Aged-matched Trained * Post up vs Healthy Aged-matched Trained * Pre	0.661034	0.129357	0.196922	0.443759	0.129357	Cancer Untrained * Post up vs Cancer Untrained * Pre	0.00416771	Cancer Untrained * Post up vs Cancer Untrained * Pre	0.011158	0.798867	7.5104	2.74051	0.798867	Cancer Trained * Pre up vs Cancer Untrained * Pre	0.0244095	Cancer Trained * Pre up vs Cancer Untrained * Pre	0.00142679	0.943249	12.8501	3.58471	0.943249	Cancer Trained * Pre up vs Healthy Aged-matched Trained * Pre	0.0271712	Cancer Trained * Pre up vs Healthy Aged-matched Trained * Pre	0.266514	0.312353	1.29169	1.13653	0.312353	Cancer Trained * Post up vs Cancer Untrained * Post	0.00921312	Cancer Trained * Post up vs Cancer Untrained * Post	0.0340473	0.590043	5.02832	2.24239	0.590043	Cancer Trained * Post up vs Healthy Aged-matched Trained * Post	0.0160202	Cancer Trained * Post up vs Healthy Aged-matched Trained * Post	3.88748	3.67038	4.72077	1
142098	cg14824052		0.00961599	10					chr10:2951238-2951238								0.158138	-0.255995	2.11675	-1.45491	-0.255995	Cancer Trained * Post down vs Cancer Trained * Pre	-0.0395652	Cancer Trained * Post down vs Cancer Trained * Pre	0.00497531	0.494756	9.48789	3.08024	0.494756	Healthy Aged-matched Trained * Post up vs Healthy Aged-matched Trained * Pre	0.0802272	Healthy Aged-matched Trained * Post up vs Healthy Aged-matched Trained * Pre	0.043915	-0.396039	4.5033	-2.1221	-0.396039	Cancer Untrained * Post down vs Cancer Untrained * Pre	-0.0625221	Cancer Untrained * Post down vs Cancer Untrained * Pre	0.685634	-0.0764302	0.16772	-0.409536	-0.0764302	Cancer Trained * Pre down vs Cancer Untrained * Pre	-0.0122024	Cancer Trained * Pre down vs Cancer Untrained * Pre	0.00238098	0.569445	11.4261	3.38026	0.569445	Cancer Trained * Pre up vs Healthy Aged-matched Trained * Pre	0.0918906	Cancer Trained * Pre up vs Healthy Aged-matched Trained * Pre	0.720733	0.0636142	0.130712	0.361541	0.0636142	Cancer Trained * Post up vs Cancer Untrained * Post	0.0107545	Cancer Trained * Post up vs Cancer Untrained * Post	0.292098	-0.181305	1.15829	-1.07624	-0.181305	Cancer Trained * Post down vs Healthy Aged-matched Trained * Post	-0.0279018	Cancer Trained * Post down vs Healthy Aged-matched Trained * Post	3.88691	1.50421	1.93497	1
183498	cg18522547	GLT25D1	0.00962627	19		ENST00000379714.2	ExonBnd	GLT25D1				N_Shore	chr19:17691464-17691701	NM_024656	Body	GLT25D1	0.00139621	0.320516	12.9118	3.5933	0.320516	Cancer Trained * Post up vs Cancer Trained * Pre	0.0202675	Cancer Trained * Post up vs Cancer Trained * Pre	0.297894	-0.0865653	1.1302	-1.06311	-0.0865653	Healthy Aged-matched Trained * Post down vs Healthy Aged-matched Trained * Pre	-0.0048222	Healthy Aged-matched Trained * Post down vs Healthy Aged-matched Trained * Pre	0.051226	-0.193737	4.19333	-2.04776	-0.193737	Cancer Untrained * Post down vs Cancer Untrained * Pre	-0.0124781	Cancer Untrained * Post down vs Cancer Untrained * Pre	0.013451	-0.251638	7.07439	-2.65977	-0.251638	Cancer Trained * Pre down vs Cancer Untrained * Pre	-0.0163925	Cancer Trained * Pre down vs Cancer Untrained * Pre	0.00695306	-0.251171	8.65001	-2.94109	-0.251171	Cancer Trained * Pre down vs Healthy Aged-matched Trained * Pre	-0.0159021	Cancer Trained * Pre down vs Healthy Aged-matched Trained * Pre	0.0069022	0.262614	8.66811	2.94417	0.262614	Cancer Trained * Post up vs Cancer Untrained * Post	0.0163532	Cancer Trained * Post up vs Cancer Untrained * Post	0.0798762	0.15591	3.33291	1.82563	0.15591	Cancer Trained * Post up vs Healthy Aged-matched Trained * Post	0.00918764	Cancer Trained * Post up vs Healthy Aged-matched Trained * Post	3.88603	0.386482	0.49727	1
214979	cg08893419	SERPINI2	0.00965181	3										NM_006217;NM_001012303	Body;Body	SERPINI2;SERPINI2	0.24213	-0.17547	1.43534	-1.19806	-0.17547	Cancer Trained * Post down vs Cancer Trained * Pre	-0.0200632	Cancer Trained * Post down vs Cancer Trained * Pre	0.248743	0.157892	1.3946	1.18093	0.157892	Healthy Aged-matched Trained * Post up vs Healthy Aged-matched Trained * Pre	0.0195057	Healthy Aged-matched Trained * Post up vs Healthy Aged-matched Trained * Pre	0.381073	0.138517	0.795071	0.891668	0.138517	Cancer Untrained * Post up vs Cancer Untrained * Pre	0.0172055	Cancer Untrained * Post up vs Cancer Untrained * Pre	0.00105344	0.575502	13.7243	3.70464	0.575502	Cancer Trained * Pre up vs Cancer Untrained * Pre	0.0670674	Cancer Trained * Pre up vs Cancer Untrained * Pre	0.00419903	0.441716	9.9226	3.15002	0.441716	Cancer Trained * Pre up vs Healthy Aged-matched Trained * Pre	0.0510477	Cancer Trained * Pre up vs Healthy Aged-matched Trained * Pre	0.0863104	0.261515	3.18819	1.78555	0.261515	Cancer Trained * Post up vs Cancer Untrained * Post	0.0297987	Cancer Trained * Post up vs Cancer Untrained * Post	0.446937	0.108355	0.597084	0.772712	0.108355	Cancer Trained * Post up vs Healthy Aged-matched Trained * Post	0.0114788	Cancer Trained * Post up vs Healthy Aged-matched Trained * Post	3.88387	1.04142	1.34069	1
23250	cg16263634	FRMD8	0.00965244	11		ENST00000525156.1;ENST00000317568.5;ENST00000531296.1;ENST00000528854.1;ENST00000533782	TSS1500;TSS200;TSS200;TSS200;TSS200;TSS200;TSS200	FRMD8;FRMD8;FRMD8;FRMD8;FRMD8;FRMD8;FRMD8		Promoter_Associated	11:65153678-65154647	Island	chr11:65153726-65154606	NM_031904	TSS200	FRMD8	0.00332507	-0.242088	10.5317	-3.24526	-0.242088	Cancer Trained * Post down vs Cancer Trained * Pre	-0.00438942	Cancer Trained * Post down vs Cancer Trained * Pre	0.271596	-0.0765572	1.26389	-1.12423	-0.0765572	Healthy Aged-matched Trained * Post down vs Healthy Aged-matched Trained * Pre	-0.00124475	Healthy Aged-matched Trained * Post down vs Healthy Aged-matched Trained * Pre	0.576895	0.0447294	0.319587	0.56532	0.0447294	Cancer Untrained * Post up vs Cancer Untrained * Pre	0.000894498	Cancer Untrained * Post up vs Cancer Untrained * Pre	0.0262999	0.18685	5.57682	2.36153	0.18685	Cancer Trained * Pre up vs Cancer Untrained * Pre	0.00354806	Cancer Trained * Pre up vs Cancer Untrained * Pre	0.00588741	0.215015	9.06322	3.01052	0.215015	Cancer Trained * Pre up vs Healthy Aged-matched Trained * Pre	0.00403489	Cancer Trained * Pre up vs Healthy Aged-matched Trained * Pre	0.192267	-0.0999675	1.79586	-1.3401	-0.0999675	Cancer Trained * Post down vs Cancer Untrained * Post	-0.00173586	Cancer Trained * Post down vs Cancer Untrained * Post	0.494784	0.049485	0.480054	0.692859	0.049485	Cancer Trained * Post up vs Healthy Aged-matched Trained * Post	0.00089022	Cancer Trained * Post up vs Healthy Aged-matched Trained * Post	3.88382	0.270155	0.347796	1
101464	cg06897927	HMX3	0.0096537	10		ENST00000357878.4;ENST00000357878.4	5'UTR;1stExon	HMX3;HMX3		Unclassified	10:124895282-124895601	Island	chr10:124894075-124897366	NM_001105574	TSS200	HMX3	0.0346962	-0.28302	4.98883	-2.23357	-0.28302	Cancer Trained * Post down vs Cancer Trained * Pre	-0.00296309	Cancer Trained * Post down vs Cancer Trained * Pre	0.847558	-0.022468	0.037729	-0.19424	-0.022468	Healthy Aged-matched Trained * Post down vs Healthy Aged-matched Trained * Pre	-0.000185736	Healthy Aged-matched Trained * Post down vs Healthy Aged-matched Trained * Pre	0.83965	-0.027479	0.0418038	-0.20446	-0.027479	Cancer Untrained * Post down vs Cancer Untrained * Pre	-0.000266493	Cancer Untrained * Post down vs Cancer Untrained * Pre	0.22906	0.165707	1.52018	1.23296	0.165707	Cancer Trained * Pre up vs Cancer Untrained * Pre	0.00179314	Cancer Trained * Pre up vs Cancer Untrained * Pre	0.00167953	0.427024	12.3896	3.51989	0.427024	Cancer Trained * Pre up vs Healthy Aged-matched Trained * Pre	0.00420745	Cancer Trained * Pre up vs Healthy Aged-matched Trained * Pre	0.48491	-0.0898335	0.502622	-0.708958	-0.0898335	Cancer Trained * Post down vs Cancer Untrained * Post	-0.000903453	Cancer Trained * Post down vs Cancer Untrained * Post	0.182188	0.166472	1.88294	1.3722	0.166472	Cancer Trained * Post up vs Healthy Aged-matched Trained * Post	0.0014301	Cancer Trained * Post up vs Healthy Aged-matched Trained * Post	3.88371	0.779455	1.00349	1
300684	cg00235367	ZIC4	0.00966029	3		ENST00000494569.1;ENST00000464502.1;ENST00000494569.1;ENST00000472523.1;ENST00000472749	3'UTR;3'UTR;1stExon;TSS1500;TSS200;TSS1500;TSS200;TSS200;3'UTR	ZIC4;ZIC4;ZIC4;ZIC1;ZIC4;ZIC1;ZIC4;ZIC4;ZIC4				Island	chr3:147108511-147111703	NM_001168378;NR_033118;NR_033119;NM_032153;NM_001168379	Body;TSS200;TSS200;Body;Body	ZIC4;ZIC4;ZIC4;ZIC4;ZIC4	0.0133858	-0.440366	7.08562	-2.66188	-0.440366	Cancer Trained * Post down vs Cancer Trained * Pre	-0.0118023	Cancer Trained * Post down vs Cancer Trained * Pre	0.345769	-0.145126	0.923467	-0.960972	-0.145126	Healthy Aged-matched Trained * Post down vs Healthy Aged-matched Trained * Pre	-0.00241953	Healthy Aged-matched Trained * Post down vs Healthy Aged-matched Trained * Pre	0.522043	0.113939	0.421637	0.649336	0.113939	Cancer Untrained * Post up vs Cancer Untrained * Pre	0.00314564	Cancer Untrained * Post up vs Cancer Untrained * Pre	0.0833057	0.316535	3.25417	1.80393	0.316535	Cancer Trained * Pre up vs Cancer Untrained * Pre	0.00851696	Cancer Trained * Pre up vs Cancer Untrained * Pre	0.00545537	0.48185	9.25468	3.04215	0.48185	Cancer Trained * Pre up vs Healthy Aged-matched Trained * Pre	0.0125144	Cancer Trained * Pre up vs Healthy Aged-matched Trained * Pre	0.163047	-0.23777	2.06568	-1.43725	-0.23777	Cancer Trained * Post down vs Cancer Untrained * Post	-0.00643101	Cancer Trained * Post down vs Cancer Untrained * Post	0.249828	0.18661	1.38805	1.17816	0.18661	Cancer Trained * Post up vs Healthy Aged-matched Trained * Post	0.00313162	Cancer Trained * Post up vs Healthy Aged-matched Trained * Post	3.88315	1.32845	1.71053	1
533940	cg26339162	RAD51L1	0.00966858	14		ENST00000479335.1;ENST00000553595.1;ENST00000497460.1;ENST00000492236.1;ENST00000554244	3'UTR;5'UTR;5'UTR;5'UTR;5'UTR;5'UTR;5'UTR;5'UTR;5'UTR;5'UTR	RAD51B;RAD51B;RAD51B;RAD51B;RAD51B;RAD51B;RAD51B;RAD51B;RAD51B;RAD51B						NM_133509;NM_002877;NM_133510	Body;Body;Body	RAD51L1;RAD51L1;RAD51L1	0.0466041	0.351388	4.38297	2.09355	0.351388	Cancer Trained * Post up vs Cancer Trained * Pre	0.057228	Cancer Trained * Post up vs Cancer Trained * Pre	0.900155	0.0194199	0.0160646	0.126746	0.0194199	Healthy Aged-matched Trained * Post up vs Healthy Aged-matched Trained * Pre	0.00240764	Healthy Aged-matched Trained * Post up vs Healthy Aged-matched Trained * Pre	0.618398	-0.0897953	0.254418	-0.504399	-0.0897953	Cancer Untrained * Post down vs Cancer Untrained * Pre	-0.013905	Cancer Untrained * Post down vs Cancer Untrained * Pre	0.00265324	-0.594006	11.1333	-3.33665	-0.594006	Cancer Trained * Pre down vs Cancer Untrained * Pre	-0.0950648	Cancer Trained * Pre down vs Cancer Untrained * Pre	0.00150433	-0.572678	12.7	-3.5637	-0.572678	Cancer Trained * Pre down vs Healthy Aged-matched Trained * Pre	-0.0926355	Cancer Trained * Pre down vs Healthy Aged-matched Trained * Pre	0.371251	-0.152822	0.829023	-0.910507	-0.152822	Cancer Trained * Post down vs Cancer Untrained * Post	-0.0239318	Cancer Trained * Post down vs Cancer Untrained * Post	0.146679	-0.24071	2.24372	-1.49791	-0.24071	Cancer Trained * Post down vs Healthy Aged-matched Trained * Post	-0.0378151	Cancer Trained * Post down vs Healthy Aged-matched Trained * Post	3.88245	1.36717	1.76071	1
112191	cg06167221		0.00966888	18								Island	chr18:77336081-77336282				0.298659	0.183782	1.12655	1.06139	0.183782	Cancer Trained * Post up vs Cancer Trained * Pre	0.0299597	Cancer Trained * Post up vs Cancer Trained * Pre	0.574108	-0.0900162	0.324315	-0.569487	-0.0900162	Healthy Aged-matched Trained * Post down vs Healthy Aged-matched Trained * Pre	-0.0146088	Healthy Aged-matched Trained * Post down vs Healthy Aged-matched Trained * Pre	0.844728	-0.0363443	0.039162	-0.197894	-0.0363443	Cancer Untrained * Post down vs Cancer Untrained * Pre	-0.00598613	Cancer Untrained * Post down vs Cancer Untrained * Pre	0.0191636	-0.459901	6.27078	-2.50415	-0.459901	Cancer Trained * Pre down vs Cancer Untrained * Pre	-0.0753371	Cancer Trained * Pre down vs Cancer Untrained * Pre	0.000888305	-0.625277	14.2259	-3.77172	-0.625277	Cancer Trained * Pre down vs Healthy Aged-matched Trained * Pre	-0.103739	Cancer Trained * Pre down vs Healthy Aged-matched Trained * Pre	0.178359	-0.239775	1.91757	-1.38477	-0.239775	Cancer Trained * Post down vs Cancer Untrained * Post	-0.0393913	Cancer Trained * Post down vs Cancer Untrained * Post	0.0440941	-0.351479	4.49503	-2.12015	-0.351479	Cancer Trained * Post down vs Healthy Aged-matched Trained * Post	-0.0591708	Cancer Trained * Post down vs Healthy Aged-matched Trained * Post	3.88243	1.45502	1.87385	1
314158	cg13273610		0.00967828	2						Unclassified	2:234766089-234767046	S_Shelf	chr2:234762496-234763579				0.99445	0.00132873	4.93666e-05	0.00702614	0.00132873	Cancer Trained * Post up vs Cancer Trained * Pre	0.00030269	Cancer Trained * Post up vs Cancer Trained * Pre	0.0711754	0.325331	3.55135	1.8845	0.325331	Healthy Aged-matched Trained * Post up vs Healthy Aged-matched Trained * Pre	0.0244202	Healthy Aged-matched Trained * Post up vs Healthy Aged-matched Trained * Pre	0.231712	0.245867	1.50248	1.22576	0.245867	Cancer Untrained * Post up vs Cancer Untrained * Pre	0.0226171	Cancer Untrained * Post up vs Cancer Untrained * Pre	0.773361	0.0583942	0.0847513	0.291121	0.0583942	Cancer Trained * Pre up vs Cancer Untrained * Pre	0.00483072	Cancer Trained * Pre up vs Cancer Untrained * Pre	0.00643821	0.538343	8.84029	2.97326	0.538343	Cancer Trained * Pre up vs Healthy Aged-matched Trained * Pre	0.0435936	Cancer Trained * Pre up vs Healthy Aged-matched Trained * Pre	0.334396	-0.186144	0.968857	-0.984305	-0.186144	Cancer Trained * Post down vs Cancer Untrained * Post	-0.0174837	Cancer Trained * Post down vs Cancer Untrained * Post	0.247627	0.21434	1.40138	1.1838	0.21434	Cancer Trained * Post up vs Healthy Aged-matched Trained * Post	0.0194761	Cancer Trained * Post up vs Healthy Aged-matched Trained * Post	3.88163	1.73526	2.23522	1
577488	cg07162250	CAMTA1	0.00967856	1										NM_015215	Body	CAMTA1	0.551181	-0.0578697	0.365009	-0.60416	-0.0578697	Cancer Trained * Post down vs Cancer Trained * Pre	-0.00982564	Cancer Trained * Post down vs Cancer Trained * Pre	0.202595	0.114418	1.71226	1.30853	0.114418	Healthy Aged-matched Trained * Post up vs Healthy Aged-matched Trained * Pre	0.019807	Healthy Aged-matched Trained * Post up vs Healthy Aged-matched Trained * Pre	0.492217	-0.070815	0.485846	-0.697027	-0.070815	Cancer Untrained * Post down vs Cancer Untrained * Pre	-0.0122509	Cancer Untrained * Post down vs Cancer Untrained * Pre	0.035229	0.226197	4.95703	2.22644	0.226197	Cancer Trained * Pre up vs Cancer Untrained * Pre	0.0388726	Cancer Trained * Pre up vs Cancer Untrained * Pre	0.00151383	0.326589	12.6822	3.5612	0.326589	Cancer Trained * Pre up vs Healthy Aged-matched Trained * Pre	0.0562544	Cancer Trained * Pre up vs Healthy Aged-matched Trained * Pre	0.0194894	0.239142	6.23323	2.49664	0.239142	Cancer Trained * Post up vs Cancer Untrained * Post	0.0412978	Cancer Trained * Post up vs Cancer Untrained * Post	0.104914	0.154302	2.83095	1.68254	0.154302	Cancer Trained * Post up vs Healthy Aged-matched Trained * Post	0.0266217	Cancer Trained * Post up vs Healthy Aged-matched Trained * Post	3.88161	0.445165	0.573428	1
334972	cg04848925	TTLL6	0.00968586	17		ENST00000490027.1;ENST00000376681.3;ENST00000470462.2	3'UTR;5'UTR;3'UTR	TTLL6;TTLL6;TTLL6		Unclassified_Cell_type_specific	17:46894109-46895052	Island	chr17:46894293-46894809	NM_001130918	Body	TTLL6	0.000450538	-0.481063	16.2972	-4.03697	-0.481063	Cancer Trained * Post down vs Cancer Trained * Pre	-0.0236321	Cancer Trained * Post down vs Cancer Trained * Pre	0.164165	0.155915	2.0543	1.43328	0.155915	Healthy Aged-matched Trained * Post up vs Healthy Aged-matched Trained * Pre	0.00745398	Healthy Aged-matched Trained * Post up vs Healthy Aged-matched Trained * Pre	0.944745	0.00884844	0.00490106	0.0700075	0.00884844	Cancer Untrained * Post up vs Cancer Untrained * Pre	0.00120712	Cancer Untrained * Post up vs Cancer Untrained * Pre	0.094573	0.21963	3.01953	1.73768	0.21963	Cancer Trained * Pre up vs Cancer Untrained * Pre	0.0118803	Cancer Trained * Pre up vs Cancer Untrained * Pre	0.00304567	0.374319	10.7642	3.28088	0.374319	Cancer Trained * Pre up vs Healthy Aged-matched Trained * Pre	0.0189895	Cancer Trained * Pre up vs Healthy Aged-matched Trained * Pre	0.0322157	-0.270281	5.14446	-2.26814	-0.270281	Cancer Trained * Post down vs Cancer Untrained * Post	-0.0129589	Cancer Trained * Post down vs Cancer Untrained * Post	0.0299317	-0.262658	5.30004	-2.30218	-0.262658	Cancer Trained * Post down vs Healthy Aged-matched Trained * Post	-0.0120965	Cancer Trained * Post down vs Healthy Aged-matched Trained * Post	3.88099	0.688881	0.887506	1
115316	cg03503516	C22orf45	0.00969335	22	DMR	ENST00000326010.5;ENST00000382760.2;ENST00000415388.1;ENST00000415388.1;ENST00000427813	TSS1500;TSS1500;5'UTR;1stExon;1stExon;TSS200;TSS200;TSS200;3'UTR;5'UTR	UPB1;UPB1;UPB1;UPB1;C22orf45;C22orf45;C22orf45;C22orf45;C22orf45;UPB1		Unclassified_Cell_type_specific	22:24890714-24890823	Island	chr22:24890412-24891453	NR_028484;NR_028483;NM_016327	TSS200;TSS200;TSS1500	C22orf45;C22orf45;UPB1	0.90771	-0.0144426	0.0137145	-0.117109	-0.0144426	Cancer Trained * Post down vs Cancer Trained * Pre	-0.00245174	Cancer Trained * Post down vs Cancer Trained * Pre	0.167549	-0.160025	2.02044	-1.42142	-0.160025	Healthy Aged-matched Trained * Post down vs Healthy Aged-matched Trained * Pre	-0.0270804	Healthy Aged-matched Trained * Post down vs Healthy Aged-matched Trained * Pre	0.757119	0.0409006	0.0977672	0.312677	0.0409006	Cancer Untrained * Post up vs Cancer Untrained * Pre	0.00643012	Cancer Untrained * Post up vs Cancer Untrained * Pre	0.563143	0.0766504	0.343371	0.585978	0.0766504	Cancer Trained * Pre up vs Cancer Untrained * Pre	0.0128641	Cancer Trained * Pre up vs Cancer Untrained * Pre	0.00697599	-0.34711	8.6419	-2.93971	-0.34711	Cancer Trained * Pre down vs Healthy Aged-matched Trained * Pre	-0.057985	Cancer Trained * Pre down vs Healthy Aged-matched Trained * Pre	0.864223	0.0213072	0.0298497	0.172771	0.0213072	Cancer Trained * Post up vs Cancer Untrained * Post	0.00398225	Cancer Trained * Post up vs Cancer Untrained * Post	0.100261	-0.201527	2.91301	-1.70675	-0.201527	Cancer Trained * Post down vs Healthy Aged-matched Trained * Post	-0.0333563	Cancer Trained * Post down vs Healthy Aged-matched Trained * Post	3.88036	0.737727	0.95059	1
34902	cg18127823	ADAP1	0.00969627	7		ENST00000457254.1;ENST00000463358.1;ENST00000477906.1;ENST00000495686.1	3'UTR;3'UTR;3'UTR;3'UTR	COX19;ADAP1;ADAP1;ADAP1		Unclassified_Cell_type_specific	7:966073-966256	Island	chr7:965987-966266	NM_006869	Body	ADAP1	0.0906379	0.424082	3.09765	1.76001	0.424082	Cancer Trained * Post up vs Cancer Trained * Pre	0.0433307	Cancer Trained * Post up vs Cancer Trained * Pre	0.395964	-0.189979	0.745978	-0.8637	-0.189979	Healthy Aged-matched Trained * Post down vs Healthy Aged-matched Trained * Pre	-0.0132648	Healthy Aged-matched Trained * Post down vs Healthy Aged-matched Trained * Pre	0.689908	0.103159	0.162926	0.403641	0.103159	Cancer Untrained * Post up vs Cancer Untrained * Pre	0.0109846	Cancer Untrained * Post up vs Cancer Untrained * Pre	0.781123	0.0717816	0.0788869	0.280868	0.0717816	Cancer Trained * Pre up vs Cancer Untrained * Pre	0.00578417	Cancer Trained * Pre up vs Cancer Untrained * Pre	0.00450301	-0.720077	9.74267	-3.12133	-0.720077	Cancer Trained * Pre down vs Healthy Aged-matched Trained * Pre	-0.0676729	Cancer Trained * Pre down vs Healthy Aged-matched Trained * Pre	0.115682	0.392705	2.65622	1.62979	0.392705	Cancer Trained * Post up vs Cancer Untrained * Post	0.0381303	Cancer Trained * Post up vs Cancer Untrained * Post	0.649813	-0.106015	0.211183	-0.459546	-0.106015	Cancer Trained * Post down vs Healthy Aged-matched Trained * Post	-0.0110774	Cancer Trained * Post down vs Healthy Aged-matched Trained * Post	3.88012	2.81594	3.62868	1
12882	cg09319194	PKIB	0.00969861	6		ENST00000392491.1;ENST00000339697.3;ENST00000368454.1;ENST00000392491.1	1stExon;TSS1500;5'UTR;5'UTR	PKIB;SERINC1;SERINC1;PKIB		Promoter_Associated	6:122792295-122793405	S_Shore	chr6:122792758-122793091	NM_181794;NM_181794;NM_020755	1stExon;5'UTR;TSS1500	PKIB;PKIB;SERINC1	0.0021951	-0.241833	11.6479	-3.4129	-0.241833	Cancer Trained * Post down vs Cancer Trained * Pre	-0.00694778	Cancer Trained * Post down vs Cancer Trained * Pre	0.936543	-0.00520198	0.00646747	-0.0804206	-0.00520198	Healthy Aged-matched Trained * Post down vs Healthy Aged-matched Trained * Pre	-0.000300784	Healthy Aged-matched Trained * Post down vs Healthy Aged-matched Trained * Pre	0.098068	-0.129157	2.95323	-1.7185	-0.129157	Cancer Untrained * Post down vs Cancer Untrained * Pre	-0.00373254	Cancer Untrained * Post down vs Cancer Untrained * Pre	0.660027	0.0334576	0.198177	0.445171	0.0334576	Cancer Trained * Pre up vs Cancer Untrained * Pre	0.00107619	Cancer Trained * Pre up vs Cancer Untrained * Pre	0.00673641	0.200428	8.72813	2.95434	0.200428	Cancer Trained * Pre up vs Healthy Aged-matched Trained * Pre	0.00567952	Cancer Trained * Pre up vs Healthy Aged-matched Trained * Pre	0.274201	-0.0792188	1.24989	-1.11799	-0.0792188	Cancer Trained * Post down vs Cancer Untrained * Post	-0.00213905	Cancer Trained * Post down vs Cancer Untrained * Post	0.598303	-0.0362031	0.284772	-0.533641	-0.0362031	Cancer Trained * Post down vs Healthy Aged-matched Trained * Post	-0.000967478	Cancer Trained * Post down vs Healthy Aged-matched Trained * Post	3.87992	0.243509	0.313807	1
144066	cg24221413	KIF17	0.00970033	1		ENST00000321188.5;ENST00000477167.1;ENST00000490034.1;ENST00000462858.1;ENST00000498225	TSS200;TSS200;3'UTR;3'UTR;3'UTR	KIF17;KIF17;KIF17;KIF17;KIF17						NM_001287212;NM_001122819;NM_020816	Body;Body;Body	KIF17;KIF17;KIF17	0.471782	0.0506238	0.533857	0.730655	0.0506238	Cancer Trained * Post up vs Cancer Trained * Pre	0.008755	Cancer Trained * Post up vs Cancer Trained * Pre	0.0994343	0.108228	2.92805	1.71116	0.108228	Healthy Aged-matched Trained * Post up vs Healthy Aged-matched Trained * Pre	0.018671	Healthy Aged-matched Trained * Post up vs Healthy Aged-matched Trained * Pre	0.831823	0.0157703	0.0460517	0.214596	0.0157703	Cancer Untrained * Post up vs Cancer Untrained * Pre	0.00269339	Cancer Untrained * Post up vs Cancer Untrained * Pre	0.0709712	0.138596	3.55683	1.88596	0.138596	Cancer Trained * Pre up vs Cancer Untrained * Pre	0.0236053	Cancer Trained * Pre up vs Cancer Untrained * Pre	0.00496131	0.204407	9.49506	3.08141	0.204407	Cancer Trained * Pre up vs Healthy Aged-matched Trained * Pre	0.0349545	Cancer Trained * Pre up vs Healthy Aged-matched Trained * Pre	0.019196	0.173449	6.26701	2.5034	0.173449	Cancer Trained * Post up vs Cancer Untrained * Post	0.0296669	Cancer Trained * Post up vs Cancer Untrained * Post	0.0362509	0.146803	4.89749	2.21303	0.146803	Cancer Trained * Post up vs Healthy Aged-matched Trained * Post	0.0250386	Cancer Trained * Post up vs Healthy Aged-matched Trained * Post	3.87977	0.23281	0.30003	1
338154	cg07102210		0.00970181	14						Unclassified	14:21101536-21102085	S_Shore	chr14:21100838-21101043				0.907753	0.0244035	0.0137016	0.117054	0.0244035	Cancer Trained * Post up vs Cancer Trained * Pre	-0.000649182	Cancer Trained * Post down vs Cancer Trained * Pre	0.653341	-0.0865121	0.206634	-0.45457	-0.0865121	Healthy Aged-matched Trained * Post down vs Healthy Aged-matched Trained * Pre	-0.00592407	Healthy Aged-matched Trained * Post down vs Healthy Aged-matched Trained * Pre	0.971108	-0.0080896	0.00133835	-0.0365834	-0.0080896	Cancer Untrained * Post down vs Cancer Untrained * Pre	-0.000871471	Cancer Untrained * Post down vs Cancer Untrained * Pre	0.0376637	-0.485384	4.8182	-2.19504	-0.485384	Cancer Trained * Pre down vs Cancer Untrained * Pre	-0.0252798	Cancer Trained * Pre down vs Cancer Untrained * Pre	0.00307586	-0.654084	10.738	-3.27689	-0.654084	Cancer Trained * Pre down vs Healthy Aged-matched Trained * Pre	-0.03591	Cancer Trained * Pre down vs Healthy Aged-matched Trained * Pre	0.0395178	-0.452891	4.71904	-2.17233	-0.452891	Cancer Trained * Post down vs Cancer Untrained * Post	-0.0250575	Cancer Trained * Post down vs Cancer Untrained * Post	0.01167	-0.543169	7.40499	-2.72121	-0.543169	Cancer Trained * Post down vs Healthy Aged-matched Trained * Post	-0.0306351	Cancer Trained * Post down vs Healthy Aged-matched Trained * Post	3.87965	2.10783	2.71652	1
322643	cg10409831	GTF2E2	0.00970259	8		ENST00000522833.1;ENST00000523499.1	TSS200;3'UTR	GTF2E2;GTF2E2						NM_002095	Body	GTF2E2	0.000473706	0.319159	16.14	4.01747	0.319159	Cancer Trained * Post up vs Cancer Trained * Pre	0.0125005	Cancer Trained * Post up vs Cancer Trained * Pre	0.625427	-0.0358454	0.244308	-0.494276	-0.0358454	Healthy Aged-matched Trained * Post down vs Healthy Aged-matched Trained * Pre	-0.00152319	Healthy Aged-matched Trained * Post down vs Healthy Aged-matched Trained * Pre	0.708795	0.0318311	0.142705	0.377764	0.0318311	Cancer Untrained * Post up vs Cancer Untrained * Pre	0.00120994	Cancer Untrained * Post up vs Cancer Untrained * Pre	0.0819373	-0.152724	3.28514	-1.81249	-0.152724	Cancer Trained * Pre down vs Cancer Untrained * Pre	-0.00622588	Cancer Trained * Pre down vs Cancer Untrained * Pre	0.0021216	-0.260627	11.7413	-3.42656	-0.260627	Cancer Trained * Pre down vs Healthy Aged-matched Trained * Pre	-0.0104391	Cancer Trained * Pre down vs Healthy Aged-matched Trained * Pre	0.102623	0.134604	2.87081	1.69435	0.134604	Cancer Trained * Post up vs Cancer Untrained * Post	0.00506474	Cancer Trained * Post up vs Cancer Untrained * Post	0.22619	0.094378	1.53964	1.24082	0.094378	Cancer Trained * Post up vs Healthy Aged-matched Trained * Post	0.00358461	Cancer Trained * Post up vs Healthy Aged-matched Trained * Post	3.87958	0.306059	0.394449	1
756553	cg03730266	USP2-AS1	0.00970802	11		ENST00000500970.1	5'UTR	RP11-305N23.1						NR_034160	Body	USP2-AS1	0.740829	0.0389968	0.111857	0.334451	0.0389968	Cancer Trained * Post up vs Cancer Trained * Pre	0.00615958	Cancer Trained * Post up vs Cancer Trained * Pre	0.927216	-0.00982171	0.00851455	-0.0922743	-0.00982171	Healthy Aged-matched Trained * Post down vs Healthy Aged-matched Trained * Pre	-0.000568579	Healthy Aged-matched Trained * Post down vs Healthy Aged-matched Trained * Pre	0.710623	-0.0464109	0.14083	-0.375273	-0.0464109	Cancer Untrained * Post down vs Cancer Untrained * Pre	-0.00560277	Cancer Untrained * Post down vs Cancer Untrained * Pre	0.340131	-0.120268	0.945705	-0.972473	-0.120268	Cancer Trained * Pre down vs Cancer Untrained * Pre	-0.0159135	Cancer Trained * Pre down vs Cancer Untrained * Pre	0.00424644	-0.35114	9.89362	-3.14541	-0.35114	Cancer Trained * Pre down vs Healthy Aged-matched Trained * Pre	-0.0415736	Cancer Trained * Pre down vs Healthy Aged-matched Trained * Pre	0.767429	-0.0348605	0.0893869	-0.298976	-0.0348605	Cancer Trained * Post down vs Cancer Untrained * Post	-0.0041512	Cancer Trained * Post down vs Cancer Untrained * Post	0.0120301	-0.302321	7.33386	-2.70811	-0.302321	Cancer Trained * Post down vs Healthy Aged-matched Trained * Post	-0.0348454	Cancer Trained * Post down vs Healthy Aged-matched Trained * Post	3.87913	0.659231	0.849716	1
308267	cg02964783	RECK	0.00971417	9		ENST00000377966.3;ENST00000475774.1;ENST00000479053.1	TSS1500;TSS1500;TSS1500	RECK;RECK;RECK				N_Shore	chr9:36036798-36037564	NM_021111	TSS1500	RECK	0.00144828	0.347705	12.8076	3.57878	0.347705	Cancer Trained * Post up vs Cancer Trained * Pre	0.0153683	Cancer Trained * Post up vs Cancer Trained * Pre	0.418244	0.0730009	0.677462	0.823081	0.0730009	Healthy Aged-matched Trained * Post up vs Healthy Aged-matched Trained * Pre	0.00269683	Healthy Aged-matched Trained * Post up vs Healthy Aged-matched Trained * Pre	0.389508	-0.090246	0.766921	-0.87574	-0.090246	Cancer Untrained * Post down vs Cancer Untrained * Pre	-0.00385017	Cancer Untrained * Post down vs Cancer Untrained * Pre	0.035661	-0.228848	4.93163	-2.22073	-0.228848	Cancer Trained * Pre down vs Cancer Untrained * Pre	-0.0105337	Cancer Trained * Pre down vs Cancer Untrained * Pre	0.00801408	-0.26803	8.30237	-2.88138	-0.26803	Cancer Trained * Pre down vs Healthy Aged-matched Trained * Pre	-0.0120451	Cancer Trained * Pre down vs Healthy Aged-matched Trained * Pre	0.04123	0.209103	4.63198	2.1522	0.209103	Cancer Trained * Post up vs Cancer Untrained * Post	0.00868483	Cancer Trained * Post up vs Cancer Untrained * Post	0.943372	0.00667428	0.00514807	0.0717501	0.00667428	Cancer Trained * Post up vs Healthy Aged-matched Trained * Post	0.000626395	Cancer Trained * Post up vs Healthy Aged-matched Trained * Post	3.87861	0.457656	0.589974	1
258097	cg18369629	FAM163A	0.00972121	1		ENST00000341785.4	5'UTR	FAM163A						NM_173509	5'UTR	FAM163A	0.00490038	0.3295	9.52651	3.0865	0.3295	Cancer Trained * Post up vs Cancer Trained * Pre	0.0238982	Cancer Trained * Post up vs Cancer Trained * Pre	0.937973	-0.00766027	0.00617863	-0.0786042	-0.00766027	Healthy Aged-matched Trained * Post down vs Healthy Aged-matched Trained * Pre	-3.89417e-05	Healthy Aged-matched Trained * Post down vs Healthy Aged-matched Trained * Pre	0.843152	-0.0226384	0.0399725	-0.199931	-0.0226384	Cancer Untrained * Post down vs Cancer Untrained * Pre	-0.00203094	Cancer Untrained * Post down vs Cancer Untrained * Pre	0.424422	-0.0919505	0.659444	-0.812061	-0.0919505	Cancer Trained * Pre down vs Cancer Untrained * Pre	-0.00705604	Cancer Trained * Pre down vs Cancer Untrained * Pre	0.00548332	-0.310723	9.2418	-3.04003	-0.310723	Cancer Trained * Pre down vs Healthy Aged-matched Trained * Pre	-0.0221269	Cancer Trained * Pre down vs Healthy Aged-matched Trained * Pre	0.0222535	0.260188	5.94015	2.43724	0.260188	Cancer Trained * Post up vs Cancer Untrained * Post	0.0188731	Cancer Trained * Post up vs Cancer Untrained * Post	0.798014	0.0264378	0.0669057	0.258661	0.0264378	Cancer Trained * Post up vs Healthy Aged-matched Trained * Post	0.00181022	Cancer Trained * Post up vs Healthy Aged-matched Trained * Post	3.87802	0.552455	0.712291	1
703918	cg04785786	CDH4	0.00973223	20										NM_001794;NM_001252338;NM_001252339	Body;Body;Body	CDH4;CDH4;CDH4	0.818466	-0.0522206	0.0538003	-0.231949	-0.0522206	Cancer Trained * Post down vs Cancer Trained * Pre	-0.00432404	Cancer Trained * Post down vs Cancer Trained * Pre	0.645438	0.0957188	0.216909	0.465734	0.0957188	Healthy Aged-matched Trained * Post up vs Healthy Aged-matched Trained * Pre	0.0121872	Healthy Aged-matched Trained * Post up vs Healthy Aged-matched Trained * Pre	0.425406	0.1935	0.656611	0.810315	0.1935	Cancer Untrained * Post up vs Cancer Untrained * Pre	0.0226311	Cancer Untrained * Post up vs Cancer Untrained * Pre	0.00429026	0.750104	9.86714	3.1412	0.750104	Cancer Trained * Pre up vs Cancer Untrained * Pre	0.0849737	Cancer Trained * Pre up vs Cancer Untrained * Pre	0.00675099	0.636624	8.72279	2.95344	0.636624	Cancer Trained * Pre up vs Healthy Aged-matched Trained * Pre	0.0698737	Cancer Trained * Pre up vs Healthy Aged-matched Trained * Pre	0.0341981	0.504384	5.01907	2.24033	0.504384	Cancer Trained * Post up vs Cancer Untrained * Post	0.0580186	Cancer Trained * Post up vs Cancer Untrained * Post	0.0322869	0.488685	5.13981	2.26711	0.488685	Cancer Trained * Post up vs Healthy Aged-matched Trained * Post	0.0533625	Cancer Trained * Post up vs Healthy Aged-matched Trained * Post	3.87709	2.45649	3.16796	1
536097	cg18153418		0.00973656	2													0.882776	0.0294728	0.0221908	0.148966	0.0294728	Cancer Trained * Post up vs Cancer Trained * Pre	0.00422388	Cancer Trained * Post up vs Cancer Trained * Pre	0.670425	-0.0777772	0.185445	-0.430633	-0.0777772	Healthy Aged-matched Trained * Post down vs Healthy Aged-matched Trained * Pre	-0.00990723	Healthy Aged-matched Trained * Post down vs Healthy Aged-matched Trained * Pre	0.77246	0.0613423	0.0854468	0.292313	0.0613423	Cancer Untrained * Post up vs Cancer Untrained * Pre	0.0082962	Cancer Untrained * Post up vs Cancer Untrained * Pre	0.757659	0.065465	0.0973182	0.311959	0.065465	Cancer Trained * Pre up vs Cancer Untrained * Pre	0.0100476	Cancer Trained * Pre up vs Cancer Untrained * Pre	0.00923758	-0.534414	7.95927	-2.82122	-0.534414	Cancer Trained * Pre down vs Healthy Aged-matched Trained * Pre	-0.0721901	Cancer Trained * Pre down vs Healthy Aged-matched Trained * Pre	0.866532	0.0335955	0.0288331	0.169803	0.0335955	Cancer Trained * Post up vs Cancer Untrained * Post	0.00597525	Cancer Trained * Post up vs Cancer Untrained * Post	0.0331364	-0.427164	5.08519	-2.25504	-0.427164	Cancer Trained * Post down vs Healthy Aged-matched Trained * Post	-0.058059	Cancer Trained * Post down vs Healthy Aged-matched Trained * Post	3.87673	1.89691	2.44653	1
431128	cg19200197	RFTN2	0.00973722	2		ENST00000494346.1	3'UTR	RFTN2						NM_144629	Body	RFTN2	0.242661	0.164354	1.43202	1.19667	0.164354	Cancer Trained * Post up vs Cancer Trained * Pre	0.00764619	Cancer Trained * Post up vs Cancer Trained * Pre	0.643714	0.0586985	0.21919	0.468178	0.0586985	Healthy Aged-matched Trained * Post up vs Healthy Aged-matched Trained * Pre	0.00260543	Healthy Aged-matched Trained * Post up vs Healthy Aged-matched Trained * Pre	0.511577	0.0970036	0.443414	0.665893	0.0970036	Cancer Untrained * Post up vs Cancer Untrained * Pre	0.00432512	Cancer Untrained * Post up vs Cancer Untrained * Pre	0.21369	-0.185878	1.62813	-1.27598	-0.185878	Cancer Trained * Pre down vs Cancer Untrained * Pre	-0.00854741	Cancer Trained * Pre down vs Cancer Untrained * Pre	0.00282289	-0.435466	10.9669	-3.31163	-0.435466	Cancer Trained * Pre down vs Healthy Aged-matched Trained * Pre	-0.0184884	Cancer Trained * Pre down vs Healthy Aged-matched Trained * Pre	0.39634	-0.118527	0.744773	-0.863002	-0.118527	Cancer Trained * Post down vs Cancer Untrained * Post	-0.00522634	Cancer Trained * Post down vs Cancer Untrained * Post	0.0189928	-0.32981	6.29075	-2.50814	-0.32981	Cancer Trained * Post down vs Healthy Aged-matched Trained * Post	-0.0134476	Cancer Trained * Post down vs Healthy Aged-matched Trained * Post	3.87668	0.914078	1.17895	1
290940	cg27588075	CAST	0.00975002	5		ENST00000515663.1;ENST00000484552.1;ENST00000512191.1;ENST00000502568.1;ENST00000513666	TSS1500;TSS1500;TSS1500;TSS200;5'UTR;5'UTR	CAST;CAST;CAST;CTC-506B8.1;CAST;CAST						NR_104285;NM_001042440;NM_001190442;NM_173060;NM_001284213;NM_001284212	TSS1500;Body;Body;Body;Body;Body	CAST;CAST;CAST;CAST;CAST;CAST	0.00179646	0.287983	12.2015	3.49307	0.287983	Cancer Trained * Post up vs Cancer Trained * Pre	0.0136063	Cancer Trained * Post up vs Cancer Trained * Pre	0.994675	-0.000507315	4.54376e-05	-0.00674074	-0.000507315	Healthy Aged-matched Trained * Post down vs Healthy Aged-matched Trained * Pre	1.60635e-05	Healthy Aged-matched Trained * Post up vs Healthy Aged-matched Trained * Pre	0.519438	0.0571403	0.426983	0.653439	0.0571403	Cancer Untrained * Post up vs Cancer Untrained * Pre	0.00258431	Cancer Untrained * Post up vs Cancer Untrained * Pre	0.420453	-0.0716291	0.670974	-0.81913	-0.0716291	Cancer Trained * Pre down vs Cancer Untrained * Pre	-0.00378067	Cancer Trained * Pre down vs Cancer Untrained * Pre	0.00461936	-0.245552	9.67729	-3.11083	-0.245552	Cancer Trained * Pre down vs Healthy Aged-matched Trained * Pre	-0.0120259	Cancer Trained * Pre down vs Healthy Aged-matched Trained * Pre	0.0648758	0.159214	3.72942	1.93117	0.159214	Cancer Trained * Post up vs Cancer Untrained * Post	0.00724137	Cancer Trained * Post up vs Cancer Untrained * Post	0.591274	0.0429388	0.295915	0.543981	0.0429388	Cancer Trained * Post up vs Healthy Aged-matched Trained * Post	0.00156438	Cancer Trained * Post up vs Healthy Aged-matched Trained * Post	3.8756	0.329284	0.424816	1
557990	cg02485588	TNRC18	0.00975141	7		ENST00000342963.2;ENST00000455866.1;ENST00000399544.3;ENST00000399434.2	TSS1500;TSS1500;5'UTR;5'UTR	AC093620.5;AC092171.2;TNRC18;TNRC18	chr7:5458136-5458136			N_Shore	chr7:5458503-5469256	NM_001080495	Body	TNRC18	0.00259849	-0.551991	11.1894	-3.34506	-0.551991	Cancer Trained * Post down vs Cancer Trained * Pre	-0.0298039	Cancer Trained * Post down vs Cancer Trained * Pre	0.715495	-0.0555325	0.1359	-0.368646	-0.0555325	Healthy Aged-matched Trained * Post down vs Healthy Aged-matched Trained * Pre	-0.0018706	Healthy Aged-matched Trained * Post down vs Healthy Aged-matched Trained * Pre	0.155851	-0.256113	2.14119	-1.46328	-0.256113	Cancer Untrained * Post down vs Cancer Untrained * Pre	-0.0126306	Cancer Untrained * Post down vs Cancer Untrained * Pre	0.235265	0.212869	1.47916	1.21621	0.212869	Cancer Trained * Pre up vs Cancer Untrained * Pre	0.0133561	Cancer Trained * Pre up vs Cancer Untrained * Pre	0.00342414	0.510838	10.4544	3.23332	0.510838	Cancer Trained * Pre up vs Healthy Aged-matched Trained * Pre	0.0274018	Cancer Trained * Pre up vs Healthy Aged-matched Trained * Pre	0.619341	-0.0830096	0.253047	-0.503038	-0.0830096	Cancer Trained * Post down vs Cancer Untrained * Post	-0.00381716	Cancer Trained * Post down vs Cancer Untrained * Post	0.928209	0.014379	0.00828309	0.0910115	0.014379	Cancer Trained * Post up vs Healthy Aged-matched Trained * Post	-0.000531518	Cancer Trained * Post down vs Healthy Aged-matched Trained * Post	3.87549	1.31914	1.70191	1
698551	cg24397554	CHKA	0.00976342	11		ENST00000533910.1;ENST00000528235.1;ENST00000530730.1	3'UTR;3'UTR;3'UTR	CHKA;CHKA;CHKA						NM_001277;NM_212469	Body;Body	CHKA;CHKA	0.725408	-0.0627447	0.126177	-0.355214	-0.0627447	Cancer Trained * Post down vs Cancer Trained * Pre	-0.00408401	Cancer Trained * Post down vs Cancer Trained * Pre	0.665989	0.0704373	0.190816	0.436824	0.0704373	Healthy Aged-matched Trained * Post up vs Healthy Aged-matched Trained * Pre	0.00649824	Healthy Aged-matched Trained * Post up vs Healthy Aged-matched Trained * Pre	0.621636	-0.0936262	0.249729	-0.499729	-0.0936262	Cancer Untrained * Post down vs Cancer Untrained * Pre	-0.0112224	Cancer Untrained * Post down vs Cancer Untrained * Pre	0.0359296	0.415402	4.91601	2.21721	0.415402	Cancer Trained * Pre up vs Cancer Untrained * Pre	0.0318763	Cancer Trained * Pre up vs Cancer Untrained * Pre	0.00324013	0.550614	10.6001	3.25578	0.550614	Cancer Trained * Pre up vs Healthy Aged-matched Trained * Pre	0.0443496	Cancer Trained * Pre up vs Healthy Aged-matched Trained * Pre	0.0182222	0.446284	6.38336	2.52653	0.446284	Cancer Trained * Post up vs Cancer Untrained * Post	0.0390146	Cancer Trained * Post up vs Cancer Untrained * Post	0.0207674	0.417432	6.09237	2.46827	0.417432	Cancer Trained * Post up vs Healthy Aged-matched Trained * Post	0.0337673	Cancer Trained * Post up vs Healthy Aged-matched Trained * Post	3.87448	1.51111	1.95008	1
45319	cg07064544	HNF4A	0.00976443	20		ENST00000372920.1;ENST00000372920.1;ENST00000443598.2;ENST00000443598.2	5'UTR;1stExon;5'UTR;1stExon	HNF4A;HNF4A;HNF4A;HNF4A						NM_178849;NM_001030003;NM_001030004;NM_178849;NM_000457;NM_000457;NM_178850;NM_175914;N	1stExon;Body;Body;5'UTR;5'UTR;1stExon;1stExon;Body;5'UTR	HNF4A;HNF4A;HNF4A;HNF4A;HNF4A;HNF4A;HNF4A;HNF4A;HNF4A	0.000465886	0.546216	16.1921	4.02394	0.546216	Cancer Trained * Post up vs Cancer Trained * Pre	0.0118674	Cancer Trained * Post up vs Cancer Trained * Pre	0.854569	0.0229485	0.0342977	0.185196	0.0229485	Healthy Aged-matched Trained * Post up vs Healthy Aged-matched Trained * Pre	0.000834276	Healthy Aged-matched Trained * Post up vs Healthy Aged-matched Trained * Pre	0.628959	-0.070434	0.239325	-0.489208	-0.070434	Cancer Untrained * Post down vs Cancer Untrained * Pre	-0.00142603	Cancer Untrained * Post down vs Cancer Untrained * Pre	0.0192134	-0.36037	6.26499	-2.503	-0.36037	Cancer Trained * Pre down vs Cancer Untrained * Pre	-0.00829222	Cancer Trained * Pre down vs Cancer Untrained * Pre	0.00387172	-0.413701	10.133	-3.18323	-0.413701	Cancer Trained * Pre down vs Healthy Aged-matched Trained * Pre	-0.00898096	Cancer Trained * Pre down vs Healthy Aged-matched Trained * Pre	0.0706857	0.25628	3.56453	1.888	0.25628	Cancer Trained * Post up vs Cancer Untrained * Post	0.00500119	Cancer Trained * Post up vs Cancer Untrained * Post	0.407189	0.109566	0.71075	0.84306	0.109566	Cancer Trained * Post up vs Healthy Aged-matched Trained * Post	0.00205215	Cancer Trained * Post up vs Healthy Aged-matched Trained * Post	3.8744	0.892359	1.15161	1
559296	cg07086736	ABCC12	0.00976959	16		ENST00000529084.1;ENST00000416054.1	3'UTR;3'UTR	ABCC12;ABCC12		Unclassified_Cell_type_specific	16:48134992-48135331			NM_033226	Body	ABCC12	0.000375181	0.402138	16.8764	4.10809	0.402138	Cancer Trained * Post up vs Cancer Trained * Pre	0.0191215	Cancer Trained * Post up vs Cancer Trained * Pre	0.500567	-0.0610791	0.467194	-0.683516	-0.0610791	Healthy Aged-matched Trained * Post down vs Healthy Aged-matched Trained * Pre	-0.00276299	Healthy Aged-matched Trained * Post down vs Healthy Aged-matched Trained * Pre	0.280139	-0.114617	1.21865	-1.10392	-0.114617	Cancer Untrained * Post down vs Cancer Untrained * Pre	-0.00534715	Cancer Untrained * Post down vs Cancer Untrained * Pre	0.0198588	-0.25835	6.19149	-2.48827	-0.25835	Cancer Trained * Pre down vs Cancer Untrained * Pre	-0.0130998	Cancer Trained * Pre down vs Cancer Untrained * Pre	0.00628366	-0.27961	8.90067	-2.9834	-0.27961	Cancer Trained * Pre down vs Healthy Aged-matched Trained * Pre	-0.0140691	Cancer Trained * Pre down vs Healthy Aged-matched Trained * Pre	0.0140837	0.258405	6.96838	2.63977	0.258405	Cancer Trained * Post up vs Cancer Untrained * Post	0.0113689	Cancer Trained * Post up vs Cancer Untrained * Post	0.0613474	0.183607	3.83795	1.95907	0.183607	Cancer Trained * Post up vs Healthy Aged-matched Trained * Post	0.00781536	Cancer Trained * Post up vs Healthy Aged-matched Trained * Post	3.87397	0.464019	0.598894	1
406070	cg06479609	INTS6	0.00977416	13		ENST00000469430.1;ENST00000425000.1;ENST00000486195.1;ENST00000497989.1	3'UTR;5'UTR;3'UTR;5'UTR	INTS6;INTS6;INTS6;INTS6						NM_012141;NM_001039937	Body;Body	INTS6;INTS6	0.877348	-0.0267119	0.024311	-0.15592	-0.0267119	Cancer Trained * Post down vs Cancer Trained * Pre	-0.00366659	Cancer Trained * Post down vs Cancer Trained * Pre	0.527164	-0.100294	0.411266	-0.641301	-0.100294	Healthy Aged-matched Trained * Post down vs Healthy Aged-matched Trained * Pre	-0.0125054	Healthy Aged-matched Trained * Post down vs Healthy Aged-matched Trained * Pre	0.190448	0.244544	1.81116	1.34579	0.244544	Cancer Untrained * Post up vs Cancer Untrained * Pre	0.0290738	Cancer Untrained * Post up vs Cancer Untrained * Pre	0.538332	-0.113373	0.389277	-0.623921	-0.113373	Cancer Trained * Pre down vs Cancer Untrained * Pre	-0.0121027	Cancer Trained * Pre down vs Cancer Untrained * Pre	0.0041977	-0.5167	9.92342	-3.15015	-0.5167	Cancer Trained * Pre down vs Healthy Aged-matched Trained * Pre	-0.0615813	Cancer Trained * Pre down vs Healthy Aged-matched Trained * Pre	0.033849	-0.384629	5.04056	-2.24512	-0.384629	Cancer Trained * Post down vs Cancer Untrained * Post	-0.0448431	Cancer Trained * Post down vs Cancer Untrained * Post	0.0122145	-0.443119	7.29833	-2.70154	-0.443119	Cancer Trained * Post down vs Healthy Aged-matched Trained * Post	-0.0527425	Cancer Trained * Post down vs Healthy Aged-matched Trained * Post	3.87359	1.42111	1.83436	1
84196	cg07184439	RPL36AL	0.00978758	14		ENST00000305386.2;ENST00000305386.2;ENST00000555043.1;ENST00000298289.6	5'UTR;1stExon;3'UTR;TSS1500	MGAT2;MGAT2;RP11-649E7.5;RPL36AL		Promoter_Associated	14:50086698-50088193	Island	chr14:50086955-50088261	NM_001001;NM_002408;NM_002408	TSS1500;1stExon;5'UTR	RPL36AL;MGAT2;MGAT2	0.00186882	-0.282286	12.0917	-3.47731	-0.282286	Cancer Trained * Post down vs Cancer Trained * Pre	-0.00328112	Cancer Trained * Post down vs Cancer Trained * Pre	0.307866	0.0771403	1.08356	1.04094	0.0771403	Healthy Aged-matched Trained * Post up vs Healthy Aged-matched Trained * Pre	0.000814956	Healthy Aged-matched Trained * Post up vs Healthy Aged-matched Trained * Pre	0.979246	-0.00226243	0.000690406	-0.0262756	-0.00226243	Cancer Untrained * Post down vs Cancer Untrained * Pre	4.66062e-06	Cancer Untrained * Post up vs Cancer Untrained * Pre	0.213046	0.110026	1.63286	1.27784	0.110026	Cancer Trained * Pre up vs Cancer Untrained * Pre	0.00134772	Cancer Trained * Pre up vs Cancer Untrained * Pre	0.00132808	0.280824	13.0546	3.61312	0.280824	Cancer Trained * Pre up vs Healthy Aged-matched Trained * Pre	0.0032291	Cancer Trained * Pre up vs Healthy Aged-matched Trained * Pre	0.0465526	-0.169997	4.3852	-2.09409	-0.169997	Cancer Trained * Post down vs Cancer Untrained * Post	-0.00193806	Cancer Trained * Post down vs Cancer Untrained * Post	0.321559	-0.0786019	1.02274	-1.0113	-0.0786019	Cancer Trained * Post down vs Healthy Aged-matched Trained * Post	-0.000866973	Cancer Trained * Post down vs Healthy Aged-matched Trained * Post	3.87247	0.318999	0.411881	1
91016	cg20156999	ZNF692	0.00979885	1		ENST00000530699.1;ENST00000463519.1;ENST00000451251.1;ENST00000366469.5;ENST00000417047	TSS1500;TSS1500;TSS1500;TSS1500;5'UTR;TSS1500;TSS1500;TSS1500;TSS1500;TSS1500;TSS1500;T	ZNF692;ZNF692;ZNF692;ZNF692;AL672294.1;ZNF692;ZNF692;ZNF692;ZNF692;ZNF692;ZNF692;ZNF692				S_Shore	chr1:249152411-249153419	NM_017865;NM_001136036	TSS1500;TSS1500	ZNF692;ZNF692	0.771631	0.0822128	0.0860889	0.293409	0.0822128	Cancer Trained * Post up vs Cancer Trained * Pre	0.0035972	Cancer Trained * Post up vs Cancer Trained * Pre	0.82703	0.0564811	0.0487592	0.220815	0.0564811	Healthy Aged-matched Trained * Post up vs Healthy Aged-matched Trained * Pre	0.000167261	Healthy Aged-matched Trained * Post up vs Healthy Aged-matched Trained * Pre	0.925797	0.0279596	0.00885072	0.0940783	0.0279596	Cancer Untrained * Post up vs Cancer Untrained * Pre	0.00478732	Cancer Untrained * Post up vs Cancer Untrained * Pre	0.170154	-0.419765	1.99494	-1.41242	-0.419765	Cancer Trained * Pre down vs Cancer Untrained * Pre	-0.0265743	Cancer Trained * Pre down vs Cancer Untrained * Pre	0.00431745	-0.841994	9.85087	-3.13861	-0.841994	Cancer Trained * Pre down vs Healthy Aged-matched Trained * Pre	-0.0579097	Cancer Trained * Pre down vs Healthy Aged-matched Trained * Pre	0.203953	-0.365512	1.70166	-1.30448	-0.365512	Cancer Trained * Post down vs Cancer Untrained * Post	-0.0277645	Cancer Trained * Post down vs Cancer Untrained * Post	0.00544825	-0.816262	9.25797	-3.04269	-0.816262	Cancer Trained * Post down vs Healthy Aged-matched Trained * Post	-0.0544797	Cancer Trained * Post down vs Healthy Aged-matched Trained * Post	3.87153	3.79948	4.90695	1
269794	cg04047149	TRAK2	0.00980016	2		ENST00000542292.1;ENST00000451703.1	5'UTR;3'UTR	TRAK2;TRAK2						NM_015049	Body	TRAK2	0.560386	0.091629	0.34828	0.590152	0.091629	Cancer Trained * Post up vs Cancer Trained * Pre	0.00900292	Cancer Trained * Post up vs Cancer Trained * Pre	0.343171	0.136953	0.933652	0.966257	0.136953	Healthy Aged-matched Trained * Post up vs Healthy Aged-matched Trained * Pre	0.014806	Healthy Aged-matched Trained * Post up vs Healthy Aged-matched Trained * Pre	0.536042	-0.103333	0.393717	-0.627469	-0.103333	Cancer Untrained * Post down vs Cancer Untrained * Pre	-0.0121679	Cancer Untrained * Post down vs Cancer Untrained * Pre	0.533998	0.103855	0.397709	0.630642	0.103855	Cancer Trained * Pre up vs Cancer Untrained * Pre	0.00887102	Cancer Trained * Pre up vs Cancer Untrained * Pre	0.00456242	0.463194	9.70906	3.11594	0.463194	Cancer Trained * Pre up vs Healthy Aged-matched Trained * Pre	0.0447101	Cancer Trained * Pre up vs Healthy Aged-matched Trained * Pre	0.0657347	0.298817	3.70401	1.92458	0.298817	Cancer Trained * Post up vs Cancer Untrained * Post	0.0300418	Cancer Trained * Post up vs Cancer Untrained * Post	0.00946129	0.41787	7.90195	2.81104	0.41787	Cancer Trained * Post up vs Healthy Aged-matched Trained * Post	0.038907	Cancer Trained * Post up vs Healthy Aged-matched Trained * Post	3.87142	1.16659	1.50667	1
180669	cg27128352	MAEA	0.0098265	4		ENST00000539495.1;ENST00000508634.1;ENST00000503693.1;ENST00000512308.1	ExonBnd;5'UTR;5'UTR;3'UTR	MAEA;MAEA;MAEA;MAEA				S_Shore	chr4:1304768-1305114	NM_005882;NM_001017405	Body;Body	MAEA;MAEA	0.00410874	0.458653	9.97879	3.15892	0.458653	Cancer Trained * Post up vs Cancer Trained * Pre	0.0336823	Cancer Trained * Post up vs Cancer Trained * Pre	0.524175	0.0856204	0.417297	0.645986	0.0856204	Healthy Aged-matched Trained * Post up vs Healthy Aged-matched Trained * Pre	0.00441876	Healthy Aged-matched Trained * Post up vs Healthy Aged-matched Trained * Pre	0.630947	-0.0748998	0.236548	-0.486362	-0.0748998	Cancer Untrained * Post down vs Cancer Untrained * Pre	-0.00430494	Cancer Untrained * Post down vs Cancer Untrained * Pre	0.117559	-0.249638	2.62772	-1.62103	-0.249638	Cancer Trained * Pre down vs Cancer Untrained * Pre	-0.0188004	Cancer Trained * Pre down vs Cancer Untrained * Pre	0.0051941	-0.425718	9.37869	-3.06246	-0.425718	Cancer Trained * Pre down vs Healthy Aged-matched Trained * Pre	-0.0319273	Cancer Trained * Pre down vs Healthy Aged-matched Trained * Pre	0.0617977	0.283914	3.82371	1.95543	0.283914	Cancer Trained * Post up vs Cancer Untrained * Post	0.0191868	Cancer Trained * Post up vs Cancer Untrained * Post	0.707887	-0.0526854	0.143641	-0.379001	-0.0526854	Cancer Trained * Post down vs Healthy Aged-matched Trained * Post	-0.00266374	Cancer Trained * Post down vs Healthy Aged-matched Trained * Post	3.86923	1.01959	1.31756	1
760566	cg17252077	LOC101928414	0.00982694	15	RDMR	ENST00000560344.1;ENST00000561404.1	TSS200;TSS200	CTD-2651B20.3;CTD-2651B20.3		Promoter_Associated	15:45570917-45572015			NR_120335	TSS200	LOC101928414	0.966586	0.0242966	0.00179034	0.0423124	0.0242966	Cancer Trained * Post up vs Cancer Trained * Pre	0.00214998	Cancer Trained * Post up vs Cancer Trained * Pre	0.654515	-0.237414	0.205134	-0.452917	-0.237414	Healthy Aged-matched Trained * Post down vs Healthy Aged-matched Trained * Pre	-0.0105381	Healthy Aged-matched Trained * Post down vs Healthy Aged-matched Trained * Pre	0.749343	-0.196755	0.104362	-0.323052	-0.196755	Cancer Untrained * Post down vs Cancer Untrained * Pre	-0.00309827	Cancer Untrained * Post down vs Cancer Untrained * Pre	0.178022	-0.844072	1.92067	-1.38588	-0.844072	Cancer Trained * Pre down vs Cancer Untrained * Pre	-0.0320658	Cancer Trained * Pre down vs Cancer Untrained * Pre	0.00291247	-1.81369	10.8833	-3.29899	-1.81369	Cancer Trained * Pre down vs Healthy Aged-matched Trained * Pre	-0.102325	Cancer Trained * Pre down vs Healthy Aged-matched Trained * Pre	0.288279	-0.623021	1.1772	-1.08499	-0.623021	Cancer Trained * Post down vs Cancer Untrained * Post	-0.0268175	Cancer Trained * Post down vs Cancer Untrained * Post	0.00919983	-1.55198	7.96909	-2.82296	-1.55198	Cancer Trained * Post down vs Healthy Aged-matched Trained * Post	-0.0896371	Cancer Trained * Post down vs Healthy Aged-matched Trained * Post	3.86919	15.9472	20.6079	1
627632	cg23724020		0.00983099	5					chr5:135309178-135309178								0.889085	0.0247946	0.0198502	0.140891	0.0247946	Cancer Trained * Post up vs Cancer Trained * Pre	0.0043098	Cancer Trained * Post up vs Cancer Trained * Pre	0.911778	-0.0179805	0.0125267	-0.111923	-0.0179805	Healthy Aged-matched Trained * Post down vs Healthy Aged-matched Trained * Pre	-0.00274836	Healthy Aged-matched Trained * Post down vs Healthy Aged-matched Trained * Pre	0.961412	0.00912195	0.00238822	0.0488694	0.00912195	Cancer Untrained * Post up vs Cancer Untrained * Pre	0.00159368	Cancer Untrained * Post up vs Cancer Untrained * Pre	0.0211023	-0.459389	6.05703	-2.4611	-0.459389	Cancer Trained * Pre down vs Cancer Untrained * Pre	-0.0738935	Cancer Trained * Pre down vs Cancer Untrained * Pre	0.00623583	-0.503216	8.91969	-2.98658	-0.503216	Cancer Trained * Pre down vs Healthy Aged-matched Trained * Pre	-0.0812739	Cancer Trained * Pre down vs Healthy Aged-matched Trained * Pre	0.0184368	-0.443716	6.35714	-2.52134	-0.443716	Cancer Trained * Post down vs Cancer Untrained * Post	-0.0711774	Cancer Trained * Post down vs Cancer Untrained * Post	0.0113623	-0.460441	7.46773	-2.73271	-0.460441	Cancer Trained * Post down vs Healthy Aged-matched Trained * Post	-0.0742157	Cancer Trained * Post down vs Healthy Aged-matched Trained * Post	3.86885	1.49776	1.93566	1
190566	cg13094005	NRP2	0.00983141	2										NM_201264;NM_201267;NM_018534;NM_201279;NM_201266;NM_003872	Body;Body;Body;Body;Body;Body	NRP2;NRP2;NRP2;NRP2;NRP2;NRP2	0.0371224	0.242153	4.84818	2.20186	0.242153	Cancer Trained * Post up vs Cancer Trained * Pre	0.0275214	Cancer Trained * Post up vs Cancer Trained * Pre	0.870354	0.0165544	0.0271899	0.164894	0.0165544	Healthy Aged-matched Trained * Post up vs Healthy Aged-matched Trained * Pre	0.00179155	Healthy Aged-matched Trained * Post up vs Healthy Aged-matched Trained * Pre	0.755442	0.0367338	0.0991694	0.314912	0.0367338	Cancer Untrained * Post up vs Cancer Untrained * Pre	0.0042321	Cancer Untrained * Post up vs Cancer Untrained * Pre	0.449824	-0.089557	0.589447	-0.767754	-0.089557	Cancer Trained * Pre down vs Cancer Untrained * Pre	-0.0108841	Cancer Trained * Pre down vs Cancer Untrained * Pre	0.00271029	-0.350428	11.076	-3.32807	-0.350428	Cancer Trained * Pre down vs Healthy Aged-matched Trained * Pre	-0.0392705	Cancer Trained * Pre down vs Healthy Aged-matched Trained * Pre	0.30218	0.115862	1.1099	1.05352	0.115862	Cancer Trained * Post up vs Cancer Untrained * Post	0.0124052	Cancer Trained * Post up vs Cancer Untrained * Post	0.246958	-0.124829	1.40546	-1.18552	-0.124829	Cancer Trained * Post down vs Healthy Aged-matched Trained * Post	-0.0135407	Cancer Trained * Post down vs Healthy Aged-matched Trained * Post	3.86882	0.584912	0.755931	1
253502	cg17309880	TLE2	0.00983538	19		ENST00000447365.2	5'UTR	TLE2		Unclassified_Cell_type_specific	19:3024589-3025648	N_Shelf	chr19:3028592-3029299	NM_001144762;NM_003260;NM_001300846;NM_001144761	Body;Body;Body;Body	TLE2;TLE2;TLE2;TLE2	0.752702	-0.0265789	0.101484	-0.318566	-0.0265789	Cancer Trained * Post down vs Cancer Trained * Pre	-0.00387638	Cancer Trained * Post down vs Cancer Trained * Pre	0.462913	0.056781	0.555792	0.745514	0.056781	Healthy Aged-matched Trained * Post up vs Healthy Aged-matched Trained * Pre	0.00923144	Healthy Aged-matched Trained * Post up vs Healthy Aged-matched Trained * Pre	0.472927	-0.06449	0.531077	-0.72875	-0.06449	Cancer Untrained * Post down vs Cancer Untrained * Pre	-0.0105972	Cancer Untrained * Post down vs Cancer Untrained * Pre	0.0228296	0.214662	5.88413	2.42572	0.214662	Cancer Trained * Pre up vs Cancer Untrained * Pre	0.034379	Cancer Trained * Pre up vs Cancer Untrained * Pre	0.00673428	0.236006	8.72892	2.95447	0.236006	Cancer Trained * Pre up vs Healthy Aged-matched Trained * Pre	0.0379875	Cancer Trained * Pre up vs Healthy Aged-matched Trained * Pre	0.00565485	0.252573	9.1643	3.02726	0.252573	Cancer Trained * Post up vs Cancer Untrained * Post	0.0410998	Cancer Trained * Post up vs Cancer Untrained * Post	0.0675464	0.152646	3.65163	1.91092	0.152646	Cancer Trained * Post up vs Healthy Aged-matched Trained * Post	0.0248796	Cancer Trained * Post up vs Healthy Aged-matched Trained * Post	3.86849	0.33661	0.435066	1
312567	cg23924570	SLC35F4	0.00984316	14		ENST00000556306.1;ENST00000557254.1	3'UTR;3'UTR	SLC35F4;SLC35F4						NM_001206920;NM_001306087	Body;Body	SLC35F4;SLC35F4	0.504875	-0.0457223	0.457782	-0.676596	-0.0457223	Cancer Trained * Post down vs Cancer Trained * Pre	-0.00784565	Cancer Trained * Post down vs Cancer Trained * Pre	0.18476	0.0841365	1.86017	1.36388	0.0841365	Healthy Aged-matched Trained * Post up vs Healthy Aged-matched Trained * Pre	0.0144618	Healthy Aged-matched Trained * Post up vs Healthy Aged-matched Trained * Pre	0.882941	0.0106621	0.0221277	0.148754	0.0106621	Cancer Untrained * Post up vs Cancer Untrained * Pre	0.00186856	Cancer Untrained * Post up vs Cancer Untrained * Pre	0.00801474	0.206524	8.30217	2.88135	0.206524	Cancer Trained * Pre up vs Cancer Untrained * Pre	0.035371	Cancer Trained * Pre up vs Cancer Untrained * Pre	0.00173869	0.226845	12.2927	3.5061	0.226845	Cancer Trained * Pre up vs Healthy Aged-matched Trained * Pre	0.0388474	Cancer Trained * Pre up vs Healthy Aged-matched Trained * Pre	0.0355825	0.15014	4.93622	2.22176	0.15014	Cancer Trained * Post up vs Cancer Untrained * Post	0.0256568	Cancer Trained * Post up vs Cancer Untrained * Post	0.146394	0.0969859	2.24703	1.49901	0.0969859	Cancer Trained * Post up vs Healthy Aged-matched Trained * Post	0.01654	Cancer Trained * Post up vs Healthy Aged-matched Trained * Post	3.86785	0.220789	0.285416	1
603316	cg12420683	KIAA0087	0.00984824	7		ENST00000242109.3	TSS200	KIAA0087						NR_022006	TSS200	KIAA0087	0.643377	0.059863	0.219637	0.468655	0.059863	Cancer Trained * Post up vs Cancer Trained * Pre	0.00473142	Cancer Trained * Post up vs Cancer Trained * Pre	0.0189606	0.292548	6.29453	2.50889	0.292548	Healthy Aged-matched Trained * Post up vs Healthy Aged-matched Trained * Pre	0.0273827	Healthy Aged-matched Trained * Post up vs Healthy Aged-matched Trained * Pre	0.92855	-0.0122716	0.00820427	-0.0905774	-0.0122716	Cancer Untrained * Post down vs Cancer Untrained * Pre	-0.000928259	Cancer Untrained * Post down vs Cancer Untrained * Pre	0.436193	-0.107212	0.62621	-0.791334	-0.107212	Cancer Trained * Pre down vs Cancer Untrained * Pre	-0.00886428	Cancer Trained * Pre down vs Cancer Untrained * Pre	0.00951398	0.343489	7.88866	2.80868	0.343489	Cancer Trained * Pre up vs Healthy Aged-matched Trained * Pre	0.0336824	Cancer Trained * Pre up vs Healthy Aged-matched Trained * Pre	0.785872	-0.035077	0.0754107	-0.27461	-0.035077	Cancer Trained * Post down vs Cancer Untrained * Post	-0.00320461	Cancer Trained * Post down vs Cancer Untrained * Post	0.373566	0.110805	0.820904	0.906037	0.110805	Cancer Trained * Post up vs Healthy Aged-matched Trained * Post	0.0110311	Cancer Trained * Post up vs Healthy Aged-matched Trained * Post	3.86742	0.788758	1.01975	1
562076	cg19273209	NXPH1	0.00986148	7		ENST00000417186.1	5'UTR	NXPH1						NM_152745	Body	NXPH1	0.0082095	0.336233	8.24387	2.87121	0.336233	Cancer Trained * Post up vs Cancer Trained * Pre	0.0366808	Cancer Trained * Post up vs Cancer Trained * Pre	0.556385	-0.0637375	0.355486	-0.596226	-0.0637375	Healthy Aged-matched Trained * Post down vs Healthy Aged-matched Trained * Pre	-0.00673545	Healthy Aged-matched Trained * Post down vs Healthy Aged-matched Trained * Pre	0.189066	0.1677	1.8229	1.35015	0.1677	Cancer Untrained * Post up vs Cancer Untrained * Pre	0.0176527	Cancer Untrained * Post up vs Cancer Untrained * Pre	0.0682399	-0.236714	3.632	-1.90578	-0.236714	Cancer Trained * Pre down vs Cancer Untrained * Pre	-0.025594	Cancer Trained * Pre down vs Cancer Untrained * Pre	0.000694496	-0.433699	14.963	-3.8682	-0.433699	Cancer Trained * Pre down vs Healthy Aged-matched Trained * Pre	-0.0459837	Cancer Trained * Pre down vs Healthy Aged-matched Trained * Pre	0.565633	-0.0681807	0.33898	-0.58222	-0.0681807	Cancer Trained * Post down vs Cancer Untrained * Post	-0.00656592	Cancer Trained * Post down vs Cancer Untrained * Post	0.766028	-0.0337294	0.0905018	-0.300835	-0.0337294	Cancer Trained * Post down vs Healthy Aged-matched Trained * Post	-0.00256746	Cancer Trained * Post down vs Healthy Aged-matched Trained * Post	3.86633	0.662762	0.857094	1
630005	cg12787950	ZNF236	0.00988091	18								S_Shelf	chr18:74606943-74607168	NM_007345	Body	ZNF236	0.00606147	0.297823	8.99039	2.9984	0.297823	Cancer Trained * Post up vs Cancer Trained * Pre	0.0165311	Cancer Trained * Post up vs Cancer Trained * Pre	0.29859	-0.0962536	1.12688	-1.06154	-0.0962536	Healthy Aged-matched Trained * Post down vs Healthy Aged-matched Trained * Pre	-0.00513149	Healthy Aged-matched Trained * Post down vs Healthy Aged-matched Trained * Pre	0.714371	-0.0389987	0.137028	-0.370173	-0.0389987	Cancer Untrained * Post down vs Cancer Untrained * Pre	-0.00220318	Cancer Untrained * Post down vs Cancer Untrained * Pre	0.0397901	-0.228519	4.70491	-2.16908	-0.228519	Cancer Trained * Pre down vs Cancer Untrained * Pre	-0.0130302	Cancer Trained * Pre down vs Cancer Untrained * Pre	0.000356413	-0.392569	17.0404	-4.12801	-0.392569	Cancer Trained * Pre down vs Healthy Aged-matched Trained * Pre	-0.0214456	Cancer Trained * Pre down vs Healthy Aged-matched Trained * Pre	0.285949	0.108304	1.1889	1.09037	0.108304	Cancer Trained * Post up vs Cancer Untrained * Post	0.00570407	Cancer Trained * Post up vs Cancer Untrained * Post	0.987471	0.0015084	0.000251585	0.0158614	0.0015084	Cancer Trained * Post up vs Healthy Aged-matched Trained * Post	0.000216975	Cancer Trained * Post up vs Healthy Aged-matched Trained * Post	3.86472	0.476615	0.616622	1
106668	cg11621647	C1orf35	0.00988606	1		ENST00000469781.1;ENST00000472617.1;ENST00000465199.1;ENST00000469781.1;ENST00000272139	3'UTR;3'UTR;3'UTR;1stExon;1stExon;1stExon;TSS1500;5'UTR;TSS200;1stExon;TSS200	C1orf35;C1orf35;C1orf35;C1orf35;C1orf35;C1orf35;C1orf35;C1orf35;C1orf35;C1orf35;C1orf35		Promoter_Associated	1:228290770-228291234	Island	chr1:228289669-228291184	NR_130975;NM_024319;NM_024319	Body;1stExon;5'UTR	C1orf35;C1orf35;C1orf35	0.00112703	-0.387631	13.5278	-3.67801	-0.387631	Cancer Trained * Post down vs Cancer Trained * Pre	-0.00416842	Cancer Trained * Post down vs Cancer Trained * Pre	0.957629	-0.00516303	0.00287992	-0.0536649	-0.00516303	Healthy Aged-matched Trained * Post down vs Healthy Aged-matched Trained * Pre	2.00104e-05	Healthy Aged-matched Trained * Post up vs Healthy Aged-matched Trained * Pre	0.521445	0.0726909	0.42286	0.650277	0.0726909	Cancer Untrained * Post up vs Cancer Untrained * Pre	0.00077366	Cancer Untrained * Post up vs Cancer Untrained * Pre	0.0439722	0.237148	4.50065	2.12147	0.237148	Cancer Trained * Pre up vs Cancer Untrained * Pre	0.00264599	Cancer Trained * Pre up vs Cancer Untrained * Pre	0.00276704	0.334973	11.0204	3.3197	0.334973	Cancer Trained * Pre up vs Healthy Aged-matched Trained * Pre	0.00368873	Cancer Trained * Pre up vs Healthy Aged-matched Trained * Pre	0.044332	-0.223174	4.48411	-2.11757	-0.223174	Cancer Trained * Post down vs Cancer Untrained * Post	-0.00229609	Cancer Trained * Post down vs Cancer Untrained * Post	0.641944	-0.0474947	0.221548	-0.470689	-0.0474947	Cancer Trained * Post down vs Healthy Aged-matched Trained * Post	-0.000499702	Cancer Trained * Post down vs Healthy Aged-matched Trained * Post	3.8643	0.536527	0.69421	1
706375	cg04178860	SDR42E1	0.00988821	16		ENST00000534209.1;ENST00000532128.1;ENST00000328945.4	TSS1500;TSS1500;TSS1500	SDR42E1;SDR42E1;SDR42E1				S_Shore	chr16:82044886-82045306	NM_145168	TSS1500	SDR42E1	0.0141456	0.32675	6.95829	2.63786	0.32675	Cancer Trained * Post up vs Cancer Trained * Pre	0.0172528	Cancer Trained * Post up vs Cancer Trained * Pre	0.0622214	-0.220729	3.81042	-1.95203	-0.220729	Healthy Aged-matched Trained * Post down vs Healthy Aged-matched Trained * Pre	-0.0104227	Healthy Aged-matched Trained * Post down vs Healthy Aged-matched Trained * Pre	0.632399	-0.0636271	0.234532	-0.484285	-0.0636271	Cancer Untrained * Post down vs Cancer Untrained * Pre	-0.00364694	Cancer Untrained * Post down vs Cancer Untrained * Pre	0.815966	-0.030902	0.0553213	-0.235205	-0.030902	Cancer Trained * Pre down vs Cancer Untrained * Pre	-0.00265035	Cancer Trained * Pre down vs Cancer Untrained * Pre	0.00637345	-0.353118	8.86539	-2.97748	-0.353118	Cancer Trained * Pre down vs Healthy Aged-matched Trained * Pre	-0.0178748	Cancer Trained * Pre down vs Healthy Aged-matched Trained * Pre	0.00763058	0.359475	8.42188	2.90205	0.359475	Cancer Trained * Post up vs Cancer Untrained * Post	0.0182493	Cancer Trained * Post up vs Cancer Untrained * Post	0.113768	0.194362	2.68586	1.63886	0.194362	Cancer Trained * Post up vs Healthy Aged-matched Trained * Post	0.00980071	Cancer Trained * Post up vs Healthy Aged-matched Trained * Post	3.86412	0.741122	0.958979	1
607652	cg06613738	C16orf45	0.0098899	16		ENST00000567442.1;ENST00000568222.1;ENST00000567550.1;ENST00000570249.1	3'UTR;3'UTR;5'UTR;3'UTR	RP11-1021N1.1;RP11-1021N1.1;C16orf45;C16orf45						NM_001142469;NM_033201	Body;Body	C16orf45;C16orf45	0.200605	-0.318295	1.72796	-1.31452	-0.318295	Cancer Trained * Post down vs Cancer Trained * Pre	-0.0480015	Cancer Trained * Post down vs Cancer Trained * Pre	0.997906	0.000586063	7.02979e-06	0.00265137	0.000586063	Healthy Aged-matched Trained * Post up vs Healthy Aged-matched Trained * Pre	-0.000523518	Healthy Aged-matched Trained * Post down vs Healthy Aged-matched Trained * Pre	0.807657	-0.0631905	0.0605375	-0.246044	-0.0631905	Cancer Untrained * Post down vs Cancer Untrained * Pre	-0.0108788	Cancer Untrained * Post down vs Cancer Untrained * Pre	0.00852796	0.733271	8.15171	2.85512	0.733271	Cancer Trained * Pre up vs Cancer Untrained * Pre	0.115793	Cancer Trained * Pre up vs Cancer Untrained * Pre	0.00247036	0.780208	11.3261	3.36543	0.780208	Cancer Trained * Pre up vs Healthy Aged-matched Trained * Pre	0.124104	Cancer Trained * Pre up vs Healthy Aged-matched Trained * Pre	0.0594374	0.478166	3.89969	1.97476	0.478166	Cancer Trained * Post up vs Cancer Untrained * Post	0.0786703	Cancer Trained * Post up vs Cancer Untrained * Post	0.057641	0.461326	3.95984	1.98994	0.461326	Cancer Trained * Post up vs Healthy Aged-matched Trained * Post	0.0766256	Cancer Trained * Post up vs Healthy Aged-matched Trained * Post	3.86398	2.83186	3.66444	1
335885	cg18224611		0.00989156	21		ENST00000475045.1	3'UTR	RUNX1									0.75892	0.0349039	0.096274	0.31028	0.0349039	Cancer Trained * Post up vs Cancer Trained * Pre	0.00398839	Cancer Trained * Post up vs Cancer Trained * Pre	0.733383	0.0353724	0.118651	0.344457	0.0353724	Healthy Aged-matched Trained * Post up vs Healthy Aged-matched Trained * Pre	0.00450442	Healthy Aged-matched Trained * Post up vs Healthy Aged-matched Trained * Pre	0.0886633	-0.211371	3.13833	-1.77153	-0.211371	Cancer Untrained * Post down vs Cancer Untrained * Pre	-0.0251509	Cancer Untrained * Post down vs Cancer Untrained * Pre	0.94595	0.00817046	0.00468922	0.0684779	0.00817046	Cancer Trained * Pre up vs Cancer Untrained * Pre	0.000449163	Cancer Trained * Pre up vs Cancer Untrained * Pre	0.00929442	0.303571	7.94456	2.81861	0.303571	Cancer Trained * Pre up vs Healthy Aged-matched Trained * Pre	0.0349242	Cancer Trained * Pre up vs Healthy Aged-matched Trained * Pre	0.0326507	0.254445	5.11622	2.26191	0.254445	Cancer Trained * Post up vs Cancer Untrained * Post	0.0295885	Cancer Trained * Post up vs Cancer Untrained * Post	0.00938997	0.303103	7.92006	2.81426	0.303103	Cancer Trained * Post up vs Healthy Aged-matched Trained * Post	0.0344081	Cancer Trained * Post up vs Healthy Aged-matched Trained * Post	3.86384	0.611181	0.790897	1
254138	cg10363005	KIRREL3	0.00990689	11		ENST00000533026.2;ENST00000547738.1;ENST00000549874.1	3'UTR;3'UTR;3'UTR	KIRREL3;KIRREL3;KIRREL3				N_Shelf	chr11:126870226-126870552	NM_001161707;NM_032531	Body;Body	KIRREL3;KIRREL3	0.397365	0.15117	0.741499	0.861103	0.15117	Cancer Trained * Post up vs Cancer Trained * Pre	0.0106864	Cancer Trained * Post up vs Cancer Trained * Pre	0.502826	0.108957	0.462241	0.679883	0.108957	Healthy Aged-matched Trained * Post up vs Healthy Aged-matched Trained * Pre	0.0111489	Healthy Aged-matched Trained * Post up vs Healthy Aged-matched Trained * Pre	0.37107	-0.169605	0.829661	-0.910857	-0.169605	Cancer Untrained * Post down vs Cancer Untrained * Pre	-0.0190995	Cancer Untrained * Post down vs Cancer Untrained * Pre	0.00721435	-0.54476	8.55926	-2.92562	-0.54476	Cancer Trained * Pre down vs Cancer Untrained * Pre	-0.0515013	Cancer Trained * Pre down vs Cancer Untrained * Pre	0.00646074	-0.499502	8.83161	-2.9718	-0.499502	Cancer Trained * Pre down vs Healthy Aged-matched Trained * Pre	-0.0460838	Cancer Trained * Pre down vs Healthy Aged-matched Trained * Pre	0.213727	-0.223985	1.62786	-1.27588	-0.223985	Cancer Trained * Post down vs Cancer Untrained * Post	-0.0217154	Cancer Trained * Post down vs Cancer Untrained * Post	0.0116852	-0.457288	7.40195	-2.72065	-0.457288	Cancer Trained * Post down vs Healthy Aged-matched Trained * Post	-0.0465463	Cancer Trained * Post down vs Healthy Aged-matched Trained * Post	3.86258	1.48802	1.9262	1
93122	cg07185843	ANKRD31	0.00991989	5		ENST00000274361.3	TSS200	ANKRD31		Promoter_Associated	5:74531714-74533359	Island	chr5:74532626-74532899	NM_001164443	TSS200	ANKRD31	0.00226803	-0.469758	11.5585	-3.39978	-0.469758	Cancer Trained * Post down vs Cancer Trained * Pre	-0.00824519	Cancer Trained * Post down vs Cancer Trained * Pre	0.475052	-0.0914749	0.525943	-0.725219	-0.0914749	Healthy Aged-matched Trained * Post down vs Healthy Aged-matched Trained * Pre	-0.00130912	Healthy Aged-matched Trained * Post down vs Healthy Aged-matched Trained * Pre	0.71164	-0.0547951	0.139793	-0.373888	-0.0547951	Cancer Untrained * Post down vs Cancer Untrained * Pre	-0.000936513	Cancer Untrained * Post down vs Cancer Untrained * Pre	0.0461528	0.307507	4.40261	2.09824	0.307507	Cancer Trained * Pre up vs Cancer Untrained * Pre	0.00586356	Cancer Trained * Pre up vs Cancer Untrained * Pre	0.0029486	0.435765	10.8505	3.294	0.435765	Cancer Trained * Pre up vs Healthy Aged-matched Trained * Pre	0.00769824	Cancer Trained * Pre up vs Healthy Aged-matched Trained * Pre	0.444046	-0.107457	0.604812	-0.777697	-0.107457	Cancer Trained * Post down vs Cancer Untrained * Post	-0.00144513	Cancer Trained * Post down vs Cancer Untrained * Post	0.667644	0.0574819	0.188801	0.434512	0.0574819	Cancer Trained * Post up vs Healthy Aged-matched Trained * Post	0.000762165	Cancer Trained * Post up vs Healthy Aged-matched Trained * Post	3.86151	0.921539	1.19324	1
266990	cg11323080	MACROD2	0.0099471	20		ENST00000402914.1	5'UTR	MACROD2						NM_080676;NM_001033087	Body;5'UTR	MACROD2;MACROD2	0.0381165	0.50142	4.79348	2.1894	0.50142	Cancer Trained * Post up vs Cancer Trained * Pre	0.0859168	Cancer Trained * Post up vs Cancer Trained * Pre	0.647909	0.0966385	0.213663	0.462237	0.0966385	Healthy Aged-matched Trained * Post up vs Healthy Aged-matched Trained * Pre	0.0167924	Healthy Aged-matched Trained * Post up vs Healthy Aged-matched Trained * Pre	0.691704	-0.0974495	0.160936	-0.401169	-0.0974495	Cancer Untrained * Post down vs Cancer Untrained * Pre	-0.017699	Cancer Untrained * Post down vs Cancer Untrained * Pre	0.0178942	-0.615686	6.42411	-2.53458	-0.615686	Cancer Trained * Pre down vs Cancer Untrained * Pre	-0.105413	Cancer Trained * Pre down vs Cancer Untrained * Pre	0.0014415	-0.785132	12.821	-3.58064	-0.785132	Cancer Trained * Pre down vs Healthy Aged-matched Trained * Pre	-0.13301	Cancer Trained * Pre down vs Healthy Aged-matched Trained * Pre	0.942052	-0.0168158	0.00539118	-0.0734247	-0.0168158	Cancer Trained * Post down vs Cancer Untrained * Post	-0.00179768	Cancer Trained * Post down vs Cancer Untrained * Post	0.0951256	-0.38035	3.00886	-1.73461	-0.38035	Cancer Trained * Post down vs Healthy Aged-matched Trained * Post	-0.0638861	Cancer Trained * Post down vs Healthy Aged-matched Trained * Post	3.85928	2.53028	3.27818	1
269624	cg17021277	CNTN2	0.00994963	1										NM_005076	Body	CNTN2	0.248524	0.110142	1.39593	1.18149	0.110142	Cancer Trained * Post up vs Cancer Trained * Pre	0.018673	Cancer Trained * Post up vs Cancer Trained * Pre	0.586772	0.0468591	0.303197	0.550634	0.0468591	Healthy Aged-matched Trained * Post up vs Healthy Aged-matched Trained * Pre	0.0078616	Healthy Aged-matched Trained * Post up vs Healthy Aged-matched Trained * Pre	0.496725	-0.0681975	0.475709	-0.689716	-0.0681975	Cancer Untrained * Post down vs Cancer Untrained * Pre	-0.0116532	Cancer Untrained * Post down vs Cancer Untrained * Pre	0.107098	-0.165273	2.79386	-1.67149	-0.165273	Cancer Trained * Pre down vs Cancer Untrained * Pre	-0.0282336	Cancer Trained * Pre down vs Cancer Untrained * Pre	0.00397393	-0.283165	10.0653	-3.17258	-0.283165	Cancer Trained * Pre down vs Healthy Aged-matched Trained * Pre	-0.048113	Cancer Trained * Pre down vs Healthy Aged-matched Trained * Pre	0.889649	0.0130671	0.0196477	0.14017	0.0130671	Cancer Trained * Post up vs Cancer Untrained * Post	0.00209254	Cancer Trained * Post up vs Cancer Untrained * Post	0.0209871	-0.219882	6.06911	-2.46356	-0.219882	Cancer Trained * Post down vs Healthy Aged-matched Trained * Post	-0.0373016	Cancer Trained * Post down vs Healthy Aged-matched Trained * Post	3.85907	0.419215	0.543154	1
342304	cg26130564		0.00995775	2													0.931661	0.0119934	0.00750363	0.0866235	0.0119934	Cancer Trained * Post up vs Cancer Trained * Pre	0.0014804	Cancer Trained * Post up vs Cancer Trained * Pre	0.847853	-0.0245021	0.0375813	-0.193859	-0.0245021	Healthy Aged-matched Trained * Post down vs Healthy Aged-matched Trained * Pre	-0.00363504	Healthy Aged-matched Trained * Post down vs Healthy Aged-matched Trained * Pre	0.2882	-0.159361	1.1776	-1.08517	-0.159361	Cancer Untrained * Post down vs Cancer Untrained * Pre	-0.0228153	Cancer Untrained * Post down vs Cancer Untrained * Pre	0.40413	-0.124627	0.720205	-0.848649	-0.124627	Cancer Trained * Pre down vs Cancer Untrained * Pre	-0.0176308	Cancer Trained * Pre down vs Cancer Untrained * Pre	0.00910661	-0.374786	7.99354	-2.82729	-0.374786	Cancer Trained * Pre down vs Healthy Aged-matched Trained * Pre	-0.0514988	Cancer Trained * Pre down vs Healthy Aged-matched Trained * Pre	0.738562	0.0467276	0.113902	0.337493	0.0467276	Cancer Trained * Post up vs Cancer Untrained * Post	0.00666497	Cancer Trained * Post up vs Cancer Untrained * Post	0.0172042	-0.338291	6.51257	-2.55197	-0.338291	Cancer Trained * Post down vs Healthy Aged-matched Trained * Post	-0.0463834	Cancer Trained * Post down vs Healthy Aged-matched Trained * Post	3.85841	0.924559	1.19811	1
576667	cg18940774	TLE2	0.0100153	19		ENST00000450017.2;ENST00000455444.2;ENST00000262953.5;ENST00000443826.2	TSS1500;TSS1500;TSS1500;TSS200	TLE2;TLE2;TLE2;TLE2				S_Shore	chr19:3028592-3029299	NM_003260;NM_001300846;NM_001144762;NM_001144761	TSS1500;TSS1500;TSS200;Body	TLE2;TLE2;TLE2;TLE2	0.702363	-0.0517697	0.149418	-0.386546	-0.0517697	Cancer Trained * Post down vs Cancer Trained * Pre	-0.00180547	Cancer Trained * Post down vs Cancer Trained * Pre	0.10943	0.202938	2.75524	1.65989	0.202938	Healthy Aged-matched Trained * Post up vs Healthy Aged-matched Trained * Pre	0.0054866	Healthy Aged-matched Trained * Post up vs Healthy Aged-matched Trained * Pre	0.0925357	-0.248471	3.0595	-1.74914	-0.248471	Cancer Untrained * Post down vs Cancer Untrained * Pre	-0.00797175	Cancer Untrained * Post down vs Cancer Untrained * Pre	0.218213	-0.179425	1.59538	-1.26308	-0.179425	Cancer Trained * Pre down vs Cancer Untrained * Pre	-0.00637431	Cancer Trained * Pre down vs Cancer Untrained * Pre	0.00721549	0.375136	8.55887	2.92555	0.375136	Cancer Trained * Pre up vs Healthy Aged-matched Trained * Pre	0.0107587	Cancer Trained * Pre up vs Healthy Aged-matched Trained * Pre	0.898393	0.0172763	0.01664	0.128996	0.0172763	Cancer Trained * Post up vs Cancer Untrained * Post	-0.000208031	Cancer Trained * Post down vs Cancer Untrained * Post	0.356626	0.120428	0.882054	0.939177	0.120428	Cancer Trained * Post up vs Healthy Aged-matched Trained * Post	0.00346663	Cancer Trained * Post up vs Healthy Aged-matched Trained * Post	3.85371	0.864047	1.12106	1
455423	cg21059903		0.0100193	1		ENST00000457706.1	5'UTR	RP11-63N8.3									0.996832	-0.00234579	1.60816e-05	-0.00401019	-0.00234579	Cancer Trained * Post down vs Cancer Trained * Pre	-0.00110251	Cancer Trained * Post down vs Cancer Trained * Pre	0.910643	0.0605385	0.0128528	0.11337	0.0605385	Healthy Aged-matched Trained * Post up vs Healthy Aged-matched Trained * Pre	0.00555342	Healthy Aged-matched Trained * Post up vs Healthy Aged-matched Trained * Pre	0.570974	-0.356247	0.329688	-0.574184	-0.356247	Cancer Untrained * Post down vs Cancer Untrained * Pre	-0.0590424	Cancer Untrained * Post down vs Cancer Untrained * Pre	0.0257433	-1.47124	5.62298	-2.37128	-1.47124	Cancer Trained * Pre down vs Cancer Untrained * Pre	-0.219901	Cancer Trained * Pre down vs Cancer Untrained * Pre	0.0069597	-1.64694	8.64766	-2.94069	-1.64694	Cancer Trained * Pre down vs Healthy Aged-matched Trained * Pre	-0.237006	Cancer Trained * Pre down vs Healthy Aged-matched Trained * Pre	0.0676543	-1.11734	3.64856	-1.91012	-1.11734	Cancer Trained * Post down vs Cancer Untrained * Post	-0.161961	Cancer Trained * Post down vs Cancer Untrained * Post	0.00531466	-1.70983	9.32064	-3.05297	-1.70983	Cancer Trained * Post down vs Healthy Aged-matched Trained * Post	-0.243661	Cancer Trained * Post down vs Healthy Aged-matched Trained * Post	3.85338	16.4816	21.3859	1
97162	cg22659676		0.0100355	5						Unclassified	5:139525269-139526107	Island	chr5:139525537-139526227				0.494139	0.0538697	0.481506	0.693907	0.0538697	Cancer Trained * Post up vs Cancer Trained * Pre	0.0093129	Cancer Trained * Post up vs Cancer Trained * Pre	0.294796	-0.0758365	1.14512	-1.0701	-0.0758365	Healthy Aged-matched Trained * Post down vs Healthy Aged-matched Trained * Pre	-0.0131016	Healthy Aged-matched Trained * Post down vs Healthy Aged-matched Trained * Pre	0.781341	0.0231035	0.0787258	0.280581	0.0231035	Cancer Untrained * Post up vs Cancer Untrained * Pre	0.00398041	Cancer Untrained * Post up vs Cancer Untrained * Pre	0.541169	-0.0510136	0.383825	-0.619536	-0.0510136	Cancer Trained * Pre down vs Cancer Untrained * Pre	-0.00882884	Cancer Trained * Pre down vs Cancer Untrained * Pre	0.00127955	-0.269649	13.1613	-3.62786	-0.269649	Cancer Trained * Pre down vs Healthy Aged-matched Trained * Pre	-0.0466248	Cancer Trained * Pre down vs Healthy Aged-matched Trained * Pre	0.796374	-0.0202475	0.0680229	-0.260812	-0.0202475	Cancer Trained * Post down vs Cancer Untrained * Post	-0.00349635	Cancer Trained * Post down vs Cancer Untrained * Post	0.071416	-0.139943	3.5449	-1.88279	-0.139943	Cancer Trained * Post down vs Healthy Aged-matched Trained * Post	-0.0242103	Cancer Trained * Post down vs Healthy Aged-matched Trained * Post	3.85207	0.290195	0.376675	1
610024	cg26619894	MIR1180	0.0100471	17		ENST00000408613.1	TSS1500	MIR1180				S_Shore	chr17:19247785-19248069	NR_031591;NM_015681	TSS1500;Body	MIR1180;B9D1	0.323112	-0.133847	1.01606	-1.008	-0.133847	Cancer Trained * Post down vs Cancer Trained * Pre	-0.0137388	Cancer Trained * Post down vs Cancer Trained * Pre	0.699842	0.0472737	0.152097	0.389996	0.0472737	Healthy Aged-matched Trained * Post up vs Healthy Aged-matched Trained * Pre	0.00428101	Healthy Aged-matched Trained * Post up vs Healthy Aged-matched Trained * Pre	0.821541	0.0321041	0.0519599	0.227947	0.0321041	Cancer Untrained * Post up vs Cancer Untrained * Pre	0.00341941	Cancer Untrained * Post up vs Cancer Untrained * Pre	0.00213071	0.482354	11.7295	3.42484	0.482354	Cancer Trained * Pre up vs Cancer Untrained * Pre	0.0468651	Cancer Trained * Pre up vs Cancer Untrained * Pre	0.00932726	0.358145	7.93611	2.81711	0.358145	Cancer Trained * Pre up vs Healthy Aged-matched Trained * Pre	0.033879	Cancer Trained * Pre up vs Healthy Aged-matched Trained * Pre	0.0250988	0.316403	5.67782	2.38282	0.316403	Cancer Trained * Post up vs Cancer Untrained * Post	0.0297069	Cancer Trained * Post up vs Cancer Untrained * Post	0.176051	0.177024	1.9389	1.39244	0.177024	Cancer Trained * Post up vs Healthy Aged-matched Trained * Post	0.0158592	Cancer Trained * Post up vs Healthy Aged-matched Trained * Post	3.85113	0.848784	1.10199	1
200245	cg20875539	APPL2	0.0100516	12		ENST00000550648.1;ENST00000549573.1;ENST00000547809.1;ENST00000546768.1	TSS1500;TSS1500;3'UTR;3'UTR	APPL2;APPL2;APPL2;APPL2						NM_001251905;NM_001251904;NM_018171	Body;Body;Body	APPL2;APPL2;APPL2	0.563878	0.0470297	0.342072	0.584869	0.0470297	Cancer Trained * Post up vs Cancer Trained * Pre	0.00208488	Cancer Trained * Post up vs Cancer Trained * Pre	0.0237486	0.17675	5.79796	2.40789	0.17675	Healthy Aged-matched Trained * Post up vs Healthy Aged-matched Trained * Pre	0.00880545	Healthy Aged-matched Trained * Post up vs Healthy Aged-matched Trained * Pre	0.294184	0.0913857	1.14809	1.07149	0.0913857	Cancer Untrained * Post up vs Cancer Untrained * Pre	0.00460087	Cancer Untrained * Post up vs Cancer Untrained * Pre	0.0290844	0.197478	5.36114	2.31541	0.197478	Cancer Trained * Pre up vs Cancer Untrained * Pre	0.00949534	Cancer Trained * Pre up vs Cancer Untrained * Pre	0.00568665	0.232881	9.15021	3.02493	0.232881	Cancer Trained * Pre up vs Healthy Aged-matched Trained * Pre	0.0112704	Cancer Trained * Pre up vs Healthy Aged-matched Trained * Pre	0.0684476	0.153122	3.62616	1.90425	0.153122	Cancer Trained * Post up vs Cancer Untrained * Post	0.00697935	Cancer Trained * Post up vs Cancer Untrained * Post	0.192308	0.103161	1.79552	1.33997	0.103161	Cancer Trained * Post up vs Healthy Aged-matched Trained * Post	0.00454979	Cancer Trained * Post up vs Healthy Aged-matched Trained * Post	3.85077	0.311232	0.404117	1
430480	cg16916594		0.0100516	16		ENST00000561754.1	TSS200	RP11-510M2.4									0.0290192	0.410271	5.36593	2.31645	0.410271	Cancer Trained * Post up vs Cancer Trained * Pre	0.0273306	Cancer Trained * Post up vs Cancer Trained * Pre	0.490984	-0.11302	0.488648	-0.699033	-0.11302	Healthy Aged-matched Trained * Post down vs Healthy Aged-matched Trained * Pre	-0.00529901	Healthy Aged-matched Trained * Post down vs Healthy Aged-matched Trained * Pre	0.179309	0.259547	1.9089	1.38163	0.259547	Cancer Untrained * Post up vs Cancer Untrained * Pre	0.0122189	Cancer Untrained * Post up vs Cancer Untrained * Pre	0.0665246	-0.360418	3.68097	-1.91859	-0.360418	Cancer Trained * Pre down vs Cancer Untrained * Pre	-0.0247928	Cancer Trained * Pre down vs Cancer Untrained * Pre	0.000673506	-0.657974	15.056	-3.8802	-0.657974	Cancer Trained * Pre down vs Healthy Aged-matched Trained * Pre	-0.0397318	Cancer Trained * Pre down vs Healthy Aged-matched Trained * Pre	0.247565	-0.209694	1.40176	-1.18396	-0.209694	Cancer Trained * Post down vs Cancer Untrained * Post	-0.00968118	Cancer Trained * Post down vs Cancer Untrained * Post	0.434525	-0.134683	0.630832	-0.794249	-0.134683	Cancer Trained * Post down vs Healthy Aged-matched Trained * Post	-0.00710223	Cancer Trained * Post down vs Healthy Aged-matched Trained * Post	3.85076	1.50992	1.96055	1
364862	cg06655377	BBS2	0.0100583	16		ENST00000565378.1;ENST00000569342.1;ENST00000568104.1;ENST00000245157.5;ENST00000566689	3'UTR;1stExon;1stExon;1stExon;TSS1500;5'UTR;5'UTR;3'UTR;3'UTR	BBS2;BBS2;BBS2;BBS2;BBS2;BBS2;BBS2;BBS2;BBS2		Promoter_Associated	16:56553191-56554673	Island	chr16:56553529-56554075	NM_031885;NM_031885	1stExon;5'UTR	BBS2;BBS2	0.002789	-0.410849	10.9992	-3.31651	-0.410849	Cancer Trained * Post down vs Cancer Trained * Pre	-0.0109027	Cancer Trained * Post down vs Cancer Trained * Pre	0.230218	0.139075	1.51242	1.22981	0.139075	Healthy Aged-matched Trained * Post up vs Healthy Aged-matched Trained * Pre	0.00316323	Healthy Aged-matched Trained * Post up vs Healthy Aged-matched Trained * Pre	0.564363	0.0767523	0.341214	0.584136	0.0767523	Cancer Untrained * Post up vs Cancer Untrained * Pre	0.00237909	Cancer Untrained * Post up vs Cancer Untrained * Pre	0.394496	0.113844	0.750696	0.866427	0.113844	Cancer Trained * Pre up vs Cancer Untrained * Pre	0.00310495	Cancer Trained * Pre up vs Cancer Untrained * Pre	0.00566755	0.358941	9.15866	3.02633	0.358941	Cancer Trained * Pre up vs Healthy Aged-matched Trained * Pre	0.00937388	Cancer Trained * Pre up vs Healthy Aged-matched Trained * Pre	0.00579504	-0.373757	9.10284	-3.01709	-0.373757	Cancer Trained * Post down vs Cancer Untrained * Post	-0.0101769	Cancer Trained * Post down vs Cancer Untrained * Post	0.119905	-0.190983	2.59282	-1.61022	-0.190983	Cancer Trained * Post down vs Healthy Aged-matched Trained * Post	-0.0046921	Cancer Trained * Post down vs Healthy Aged-matched Trained * Post	3.85022	0.738582	0.959142	1
718304	cg17030633		0.010059	3													0.09576	0.215182	2.9967	1.7311	0.215182	Cancer Trained * Post up vs Cancer Trained * Pre	0.0150226	Cancer Trained * Post up vs Cancer Trained * Pre	0.588686	-0.0621608	0.300086	-0.547801	-0.0621608	Healthy Aged-matched Trained * Post down vs Healthy Aged-matched Trained * Pre	-0.00349167	Healthy Aged-matched Trained * Post down vs Healthy Aged-matched Trained * Pre	0.515238	0.0870278	0.435707	0.660081	0.0870278	Cancer Untrained * Post up vs Cancer Untrained * Pre	0.00554068	Cancer Untrained * Post up vs Cancer Untrained * Pre	0.551788	0.0795325	0.363889	0.603232	0.0795325	Cancer Trained * Pre up vs Cancer Untrained * Pre	0.00573413	Cancer Trained * Pre up vs Cancer Untrained * Pre	0.00922873	-0.335807	7.96157	-2.82163	-0.335807	Cancer Trained * Pre down vs Healthy Aged-matched Trained * Pre	-0.0221971	Cancer Trained * Pre down vs Healthy Aged-matched Trained * Pre	0.107235	0.207687	2.79157	1.6708	0.207687	Cancer Trained * Post up vs Cancer Untrained * Post	0.015216	Cancer Trained * Post up vs Cancer Untrained * Post	0.627539	-0.0584639	0.241321	-0.491245	-0.0584639	Cancer Trained * Post down vs Healthy Aged-matched Trained * Post	-0.00368285	Cancer Trained * Post down vs Healthy Aged-matched Trained * Post	3.85017	0.743632	0.965714	1
38463	cg15319517	ABCG1	0.0100686	21		ENST00000450121.1;ENST00000361802.2;ENST00000343687.3;ENST00000462050.1;ENST00000553129	TSS1500;TSS1500;TSS1500;5'UTR;3'UTR	ABCG1;ABCG1;ABCG1;ABCG1;TMPRSS3				Island	chr21:43638948-43640132	NM_207174;NM_016818;NM_207628;NM_207627;NM_207629;NM_004915	TSS1500;TSS1500;5'UTR;Body;Body;TSS1500	ABCG1;ABCG1;ABCG1;ABCG1;ABCG1;ABCG1	0.566504	-0.212427	0.337452	-0.580906	-0.212427	Cancer Trained * Post down vs Cancer Trained * Pre	-0.0151427	Cancer Trained * Post down vs Cancer Trained * Pre	0.832712	-0.0712516	0.045558	-0.213443	-0.0712516	Healthy Aged-matched Trained * Post down vs Healthy Aged-matched Trained * Pre	-0.00263853	Healthy Aged-matched Trained * Post down vs Healthy Aged-matched Trained * Pre	0.875535	-0.0613776	0.0250415	-0.158245	-0.0613776	Cancer Untrained * Post down vs Cancer Untrained * Pre	4.18726e-05	Cancer Untrained * Post up vs Cancer Untrained * Pre	0.33754	0.379254	0.956098	0.977803	0.379254	Cancer Trained * Pre up vs Cancer Untrained * Pre	0.0309133	Cancer Trained * Pre up vs Cancer Untrained * Pre	0.00405101	1.10801	10.0154	3.16472	1.10801	Cancer Trained * Pre up vs Healthy Aged-matched Trained * Pre	0.0638818	Cancer Trained * Pre up vs Healthy Aged-matched Trained * Pre	0.538246	0.228205	0.389443	0.624054	0.228205	Cancer Trained * Post up vs Cancer Untrained * Post	0.0157287	Cancer Trained * Post up vs Cancer Untrained * Post	0.0106255	0.966836	7.62583	2.76149	0.966836	Cancer Trained * Post up vs Healthy Aged-matched Trained * Post	0.0513776	Cancer Trained * Post up vs Healthy Aged-matched Trained * Post	3.84939	6.4344	8.3577	1
571933	cg27545072	DACH2	0.010073	X		ENST00000373131.1;ENST00000461604.2;ENST00000506327.1	3'UTR;3'UTR;3'UTR	DACH2;DACH2;DACH2						NM_001139515;NM_001139514;NM_053281	Body;3'UTR;Body	DACH2;DACH2;DACH2	0.0733437	0.139774	3.49417	1.86927	0.139774	Cancer Trained * Post up vs Cancer Trained * Pre	0.0120077	Cancer Trained * Post up vs Cancer Trained * Pre	0.899998	-0.00866532	0.0161154	-0.126946	-0.00866532	Healthy Aged-matched Trained * Post down vs Healthy Aged-matched Trained * Pre	-0.000757446	Healthy Aged-matched Trained * Post down vs Healthy Aged-matched Trained * Pre	0.24176	0.0950955	1.43766	1.19903	0.0950955	Cancer Untrained * Post up vs Cancer Untrained * Pre	0.00872117	Cancer Untrained * Post up vs Cancer Untrained * Pre	0.77258	0.0231709	0.0853541	0.292154	0.0231709	Cancer Trained * Pre up vs Cancer Untrained * Pre	0.00220999	Cancer Trained * Pre up vs Cancer Untrained * Pre	0.0056382	-0.216813	9.17171	-3.02848	-0.216813	Cancer Trained * Pre down vs Healthy Aged-matched Trained * Pre	-0.0187545	Cancer Trained * Pre down vs Healthy Aged-matched Trained * Pre	0.372867	0.0678495	0.823349	0.907386	0.0678495	Cancer Trained * Post up vs Cancer Untrained * Post	0.00549656	Cancer Trained * Post up vs Cancer Untrained * Post	0.348694	-0.0683738	0.912133	-0.955056	-0.0683738	Cancer Trained * Post down vs Healthy Aged-matched Trained * Post	-0.00598928	Cancer Trained * Post down vs Healthy Aged-matched Trained * Post	3.84903	0.269012	0.349454	1
93146	cg14058998	SEPW1	0.0100776	19		ENST00000509570.2;ENST00000509570.2	5'UTR;1stExon	SEPW1;SEPW1		Promoter_Associated	19:48281314-48282745	Island	chr19:48281585-48282351	NM_003009;NM_003009	5'UTR;1stExon	SEPW1;SEPW1	0.574663	-0.332619	0.32337	-0.568656	-0.332619	Cancer Trained * Post down vs Cancer Trained * Pre	-0.023315	Cancer Trained * Post down vs Cancer Trained * Pre	0.72031	0.193354	0.131127	0.362115	0.193354	Healthy Aged-matched Trained * Post up vs Healthy Aged-matched Trained * Pre	0.00625284	Healthy Aged-matched Trained * Post up vs Healthy Aged-matched Trained * Pre	0.338145	-0.605857	0.953662	-0.976556	-0.605857	Cancer Untrained * Post down vs Cancer Untrained * Pre	-0.0174214	Cancer Untrained * Post down vs Cancer Untrained * Pre	0.0233737	1.49833	5.83266	2.41509	1.49833	Cancer Trained * Pre up vs Cancer Untrained * Pre	0.0992628	Cancer Trained * Pre up vs Cancer Untrained * Pre	0.00910265	1.58344	7.99459	2.82747	1.58344	Cancer Trained * Pre up vs Healthy Aged-matched Trained * Pre	0.0888834	Cancer Trained * Pre up vs Healthy Aged-matched Trained * Pre	0.00563486	1.77157	9.17319	3.02873	1.77157	Cancer Trained * Post up vs Cancer Untrained * Post	0.0933692	Cancer Trained * Post up vs Cancer Untrained * Post	0.0706482	1.05746	3.56555	1.88827	1.05746	Cancer Trained * Post up vs Healthy Aged-matched Trained * Post	0.0593155	Cancer Trained * Post up vs Healthy Aged-matched Trained * Post	3.84866	16.4594	21.3833	1
594435	cg13054514		0.0100893	4		ENST00000487657.2;ENST00000509360.1	TSS200;TSS200	RP11-184M15.2;RP11-184M15.2									0.879162	0.0175731	0.0235913	0.153595	0.0175731	Cancer Trained * Post up vs Cancer Trained * Pre	0.00308903	Cancer Trained * Post up vs Cancer Trained * Pre	0.894662	0.0139705	0.0178921	0.133762	0.0139705	Healthy Aged-matched Trained * Post up vs Healthy Aged-matched Trained * Pre	0.00237205	Healthy Aged-matched Trained * Post up vs Healthy Aged-matched Trained * Pre	0.474116	-0.0881957	0.528199	-0.726773	-0.0881957	Cancer Untrained * Post down vs Cancer Untrained * Pre	-0.0151582	Cancer Untrained * Post down vs Cancer Untrained * Pre	0.0852862	0.217434	3.21038	1.79175	0.217434	Cancer Trained * Pre up vs Cancer Untrained * Pre	0.0375458	Cancer Trained * Pre up vs Cancer Untrained * Pre	0.00835105	0.313725	8.20243	2.86399	0.313725	Cancer Trained * Pre up vs Healthy Aged-matched Trained * Pre	0.0540522	Cancer Trained * Pre up vs Healthy Aged-matched Trained * Pre	0.009158	0.323202	7.98003	2.82489	0.323202	Cancer Trained * Post up vs Cancer Untrained * Post	0.055793	Cancer Trained * Post up vs Cancer Untrained * Post	0.00772487	0.317328	8.39189	2.89688	0.317328	Cancer Trained * Post up vs Healthy Aged-matched Trained * Post	0.0547692	Cancer Trained * Post up vs Healthy Aged-matched Trained * Post	3.84771	0.629589	0.818134	1
139590	cg10485411	SNX8	0.0100898	7		ENST00000494722.1;ENST00000457286.1;ENST00000419693.1;ENST00000435336.1;ENST00000447136	3'UTR;5'UTR;5'UTR;5'UTR;5'UTR	SNX8;SNX8;SNX8;SNX8;SNX8						NM_013321	Body	SNX8	0.254717	0.115031	1.35898	1.16575	0.115031	Cancer Trained * Post up vs Cancer Trained * Pre	0.0198795	Cancer Trained * Post up vs Cancer Trained * Pre	0.759771	0.0278474	0.0955723	0.309148	0.0278474	Healthy Aged-matched Trained * Post up vs Healthy Aged-matched Trained * Pre	0.00477624	Healthy Aged-matched Trained * Post up vs Healthy Aged-matched Trained * Pre	0.55118	-0.0632322	0.365011	-0.604161	-0.0632322	Cancer Untrained * Post down vs Cancer Untrained * Pre	-0.0109172	Cancer Untrained * Post down vs Cancer Untrained * Pre	0.451795	-0.080001	0.584278	-0.764381	-0.080001	Cancer Trained * Pre down vs Cancer Untrained * Pre	-0.0138376	Cancer Trained * Pre down vs Cancer Untrained * Pre	0.00701738	-0.277494	8.62733	-2.93723	-0.277494	Cancer Trained * Pre down vs Healthy Aged-matched Trained * Pre	-0.0479368	Cancer Trained * Pre down vs Healthy Aged-matched Trained * Pre	0.328882	0.0982624	0.991644	0.995813	0.0982624	Cancer Trained * Post up vs Cancer Untrained * Post	0.0169591	Cancer Trained * Post up vs Cancer Untrained * Post	0.0548447	-0.19031	4.05782	-2.0144	-0.19031	Cancer Trained * Post down vs Healthy Aged-matched Trained * Post	-0.0328335	Cancer Trained * Post down vs Healthy Aged-matched Trained * Post	3.84767	0.468303	0.608553	1
701044	cg13606988	NEURL4	0.0100912	17		ENST00000572680.1;ENST00000572029.1;ENST00000576794.1;ENST00000574120.1;ENST00000315601	TSS1500;3'UTR;TSS1500;TSS1500;TSS200;TSS200	NEURL4;NEURL4;NEURL4;NEURL4;RP11-542C16.2;RP11-542C16.2				S_Shelf	chr17:7218175-7218960	NM_032442;NM_001005408	Body;Body	NEURL4;NEURL4	0.00424809	0.33654	9.89262	3.14525	0.33654	Cancer Trained * Post up vs Cancer Trained * Pre	0.0154338	Cancer Trained * Post up vs Cancer Trained * Pre	0.460742	0.0731771	0.561266	0.749177	0.0731771	Healthy Aged-matched Trained * Post up vs Healthy Aged-matched Trained * Pre	0.0024145	Healthy Aged-matched Trained * Post up vs Healthy Aged-matched Trained * Pre	0.533409	-0.0716755	0.398865	-0.631558	-0.0716755	Cancer Untrained * Post down vs Cancer Untrained * Pre	-0.00356928	Cancer Untrained * Post down vs Cancer Untrained * Pre	0.089195	-0.200697	3.12727	-1.76841	-0.200697	Cancer Trained * Pre down vs Cancer Untrained * Pre	-0.0097761	Cancer Trained * Pre down vs Cancer Untrained * Pre	0.0058442	-0.308724	9.08167	-3.01358	-0.308724	Cancer Trained * Pre down vs Healthy Aged-matched Trained * Pre	-0.0144058	Cancer Trained * Pre down vs Healthy Aged-matched Trained * Pre	0.0638118	0.207519	3.76143	1.93944	0.207519	Cancer Trained * Post up vs Cancer Untrained * Post	0.00922697	Cancer Trained * Post up vs Cancer Untrained * Post	0.66173	-0.0453605	0.196057	-0.442783	-0.0453605	Cancer Trained * Post down vs Healthy Aged-matched Trained * Post	-0.00138651	Cancer Trained * Post down vs Healthy Aged-matched Trained * Post	3.84756	0.550627	0.715554	1
549154	cg25945180		0.0100942	8													0.800065	0.0313317	0.0655229	0.255974	0.0313317	Cancer Trained * Post up vs Cancer Trained * Pre	0.00214869	Cancer Trained * Post up vs Cancer Trained * Pre	0.433837	0.0888817	0.632749	0.795455	0.0888817	Healthy Aged-matched Trained * Post up vs Healthy Aged-matched Trained * Pre	0.0105456	Healthy Aged-matched Trained * Post up vs Healthy Aged-matched Trained * Pre	0.395073	-0.112346	0.748837	-0.865354	-0.112346	Cancer Untrained * Post down vs Cancer Untrained * Pre	-0.0110033	Cancer Untrained * Post down vs Cancer Untrained * Pre	0.583511	-0.0721147	0.308547	-0.55547	-0.0721147	Cancer Trained * Pre down vs Cancer Untrained * Pre	-0.0069103	Cancer Trained * Pre down vs Cancer Untrained * Pre	0.00888572	0.332553	8.05259	2.83771	0.332553	Cancer Trained * Pre up vs Healthy Aged-matched Trained * Pre	0.0361469	Cancer Trained * Pre up vs Healthy Aged-matched Trained * Pre	0.564018	0.0715629	0.341823	0.584656	0.0715629	Cancer Trained * Post up vs Cancer Untrained * Post	0.00624166	Cancer Trained * Post up vs Cancer Untrained * Post	0.0271718	0.275003	5.50666	2.34663	0.275003	Cancer Trained * Post up vs Healthy Aged-matched Trained * Post	0.02775	Cancer Trained * Post up vs Healthy Aged-matched Trained * Post	3.84732	0.720513	0.936384	1
111630	cg02026062	FAM162B	0.0100993	6	DMR							Island	chr6:117085739-117086942	NM_001085480	Body	FAM162B	0.0159254	-0.279603	6.68738	-2.586	-0.279603	Cancer Trained * Post down vs Cancer Trained * Pre	-0.0033914	Cancer Trained * Post down vs Cancer Trained * Pre	0.572255	0.0564831	0.327485	0.572263	0.0564831	Healthy Aged-matched Trained * Post up vs Healthy Aged-matched Trained * Pre	0.000601933	Healthy Aged-matched Trained * Post up vs Healthy Aged-matched Trained * Pre	0.38952	0.100428	0.766883	0.875718	0.100428	Cancer Untrained * Post up vs Cancer Untrained * Pre	0.00110157	Cancer Untrained * Post up vs Cancer Untrained * Pre	0.0930977	0.200228	3.04837	1.74596	0.200228	Cancer Trained * Pre up vs Cancer Untrained * Pre	0.00236157	Cancer Trained * Pre up vs Cancer Untrained * Pre	0.00105252	0.383535	13.7269	3.70498	0.383535	Cancer Trained * Pre up vs Healthy Aged-matched Trained * Pre	0.00449635	Cancer Trained * Pre up vs Healthy Aged-matched Trained * Pre	0.108807	-0.179803	2.76546	-1.66297	-0.179803	Cancer Trained * Post down vs Cancer Untrained * Post	-0.00213139	Cancer Trained * Post down vs Cancer Untrained * Post	0.65065	0.0474493	0.210098	0.458364	0.0474493	Cancer Trained * Post up vs Healthy Aged-matched Trained * Post	0.000503019	Cancer Trained * Post up vs Healthy Aged-matched Trained * Post	3.8469	0.562146	0.730647	1
567378	cg12567754		0.0101046	4		ENST00000512351.1	5'UTR	RBPJ									0.939277	-0.00742688	0.00592105	-0.0769484	-0.00742688	Cancer Trained * Post down vs Cancer Trained * Pre	-0.00146011	Cancer Trained * Post down vs Cancer Trained * Pre	0.0841685	0.158471	3.23495	1.7986	0.158471	Healthy Aged-matched Trained * Post up vs Healthy Aged-matched Trained * Pre	0.0222761	Healthy Aged-matched Trained * Post up vs Healthy Aged-matched Trained * Pre	0.0290396	-0.237107	5.36443	-2.31612	-0.237107	Cancer Untrained * Post down vs Cancer Untrained * Pre	-0.0341009	Cancer Untrained * Post down vs Cancer Untrained * Pre	0.884082	0.0150788	0.0216954	0.147294	0.0150788	Cancer Trained * Pre up vs Cancer Untrained * Pre	0.00195876	Cancer Trained * Pre up vs Cancer Untrained * Pre	0.00391058	0.293781	10.107	3.17915	0.293781	Cancer Trained * Pre up vs Healthy Aged-matched Trained * Pre	0.0411945	Cancer Trained * Pre up vs Healthy Aged-matched Trained * Pre	0.017841	0.244759	6.43079	2.5359	0.244759	Cancer Trained * Post up vs Cancer Untrained * Post	0.0345996	Cancer Trained * Post up vs Cancer Untrained * Post	0.178625	0.127883	1.91514	1.38389	0.127883	Cancer Trained * Post up vs Healthy Aged-matched Trained * Post	0.0174584	Cancer Trained * Post up vs Healthy Aged-matched Trained * Post	3.84648	0.447906	0.582229	1
105736	cg03680150	NDUFA9	0.01014	12		ENST00000541484.1;ENST00000545990.1;ENST00000539573.1;ENST00000266544.5;ENST00000542369	1stExon;1stExon;TSS200;TSS200;TSS200;TSS200;TSS200;TSS200;3'UTR;5'UTR;3'UTR	AKAP3;AKAP3;NDUFA9;NDUFA9;NDUFA9;NDUFA9;NDUFA9;AKAP3;NDUFA9;AKAP3;AKAP3		Promoter_Associated	12:4757628-4758820	Island	chr12:4758177-4758431	NM_005002	TSS200	NDUFA9	0.00113895	-0.360579	13.4972	-3.67386	-0.360579	Cancer Trained * Post down vs Cancer Trained * Pre	-0.00427878	Cancer Trained * Post down vs Cancer Trained * Pre	0.721722	-0.0322725	0.129745	-0.360201	-0.0322725	Healthy Aged-matched Trained * Post down vs Healthy Aged-matched Trained * Pre	-0.000333422	Healthy Aged-matched Trained * Post down vs Healthy Aged-matched Trained * Pre	0.465497	0.0771562	0.54933	0.741168	0.0771562	Cancer Untrained * Post up vs Cancer Untrained * Pre	0.000942502	Cancer Untrained * Post up vs Cancer Untrained * Pre	0.0118098	0.282746	7.3771	2.71608	0.282746	Cancer Trained * Pre up vs Cancer Untrained * Pre	0.00355531	Cancer Trained * Pre up vs Cancer Untrained * Pre	0.00278995	0.311635	10.9983	3.31637	0.311635	Cancer Trained * Pre up vs Healthy Aged-matched Trained * Pre	0.00384082	Cancer Trained * Pre up vs Healthy Aged-matched Trained * Pre	0.126874	-0.154988	2.4937	-1.57914	-0.154988	Cancer Trained * Post down vs Cancer Untrained * Post	-0.00166598	Cancer Trained * Post down vs Cancer Untrained * Post	0.860616	-0.016671	0.0314742	-0.17741	-0.016671	Cancer Trained * Post down vs Healthy Aged-matched Trained * Post	-0.000104533	Cancer Trained * Post down vs Healthy Aged-matched Trained * Post	3.84363	0.462815	0.602054	1
280701	cg14693521	ZCWPW2	0.0101631	3										NM_001040432	Body	ZCWPW2	0.00149494	0.282095	12.7177	3.56619	0.282095	Cancer Trained * Post up vs Cancer Trained * Pre	0.0105385	Cancer Trained * Post up vs Cancer Trained * Pre	0.29147	-0.0778192	1.16137	-1.07767	-0.0778192	Healthy Aged-matched Trained * Post down vs Healthy Aged-matched Trained * Pre	-0.00279582	Healthy Aged-matched Trained * Post down vs Healthy Aged-matched Trained * Pre	0.567349	0.0486319	0.335975	0.579634	0.0486319	Cancer Untrained * Post up vs Cancer Untrained * Pre	0.00184226	Cancer Untrained * Post up vs Cancer Untrained * Pre	0.612399	-0.043048	0.263252	-0.513081	-0.043048	Cancer Trained * Pre down vs Cancer Untrained * Pre	-0.00182674	Cancer Trained * Pre down vs Cancer Untrained * Pre	0.00514707	-0.232221	9.40174	-3.06623	-0.232221	Cancer Trained * Pre down vs Healthy Aged-matched Trained * Pre	-0.00879304	Cancer Trained * Pre down vs Healthy Aged-matched Trained * Pre	0.0237855	0.190415	5.79457	2.40719	0.190415	Cancer Trained * Post up vs Cancer Untrained * Post	0.00686954	Cancer Trained * Post up vs Cancer Untrained * Post	0.104227	0.127694	2.84279	1.68606	0.127694	Cancer Trained * Post up vs Healthy Aged-matched Trained * Post	0.00454132	Cancer Trained * Post up vs Healthy Aged-matched Trained * Post	3.84178	0.300487	0.391078	1
238657	cg09280182	CLDN10-AS1	0.0102043	13		ENST00000416909.1	TSS1500	CLDN10-AS1						NR_046533;NM_001160100;NM_182848	TSS1500;Body;Body	CLDN10-AS1;CLDN10;CLDN10	0.00120762	0.357035	13.3279	3.65074	0.357035	Cancer Trained * Post up vs Cancer Trained * Pre	0.0148813	Cancer Trained * Post up vs Cancer Trained * Pre	0.718738	0.0325186	0.132674	0.364244	0.0325186	Healthy Aged-matched Trained * Post up vs Healthy Aged-matched Trained * Pre	0.00130898	Healthy Aged-matched Trained * Post up vs Healthy Aged-matched Trained * Pre	0.807435	-0.0255524	0.0606806	-0.246334	-0.0255524	Cancer Untrained * Post down vs Cancer Untrained * Pre	-0.00108607	Cancer Untrained * Post down vs Cancer Untrained * Pre	0.062912	-0.201914	3.78897	-1.94653	-0.201914	Cancer Trained * Pre down vs Cancer Untrained * Pre	-0.00886083	Cancer Trained * Pre down vs Cancer Untrained * Pre	0.00347396	-0.3022	10.4164	-3.22745	-0.3022	Cancer Trained * Pre down vs Healthy Aged-matched Trained * Pre	-0.0126042	Cancer Trained * Pre down vs Healthy Aged-matched Trained * Pre	0.0765554	0.180673	3.41292	1.84741	0.180673	Cancer Trained * Post up vs Cancer Untrained * Post	0.00710659	Cancer Trained * Post up vs Cancer Untrained * Post	0.813567	0.022316	0.0568016	0.238331	0.022316	Cancer Trained * Post up vs Healthy Aged-matched Trained * Post	0.000968156	Cancer Trained * Post up vs Healthy Aged-matched Trained * Post	3.83849	0.458912	0.597778	1
127437	cg05654711	DDAH1	0.0102271	1		ENST00000426972.3;ENST00000284031.8;ENST00000539042.1;ENST00000483110.1;ENST00000474200	TSS1500;TSS200;TSS200;3'UTR;3'UTR;5'UTR	DDAH1;DDAH1;DDAH1;DDAH1;DDAH1;DDAH1				Island	chr1:85929940-85931168	NM_012137;NM_001134445;NM_012137	1stExon;5'UTR;5'UTR	DDAH1;DDAH1;DDAH1	0.00542052	-0.314804	9.27084	-3.04481	-0.314804	Cancer Trained * Post down vs Cancer Trained * Pre	-0.00419721	Cancer Trained * Post down vs Cancer Trained * Pre	0.508002	0.0633863	0.451037	0.671593	0.0633863	Healthy Aged-matched Trained * Post up vs Healthy Aged-matched Trained * Pre	0.000697464	Healthy Aged-matched Trained * Post up vs Healthy Aged-matched Trained * Pre	0.415656	0.0907704	0.685134	0.827728	0.0907704	Cancer Untrained * Post up vs Cancer Untrained * Pre	0.00135053	Cancer Untrained * Post up vs Cancer Untrained * Pre	0.232846	0.134083	1.49499	1.2227	0.134083	Cancer Trained * Pre up vs Cancer Untrained * Pre	0.00191708	Cancer Trained * Pre up vs Cancer Untrained * Pre	0.00321127	0.322645	10.6237	3.25941	0.322645	Cancer Trained * Pre up vs Healthy Aged-matched Trained * Pre	0.00424985	Cancer Trained * Pre up vs Healthy Aged-matched Trained * Pre	0.0145394	-0.271491	6.89524	-2.62588	-0.271491	Cancer Trained * Post down vs Cancer Untrained * Post	-0.00363066	Cancer Trained * Post down vs Cancer Untrained * Post	0.579707	-0.0555451	0.314862	-0.561126	-0.0555451	Cancer Trained * Post down vs Healthy Aged-matched Trained * Post	-0.000644823	Cancer Trained * Post down vs Healthy Aged-matched Trained * Post	3.83667	0.512654	0.668098	1
133802	cg11063797	PTCHD1-AS	0.01024	X		ENST00000455399.1	3'UTR	RP11-40F8.2						NR_073010	Body	PTCHD1-AS	0.110227	-0.0865807	2.74226	-1.65598	-0.0865807	Cancer Trained * Post down vs Cancer Trained * Pre	-0.0149937	Cancer Trained * Post down vs Cancer Trained * Pre	0.270541	0.0537787	1.2696	1.12677	0.0537787	Healthy Aged-matched Trained * Post up vs Healthy Aged-matched Trained * Pre	0.00929651	Healthy Aged-matched Trained * Post up vs Healthy Aged-matched Trained * Pre	0.73991	0.0186154	0.112683	0.335684	0.0186154	Cancer Untrained * Post up vs Cancer Untrained * Pre	0.00325397	Cancer Untrained * Post up vs Cancer Untrained * Pre	0.0502452	0.114081	4.23192	2.05716	0.114081	Cancer Trained * Pre up vs Cancer Untrained * Pre	0.0197576	Cancer Trained * Pre up vs Cancer Untrained * Pre	0.000355751	0.206675	17.0464	4.12873	0.206675	Cancer Trained * Pre up vs Healthy Aged-matched Trained * Pre	0.0357718	Cancer Trained * Pre up vs Healthy Aged-matched Trained * Pre	0.866435	0.00888444	0.0288753	0.169927	0.00888444	Cancer Trained * Post up vs Cancer Untrained * Post	0.00150993	Cancer Trained * Post up vs Cancer Untrained * Post	0.197225	0.066316	1.75506	1.32479	0.066316	Cancer Trained * Post up vs Healthy Aged-matched Trained * Post	0.0114816	Cancer Trained * Post up vs Healthy Aged-matched Trained * Post	3.83565	0.131064	0.17085	1
264515	cg00228629		0.0102599	4													0.885166	0.0100149	0.0212885	0.145906	0.0100149	Cancer Trained * Post up vs Cancer Trained * Pre	0.00172105	Cancer Trained * Post up vs Cancer Trained * Pre	0.147811	0.0935841	2.23066	1.49354	0.0935841	Healthy Aged-matched Trained * Post up vs Healthy Aged-matched Trained * Pre	0.015823	Healthy Aged-matched Trained * Post up vs Healthy Aged-matched Trained * Pre	0.960681	0.00362534	0.00247966	0.0497962	0.00362534	Cancer Untrained * Post up vs Cancer Untrained * Pre	0.000577891	Cancer Untrained * Post up vs Cancer Untrained * Pre	0.0322641	0.165078	5.1413	2.26744	0.165078	Cancer Trained * Pre up vs Cancer Untrained * Pre	0.0278101	Cancer Trained * Pre up vs Cancer Untrained * Pre	0.00303295	0.215723	10.7753	3.28258	0.215723	Cancer Trained * Pre up vs Healthy Aged-matched Trained * Pre	0.0364232	Cancer Trained * Pre up vs Healthy Aged-matched Trained * Pre	0.0194269	0.171467	6.24038	2.49807	0.171467	Cancer Trained * Post up vs Cancer Untrained * Post	0.0289533	Cancer Trained * Post up vs Cancer Untrained * Post	0.0552332	0.132154	4.04388	2.01094	0.132154	Cancer Trained * Post up vs Healthy Aged-matched Trained * Post	0.0223213	Cancer Trained * Post up vs Healthy Aged-matched Trained * Post	3.83407	0.225799	0.294464	1
127589	cg09875802	VDAC1	0.0102902	5		ENST00000425992.1;ENST00000395047.2;ENST00000466080.1;ENST00000265333.3;ENST00000395044	TSS1500;TSS200;TSS1500;1stExon;TSS1500;5'UTR	VDAC1;VDAC1;VDAC1;VDAC1;VDAC1;VDAC1		Promoter_Associated	5:133340074-133340876	Island	chr5:133339600-133341509	NM_003374	TSS1500	VDAC1	0.0198881	-0.207294	6.18821	-2.48761	-0.207294	Cancer Trained * Post down vs Cancer Trained * Pre	-0.0025753	Cancer Trained * Post down vs Cancer Trained * Pre	0.356452	0.0714695	0.882703	0.939523	0.0714695	Healthy Aged-matched Trained * Post up vs Healthy Aged-matched Trained * Pre	0.00086045	Healthy Aged-matched Trained * Post up vs Healthy Aged-matched Trained * Pre	0.0795293	-0.161556	3.34109	-1.82786	-0.161556	Cancer Untrained * Post down vs Cancer Untrained * Pre	-0.00184585	Cancer Untrained * Post down vs Cancer Untrained * Pre	0.143633	0.133443	2.27947	1.50979	0.133443	Cancer Trained * Pre up vs Cancer Untrained * Pre	0.00174894	Cancer Trained * Pre up vs Cancer Untrained * Pre	0.000832085	0.302966	14.4201	3.79739	0.302966	Cancer Trained * Pre up vs Healthy Aged-matched Trained * Pre	0.0036739	Cancer Trained * Pre up vs Healthy Aged-matched Trained * Pre	0.302634	0.0877059	1.10777	1.05251	0.0877059	Cancer Trained * Post up vs Cancer Untrained * Post	0.00101949	Cancer Trained * Post up vs Cancer Untrained * Post	0.764125	0.024203	0.0920278	0.303361	0.024203	Cancer Trained * Post up vs Healthy Aged-matched Trained * Post	0.000238151	Cancer Trained * Post up vs Healthy Aged-matched Trained * Post	3.83167	0.332587	0.433998	1
640792	cg00095596	AADACL4	0.0102903	1										NM_001013630	Body	AADACL4	0.02307	0.245335	5.86123	2.421	0.245335	Cancer Trained * Post up vs Cancer Trained * Pre	0.0102723	Cancer Trained * Post up vs Cancer Trained * Pre	0.0529461	-0.187942	4.12762	-2.03165	-0.187942	Healthy Aged-matched Trained * Post down vs Healthy Aged-matched Trained * Pre	-0.00703875	Healthy Aged-matched Trained * Post down vs Healthy Aged-matched Trained * Pre	0.26846	0.121649	1.28096	1.13179	0.121649	Cancer Untrained * Post up vs Cancer Untrained * Pre	0.0053491	Cancer Untrained * Post up vs Cancer Untrained * Pre	0.805915	0.0266903	0.0616631	0.248321	0.0266903	Cancer Trained * Pre up vs Cancer Untrained * Pre	0.00120497	Cancer Trained * Pre up vs Cancer Untrained * Pre	0.00224152	-0.330312	11.5906	-3.4045	-0.330312	Cancer Trained * Pre down vs Healthy Aged-matched Trained * Pre	-0.0131087	Cancer Trained * Pre down vs Healthy Aged-matched Trained * Pre	0.150327	0.150376	2.20205	1.48393	0.150376	Cancer Trained * Post up vs Cancer Untrained * Post	0.00612822	Cancer Trained * Post up vs Cancer Untrained * Post	0.298721	0.102965	1.12625	1.06125	0.102965	Cancer Trained * Post up vs Healthy Aged-matched Trained * Post	0.00420239	Cancer Trained * Post up vs Healthy Aged-matched Trained * Post	3.83166	0.491843	0.641815	1
303417	cg09044578	CEACAM7	0.0102942	19		ENST00000412062.2;ENST00000006724.3	TSS1500;TSS1500	CEACAM7;CEACAM7						NM_006890;NM_001291485	TSS1500;TSS1500	CEACAM7;CEACAM7	0.920016	0.0112101	0.0102886	0.101433	0.0112101	Cancer Trained * Post up vs Cancer Trained * Pre	0.00189729	Cancer Trained * Post up vs Cancer Trained * Pre	0.972138	0.00355921	0.00124459	0.0352788	0.00355921	Healthy Aged-matched Trained * Post up vs Healthy Aged-matched Trained * Pre	0.000592813	Healthy Aged-matched Trained * Post up vs Healthy Aged-matched Trained * Pre	0.527362	0.0751377	0.410869	0.64099	0.0751377	Cancer Untrained * Post up vs Cancer Untrained * Pre	0.0126243	Cancer Untrained * Post up vs Cancer Untrained * Pre	0.0905376	0.206379	3.09969	1.76059	0.206379	Cancer Trained * Pre up vs Cancer Untrained * Pre	0.034469	Cancer Trained * Pre up vs Cancer Untrained * Pre	0.005703	0.319949	9.143	3.02374	0.319949	Cancer Trained * Pre up vs Healthy Aged-matched Trained * Pre	0.0540504	Cancer Trained * Pre up vs Healthy Aged-matched Trained * Pre	0.209215	0.142451	1.66139	1.28895	0.142451	Cancer Trained * Post up vs Cancer Untrained * Post	0.023742	Cancer Trained * Post up vs Cancer Untrained * Post	0.00478827	0.327599	9.5855	3.09605	0.327599	Cancer Trained * Post up vs Healthy Aged-matched Trained * Post	0.0553549	Cancer Trained * Post up vs Healthy Aged-matched Trained * Post	3.83135	0.584955	0.763379	1
806042	cg21596913		0.0103031	3		ENST00000474071.1	5'UTR	EXOG									0.0505661	0.249903	4.2192	2.05407	0.249903	Cancer Trained * Post up vs Cancer Trained * Pre	0.0105886	Cancer Trained * Post up vs Cancer Trained * Pre	0.463161	0.0827521	0.55517	0.745097	0.0827521	Healthy Aged-matched Trained * Post up vs Healthy Aged-matched Trained * Pre	0.00265052	Healthy Aged-matched Trained * Post up vs Healthy Aged-matched Trained * Pre	0.862308	-0.0226126	0.0307067	-0.175233	-0.0226126	Cancer Untrained * Post down vs Cancer Untrained * Pre	-0.00131829	Cancer Untrained * Post down vs Cancer Untrained * Pre	0.424496	-0.104773	0.659229	-0.811929	-0.104773	Cancer Trained * Pre down vs Cancer Untrained * Pre	-0.00478397	Cancer Trained * Pre down vs Cancer Untrained * Pre	0.00804207	-0.335461	8.2939	-2.87991	-0.335461	Cancer Trained * Pre down vs Healthy Aged-matched Trained * Pre	-0.0136178	Cancer Trained * Pre down vs Healthy Aged-matched Trained * Pre	0.180184	0.167742	1.90096	1.37875	0.167742	Cancer Trained * Post up vs Cancer Untrained * Post	0.00712291	Cancer Trained * Post up vs Cancer Untrained * Post	0.160896	-0.16831	2.08782	-1.44493	-0.16831	Cancer Trained * Post down vs Healthy Aged-matched Trained * Post	-0.00567977	Cancer Trained * Post down vs Healthy Aged-matched Trained * Post	3.83065	0.708754	0.92511	1
567773	cg04547809	SNORD88A	0.0103166	19		ENST00000345523.3;ENST00000391812.1;ENST00000408314.1	5'UTR;5'UTR;TSS1500	C19orf48;C19orf48;SNORD88A				N_Shelf	chr19:51307439-51308380	NR_003067;NM_199249;NM_199250	TSS1500;5'UTR;5'UTR	SNORD88A;C19orf48;C19orf48	0.00427682	0.377428	9.87523	3.14249	0.377428	Cancer Trained * Post up vs Cancer Trained * Pre	0.0135481	Cancer Trained * Post up vs Cancer Trained * Pre	0.9438	0.0078071	0.00507037	0.0712065	0.0078071	Healthy Aged-matched Trained * Post up vs Healthy Aged-matched Trained * Pre	0.00032118	Healthy Aged-matched Trained * Post up vs Healthy Aged-matched Trained * Pre	0.738519	0.0430009	0.113941	0.337552	0.0430009	Cancer Untrained * Post up vs Cancer Untrained * Pre	0.00118426	Cancer Untrained * Post up vs Cancer Untrained * Pre	0.449515	-0.0978721	0.590261	-0.768285	-0.0978721	Cancer Trained * Pre down vs Cancer Untrained * Pre	-0.00405686	Cancer Trained * Pre down vs Cancer Untrained * Pre	0.0045896	-0.358025	9.69384	-3.11349	-0.358025	Cancer Trained * Pre down vs Healthy Aged-matched Trained * Pre	-0.0131115	Cancer Trained * Pre down vs Healthy Aged-matched Trained * Pre	0.0600634	0.236555	3.87921	1.96957	0.236555	Cancer Trained * Post up vs Cancer Untrained * Post	0.00830697	Cancer Trained * Post up vs Cancer Untrained * Post	0.920485	0.0115953	0.010168	0.100836	0.0115953	Cancer Trained * Post up vs Healthy Aged-matched Trained * Post	0.000115381	Cancer Trained * Post up vs Healthy Aged-matched Trained * Post	3.82958	0.690529	0.901573	1
583300	cg12162751	PIH1D2	0.0103615	11		ENST00000431456.1;ENST00000530641.1;ENST00000525744.1;ENST00000531378.1;ENST00000525072	5'UTR;5'UTR;TSS1500;TSS1500;TSS1500;TSS1500;TSS1500;1stExon;1stExon;TSS200;1stExon;5'UT	PIH1D2;PIH1D2;PIH1D2;C11orf57;PIH1D2;PIH1D2;PIH1D2;PIH1D2;PIH1D2;PIH1D2;C11orf57;C11orf		Promoter_Associated	11:111944323-111945606	N_Shore	chr11:111945058-111945451	NM_138789;NM_001082619;NM_138789;NM_018195;NM_001082969;NM_001082619;NM_001082970	1stExon;1stExon;5'UTR;TSS200;TSS200;5'UTR;TSS200	PIH1D2;PIH1D2;PIH1D2;C11orf57;C11orf57;PIH1D2;C11orf57	0.00307155	-0.464231	10.7417	-3.27745	-0.464231	Cancer Trained * Post down vs Cancer Trained * Pre	-0.0111076	Cancer Trained * Post down vs Cancer Trained * Pre	0.523619	-0.0836404	0.418426	-0.646858	-0.0836404	Healthy Aged-matched Trained * Post down vs Healthy Aged-matched Trained * Pre	-0.00111857	Healthy Aged-matched Trained * Post down vs Healthy Aged-matched Trained * Pre	0.416613	0.124096	0.682291	0.826009	0.124096	Cancer Untrained * Post up vs Cancer Untrained * Pre	0.00285601	Cancer Untrained * Post up vs Cancer Untrained * Pre	0.0911455	0.263977	3.08735	1.75709	0.263977	Cancer Trained * Pre up vs Cancer Untrained * Pre	0.00658173	Cancer Trained * Pre up vs Cancer Untrained * Pre	0.00761524	0.393672	8.42679	2.90289	0.393672	Cancer Trained * Pre up vs Healthy Aged-matched Trained * Pre	0.0096499	Cancer Trained * Pre up vs Healthy Aged-matched Trained * Pre	0.0307382	-0.32435	5.24363	-2.2899	-0.32435	Cancer Trained * Post down vs Cancer Untrained * Post	-0.00738192	Cancer Trained * Post down vs Cancer Untrained * Post	0.923925	0.0130812	0.00930439	0.0964592	0.0130812	Cancer Trained * Post up vs Healthy Aged-matched Trained * Post	-0.000339176	Cancer Trained * Post down vs Healthy Aged-matched Trained * Post	3.82605	0.959524	1.25394	1
793378	cg06960693	OTOP2	0.0103668	17		ENST00000319642.1;ENST00000331427.4	TSS1500;TSS200	USH1G;OTOP2		Unclassified	17:72919298-72920747	Island	chr17:72918995-72921019	NM_178160;NM_173477	TSS200;TSS1500	OTOP2;USH1G	0.92777	-0.0165021	0.00838498	-0.0915695	-0.0165021	Cancer Trained * Post down vs Cancer Trained * Pre	-0.000583795	Cancer Trained * Post down vs Cancer Trained * Pre	0.935722	0.0134017	0.00663629	0.0814634	0.0134017	Healthy Aged-matched Trained * Post up vs Healthy Aged-matched Trained * Pre	0.00107934	Healthy Aged-matched Trained * Post up vs Healthy Aged-matched Trained * Pre	0.213061	-0.244245	1.63275	-1.27779	-0.244245	Cancer Untrained * Post down vs Cancer Untrained * Pre	-0.0114587	Cancer Untrained * Post down vs Cancer Untrained * Pre	0.96498	0.00847671	0.00196663	0.0443467	0.00847671	Cancer Trained * Pre up vs Cancer Untrained * Pre	0.000221354	Cancer Trained * Pre up vs Cancer Untrained * Pre	0.00720732	0.504863	8.56165	2.92603	0.504863	Cancer Trained * Pre up vs Healthy Aged-matched Trained * Pre	0.0223858	Cancer Trained * Pre up vs Healthy Aged-matched Trained * Pre	0.20185	0.23622	1.71812	1.31077	0.23622	Cancer Trained * Post up vs Cancer Untrained * Post	0.0110962	Cancer Trained * Post up vs Cancer Untrained * Post	0.0108452	0.47496	7.57745	2.75272	0.47496	Cancer Trained * Post up vs Healthy Aged-matched Trained * Post	0.0207227	Cancer Trained * Post up vs Healthy Aged-matched Trained * Post	3.82563	1.55307	2.02983	1
807255	cg14355622	CHN1	0.0103771	2		ENST00000469597.1;ENST00000409900.3;ENST00000451799.1;ENST00000425395.1;ENST00000488080	TSS1500;TSS1500;TSS1500;TSS1500;TSS1500;TSS1500	CHN1;CHN1;CHN1;CHN1;CHN1;CHN1		Promoter_Associated_Cell_type_specific	2:175869241-175870931	S_Shore	chr2:175869574-175870289	NM_001025201;NM_001822	TSS1500;TSS1500	CHN1;CHN1	0.00060452	-0.722147	15.3854	-3.92242	-0.722147	Cancer Trained * Post down vs Cancer Trained * Pre	-0.0225725	Cancer Trained * Post down vs Cancer Trained * Pre	0.573505	-0.0958632	0.325344	-0.570389	-0.0958632	Healthy Aged-matched Trained * Post down vs Healthy Aged-matched Trained * Pre	-0.00183889	Healthy Aged-matched Trained * Post down vs Healthy Aged-matched Trained * Pre	0.955399	0.0110314	0.00319127	0.0564913	0.0110314	Cancer Untrained * Post up vs Cancer Untrained * Pre	-6.58553e-05	Cancer Untrained * Post down vs Cancer Untrained * Pre	0.0145397	0.512767	6.89519	2.62587	0.512767	Cancer Trained * Pre up vs Cancer Untrained * Pre	0.0173118	Cancer Trained * Pre up vs Cancer Untrained * Pre	0.00502486	0.542231	9.46271	3.07615	0.542231	Cancer Trained * Pre up vs Healthy Aged-matched Trained * Pre	0.0183852	Cancer Trained * Pre up vs Healthy Aged-matched Trained * Pre	0.242463	-0.220411	1.43325	-1.19719	-0.220411	Cancer Trained * Post down vs Cancer Untrained * Post	-0.00519484	Cancer Trained * Post down vs Cancer Untrained * Post	0.637618	-0.0840523	0.227376	-0.47684	-0.0840523	Cancer Trained * Post down vs Healthy Aged-matched Trained * Post	-0.00234832	Cancer Trained * Post down vs Healthy Aged-matched Trained * Post	3.82483	1.62056	2.11847	1
510943	cg04202620	ARHGEF10	0.0103942	8		ENST00000523711.1	5'UTR	ARHGEF10						NM_014629	Body	ARHGEF10	0.995015	-0.000837052	3.98201e-05	-0.00631032	-0.000837052	Cancer Trained * Post down vs Cancer Trained * Pre	6.79135e-05	Cancer Trained * Post up vs Cancer Trained * Pre	0.903355	0.0148532	0.015046	0.122662	0.0148532	Healthy Aged-matched Trained * Post up vs Healthy Aged-matched Trained * Pre	0.00246089	Healthy Aged-matched Trained * Post up vs Healthy Aged-matched Trained * Pre	0.979899	0.00358055	0.000647656	0.0254491	0.00358055	Cancer Untrained * Post up vs Cancer Untrained * Pre	0.000616068	Cancer Untrained * Post up vs Cancer Untrained * Pre	0.168206	-0.199666	2.01397	-1.41914	-0.199666	Cancer Trained * Pre down vs Cancer Untrained * Pre	-0.0344261	Cancer Trained * Pre down vs Cancer Untrained * Pre	0.00565823	-0.384433	9.1628	-3.02701	-0.384433	Cancer Trained * Pre down vs Healthy Aged-matched Trained * Pre	-0.0663628	Cancer Trained * Pre down vs Healthy Aged-matched Trained * Pre	0.136481	-0.204083	2.36708	-1.53853	-0.204083	Cancer Trained * Post down vs Cancer Untrained * Post	-0.0349743	Cancer Trained * Post down vs Cancer Untrained * Post	0.00419351	-0.400123	9.926	-3.15056	-0.400123	Cancer Trained * Post down vs Healthy Aged-matched Trained * Post	-0.0687558	Cancer Trained * Post down vs Healthy Aged-matched Trained * Post	3.82349	0.840954	1.09972	1
326018	cg07378482	NCLN	0.0104028	19								N_Shore	chr19:3207920-3208157	NM_020170	Body	NCLN	0.447525	0.0977116	0.595523	0.771702	0.0977116	Cancer Trained * Post up vs Cancer Trained * Pre	0.00653244	Cancer Trained * Post up vs Cancer Trained * Pre	0.986707	0.0019451	0.000283186	0.0168281	0.0019451	Healthy Aged-matched Trained * Post up vs Healthy Aged-matched Trained * Pre	0.000458429	Healthy Aged-matched Trained * Post up vs Healthy Aged-matched Trained * Pre	0.384421	0.118897	0.783789	0.885319	0.118897	Cancer Untrained * Post up vs Cancer Untrained * Pre	0.00809897	Cancer Untrained * Post up vs Cancer Untrained * Pre	0.0584324	-0.266342	3.93309	-1.9832	-0.266342	Cancer Trained * Pre down vs Cancer Untrained * Pre	-0.0182096	Cancer Trained * Pre down vs Cancer Untrained * Pre	0.00328527	-0.39401	10.5635	-3.25016	-0.39401	Cancer Trained * Pre down vs Healthy Aged-matched Trained * Pre	-0.0266238	Cancer Trained * Pre down vs Healthy Aged-matched Trained * Pre	0.0320301	-0.287528	5.15664	-2.27082	-0.287528	Cancer Trained * Post down vs Cancer Untrained * Post	-0.0197762	Cancer Trained * Post down vs Cancer Untrained * Post	0.0211455	-0.298243	6.05252	-2.46019	-0.298243	Cancer Trained * Post down vs Healthy Aged-matched Trained * Post	-0.0205498	Cancer Trained * Post down vs Healthy Aged-matched Trained * Post	3.82281	0.766102	1.00201	1
215850	cg24183574	TMIGD3	0.0104091	1		ENST00000443498.1;ENST00000369717.4;ENST00000355437.4;ENST00000356415.1	TSS1500;TSS1500;TSS1500;5'UTR	ADORA3;ADORA3;ADORA3;RAP1A						NM_001302680;NM_001081976	TSS1500;TSS1500	TMIGD3;TMIGD3	0.00219743	0.422148	11.645	3.41248	0.422148	Cancer Trained * Post up vs Cancer Trained * Pre	0.0165998	Cancer Trained * Post up vs Cancer Trained * Pre	0.599342	0.0600913	0.283149	0.532118	0.0600913	Healthy Aged-matched Trained * Post up vs Healthy Aged-matched Trained * Pre	0.00214176	Healthy Aged-matched Trained * Post up vs Healthy Aged-matched Trained * Pre	0.390157	0.114747	0.764792	0.874524	0.114747	Cancer Untrained * Post up vs Cancer Untrained * Pre	0.00438311	Cancer Untrained * Post up vs Cancer Untrained * Pre	0.216048	-0.166537	1.61095	-1.26923	-0.166537	Cancer Trained * Pre down vs Cancer Untrained * Pre	-0.00769772	Cancer Trained * Pre down vs Cancer Untrained * Pre	0.00427633	-0.372204	9.87553	-3.14254	-0.372204	Cancer Trained * Pre down vs Healthy Aged-matched Trained * Pre	-0.0153945	Cancer Trained * Pre down vs Healthy Aged-matched Trained * Pre	0.265631	0.140863	1.29659	1.13868	0.140863	Cancer Trained * Post up vs Cancer Untrained * Post	0.00451897	Cancer Trained * Post up vs Cancer Untrained * Post	0.932407	-0.0101475	0.00734032	-0.0856757	-0.0101475	Cancer Trained * Post down vs Healthy Aged-matched Trained * Post	-0.000936459	Cancer Trained * Post down vs Healthy Aged-matched Trained * Post	3.82233	0.731185	0.956466	1
576212	cg16368616	CELF4	0.0104124	18										NM_001025088;NM_001025089;NM_020180;NM_001025087	Body;Body;Body;Body	CELF4;CELF4;CELF4;CELF4	0.126413	0.240343	2.50006	1.58116	0.240343	Cancer Trained * Post up vs Cancer Trained * Pre	0.0259465	Cancer Trained * Post up vs Cancer Trained * Pre	0.955326	-0.00785168	0.00320181	-0.0565845	-0.00785168	Healthy Aged-matched Trained * Post down vs Healthy Aged-matched Trained * Pre	-0.000885367	Healthy Aged-matched Trained * Post down vs Healthy Aged-matched Trained * Pre	0.771947	0.0472375	0.0858441	0.292992	0.0472375	Cancer Untrained * Post up vs Cancer Untrained * Pre	0.00672535	Cancer Untrained * Post up vs Cancer Untrained * Pre	0.897057	0.0210725	0.0170831	0.130702	0.0210725	Cancer Trained * Pre up vs Cancer Untrained * Pre	0.00307013	Cancer Trained * Pre up vs Cancer Untrained * Pre	0.00821521	-0.417813	8.24218	-2.87092	-0.417813	Cancer Trained * Pre down vs Healthy Aged-matched Trained * Pre	-0.0471104	Cancer Trained * Pre down vs Healthy Aged-matched Trained * Pre	0.171146	0.214178	1.98535	1.40902	0.214178	Cancer Trained * Post up vs Cancer Untrained * Post	0.0222913	Cancer Trained * Post up vs Cancer Untrained * Post	0.254815	-0.169619	1.3584	-1.1655	-0.169619	Cancer Trained * Post down vs Healthy Aged-matched Trained * Post	-0.0202785	Cancer Trained * Post down vs Healthy Aged-matched Trained * Post	3.82207	1.10388	1.44408	1
514123	cg01682157		0.0104547	6								S_Shore	chr6:1515515-1515798				0.900296	0.015624	0.016019	0.126566	0.015624	Cancer Trained * Post up vs Cancer Trained * Pre	0.00192569	Cancer Trained * Post up vs Cancer Trained * Pre	0.0133767	0.3	7.08718	2.66218	0.3	Healthy Aged-matched Trained * Post up vs Healthy Aged-matched Trained * Pre	0.0239774	Healthy Aged-matched Trained * Post up vs Healthy Aged-matched Trained * Pre	0.539117	-0.0815333	0.387763	-0.622706	-0.0815333	Cancer Untrained * Post down vs Cancer Untrained * Pre	-0.00626593	Cancer Untrained * Post down vs Cancer Untrained * Pre	0.691494	0.0525645	0.161169	0.401458	0.0525645	Cancer Trained * Pre up vs Cancer Untrained * Pre	0.00311283	Cancer Trained * Pre up vs Cancer Untrained * Pre	0.00147043	0.422264	12.7646	3.57275	0.422264	Cancer Trained * Pre up vs Healthy Aged-matched Trained * Pre	0.0315998	Cancer Trained * Pre up vs Healthy Aged-matched Trained * Pre	0.236521	0.149722	1.47102	1.21286	0.149722	Cancer Trained * Post up vs Cancer Untrained * Post	0.0113045	Cancer Trained * Post up vs Cancer Untrained * Post	0.254355	0.137888	1.3611	1.16666	0.137888	Cancer Trained * Post up vs Healthy Aged-matched Trained * Post	0.0095481	Cancer Trained * Post up vs Healthy Aged-matched Trained * Post	3.81877	0.72742	0.952426	1
379853	cg10002440		0.0104684	15		ENST00000543376.1	5'UTR	GOLGA8A									0.534615	0.0815107	0.396501	0.629683	0.0815107	Cancer Trained * Post up vs Cancer Trained * Pre	0.00337223	Cancer Trained * Post up vs Cancer Trained * Pre	0.734364	0.040548	0.117743	0.343137	0.040548	Healthy Aged-matched Trained * Post up vs Healthy Aged-matched Trained * Pre	0.00173869	Healthy Aged-matched Trained * Post up vs Healthy Aged-matched Trained * Pre	0.45703	-0.103725	0.570724	-0.755463	-0.103725	Cancer Untrained * Post down vs Cancer Untrained * Pre	-0.00437267	Cancer Untrained * Post down vs Cancer Untrained * Pre	0.0064175	-0.408412	8.84829	-2.97461	-0.408412	Cancer Trained * Pre down vs Cancer Untrained * Pre	-0.0183241	Cancer Trained * Pre down vs Cancer Untrained * Pre	0.00638439	-0.368929	8.86113	-2.97677	-0.368929	Cancer Trained * Pre down vs Healthy Aged-matched Trained * Pre	-0.0163919	Cancer Trained * Pre down vs Healthy Aged-matched Trained * Pre	0.0970407	-0.223177	2.97243	-1.72407	-0.223177	Cancer Trained * Post down vs Cancer Untrained * Post	-0.0105792	Cancer Trained * Post down vs Cancer Untrained * Post	0.0138757	-0.327967	7.00264	-2.64625	-0.327967	Cancer Trained * Post down vs Healthy Aged-matched Trained * Post	-0.0147584	Cancer Trained * Post down vs Healthy Aged-matched Trained * Post	3.81771	0.799647	1.04729	1
371331	cg03774732	MED29	0.0104764	19		ENST00000221265.2;ENST00000221266.7;ENST00000416728.2;ENST00000315588.4;ENST00000435462	TSS1500;TSS1500;TSS1500;1stExon;5'UTR	PAF1;PAF1;PAF1;MED29;MED29		Promoter_Associated	19:39880877-39882327	S_Shore	chr19:39881332-39882164	NM_017592;NM_019088	1stExon;TSS1500	MED29;PAF1	0.000810238	-0.47465	14.4995	-3.80782	-0.47465	Cancer Trained * Post down vs Cancer Trained * Pre	-0.0113367	Cancer Trained * Post down vs Cancer Trained * Pre	0.892227	-0.0155749	0.0187342	-0.136873	-0.0155749	Healthy Aged-matched Trained * Post down vs Healthy Aged-matched Trained * Pre	-0.00072349	Healthy Aged-matched Trained * Post down vs Healthy Aged-matched Trained * Pre	0.333707	-0.130327	0.971675	-0.985736	-0.130327	Cancer Untrained * Post down vs Cancer Untrained * Pre	-0.00299163	Cancer Untrained * Post down vs Cancer Untrained * Pre	0.0239675	0.317805	5.77797	2.40374	0.317805	Cancer Trained * Pre up vs Cancer Untrained * Pre	0.00785882	Cancer Trained * Pre up vs Cancer Untrained * Pre	0.00527819	0.364695	9.33805	3.05582	0.364695	Cancer Trained * Pre up vs Healthy Aged-matched Trained * Pre	0.00865155	Cancer Trained * Pre up vs Healthy Aged-matched Trained * Pre	0.833254	-0.0265184	0.0452588	-0.212741	-0.0265184	Cancer Trained * Post down vs Cancer Untrained * Post	-0.000486279	Cancer Trained * Post down vs Cancer Untrained * Post	0.436489	-0.0943797	0.625392	-0.790817	-0.0943797	Cancer Trained * Post down vs Healthy Aged-matched Trained * Post	-0.00196169	Cancer Trained * Post down vs Healthy Aged-matched Trained * Post	3.81709	0.74137	0.971121	1
209716	cg22524197		0.0104879	4													0.345549	-0.170567	0.924326	-0.961419	-0.170567	Cancer Trained * Post down vs Cancer Trained * Pre	-0.0157102	Cancer Trained * Post down vs Cancer Trained * Pre	0.665543	0.0708464	0.19136	0.437447	0.0708464	Healthy Aged-matched Trained * Post up vs Healthy Aged-matched Trained * Pre	0.00682157	Healthy Aged-matched Trained * Post up vs Healthy Aged-matched Trained * Pre	0.222188	-0.235578	1.56729	-1.25191	-0.235578	Cancer Untrained * Post down vs Cancer Untrained * Pre	-0.0259837	Cancer Untrained * Post down vs Cancer Untrained * Pre	0.0642969	0.36424	3.74676	1.93565	0.36424	Cancer Trained * Pre up vs Cancer Untrained * Pre	0.0348934	Cancer Trained * Pre up vs Cancer Untrained * Pre	0.00238025	0.574189	11.427	3.38038	0.574189	Cancer Trained * Pre up vs Healthy Aged-matched Trained * Pre	0.0575276	Cancer Trained * Pre up vs Healthy Aged-matched Trained * Pre	0.0231462	0.42925	5.85402	2.41951	0.42925	Cancer Trained * Post up vs Cancer Untrained * Post	0.0451669	Cancer Trained * Post up vs Cancer Untrained * Post	0.0613406	0.332775	3.83817	1.95912	0.332775	Cancer Trained * Post up vs Healthy Aged-matched Trained * Post	0.0349959	Cancer Trained * Post up vs Healthy Aged-matched Trained * Post	3.81619	1.50144	1.96719	1
168790	cg13709858	OSBP2	0.0105017	22		ENST00000424224.1;ENST00000477355.1;ENST00000445781.1;ENST00000464341.1;ENST00000496367	5'UTR;5'UTR;5'UTR;5'UTR;5'UTR;5'UTR	OSBP2;OSBP2;OSBP2;OSBP2;OSBP2;MTMR3	chr22:31226011-31226011					NM_001282741;NM_001282738;NM_030758;NM_001282739;NM_001282740	Body;Body;Body;Body;5'UTR	OSBP2;OSBP2;OSBP2;OSBP2;OSBP2	0.543307	-0.0626506	0.379752	-0.61624	-0.0626506	Cancer Trained * Post down vs Cancer Trained * Pre	-0.0100386	Cancer Trained * Post down vs Cancer Trained * Pre	0.979045	0.00246219	0.000703841	0.02653	0.00246219	Healthy Aged-matched Trained * Post up vs Healthy Aged-matched Trained * Pre	0.000377784	Healthy Aged-matched Trained * Post up vs Healthy Aged-matched Trained * Pre	0.766748	-0.0323369	0.0899279	-0.29988	-0.0323369	Cancer Untrained * Post down vs Cancer Untrained * Pre	-0.00565491	Cancer Untrained * Post down vs Cancer Untrained * Pre	0.0156678	0.279628	6.72447	2.59316	0.279628	Cancer Trained * Pre up vs Cancer Untrained * Pre	0.0457264	Cancer Trained * Pre up vs Cancer Untrained * Pre	0.00507128	0.299056	9.43936	3.07235	0.299056	Cancer Trained * Pre up vs Healthy Aged-matched Trained * Pre	0.0489126	Cancer Trained * Pre up vs Healthy Aged-matched Trained * Pre	0.0215209	0.249314	6.01372	2.45229	0.249314	Cancer Trained * Post up vs Cancer Untrained * Post	0.0413427	Cancer Trained * Post up vs Cancer Untrained * Post	0.0239847	0.233943	5.77641	2.40342	0.233943	Cancer Trained * Post up vs Healthy Aged-matched Trained * Post	0.0384961	Cancer Trained * Post up vs Healthy Aged-matched Trained * Post	3.81513	0.492913	0.645998	1
341507	cg00728507		0.0105201	1		ENST00000424084.1	3'UTR	RP4-799D16.1									0.00107809	0.514685	13.6569	3.69552	0.514685	Cancer Trained * Post up vs Cancer Trained * Pre	0.0277756	Cancer Trained * Post up vs Cancer Trained * Pre	0.728331	-0.0446595	0.123389	-0.351268	-0.0446595	Healthy Aged-matched Trained * Post down vs Healthy Aged-matched Trained * Pre	-0.00220717	Healthy Aged-matched Trained * Post down vs Healthy Aged-matched Trained * Pre	0.344085	-0.142461	0.930057	-0.964395	-0.142461	Cancer Untrained * Post down vs Cancer Untrained * Pre	-0.00781077	Cancer Untrained * Post down vs Cancer Untrained * Pre	0.0136491	-0.391965	7.04061	-2.65342	-0.391965	Cancer Trained * Pre down vs Cancer Untrained * Pre	-0.0225146	Cancer Trained * Pre down vs Cancer Untrained * Pre	0.00167452	-0.469513	12.398	-3.52108	-0.469513	Cancer Trained * Pre down vs Healthy Aged-matched Trained * Pre	-0.0257352	Cancer Trained * Pre down vs Healthy Aged-matched Trained * Pre	0.0684753	0.265181	3.62539	1.90404	0.265181	Cancer Trained * Post up vs Cancer Untrained * Post	0.0130718	Cancer Trained * Post up vs Cancer Untrained * Post	0.506692	0.0898317	0.453853	0.673686	0.0898317	Cancer Trained * Post up vs Healthy Aged-matched Trained * Post	0.00424764	Cancer Trained * Post up vs Healthy Aged-matched Trained * Post	3.81371	0.924675	1.21231	1
67494	cg21461387		0.0105289	6		ENST00000442228.1;ENST00000450514.1;ENST00000422366.1;ENST00000427196.1	TSS1500;TSS200;TSS200;TSS200	HCG25;HCG25;HCG25;HCG25		Promoter_Associated	6:33215783-33217632	Island	chr6:33216103-33217463				0.00707985	-0.224752	8.60551	-2.93352	-0.224752	Cancer Trained * Post down vs Cancer Trained * Pre	-0.00490116	Cancer Trained * Post down vs Cancer Trained * Pre	0.761934	-0.0214206	0.0938025	-0.306272	-0.0214206	Healthy Aged-matched Trained * Post down vs Healthy Aged-matched Trained * Pre	-0.000495487	Healthy Aged-matched Trained * Post down vs Healthy Aged-matched Trained * Pre	0.568791	-0.0469264	0.333464	-0.577464	-0.0469264	Cancer Untrained * Post down vs Cancer Untrained * Pre	-0.000985663	Cancer Untrained * Post down vs Cancer Untrained * Pre	0.762983	0.0247753	0.0929507	0.304878	0.0247753	Cancer Trained * Pre up vs Cancer Untrained * Pre	0.000647922	Cancer Trained * Pre up vs Cancer Untrained * Pre	0.00979884	0.205105	7.81821	2.79611	0.205105	Cancer Trained * Pre up vs Healthy Aged-matched Trained * Pre	0.00447824	Cancer Trained * Pre up vs Healthy Aged-matched Trained * Pre	0.0567461	-0.153051	3.99061	-1.99765	-0.153051	Cancer Trained * Post down vs Cancer Untrained * Post	-0.00326757	Cancer Trained * Post down vs Cancer Untrained * Post	0.98091	0.00177282	0.000584097	0.0241681	0.00177282	Cancer Trained * Post up vs Healthy Aged-matched Trained * Post	7.25722e-05	Cancer Trained * Post up vs Healthy Aged-matched Trained * Post	3.81303	0.279777	0.366869	1
704533	cg06211272	OMA1	0.0105427	1		ENST00000456980.1;ENST00000482274.1;ENST00000453710.1;ENST00000467063.1;ENST00000485760	TSS1500;TSS1500;TSS1500;TSS1500;TSS1500;TSS1500;TSS1500;TSS1500;TSS1500	OMA1;OMA1;OMA1;OMA1;DAB1;OMA1;OMA1;OMA1;OMA1		Promoter_Associated	1:59011515-59013171	S_Shore	chr1:59012326-59012577	NM_145243	TSS1500	OMA1	0.00184627	-0.515617	12.1254	-3.48215	-0.515617	Cancer Trained * Post down vs Cancer Trained * Pre	-0.0143533	Cancer Trained * Post down vs Cancer Trained * Pre	0.888659	-0.0191182	0.020004	-0.141435	-0.0191182	Healthy Aged-matched Trained * Post down vs Healthy Aged-matched Trained * Pre	-0.000332149	Healthy Aged-matched Trained * Post down vs Healthy Aged-matched Trained * Pre	0.575254	-0.0891724	0.322366	-0.567773	-0.0891724	Cancer Untrained * Post down vs Cancer Untrained * Pre	-0.00196976	Cancer Untrained * Post down vs Cancer Untrained * Pre	0.0464618	0.329038	4.38914	2.09503	0.329038	Cancer Trained * Pre up vs Cancer Untrained * Pre	0.0101013	Cancer Trained * Pre up vs Cancer Untrained * Pre	0.00151588	0.504797	12.6783	3.56066	0.504797	Cancer Trained * Pre up vs Healthy Aged-matched Trained * Pre	0.0139745	Cancer Trained * Pre up vs Healthy Aged-matched Trained * Pre	0.516662	-0.0974071	0.432734	-0.657825	-0.0974071	Cancer Trained * Post down vs Cancer Untrained * Post	-0.00228222	Cancer Trained * Post down vs Cancer Untrained * Post	0.953792	0.00829776	0.00342571	0.0585296	0.00829776	Cancer Trained * Post up vs Healthy Aged-matched Trained * Post	-4.6658e-05	Cancer Trained * Post down vs Healthy Aged-matched Trained * Post	3.81196	1.04477	1.37038	1
85520	cg08118287		0.0105477	1													0.583555	0.121561	0.308473	0.555403	0.121561	Cancer Trained * Post up vs Cancer Trained * Pre	0.00842166	Cancer Trained * Post up vs Cancer Trained * Pre	0.480422	-0.143124	0.513138	-0.716337	-0.143124	Healthy Aged-matched Trained * Post down vs Healthy Aged-matched Trained * Pre	-0.0053352	Healthy Aged-matched Trained * Post down vs Healthy Aged-matched Trained * Pre	0.82945	0.0505322	0.0473818	0.217674	0.0505322	Cancer Untrained * Post up vs Cancer Untrained * Pre	0.00461755	Cancer Untrained * Post up vs Cancer Untrained * Pre	0.125192	-0.368304	2.51703	-1.58651	-0.368304	Cancer Trained * Pre down vs Cancer Untrained * Pre	-0.0195456	Cancer Trained * Pre down vs Cancer Untrained * Pre	0.00121943	-0.764213	13.2998	-3.64689	-0.764213	Cancer Trained * Pre down vs Healthy Aged-matched Trained * Pre	-0.0399392	Cancer Trained * Pre down vs Healthy Aged-matched Trained * Pre	0.186523	-0.297275	1.84478	-1.35823	-0.297275	Cancer Trained * Post down vs Cancer Untrained * Post	-0.0157415	Cancer Trained * Post down vs Cancer Untrained * Post	0.0250453	-0.499527	5.68244	-2.38379	-0.499527	Cancer Trained * Post down vs Healthy Aged-matched Trained * Post	-0.0261823	Cancer Trained * Post down vs Healthy Aged-matched Trained * Post	3.81158	2.28237	2.994	1
182059	cg26199251	SLC5A11	0.010549	16		ENST00000488922.2	3'UTR	SLC5A11	chr16:24882158-24882158					NM_052944;NM_001258411;NM_001258412;NM_001258414;NM_001258413	Body;Body;Body;Body;Body	SLC5A11;SLC5A11;SLC5A11;SLC5A11;SLC5A11	0.958277	0.0102214	0.00279243	0.0528434	0.0102214	Cancer Trained * Post up vs Cancer Trained * Pre	0.00145119	Cancer Trained * Post up vs Cancer Trained * Pre	0.744066	0.0582896	0.108974	0.330112	0.0582896	Healthy Aged-matched Trained * Post up vs Healthy Aged-matched Trained * Pre	0.00991962	Healthy Aged-matched Trained * Post up vs Healthy Aged-matched Trained * Pre	0.945791	0.0140904	0.00471686	0.0686794	0.0140904	Cancer Untrained * Post up vs Cancer Untrained * Pre	0.00221932	Cancer Untrained * Post up vs Cancer Untrained * Pre	0.174386	-0.286822	1.95448	-1.39803	-0.286822	Cancer Trained * Pre down vs Cancer Untrained * Pre	-0.0489892	Cancer Trained * Pre down vs Cancer Untrained * Pre	0.00688569	-0.545426	8.67402	-2.94517	-0.545426	Cancer Trained * Pre down vs Healthy Aged-matched Trained * Pre	-0.0933881	Cancer Trained * Pre down vs Healthy Aged-matched Trained * Pre	0.14541	-0.290691	2.25851	-1.50283	-0.290691	Cancer Trained * Post down vs Cancer Untrained * Post	-0.0497573	Cancer Trained * Post down vs Cancer Untrained * Post	0.00367318	-0.593494	10.2703	-3.20472	-0.593494	Cancer Trained * Post down vs Healthy Aged-matched Trained * Post	-0.101856	Cancer Trained * Post down vs Healthy Aged-matched Trained * Post	3.81148	1.78256	2.33841	1
499013	cg00342737	ABL2	0.0105624	1		ENST00000509520.1;ENST00000504324.1	3'UTR;3'UTR	ABL2;ABL2						NM_005158;NM_001136000;NM_001168239;NM_001168237;NM_007314;NM_001168238;NM_001168236;NM	Body;Body;Body;Body;Body;Body;Body;Body	ABL2;ABL2;ABL2;ABL2;ABL2;ABL2;ABL2;ABL2	0.00228897	0.362133	11.5335	3.39609	0.362133	Cancer Trained * Post up vs Cancer Trained * Pre	0.0173021	Cancer Trained * Post up vs Cancer Trained * Pre	0.298206	0.103416	1.12871	1.06241	0.103416	Healthy Aged-matched Trained * Post up vs Healthy Aged-matched Trained * Pre	0.00411972	Healthy Aged-matched Trained * Post up vs Healthy Aged-matched Trained * Pre	0.375282	0.1021	0.814934	0.902737	0.1021	Cancer Untrained * Post up vs Cancer Untrained * Pre	0.00437509	Cancer Untrained * Post up vs Cancer Untrained * Pre	0.0443893	-0.239428	4.48148	-2.11695	-0.239428	Cancer Trained * Pre down vs Cancer Untrained * Pre	-0.0122998	Cancer Trained * Pre down vs Cancer Untrained * Pre	0.00733608	-0.297967	8.5182	-2.9186	-0.297967	Cancer Trained * Pre down vs Healthy Aged-matched Trained * Pre	-0.0147828	Cancer Trained * Pre down vs Healthy Aged-matched Trained * Pre	0.848339	0.0206047	0.0373383	0.193231	0.0206047	Cancer Trained * Post up vs Cancer Untrained * Post	0.000627244	Cancer Trained * Post up vs Cancer Untrained * Post	0.703891	-0.0392502	0.147807	-0.384457	-0.0392502	Cancer Trained * Post down vs Healthy Aged-matched Trained * Post	-0.00160038	Cancer Trained * Post down vs Healthy Aged-matched Trained * Post	3.81045	0.54158	0.710652	1
513528	cg25139934	PDGFRL	0.0105659	8		ENST00000523248.1	TSS1500	PDGFRL						NM_006207	Body	PDGFRL	0.497053	-0.0730898	0.474979	-0.689187	-0.0730898	Cancer Trained * Post down vs Cancer Trained * Pre	-0.00944496	Cancer Trained * Post down vs Cancer Trained * Pre	0.151527	0.143223	2.1886	1.47939	0.143223	Healthy Aged-matched Trained * Post up vs Healthy Aged-matched Trained * Pre	0.0204519	Healthy Aged-matched Trained * Post up vs Healthy Aged-matched Trained * Pre	0.211966	0.144088	1.64084	1.28095	0.144088	Cancer Untrained * Post up vs Cancer Untrained * Pre	0.0196009	Cancer Untrained * Post up vs Cancer Untrained * Pre	0.0103241	0.312012	7.69401	2.77381	0.312012	Cancer Trained * Pre up vs Cancer Untrained * Pre	0.0419721	Cancer Trained * Pre up vs Cancer Untrained * Pre	0.000981301	0.378995	13.9321	3.73257	0.378995	Cancer Trained * Pre up vs Healthy Aged-matched Trained * Pre	0.0520871	Cancer Trained * Pre up vs Healthy Aged-matched Trained * Pre	0.37973	0.0948344	0.799638	0.894225	0.0948344	Cancer Trained * Post up vs Cancer Untrained * Post	0.0129262	Cancer Trained * Post up vs Cancer Untrained * Post	0.121674	0.162683	2.56703	1.6022	0.162683	Cancer Trained * Post up vs Healthy Aged-matched Trained * Post	0.0221902	Cancer Trained * Post up vs Healthy Aged-matched Trained * Post	3.81018	0.535666	0.702941	1
742112	cg09222579		0.010578	4		ENST00000510907.1;ENST00000503532.1	5'UTR;5'UTR	RP11-341G5.1;RP11-341G5.1									0.0100156	0.306438	7.76609	2.78677	0.306438	Cancer Trained * Post up vs Cancer Trained * Pre	0.0194949	Cancer Trained * Post up vs Cancer Trained * Pre	0.573422	0.0572687	0.325486	0.570514	0.0572687	Healthy Aged-matched Trained * Post up vs Healthy Aged-matched Trained * Pre	0.00294344	Healthy Aged-matched Trained * Post up vs Healthy Aged-matched Trained * Pre	0.0428156	0.248918	4.55489	2.13422	0.248918	Cancer Untrained * Post up vs Cancer Untrained * Pre	0.0150225	Cancer Untrained * Post up vs Cancer Untrained * Pre	0.196262	-0.154857	1.76288	-1.32774	-0.154857	Cancer Trained * Pre down vs Cancer Untrained * Pre	-0.0105938	Cancer Trained * Pre down vs Cancer Untrained * Pre	0.00723471	-0.307886	8.55234	-2.92444	-0.307886	Cancer Trained * Pre down vs Healthy Aged-matched Trained * Pre	-0.0199905	Cancer Trained * Pre down vs Healthy Aged-matched Trained * Pre	0.384491	-0.0973367	0.783554	-0.885186	-0.0973367	Cancer Trained * Post down vs Cancer Untrained * Post	-0.00612147	Cancer Trained * Post down vs Cancer Untrained * Post	0.582	-0.0587164	0.311045	-0.557714	-0.0587164	Cancer Trained * Post down vs Healthy Aged-matched Trained * Post	-0.003439	Cancer Trained * Post down vs Healthy Aged-matched Trained * Post	3.80925	0.57575	0.755725	1
71764	cg27587568	USP40	0.0105875	2		ENST00000450966.1;ENST00000251722.6;ENST00000483519.1	3'UTR;3'UTR;3'UTR	USP40;USP40;USP40				N_Shore	chr2:234385358-234385730	NM_018218	3'UTR	USP40	0.63142	0.066238	0.235891	0.485686	0.066238	Cancer Trained * Post up vs Cancer Trained * Pre	0.00319093	Cancer Trained * Post up vs Cancer Trained * Pre	0.339138	0.121324	0.949674	0.974512	0.121324	Healthy Aged-matched Trained * Post up vs Healthy Aged-matched Trained * Pre	0.00755814	Healthy Aged-matched Trained * Post up vs Healthy Aged-matched Trained * Pre	0.154372	-0.21246	2.15723	-1.46875	-0.21246	Cancer Untrained * Post down vs Cancer Untrained * Pre	-0.0106728	Cancer Untrained * Post down vs Cancer Untrained * Pre	0.481549	0.103352	0.510481	0.71448	0.103352	Cancer Trained * Pre up vs Cancer Untrained * Pre	0.00494382	Cancer Trained * Pre up vs Cancer Untrained * Pre	0.00646846	0.387976	8.82865	2.9713	0.387976	Cancer Trained * Pre up vs Healthy Aged-matched Trained * Pre	0.0203879	Cancer Trained * Pre up vs Healthy Aged-matched Trained * Pre	0.009679	0.382049	7.84757	2.80135	0.382049	Cancer Trained * Post up vs Cancer Untrained * Post	0.0188075	Cancer Trained * Post up vs Cancer Untrained * Post	0.0173037	0.332889	6.49957	2.54943	0.332889	Cancer Trained * Post up vs Healthy Aged-matched Trained * Post	0.0160207	Cancer Trained * Post up vs Healthy Aged-matched Trained * Post	3.80852	0.885461	1.16247	1
90009	cg18297203	LPCAT2	0.0106313	16		ENST00000262134.5;ENST00000566911.1	TSS200;TSS200	LPCAT2;LPCAT2				N_Shore	chr16:55542920-55543274	NM_017839	TSS200	LPCAT2	0.114013	0.151407	2.68203	1.63769	0.151407	Cancer Trained * Post up vs Cancer Trained * Pre	0.021655	Cancer Trained * Post up vs Cancer Trained * Pre	0.907121	-0.00994684	0.0138907	-0.117859	-0.00994684	Healthy Aged-matched Trained * Post down vs Healthy Aged-matched Trained * Pre	-0.00116769	Healthy Aged-matched Trained * Post down vs Healthy Aged-matched Trained * Pre	0.768003	0.0292429	0.0889326	0.298216	0.0292429	Cancer Untrained * Post up vs Cancer Untrained * Pre	0.00407786	Cancer Untrained * Post up vs Cancer Untrained * Pre	0.946556	-0.00663947	0.00458445	-0.0677085	-0.00663947	Cancer Trained * Pre down vs Cancer Untrained * Pre	-0.00141156	Cancer Trained * Pre down vs Cancer Untrained * Pre	0.00554134	-0.268704	9.21529	-3.03567	-0.268704	Cancer Trained * Pre down vs Healthy Aged-matched Trained * Pre	-0.0367203	Cancer Trained * Pre down vs Healthy Aged-matched Trained * Pre	0.223029	0.115525	1.56143	1.24957	0.115525	Cancer Trained * Post up vs Cancer Untrained * Post	0.0161656	Cancer Trained * Post up vs Cancer Untrained * Post	0.236549	-0.10735	1.47084	-1.21278	-0.10735	Cancer Trained * Post down vs Healthy Aged-matched Trained * Post	-0.0138975	Cancer Trained * Post down vs Healthy Aged-matched Trained * Post	3.80517	0.406548	0.534204	1
271630	cg16418630	URM1	0.0106331	9						Promoter_Associated	9:131132567-131134271	Island	chr9:131133566-131133958	NM_030914;NM_001135947	Body;Body	URM1;URM1	0.00153897	-0.543122	12.6356	-3.55466	-0.543122	Cancer Trained * Post down vs Cancer Trained * Pre	-0.00887793	Cancer Trained * Post down vs Cancer Trained * Pre	0.385882	0.123099	0.778912	0.88256	0.123099	Healthy Aged-matched Trained * Post up vs Healthy Aged-matched Trained * Pre	0.00174514	Healthy Aged-matched Trained * Post up vs Healthy Aged-matched Trained * Pre	0.539425	-0.100838	0.387169	-0.622229	-0.100838	Cancer Untrained * Post down vs Cancer Untrained * Pre	-0.00139719	Cancer Untrained * Post down vs Cancer Untrained * Pre	0.348327	0.154896	0.913548	0.955797	0.154896	Cancer Trained * Pre up vs Cancer Untrained * Pre	0.0031141	Cancer Trained * Pre up vs Cancer Untrained * Pre	0.00209232	0.502075	11.7795	3.43212	0.502075	Cancer Trained * Pre up vs Healthy Aged-matched Trained * Pre	0.00844517	Cancer Trained * Pre up vs Healthy Aged-matched Trained * Pre	0.0716814	-0.287387	3.53783	-1.88091	-0.287387	Cancer Trained * Post down vs Cancer Untrained * Post	-0.00436664	Cancer Trained * Post down vs Cancer Untrained * Post	0.272488	-0.164146	1.25907	-1.12208	-0.164146	Cancer Trained * Post down vs Healthy Aged-matched Trained * Post	-0.0021779	Cancer Trained * Post down vs Healthy Aged-matched Trained * Post	3.80503	1.11037	1.45908	1
190641	cg08885149	PPP4R3A	0.0106434	14		ENST00000555462.1;ENST00000554390.1;ENST00000555462.1;ENST00000554390.1;ENST00000557018	1stExon;1stExon;5'UTR;5'UTR;5'UTR;TSS1500;TSS1500;TSS1500;TSS200;TSS200	SMEK1;SMEK1;SMEK1;SMEK1;SMEK1;SMEK1;SMEK1;SMEK1;SMEK1;SMEK1		Unclassified	14:91975923-91977322	Island	chr14:91975670-91977326	NM_001284281;NM_001284280;NM_001284281;NM_001284280	1stExon;1stExon;5'UTR;5'UTR	PPP4R3A;PPP4R3A;PPP4R3A;PPP4R3A	0.0136501	-0.34269	7.04044	-2.65338	-0.34269	Cancer Trained * Post down vs Cancer Trained * Pre	-0.00896457	Cancer Trained * Post down vs Cancer Trained * Pre	0.261007	-0.13559	1.32261	-1.15005	-0.13559	Healthy Aged-matched Trained * Post down vs Healthy Aged-matched Trained * Pre	-0.00280674	Healthy Aged-matched Trained * Post down vs Healthy Aged-matched Trained * Pre	0.504394	0.0927902	0.458827	0.677367	0.0927902	Cancer Untrained * Post up vs Cancer Untrained * Pre	0.00239287	Cancer Untrained * Post up vs Cancer Untrained * Pre	0.00655422	0.406275	8.79599	2.9658	0.406275	Cancer Trained * Pre up vs Cancer Untrained * Pre	0.0107793	Cancer Trained * Pre up vs Cancer Untrained * Pre	0.00500306	0.3806	9.47375	3.07795	0.3806	Cancer Trained * Pre up vs Healthy Aged-matched Trained * Pre	0.0103069	Cancer Trained * Pre up vs Healthy Aged-matched Trained * Pre	0.822939	-0.0292051	0.0511346	-0.22613	-0.0292051	Cancer Trained * Post down vs Cancer Untrained * Post	-0.000578127	Cancer Trained * Post down vs Cancer Untrained * Post	0.172884	0.173499	1.9687	1.4031	0.173499	Cancer Trained * Post up vs Healthy Aged-matched Trained * Post	0.00414912	Cancer Trained * Post up vs Healthy Aged-matched Trained * Post	3.80424	0.793198	1.04252	1
303888	cg23984429	HIVEP2	0.0106453	6		ENST00000367603.2;ENST00000421237.1	TSS1500;3'UTR	HIVEP2;RP11-439L18.2		Promoter_Associated	6:143267441-143267845	Island	chr6:143265719-143268791	NM_006734	TSS1500	HIVEP2	0.289885	-0.181038	1.16921	-1.0813	-0.181038	Cancer Trained * Post down vs Cancer Trained * Pre	-0.00440433	Cancer Trained * Post down vs Cancer Trained * Pre	0.861688	0.0269042	0.0309866	0.17603	0.0269042	Healthy Aged-matched Trained * Post up vs Healthy Aged-matched Trained * Pre	0.000330097	Healthy Aged-matched Trained * Post up vs Healthy Aged-matched Trained * Pre	0.370749	0.161862	0.830792	0.911478	0.161862	Cancer Untrained * Post up vs Cancer Untrained * Pre	0.0044902	Cancer Untrained * Post up vs Cancer Untrained * Pre	0.260076	0.204638	1.32792	1.15235	0.204638	Cancer Trained * Pre up vs Cancer Untrained * Pre	0.00557066	Cancer Trained * Pre up vs Cancer Untrained * Pre	0.00347649	0.517307	10.4145	3.22715	0.517307	Cancer Trained * Pre up vs Healthy Aged-matched Trained * Pre	0.0121765	Cancer Trained * Pre up vs Healthy Aged-matched Trained * Pre	0.416722	-0.138263	0.681966	-0.825813	-0.138263	Cancer Trained * Post down vs Cancer Untrained * Post	-0.00332388	Cancer Trained * Post down vs Cancer Untrained * Post	0.0650364	0.309365	3.72464	1.92993	0.309365	Cancer Trained * Post up vs Healthy Aged-matched Trained * Post	0.00744203	Cancer Trained * Post up vs Healthy Aged-matched Trained * Post	3.8041	1.33294	1.75197	1
427872	cg12955258		0.010647	8		ENST00000523110.1	TSS1500	RP11-536K17.1									0.416614	0.0955286	0.682287	0.826007	0.0955286	Cancer Trained * Post up vs Cancer Trained * Pre	0.00960392	Cancer Trained * Post up vs Cancer Trained * Pre	0.125202	0.167491	2.51688	1.58647	0.167491	Healthy Aged-matched Trained * Post up vs Healthy Aged-matched Trained * Pre	0.019133	Healthy Aged-matched Trained * Post up vs Healthy Aged-matched Trained * Pre	0.161542	-0.17696	2.08113	-1.44261	-0.17696	Cancer Untrained * Post down vs Cancer Untrained * Pre	-0.0193647	Cancer Untrained * Post down vs Cancer Untrained * Pre	0.69023	0.0494589	0.162568	0.403198	0.0494589	Cancer Trained * Pre up vs Cancer Untrained * Pre	0.00402514	Cancer Trained * Pre up vs Cancer Untrained * Pre	0.00734213	0.323131	8.51618	2.91825	0.323131	Cancer Trained * Pre up vs Healthy Aged-matched Trained * Pre	0.0344276	Cancer Trained * Pre up vs Healthy Aged-matched Trained * Pre	0.0100858	0.321948	7.74946	2.78379	0.321948	Cancer Trained * Post up vs Cancer Untrained * Post	0.0329938	Cancer Trained * Post up vs Cancer Untrained * Post	0.0322014	0.251168	5.14539	2.26835	0.251168	Cancer Trained * Post up vs Healthy Aged-matched Trained * Post	0.0248986	Cancer Trained * Post up vs Healthy Aged-matched Trained * Post	3.80397	0.635985	0.835949	1
276744	cg23950925	AKT2	0.0106486	19		ENST00000311278.6;ENST00000487537.1;ENST00000392037.1;ENST00000311278.6;ENST00000424901	1stExon;1stExon;1stExon;5'UTR;TSS200;5'UTR;5'UTR;5'UTR;5'UTR;5'UTR;5'UTR;5'UTR;5'UTR;5'	AKT2;AKT2;AKT2;AKT2;AKT2;AKT2;AKT2;AKT2;AKT2;AKT2;AKT2;AKT2;AKT2;AKT2;AKT2;AKT2;AKT2;AK						NM_001626;NM_001243028;NM_001243027	5'UTR;5'UTR;5'UTR	AKT2;AKT2;AKT2	0.293722	0.157886	1.15034	1.07254	0.157886	Cancer Trained * Post up vs Cancer Trained * Pre	0.0270786	Cancer Trained * Post up vs Cancer Trained * Pre	0.870627	0.0221115	0.0270742	0.164542	0.0221115	Healthy Aged-matched Trained * Post up vs Healthy Aged-matched Trained * Pre	0.00379462	Healthy Aged-matched Trained * Post up vs Healthy Aged-matched Trained * Pre	0.940006	0.01187	0.00577943	0.0760226	0.01187	Cancer Untrained * Post up vs Cancer Untrained * Pre	0.00204332	Cancer Untrained * Post up vs Cancer Untrained * Pre	0.820614	-0.0357794	0.0525111	-0.229153	-0.0357794	Cancer Trained * Pre down vs Cancer Untrained * Pre	-0.00602105	Cancer Trained * Pre down vs Cancer Untrained * Pre	0.00727571	-0.411839	8.53847	-2.92207	-0.411839	Cancer Trained * Pre down vs Healthy Aged-matched Trained * Pre	-0.0698518	Cancer Trained * Pre down vs Healthy Aged-matched Trained * Pre	0.460935	0.110237	0.560779	0.748852	0.110237	Cancer Trained * Post up vs Cancer Untrained * Post	0.0190143	Cancer Trained * Post up vs Cancer Untrained * Post	0.0613905	-0.276064	3.83658	-1.95872	-0.276064	Cancer Trained * Post down vs Healthy Aged-matched Trained * Post	-0.0465678	Cancer Trained * Post down vs Healthy Aged-matched Trained * Post	3.80385	1.03038	1.35439	1
760977	cg24889735		0.0106527	3		ENST00000473299.1	3'UTR	RP11-649A16.1									0.747577	0.0371777	0.105893	0.325413	0.0371777	Cancer Trained * Post up vs Cancer Trained * Pre	0.00503308	Cancer Trained * Post up vs Cancer Trained * Pre	0.281616	0.114771	1.21101	1.10046	0.114771	Healthy Aged-matched Trained * Post up vs Healthy Aged-matched Trained * Pre	0.017121	Healthy Aged-matched Trained * Post up vs Healthy Aged-matched Trained * Pre	0.430532	0.0970951	0.642015	0.801259	0.0970951	Cancer Untrained * Post up vs Cancer Untrained * Pre	0.0129985	Cancer Untrained * Post up vs Cancer Untrained * Pre	0.014316	0.319018	6.93077	2.63264	0.319018	Cancer Trained * Pre up vs Cancer Untrained * Pre	0.0429322	Cancer Trained * Pre up vs Cancer Untrained * Pre	0.00610695	0.327636	8.97173	2.99529	0.327636	Cancer Trained * Pre up vs Healthy Aged-matched Trained * Pre	0.0448682	Cancer Trained * Pre up vs Healthy Aged-matched Trained * Pre	0.0322337	0.259101	5.14328	2.26788	0.259101	Cancer Trained * Post up vs Cancer Untrained * Post	0.0349668	Cancer Trained * Post up vs Cancer Untrained * Post	0.0310035	0.250043	5.22544	2.28592	0.250043	Cancer Trained * Post up vs Healthy Aged-matched Trained * Post	0.0327803	Cancer Trained * Post up vs Healthy Aged-matched Trained * Post	3.80354	0.620575	0.815786	1
13155	cg22652849	NWD1	0.010658	19		ENST00000438489.2;ENST00000518676.1	3'UTR;3'UTR	NWD1;NWD1				Island	chr19:16918458-16918744	NM_001007525	Body	NWD1	0.00540372	0.458598	9.27867	3.04609	0.458598	Cancer Trained * Post up vs Cancer Trained * Pre	0.0153147	Cancer Trained * Post up vs Cancer Trained * Pre	0.876894	0.021509	0.0244932	0.156503	0.021509	Healthy Aged-matched Trained * Post up vs Healthy Aged-matched Trained * Pre	0.000722647	Healthy Aged-matched Trained * Post up vs Healthy Aged-matched Trained * Pre	0.64068	0.0754487	0.223241	0.472483	0.0754487	Cancer Untrained * Post up vs Cancer Untrained * Pre	0.00166138	Cancer Untrained * Post up vs Cancer Untrained * Pre	0.0403831	-0.34525	4.67452	-2.16206	-0.34525	Cancer Trained * Pre down vs Cancer Untrained * Pre	-0.0122921	Cancer Trained * Pre down vs Cancer Untrained * Pre	0.00108744	-0.532194	13.6317	-3.69212	-0.532194	Cancer Trained * Pre down vs Healthy Aged-matched Trained * Pre	-0.0170424	Cancer Trained * Pre down vs Healthy Aged-matched Trained * Pre	0.803306	0.0378989	0.0633689	0.251732	0.0378989	Cancer Trained * Post up vs Cancer Untrained * Post	0.0013612	Cancer Trained * Post up vs Cancer Untrained * Post	0.515418	-0.0951051	0.43533	-0.659796	-0.0951051	Cancer Trained * Post down vs Healthy Aged-matched Trained * Post	-0.00245039	Cancer Trained * Post down vs Healthy Aged-matched Trained * Post	3.80313	1.07753	1.41663	1
583433	cg05006718	TUBA3C	0.0106645	13		ENST00000360801.4;ENST00000400113.3	TSS200;TSS200	TUBA3C;TUBA3C						NM_006001	TSS200	TUBA3C	0.0890285	0.211903	3.13073	1.76939	0.211903	Cancer Trained * Post up vs Cancer Trained * Pre	0.012503	Cancer Trained * Post up vs Cancer Trained * Pre	0.244899	0.130191	1.41811	1.19085	0.130191	Healthy Aged-matched Trained * Post up vs Healthy Aged-matched Trained * Pre	0.00651355	Healthy Aged-matched Trained * Post up vs Healthy Aged-matched Trained * Pre	0.197453	-0.168193	1.75321	-1.32409	-0.168193	Cancer Untrained * Post down vs Cancer Untrained * Pre	-0.00798698	Cancer Untrained * Post down vs Cancer Untrained * Pre	0.0058461	-0.382785	9.08085	-3.01345	-0.382785	Cancer Trained * Pre down vs Cancer Untrained * Pre	-0.0209492	Cancer Trained * Pre down vs Cancer Untrained * Pre	0.00833281	-0.328498	8.20772	-2.86491	-0.328498	Cancer Trained * Pre down vs Healthy Aged-matched Trained * Pre	-0.0187382	Cancer Trained * Pre down vs Healthy Aged-matched Trained * Pre	0.982268	-0.0026885	0.000503953	-0.0224489	-0.0026885	Cancer Trained * Post down vs Cancer Untrained * Post	-0.000459206	Cancer Trained * Post down vs Cancer Untrained * Post	0.0412237	-0.246785	4.63229	-2.15228	-0.246785	Cancer Trained * Post down vs Healthy Aged-matched Trained * Post	-0.0127488	Cancer Trained * Post down vs Healthy Aged-matched Trained * Post	3.80264	0.681751	0.896418	1
617042	cg14716792	OR4A15	0.010665	11		ENST00000314706.3	TSS1500	OR4A15						NM_001005275	TSS1500	OR4A15	0.79744	0.0791543	0.0672959	0.259414	0.0791543	Cancer Trained * Post up vs Cancer Trained * Pre	0.0147632	Cancer Trained * Post up vs Cancer Trained * Pre	0.721141	-0.10055	0.130312	-0.360988	-0.10055	Healthy Aged-matched Trained * Post down vs Healthy Aged-matched Trained * Pre	-0.0070304	Healthy Aged-matched Trained * Post down vs Healthy Aged-matched Trained * Pre	0.37564	0.291935	0.813692	0.902049	0.291935	Cancer Untrained * Post up vs Cancer Untrained * Pre	0.0316449	Cancer Untrained * Post up vs Cancer Untrained * Pre	0.164846	-0.463085	2.04743	-1.43088	-0.463085	Cancer Trained * Pre down vs Cancer Untrained * Pre	-0.0562636	Cancer Trained * Pre down vs Cancer Untrained * Pre	0.00306165	-0.957846	10.7503	-3.27876	-0.957846	Cancer Trained * Pre down vs Healthy Aged-matched Trained * Pre	-0.108431	Cancer Trained * Pre down vs Healthy Aged-matched Trained * Pre	0.0360964	-0.675866	4.90637	-2.21503	-0.675866	Cancer Trained * Post down vs Cancer Untrained * Post	-0.0731454	Cancer Trained * Post down vs Cancer Untrained * Post	0.0133322	-0.778142	7.09489	-2.66362	-0.778142	Cancer Trained * Post down vs Healthy Aged-matched Trained * Post	-0.0866374	Cancer Trained * Post down vs Healthy Aged-matched Trained * Post	3.8026	4.42538	5.81889	1
41972	cg01958230	STAT5B	0.0106714	17		ENST00000293328.3;ENST00000415845.1;ENST00000468312.1	5'UTR;5'UTR;3'UTR	STAT5B;STAT5B;STAT5B		Promoter_Associated	17:40427973-40428223	Island	chr17:40427951-40429036	NM_012448	5'UTR	STAT5B	0.00220958	-0.23918	11.6299	-3.41026	-0.23918	Cancer Trained * Post down vs Cancer Trained * Pre	-0.00563166	Cancer Trained * Post down vs Cancer Trained * Pre	0.606723	-0.0333781	0.271788	-0.521333	-0.0333781	Healthy Aged-matched Trained * Post down vs Healthy Aged-matched Trained * Pre	-0.000719925	Healthy Aged-matched Trained * Post down vs Healthy Aged-matched Trained * Pre	0.603089	-0.0391762	0.277344	-0.526634	-0.0391762	Cancer Untrained * Post down vs Cancer Untrained * Pre	-0.000957473	Cancer Untrained * Post down vs Cancer Untrained * Pre	0.0563849	0.148839	4.00318	2.00079	0.148839	Cancer Trained * Pre up vs Cancer Untrained * Pre	0.00355156	Cancer Trained * Pre up vs Cancer Untrained * Pre	0.00248853	0.225789	11.3063	3.36248	0.225789	Cancer Trained * Pre up vs Healthy Aged-matched Trained * Pre	0.00537943	Cancer Trained * Pre up vs Healthy Aged-matched Trained * Pre	0.472463	-0.0511653	0.532202	-0.729522	-0.0511653	Cancer Trained * Post down vs Cancer Untrained * Post	-0.00112263	Cancer Trained * Post down vs Cancer Untrained * Post	0.768431	0.019987	0.0885949	0.297649	0.019987	Cancer Trained * Post up vs Healthy Aged-matched Trained * Post	0.000467688	Cancer Trained * Post up vs Healthy Aged-matched Trained * Post	3.80211	0.233781	0.307436	1
125512	cg00785783	ATG3	0.0106722	3		ENST00000488910.1;ENST00000402314.2;ENST00000495756.1;ENST00000283290.5;ENST00000402314	1stExon;1stExon;1stExon;1stExon;5'UTR;5'UTR;TSS200;TSS200;1stExon;5'UTR;3'UTR;5'UTR;3'U	ATG3;ATG3;ATG3;ATG3;ATG3;ATG3;ATG3;ATG3;SLC35A5;SLC35A5;ATG3;ATG3;ATG3;SLC35A5;SLC35A5;		Promoter_Associated	3:112279769-112281564	Island	chr3:112280022-112280950	NM_022488;NM_017945	TSS200;TSS1500	ATG3;SLC35A5	0.0353274	-0.271965	4.95121	-2.22513	-0.271965	Cancer Trained * Post down vs Cancer Trained * Pre	-0.00303364	Cancer Trained * Post down vs Cancer Trained * Pre	0.900121	0.0141466	0.0160758	0.12679	0.0141466	Healthy Aged-matched Trained * Post up vs Healthy Aged-matched Trained * Pre	0.000112607	Healthy Aged-matched Trained * Post up vs Healthy Aged-matched Trained * Pre	0.249622	0.152802	1.38929	1.17868	0.152802	Cancer Untrained * Post up vs Cancer Untrained * Pre	0.0019096	Cancer Untrained * Post up vs Cancer Untrained * Pre	0.0794794	0.237003	3.34227	1.82819	0.237003	Cancer Trained * Pre up vs Cancer Untrained * Pre	0.00272851	Cancer Trained * Pre up vs Cancer Untrained * Pre	0.00199551	0.403849	11.91	3.45109	0.403849	Cancer Trained * Pre up vs Healthy Aged-matched Trained * Pre	0.0042568	Cancer Trained * Pre up vs Healthy Aged-matched Trained * Pre	0.137043	-0.187764	2.35999	-1.53623	-0.187764	Cancer Trained * Post down vs Cancer Untrained * Post	-0.00221474	Cancer Trained * Post down vs Cancer Untrained * Post	0.323996	0.117737	1.01229	1.00612	0.117737	Cancer Trained * Post up vs Healthy Aged-matched Trained * Post	0.00111055	Cancer Trained * Post up vs Healthy Aged-matched Trained * Post	3.80205	0.709975	0.933673	1
114164	cg04942935	CDAN1	0.0106758	15		ENST00000267892.6;ENST00000563260.1;ENST00000356231.3	TSS200;TSS1500;TSS1500	CDAN1;CDAN1;CDAN1		Promoter_Associated	15:43029179-43029591	S_Shore	chr15:43028413-43029346	NM_138477	TSS200	CDAN1	0.044528	-0.190953	4.47515	-2.11546	-0.190953	Cancer Trained * Post down vs Cancer Trained * Pre	-0.00326627	Cancer Trained * Post down vs Cancer Trained * Pre	0.830748	-0.0177978	0.046652	-0.215991	-0.0177978	Healthy Aged-matched Trained * Post down vs Healthy Aged-matched Trained * Pre	-0.000148803	Healthy Aged-matched Trained * Post down vs Healthy Aged-matched Trained * Pre	0.853493	-0.0178636	0.0348132	-0.186583	-0.0178636	Cancer Untrained * Post down vs Cancer Untrained * Pre	-0.000311904	Cancer Untrained * Post down vs Cancer Untrained * Pre	0.354633	0.0902976	0.889523	0.943145	0.0902976	Cancer Trained * Pre up vs Cancer Untrained * Pre	0.00159927	Cancer Trained * Pre up vs Cancer Untrained * Pre	0.002616	0.288855	11.1713	3.34235	0.288855	Cancer Trained * Pre up vs Healthy Aged-matched Trained * Pre	0.00476555	Cancer Trained * Pre up vs Healthy Aged-matched Trained * Pre	0.367803	-0.0827913	0.841253	-0.917198	-0.0827913	Cancer Trained * Post down vs Cancer Untrained * Post	-0.0013551	Cancer Trained * Post down vs Cancer Untrained * Post	0.192692	0.1157	1.79231	1.33877	0.1157	Cancer Trained * Post up vs Healthy Aged-matched Trained * Post	0.00164808	Cancer Trained * Post up vs Healthy Aged-matched Trained * Post	3.80178	0.387204	0.509241	1
299002	cg08729839	HK2	0.0106768	2								N_Shore	chr2:75060879-75062664	NM_000189	TSS1500	HK2	0.752662	0.0493999	0.101518	0.318619	0.0493999	Cancer Trained * Post up vs Cancer Trained * Pre	0.00279739	Cancer Trained * Post up vs Cancer Trained * Pre	0.00190215	0.491161	12.0426	3.47024	0.491161	Healthy Aged-matched Trained * Post up vs Healthy Aged-matched Trained * Pre	0.0289644	Healthy Aged-matched Trained * Post up vs Healthy Aged-matched Trained * Pre	0.97418	0.00537612	0.00106875	0.0326918	0.00537612	Cancer Untrained * Post up vs Cancer Untrained * Pre	-0.000168175	Cancer Untrained * Post down vs Cancer Untrained * Pre	0.157956	0.239367	2.11868	1.45557	0.239367	Cancer Trained * Pre up vs Cancer Untrained * Pre	0.0121414	Cancer Trained * Pre up vs Cancer Untrained * Pre	0.00516754	0.454917	9.39167	3.06458	0.454917	Cancer Trained * Pre up vs Healthy Aged-matched Trained * Pre	0.0269701	Cancer Trained * Pre up vs Healthy Aged-matched Trained * Pre	0.0795381	0.28339	3.34088	1.82781	0.28339	Cancer Trained * Post up vs Cancer Untrained * Post	0.0151069	Cancer Trained * Post up vs Cancer Untrained * Post	0.930087	0.0131557	0.00785425	0.0886242	0.0131557	Cancer Trained * Post up vs Healthy Aged-matched Trained * Post	0.000803083	Cancer Trained * Post up vs Healthy Aged-matched Trained * Post	3.8017	1.14235	1.50241	1
153928	cg19262958	SLC25A22	0.0106895	11		ENST00000320230.5	ExonBnd	SLC25A22				S_Shore	chr11:791953-792400	NM_024698	Body	SLC25A22	0.141735	0.209414	2.30221	1.5173	0.209414	Cancer Trained * Post up vs Cancer Trained * Pre	0.0159857	Cancer Trained * Post up vs Cancer Trained * Pre	0.962438	-0.00599329	0.0022628	-0.0475689	-0.00599329	Healthy Aged-matched Trained * Post down vs Healthy Aged-matched Trained * Pre	-0.0015591	Healthy Aged-matched Trained * Post down vs Healthy Aged-matched Trained * Pre	0.705046	-0.0560492	0.146596	-0.382878	-0.0560492	Cancer Untrained * Post down vs Cancer Untrained * Pre	-0.00414228	Cancer Untrained * Post down vs Cancer Untrained * Pre	0.745142	-0.0481139	0.108025	-0.328671	-0.0481139	Cancer Trained * Pre down vs Cancer Untrained * Pre	-0.00395279	Cancer Trained * Pre down vs Cancer Untrained * Pre	0.00731007	-0.385864	8.52691	-2.92009	-0.385864	Cancer Trained * Pre down vs Healthy Aged-matched Trained * Pre	-0.027066	Cancer Trained * Pre down vs Healthy Aged-matched Trained * Pre	0.127874	0.217349	2.47999	1.5748	0.217349	Cancer Trained * Post up vs Cancer Untrained * Post	0.0161752	Cancer Trained * Post up vs Cancer Untrained * Post	0.20887	-0.170457	1.664	-1.28996	-0.170457	Cancer Trained * Post down vs Healthy Aged-matched Trained * Post	-0.00952122	Cancer Trained * Post down vs Healthy Aged-matched Trained * Post	3.80074	0.904989	1.19054	1
320576	cg23378365	CYFIP2	0.0106936	5		ENST00000377576.3;ENST00000518456.1;ENST00000523969.1;ENST00000520759.1;ENST00000442283	TSS200;TSS200;5'UTR;5'UTR;5'UTR;5'UTR;5'UTR;5'UTR;5'UTR;5'UTR;5'UTR;5'UTR;1stExon;5'UTR	CYFIP2;CYFIP2;CYFIP2;CYFIP2;CYFIP2;CYFIP2;CYFIP2;CYFIP2;CYFIP2;CYFIP2;CYFIP2;CYFIP2;CYF				S_Shelf	chr5:156692812-156693749	NM_014376;NM_001037333;NM_001037332	TSS200;5'UTR;5'UTR	CYFIP2;CYFIP2;CYFIP2	0.0666749	0.304881	3.67662	1.91745	0.304881	Cancer Trained * Post up vs Cancer Trained * Pre	0.0484188	Cancer Trained * Post up vs Cancer Trained * Pre	0.916351	0.0154	0.0112568	0.106098	0.0154	Healthy Aged-matched Trained * Post up vs Healthy Aged-matched Trained * Pre	0.0021893	Healthy Aged-matched Trained * Post up vs Healthy Aged-matched Trained * Pre	0.688656	0.0683644	0.164322	0.405367	0.0683644	Cancer Untrained * Post up vs Cancer Untrained * Pre	0.0106047	Cancer Untrained * Post up vs Cancer Untrained * Pre	0.582045	-0.094046	0.310969	-0.557646	-0.094046	Cancer Trained * Pre down vs Cancer Untrained * Pre	-0.0157258	Cancer Trained * Pre down vs Cancer Untrained * Pre	0.00324632	-0.495521	10.595	-3.255	-0.495521	Cancer Trained * Pre down vs Healthy Aged-matched Trained * Pre	-0.0778523	Cancer Trained * Pre down vs Healthy Aged-matched Trained * Pre	0.378788	0.14247	0.802856	0.896022	0.14247	Cancer Trained * Post up vs Cancer Untrained * Post	0.0220883	Cancer Trained * Post up vs Cancer Untrained * Post	0.188024	-0.206041	1.83183	-1.35345	-0.206041	Cancer Trained * Post down vs Healthy Aged-matched Trained * Post	-0.0316228	Cancer Trained * Post down vs Healthy Aged-matched Trained * Post	3.80043	1.20103	1.58012	1
440984	cg22985401	ATG3	0.0106947	3		ENST00000484995.1;ENST00000465980.1;ENST00000496423.1;ENST00000460713.1;ENST00000283290	5'UTR;TSS1500;TSS1500;TSS1500;TSS200;1stExon;5'UTR;1stExon;5'UTR;TSS200;TSS1500;1stExon	SLC35A5;ATG3;ATG3;SLC35A5;ATG3;SLC35A5;SLC35A5;SLC35A5;SLC35A5;ATG3;ATG3;SLC35A5;SLC35A		Promoter_Associated	3:112279769-112281564	S_Shore	chr3:112280022-112280950	NM_001278712;NM_022488;NM_017945;NM_017945	TSS200;TSS200;1stExon;5'UTR	ATG3;ATG3;SLC35A5;SLC35A5	0.00863649	-0.454795	8.12117	-2.84977	-0.454795	Cancer Trained * Post down vs Cancer Trained * Pre	-0.0102208	Cancer Trained * Post down vs Cancer Trained * Pre	0.941905	0.0107242	0.00541877	0.0736123	0.0107242	Healthy Aged-matched Trained * Post up vs Healthy Aged-matched Trained * Pre	-0.00010738	Healthy Aged-matched Trained * Post down vs Healthy Aged-matched Trained * Pre	0.773397	-0.0492702	0.0847233	-0.291073	-0.0492702	Cancer Untrained * Post down vs Cancer Untrained * Pre	-0.0012686	Cancer Untrained * Post down vs Cancer Untrained * Pre	0.284205	0.185253	1.19775	1.09442	0.185253	Cancer Trained * Pre up vs Cancer Untrained * Pre	0.00462816	Cancer Trained * Pre up vs Cancer Untrained * Pre	0.00187334	0.531171	12.0849	3.47634	0.531171	Cancer Trained * Pre up vs Healthy Aged-matched Trained * Pre	0.0111524	Cancer Trained * Pre up vs Healthy Aged-matched Trained * Pre	0.179733	-0.220272	1.90505	-1.38023	-0.220272	Cancer Trained * Post down vs Cancer Untrained * Post	-0.00432404	Cancer Trained * Post down vs Cancer Untrained * Post	0.671117	0.0656517	0.184615	0.429669	0.0656517	Cancer Trained * Post up vs Healthy Aged-matched Trained * Post	0.00103902	Cancer Trained * Post up vs Healthy Aged-matched Trained * Post	3.80034	1.20989	1.59182	1
55506	cg14009508	ZFYVE28	0.0106965	4		ENST00000515169.1;ENST00000504743.1;ENST00000515312.1;ENST00000508184.1	TSS200;TSS200;TSS200;5'UTR	ZFYVE28;ZFYVE28;ZFYVE28;ZFYVE28		Promoter_Associated_Cell_type_specific	4:2365586-2367224	Island	chr4:2366421-2367092	NM_001172659;NM_001172660;NM_001172656;NM_020972;NM_001172658;NM_001172657	TSS200;TSS200;Body;Body;Body;Body	ZFYVE28;ZFYVE28;ZFYVE28;ZFYVE28;ZFYVE28;ZFYVE28	0.380219	-0.174372	0.797972	-0.893293	-0.174372	Cancer Trained * Post down vs Cancer Trained * Pre	-0.0288791	Cancer Trained * Post down vs Cancer Trained * Pre	0.506362	0.120141	0.454565	0.674214	0.120141	Healthy Aged-matched Trained * Post up vs Healthy Aged-matched Trained * Pre	0.020918	Healthy Aged-matched Trained * Post up vs Healthy Aged-matched Trained * Pre	0.809473	0.0504507	0.0593764	0.243673	0.0504507	Cancer Untrained * Post up vs Cancer Untrained * Pre	0.00878095	Cancer Untrained * Post up vs Cancer Untrained * Pre	0.010575	0.57217	7.63711	2.76353	0.57217	Cancer Trained * Pre up vs Cancer Untrained * Pre	0.0966352	Cancer Trained * Pre up vs Cancer Untrained * Pre	0.00140062	0.671324	12.9028	3.59205	0.671324	Cancer Trained * Pre up vs Healthy Aged-matched Trained * Pre	0.113897	Cancer Trained * Pre up vs Healthy Aged-matched Trained * Pre	0.0873324	0.347346	3.16634	1.77942	0.347346	Cancer Trained * Post up vs Cancer Untrained * Post	0.0589751	Cancer Trained * Post up vs Cancer Untrained * Post	0.0546446	0.37681	4.06505	2.0162	0.37681	Cancer Trained * Post up vs Healthy Aged-matched Trained * Post	0.0640998	Cancer Trained * Post up vs Healthy Aged-matched Trained * Post	3.80021	1.81003	2.38149	1
190535	cg25992926		0.0107171	14													0.00992997	0.426663	7.78653	2.79044	0.426663	Cancer Trained * Post up vs Cancer Trained * Pre	0.0209303	Cancer Trained * Post up vs Cancer Trained * Pre	0.629372	-0.068201	0.238747	-0.488617	-0.068201	Healthy Aged-matched Trained * Post down vs Healthy Aged-matched Trained * Pre	-0.00359137	Healthy Aged-matched Trained * Post down vs Healthy Aged-matched Trained * Pre	0.963366	-0.00752381	0.00215227	-0.0463926	-0.00752381	Cancer Untrained * Post down vs Cancer Untrained * Pre	-0.00160466	Cancer Untrained * Post down vs Cancer Untrained * Pre	0.849229	-0.0311514	0.0368957	-0.192083	-0.0311514	Cancer Trained * Pre down vs Cancer Untrained * Pre	-0.0017523	Cancer Trained * Pre down vs Cancer Untrained * Pre	0.00913991	-0.413666	7.98478	-2.82574	-0.413666	Cancer Trained * Pre down vs Healthy Aged-matched Trained * Pre	-0.0202731	Cancer Trained * Pre down vs Healthy Aged-matched Trained * Pre	0.014209	0.403035	6.94801	2.63591	0.403035	Cancer Trained * Post up vs Cancer Untrained * Post	0.0207827	Cancer Trained * Post up vs Cancer Untrained * Post	0.584058	0.0811977	0.307645	0.554658	0.0811977	Cancer Trained * Post up vs Healthy Aged-matched Trained * Post	0.00424857	Cancer Trained * Post up vs Healthy Aged-matched Trained * Post	3.79864	1.11011	1.46119	1
140774	cg13488078	CLU	0.0107182	8		ENST00000380446.5;ENST00000518050.1;ENST00000519742.1;ENST00000522238.1;ENST00000519472	5'UTR;3'UTR;5'UTR;5'UTR;5'UTR;5'UTR;5'UTR;5'UTR;5'UTR;TSS1500;TSS1500;TSS1500;TSS1500;T	CLU;CLU;CLU;CLU;CLU;CLU;CLU;CLU;CLU;CLU;CLU;CLU;CLU;CLU;CLU;CLU				N_Shelf	chr8:27471954-27472523	NM_001831;NM_001171138;NM_203339	Body;TSS200;TSS1500	CLU;CLU;CLU	0.129659	0.11215	2.45586	1.56712	0.11215	Cancer Trained * Post up vs Cancer Trained * Pre	0.01882	Cancer Trained * Post up vs Cancer Trained * Pre	0.409834	0.0547623	0.702663	0.83825	0.0547623	Healthy Aged-matched Trained * Post up vs Healthy Aged-matched Trained * Pre	0.00943043	Healthy Aged-matched Trained * Post up vs Healthy Aged-matched Trained * Pre	0.94489	0.00530001	0.00487532	0.0698235	0.00530001	Cancer Untrained * Post up vs Cancer Untrained * Pre	0.0008737	Cancer Untrained * Post up vs Cancer Untrained * Pre	0.0579036	-0.150878	3.95092	-1.98769	-0.150878	Cancer Trained * Pre down vs Cancer Untrained * Pre	-0.0253281	Cancer Trained * Pre down vs Cancer Untrained * Pre	0.0034546	-0.221294	10.4311	-3.22972	-0.221294	Cancer Trained * Pre down vs Healthy Aged-matched Trained * Pre	-0.0371743	Cancer Trained * Pre down vs Healthy Aged-matched Trained * Pre	0.543978	-0.0440272	0.37848	-0.615207	-0.0440272	Cancer Trained * Post down vs Cancer Untrained * Post	-0.00738175	Cancer Trained * Post down vs Cancer Untrained * Post	0.0245878	-0.163906	5.72243	-2.39216	-0.163906	Cancer Trained * Post down vs Healthy Aged-matched Trained * Post	-0.0277847	Cancer Trained * Post down vs Healthy Aged-matched Trained * Post	3.79856	0.24318	0.320095	1
378808	cg27367045	MGC3771	0.0107222	16		ENST00000572691.1	TSS200	RP11-473M20.15				N_Shelf	chr16:3169353-3170228	NR_024167;NR_024166;NM_003456;NM_001042428	TSS200;TSS200;Body;Body	MGC3771;MGC3771;ZNF205;ZNF205	0.599148	0.0401428	0.283452	0.532402	0.0401428	Cancer Trained * Post up vs Cancer Trained * Pre	0.0069424	Cancer Trained * Post up vs Cancer Trained * Pre	0.286109	-0.0750246	1.1881	-1.09	-0.0750246	Healthy Aged-matched Trained * Post down vs Healthy Aged-matched Trained * Pre	-0.0129828	Healthy Aged-matched Trained * Post down vs Healthy Aged-matched Trained * Pre	0.263363	0.0915084	1.30928	1.14424	0.0915084	Cancer Untrained * Post up vs Cancer Untrained * Pre	0.0158384	Cancer Untrained * Post up vs Cancer Untrained * Pre	0.242337	-0.0957691	1.43404	-1.19752	-0.0957691	Cancer Trained * Pre down vs Cancer Untrained * Pre	-0.0165822	Cancer Trained * Pre down vs Cancer Untrained * Pre	0.00125342	-0.262482	13.2206	-3.63602	-0.262482	Cancer Trained * Pre down vs Healthy Aged-matched Trained * Pre	-0.0454335	Cancer Trained * Pre down vs Healthy Aged-matched Trained * Pre	0.0622997	-0.147135	3.80797	-1.9514	-0.147135	Cancer Trained * Post down vs Cancer Untrained * Post	-0.0254782	Cancer Trained * Post down vs Cancer Untrained * Post	0.0519771	-0.147315	4.16434	-2.04067	-0.147315	Cancer Trained * Post down vs Healthy Aged-matched Trained * Post	-0.0255083	Cancer Trained * Post down vs Healthy Aged-matched Trained * Post	3.79826	0.269918	0.355317	1
617938	cg23310549	MIR758	0.0107228	14		ENST00000408818.1;ENST00000362199.1;ENST00000390227.1;ENST00000362112.1	TSS1500;TSS1500;TSS1500;5'UTR	MIR1197;MIR323A;MIR758;MIR380						NR_030406;NR_031713;NR_029890;NR_029872	TSS1500;TSS1500;TSS1500;Body	MIR758;MIR1197;MIR323;MIR380	0.00185211	0.370847	12.1166	3.48089	0.370847	Cancer Trained * Post up vs Cancer Trained * Pre	0.0139015	Cancer Trained * Post up vs Cancer Trained * Pre	0.686236	0.0397487	0.167039	0.408705	0.0397487	Healthy Aged-matched Trained * Post up vs Healthy Aged-matched Trained * Pre	0.00152722	Healthy Aged-matched Trained * Post up vs Healthy Aged-matched Trained * Pre	0.452922	0.086158	0.58134	0.762457	0.086158	Cancer Untrained * Post up vs Cancer Untrained * Pre	0.00355812	Cancer Untrained * Post up vs Cancer Untrained * Pre	0.313462	-0.116246	1.05826	-1.02872	-0.116246	Cancer Trained * Pre down vs Cancer Untrained * Pre	-0.0044262	Cancer Trained * Pre down vs Cancer Untrained * Pre	0.00572888	-0.308237	9.13164	-3.02186	-0.308237	Cancer Trained * Pre down vs Healthy Aged-matched Trained * Pre	-0.0117538	Cancer Trained * Pre down vs Healthy Aged-matched Trained * Pre	0.126434	0.168443	2.49976	1.58106	0.168443	Cancer Trained * Post up vs Cancer Untrained * Post	0.00591714	Cancer Trained * Post up vs Cancer Untrained * Post	0.824479	0.0228616	0.0502335	0.224128	0.0228616	Cancer Trained * Post up vs Healthy Aged-matched Trained * Post	0.000620474	Cancer Trained * Post up vs Healthy Aged-matched Trained * Post	3.79821	0.538887	0.709395	1
754339	cg13000743		0.0107344	17													0.0519706	0.244394	4.16458	2.04073	0.244394	Cancer Trained * Post up vs Cancer Trained * Pre	0.0154731	Cancer Trained * Post up vs Cancer Trained * Pre	0.602342	0.0576929	0.278496	0.527727	0.0576929	Healthy Aged-matched Trained * Post up vs Healthy Aged-matched Trained * Pre	0.00377345	Healthy Aged-matched Trained * Post up vs Healthy Aged-matched Trained * Pre	0.958672	0.00664856	0.00273965	0.0523417	0.00664856	Cancer Untrained * Post up vs Cancer Untrained * Pre	-0.000185648	Cancer Untrained * Post down vs Cancer Untrained * Pre	0.363669	-0.117531	0.856135	-0.925275	-0.117531	Cancer Trained * Pre down vs Cancer Untrained * Pre	-0.00762297	Cancer Trained * Pre down vs Cancer Untrained * Pre	0.00438558	-0.359134	9.81056	-3.13218	-0.359134	Cancer Trained * Pre down vs Healthy Aged-matched Trained * Pre	-0.0217646	Cancer Trained * Pre down vs Healthy Aged-matched Trained * Pre	0.325087	0.120214	1.00764	1.00381	0.120214	Cancer Trained * Post up vs Cancer Untrained * Post	0.00803574	Cancer Trained * Post up vs Cancer Untrained * Post	0.145143	-0.172434	2.26164	-1.50388	-0.172434	Cancer Trained * Post down vs Healthy Aged-matched Trained * Post	-0.010065	Cancer Trained * Post down vs Healthy Aged-matched Trained * Post	3.79733	0.680765	0.896372	1
438484	cg14584449		0.0107508	10													0.538511	0.0929333	0.388932	0.623644	0.0929333	Cancer Trained * Post up vs Cancer Trained * Pre	0.0107544	Cancer Trained * Post up vs Cancer Trained * Pre	0.864721	-0.0234154	0.0296289	-0.17213	-0.0234154	Healthy Aged-matched Trained * Post down vs Healthy Aged-matched Trained * Pre	-0.00216537	Healthy Aged-matched Trained * Post down vs Healthy Aged-matched Trained * Pre	0.85769	0.028636	0.0328249	0.181176	0.028636	Cancer Untrained * Post up vs Cancer Untrained * Pre	0.00250844	Cancer Untrained * Post up vs Cancer Untrained * Pre	0.145868	-0.23725	2.25316	-1.50105	-0.23725	Cancer Trained * Pre down vs Cancer Untrained * Pre	-0.0265353	Cancer Trained * Pre down vs Cancer Untrained * Pre	0.0020349	-0.491259	11.8561	-3.44327	-0.491259	Cancer Trained * Pre down vs Healthy Aged-matched Trained * Pre	-0.0542345	Cancer Trained * Pre down vs Healthy Aged-matched Trained * Pre	0.256756	-0.172953	1.34706	-1.16063	-0.172953	Cancer Trained * Post down vs Cancer Untrained * Post	-0.0182893	Cancer Trained * Post down vs Cancer Untrained * Post	0.0144765	-0.374911	6.90518	-2.62777	-0.374911	Cancer Trained * Post down vs Healthy Aged-matched Trained * Post	-0.0413147	Cancer Trained * Post down vs Healthy Aged-matched Trained * Post	3.7961	1.0537	1.38787	1
537257	cg00095773	EBF1	0.0107584	5		ENST00000519890.1;ENST00000519739.1;ENST00000518836.1;ENST00000522192.1;ENST00000523464	3'UTR;3'UTR;3'UTR;3'UTR;3'UTR	EBF1;EBF1;EBF1;EBF1;EBF1						NM_001290360;NM_024007;NM_182708	Body;Body;Body	EBF1;EBF1;EBF1	0.133397	0.197031	2.40655	1.55131	0.197031	Cancer Trained * Post up vs Cancer Trained * Pre	0.0148735	Cancer Trained * Post up vs Cancer Trained * Pre	0.539783	0.0720795	0.386482	0.621677	0.0720795	Healthy Aged-matched Trained * Post up vs Healthy Aged-matched Trained * Pre	0.00465216	Healthy Aged-matched Trained * Post up vs Healthy Aged-matched Trained * Pre	0.820131	-0.030955	0.0527997	-0.229782	-0.030955	Cancer Untrained * Post down vs Cancer Untrained * Pre	-0.00251547	Cancer Untrained * Post down vs Cancer Untrained * Pre	0.272396	-0.151191	1.25957	-1.12231	-0.151191	Cancer Trained * Pre down vs Cancer Untrained * Pre	-0.0124491	Cancer Trained * Pre down vs Cancer Untrained * Pre	0.00490014	-0.37533	9.52663	-3.08652	-0.37533	Cancer Trained * Pre down vs Healthy Aged-matched Trained * Pre	-0.0277069	Cancer Trained * Pre down vs Healthy Aged-matched Trained * Pre	0.550867	0.0767954	0.36559	0.604641	0.0767954	Cancer Trained * Post up vs Cancer Untrained * Post	0.00493985	Cancer Trained * Post up vs Cancer Untrained * Post	0.0500571	-0.250378	4.23942	-2.05898	-0.250378	Cancer Trained * Post down vs Healthy Aged-matched Trained * Post	-0.0174856	Cancer Trained * Post down vs Healthy Aged-matched Trained * Post	3.79552	0.765346	1.00822	1
44473	cg05452406	GCM2	0.0107662	6		ENST00000436249.1;ENST00000543878.1	TSS200;5'UTR	RP11-637O19.2;SYCP2L				Island	chr6:10881846-10882051	NM_004752	Body	GCM2	0.00307791	-0.376194	10.7362	-3.27662	-0.376194	Cancer Trained * Post down vs Cancer Trained * Pre	-0.00743266	Cancer Trained * Post down vs Cancer Trained * Pre	0.516892	-0.0689076	0.432256	-0.657462	-0.0689076	Healthy Aged-matched Trained * Post down vs Healthy Aged-matched Trained * Pre	-0.00112145	Healthy Aged-matched Trained * Post down vs Healthy Aged-matched Trained * Pre	0.967066	-0.00507855	0.00173922	-0.0417039	-0.00507855	Cancer Untrained * Post down vs Cancer Untrained * Pre	3.68354e-05	Cancer Untrained * Post up vs Cancer Untrained * Pre	0.09683	0.210092	2.9764	1.72522	0.210092	Cancer Trained * Pre up vs Cancer Untrained * Pre	0.00458319	Cancer Trained * Pre up vs Cancer Untrained * Pre	0.00375107	0.351335	10.2155	3.19616	0.351335	Cancer Trained * Pre up vs Healthy Aged-matched Trained * Pre	0.00696222	Cancer Trained * Pre up vs Healthy Aged-matched Trained * Pre	0.173061	-0.161024	1.96702	-1.40251	-0.161024	Cancer Trained * Post down vs Cancer Untrained * Post	-0.00288631	Cancer Trained * Post down vs Cancer Untrained * Post	0.692035	0.0440481	0.160572	0.400714	0.0440481	Cancer Trained * Post up vs Healthy Aged-matched Trained * Post	0.000651009	Cancer Trained * Post up vs Healthy Aged-matched Trained * Post	3.79494	0.6253	0.823861	1
323789	cg01385438		0.0107676	16													0.450288	0.140065	0.588227	0.766959	0.140065	Cancer Trained * Post up vs Cancer Trained * Pre	0.00980383	Cancer Trained * Post up vs Cancer Trained * Pre	0.880576	-0.025304	0.0230381	-0.151783	-0.025304	Healthy Aged-matched Trained * Post down vs Healthy Aged-matched Trained * Pre	-0.00178411	Healthy Aged-matched Trained * Post down vs Healthy Aged-matched Trained * Pre	0.769506	-0.0573789	0.0877485	-0.296224	-0.0573789	Cancer Untrained * Post down vs Cancer Untrained * Pre	-0.00398665	Cancer Untrained * Post down vs Cancer Untrained * Pre	0.721652	-0.0697898	0.129813	-0.360296	-0.0697898	Cancer Trained * Pre down vs Cancer Untrained * Pre	-0.00481919	Cancer Trained * Pre down vs Cancer Untrained * Pre	0.00626106	-0.521905	8.90964	-2.9849	-0.521905	Cancer Trained * Pre down vs Healthy Aged-matched Trained * Pre	-0.0318735	Cancer Trained * Pre down vs Healthy Aged-matched Trained * Pre	0.491004	0.127654	0.488602	0.699	0.127654	Cancer Trained * Post up vs Cancer Untrained * Post	0.0089713	Cancer Trained * Post up vs Cancer Untrained * Post	0.0521427	-0.356537	4.15801	-2.03912	-0.356537	Cancer Trained * Post down vs Healthy Aged-matched Trained * Post	-0.0202856	Cancer Trained * Post down vs Healthy Aged-matched Trained * Post	3.79483	1.58203	2.08445	1
196297	cg17600948	KIAA1644	0.0107765	22										NM_001099294	Body	KIAA1644	0.08627	0.199825	3.18906	1.78579	0.199825	Cancer Trained * Post up vs Cancer Trained * Pre	0.0108231	Cancer Trained * Post up vs Cancer Trained * Pre	0.996375	-0.00046881	2.10638e-05	-0.00458953	-0.00046881	Healthy Aged-matched Trained * Post down vs Healthy Aged-matched Trained * Pre	0.000155022	Healthy Aged-matched Trained * Post up vs Healthy Aged-matched Trained * Pre	0.0218337	-0.290281	5.98198	-2.44581	-0.290281	Cancer Untrained * Post down vs Cancer Untrained * Pre	-0.0151107	Cancer Untrained * Post down vs Cancer Untrained * Pre	0.000791533	-0.453018	14.5694	-3.81698	-0.453018	Cancer Trained * Pre down vs Cancer Untrained * Pre	-0.0233018	Cancer Trained * Pre down vs Cancer Untrained * Pre	0.00554352	-0.325204	9.2143	-3.03551	-0.325204	Cancer Trained * Pre down vs Healthy Aged-matched Trained * Pre	-0.0171241	Cancer Trained * Pre down vs Healthy Aged-matched Trained * Pre	0.743073	0.0370875	0.109854	0.331442	0.0370875	Cancer Trained * Post up vs Cancer Untrained * Post	0.00263195	Cancer Trained * Post up vs Cancer Untrained * Post	0.254645	-0.12491	1.3594	-1.16593	-0.12491	Cancer Trained * Post down vs Healthy Aged-matched Trained * Post	-0.00645598	Cancer Trained * Post down vs Healthy Aged-matched Trained * Post	3.79416	0.593833	0.782562	1
115952	cg20716311	LOC100130691	0.0107786	2		ENST00000536686.1;ENST00000264167.4;ENST00000409888.1;ENST00000447413.1;ENST00000397057	TSS1500;TSS200;TSS200;1stExon;1stExon;1stExon;1stExon;3'UTR;3'UTR;3'UTR;3'UTR	AGPS;AGPS;AGPS;AC074286.1;AC074286.1;AC074286.1;NFE2L2;AC074286.1;AC074286.1;AC074286.1		Promoter_Associated	2:178256780-178258565	Island	chr2:178257227-178257892	NR_026966;NM_003659	Body;TSS200	LOC100130691;AGPS	0.0371504	-0.220596	4.84662	-2.2015	-0.220596	Cancer Trained * Post down vs Cancer Trained * Pre	-0.00205151	Cancer Trained * Post down vs Cancer Trained * Pre	0.343672	0.088292	0.93168	0.965236	0.088292	Healthy Aged-matched Trained * Post up vs Healthy Aged-matched Trained * Pre	0.000734422	Healthy Aged-matched Trained * Post up vs Healthy Aged-matched Trained * Pre	0.776609	-0.0304841	0.0822691	-0.286826	-0.0304841	Cancer Untrained * Post down vs Cancer Untrained * Pre	-0.000293025	Cancer Untrained * Post down vs Cancer Untrained * Pre	0.0891319	0.187987	3.12858	1.76878	0.187987	Cancer Trained * Pre up vs Cancer Untrained * Pre	0.00179996	Cancer Trained * Pre up vs Cancer Untrained * Pre	0.000350155	0.396686	17.0972	4.13488	0.396686	Cancer Trained * Pre up vs Healthy Aged-matched Trained * Pre	0.00357895	Cancer Trained * Pre up vs Healthy Aged-matched Trained * Pre	0.983251	-0.00212479	0.000449649	-0.0212049	-0.00212479	Cancer Trained * Post down vs Cancer Untrained * Post	4.14828e-05	Cancer Trained * Post up vs Cancer Untrained * Post	0.368847	0.087798	0.837531	0.915167	0.087798	Cancer Trained * Post up vs Healthy Aged-matched Trained * Post	0.000793022	Cancer Trained * Post up vs Healthy Aged-matched Trained * Post	3.794	0.476172	0.627533	1
762208	cg21276772		0.0107841	11		ENST00000447028.1	TSS1500	AP003774.1									0.0549408	0.389089	4.05436	2.01355	0.389089	Cancer Trained * Post up vs Cancer Trained * Pre	0.0388257	Cancer Trained * Post up vs Cancer Trained * Pre	0.730457	0.0614574	0.121382	0.348399	0.0614574	Healthy Aged-matched Trained * Post up vs Healthy Aged-matched Trained * Pre	0.00319344	Healthy Aged-matched Trained * Post up vs Healthy Aged-matched Trained * Pre	0.547376	0.125021	0.372083	0.609986	0.125021	Cancer Untrained * Post up vs Cancer Untrained * Pre	0.0113756	Cancer Untrained * Post up vs Cancer Untrained * Pre	0.452169	-0.156535	0.583302	-0.763742	-0.156535	Cancer Trained * Pre down vs Cancer Untrained * Pre	-0.0176329	Cancer Trained * Pre down vs Cancer Untrained * Pre	0.00309533	-0.60578	10.7212	-3.27433	-0.60578	Cancer Trained * Pre down vs Healthy Aged-matched Trained * Pre	-0.0549543	Cancer Trained * Pre down vs Healthy Aged-matched Trained * Pre	0.582826	0.107533	0.309677	0.556486	0.107533	Cancer Trained * Post up vs Cancer Untrained * Post	0.00981722	Cancer Trained * Post up vs Cancer Untrained * Post	0.145256	-0.278149	2.26031	-1.50343	-0.278149	Cancer Trained * Post down vs Healthy Aged-matched Trained * Post	-0.0193221	Cancer Trained * Post down vs Healthy Aged-matched Trained * Post	3.79359	1.77066	2.33375	1
554542	cg09219302	PREX1	0.0107875	20										NM_020820	Body	PREX1	0.923329	-0.00851579	0.00945112	-0.0972169	-0.00851579	Cancer Trained * Post down vs Cancer Trained * Pre	-0.000440741	Cancer Trained * Post down vs Cancer Trained * Pre	0.097746	0.137557	2.95923	1.72024	0.137557	Healthy Aged-matched Trained * Post up vs Healthy Aged-matched Trained * Pre	0.0168522	Healthy Aged-matched Trained * Post up vs Healthy Aged-matched Trained * Pre	0.252554	0.108817	1.37175	1.17122	0.108817	Cancer Untrained * Post up vs Cancer Untrained * Pre	0.013785	Cancer Untrained * Post up vs Cancer Untrained * Pre	0.00540986	0.282967	9.27581	3.04562	0.282967	Cancer Trained * Pre up vs Cancer Untrained * Pre	0.0345222	Cancer Trained * Pre up vs Cancer Untrained * Pre	0.00436597	0.26284	9.82209	3.13402	0.26284	Cancer Trained * Pre up vs Healthy Aged-matched Trained * Pre	0.0319161	Cancer Trained * Pre up vs Healthy Aged-matched Trained * Pre	0.0702829	0.165634	3.57546	1.89089	0.165634	Cancer Trained * Post up vs Cancer Untrained * Post	0.0202964	Cancer Trained * Post up vs Cancer Untrained * Post	0.176094	0.116767	1.93849	1.3923	0.116767	Cancer Trained * Post up vs Healthy Aged-matched Trained * Post	0.0146232	Cancer Trained * Post up vs Healthy Aged-matched Trained * Post	3.79334	0.363829	0.479564	1
563351	cg08719965	GPNMB	0.0108151	7		ENST00000479625.1;ENST00000470994.1	5'UTR;TSS200	GPNMB;GPNMB						NM_002510;NM_001005340	Body;Body	GPNMB;GPNMB	0.0160013	0.284521	6.67658	2.58391	0.284521	Cancer Trained * Post up vs Cancer Trained * Pre	0.014611	Cancer Trained * Post up vs Cancer Trained * Pre	0.0195536	-0.250812	6.22591	-2.49518	-0.250812	Healthy Aged-matched Trained * Post down vs Healthy Aged-matched Trained * Pre	-0.0116475	Healthy Aged-matched Trained * Post down vs Healthy Aged-matched Trained * Pre	0.374833	0.105533	0.816492	0.903599	0.105533	Cancer Untrained * Post up vs Cancer Untrained * Pre	0.00493936	Cancer Untrained * Post up vs Cancer Untrained * Pre	0.438963	-0.0918578	0.618593	-0.786507	-0.0918578	Cancer Trained * Pre down vs Cancer Untrained * Pre	-0.005322	Cancer Trained * Pre down vs Cancer Untrained * Pre	0.00053776	-0.418333	15.7456	-3.96807	-0.418333	Cancer Trained * Pre down vs Healthy Aged-matched Trained * Pre	-0.0204908	Cancer Trained * Pre down vs Healthy Aged-matched Trained * Pre	0.436225	0.0871299	0.626123	0.791279	0.0871299	Cancer Trained * Post up vs Cancer Untrained * Post	0.00434963	Cancer Trained * Post up vs Cancer Untrained * Post	0.277651	0.117	1.23163	1.10979	0.117	Cancer Trained * Post up vs Healthy Aged-matched Trained * Post	0.00576768	Cancer Trained * Post up vs Healthy Aged-matched Trained * Post	3.79126	0.574604	0.757801	1
113791	cg27630540	KIAA1530	0.0108359	4		ENST00000505716.1;ENST00000296312.5	TSS1500;5'UTR	KIAA1530;KIAA1530						NM_020894	Body	KIAA1530	0.00418393	0.500121	9.93191	3.15149	0.500121	Cancer Trained * Post up vs Cancer Trained * Pre	0.00618088	Cancer Trained * Post up vs Cancer Trained * Pre	0.826825	0.0320272	0.0488768	0.221081	0.0320272	Healthy Aged-matched Trained * Post up vs Healthy Aged-matched Trained * Pre	0.000343233	Healthy Aged-matched Trained * Post up vs Healthy Aged-matched Trained * Pre	0.320806	0.170493	1.02599	1.01291	0.170493	Cancer Untrained * Post up vs Cancer Untrained * Pre	0.00178287	Cancer Untrained * Post up vs Cancer Untrained * Pre	0.214819	-0.214228	1.61987	-1.27274	-0.214228	Cancer Trained * Pre down vs Cancer Untrained * Pre	-0.00324731	Cancer Trained * Pre down vs Cancer Untrained * Pre	0.00220195	-0.518357	11.6394	-3.41165	-0.518357	Cancer Trained * Pre down vs Healthy Aged-matched Trained * Pre	-0.00632784	Cancer Trained * Pre down vs Healthy Aged-matched Trained * Pre	0.473865	0.1154	0.528806	0.727191	0.1154	Cancer Trained * Post up vs Cancer Untrained * Post	0.0011507	Cancer Trained * Post up vs Cancer Untrained * Post	0.743539	-0.0502635	0.10944	-0.330818	-0.0502635	Cancer Trained * Post down vs Healthy Aged-matched Trained * Post	-0.000490195	Cancer Trained * Post down vs Healthy Aged-matched Trained * Post	3.78971	1.19298	1.57397	1
60348	cg11264959	EXOC3	0.0108456	5		ENST00000510028.1	5'UTR	EXOC3						NM_007277	Body	EXOC3	0.941859	-0.0104082	0.00542728	-0.0736701	-0.0104082	Cancer Trained * Post down vs Cancer Trained * Pre	-0.000479472	Cancer Trained * Post down vs Cancer Trained * Pre	0.18796	0.174582	1.83237	1.35365	0.174582	Healthy Aged-matched Trained * Post up vs Healthy Aged-matched Trained * Pre	0.0146321	Healthy Aged-matched Trained * Post up vs Healthy Aged-matched Trained * Pre	0.83453	0.0316317	0.044558	0.211088	0.0316317	Cancer Untrained * Post up vs Cancer Untrained * Pre	0.00107621	Cancer Untrained * Post up vs Cancer Untrained * Pre	0.0129256	0.40116	7.16666	2.67706	0.40116	Cancer Trained * Pre up vs Cancer Untrained * Pre	0.0309597	Cancer Trained * Pre up vs Cancer Untrained * Pre	0.00426661	0.425204	9.8814	3.14347	0.425204	Cancer Trained * Pre up vs Healthy Aged-matched Trained * Pre	0.0335445	Cancer Trained * Pre up vs Healthy Aged-matched Trained * Pre	0.0176012	0.35912	6.4612	2.54189	0.35912	Cancer Trained * Post up vs Cancer Untrained * Post	0.0294041	Cancer Trained * Post up vs Cancer Untrained * Post	0.08793	0.240214	3.1537	1.77587	0.240214	Cancer Trained * Post up vs Healthy Aged-matched Trained * Post	0.0184329	Cancer Trained * Post up vs Healthy Aged-matched Trained * Post	3.78898	0.945362	1.24752	1
152969	cg02024661	PITPNM3	0.0108503	17		ENST00000421306.3;ENST00000576664.1;ENST00000572795.1	ExonBnd;3'UTR;3'UTR	PITPNM3;PITPNM3;PITPNM3		Unclassified_Cell_type_specific	17:6360938-6361096	S_Shelf	chr17:6358414-6358955	NM_031220;NM_001165966	Body;Body	PITPNM3;PITPNM3	0.104391	0.177576	2.83995	1.68522	0.177576	Cancer Trained * Post up vs Cancer Trained * Pre	0.017656	Cancer Trained * Post up vs Cancer Trained * Pre	0.77678	0.0275686	0.0821397	0.2866	0.0275686	Healthy Aged-matched Trained * Post up vs Healthy Aged-matched Trained * Pre	0.0026211	Healthy Aged-matched Trained * Post up vs Healthy Aged-matched Trained * Pre	0.163825	0.160325	2.05775	1.43449	0.160325	Cancer Untrained * Post up vs Cancer Untrained * Pre	0.0149679	Cancer Untrained * Post up vs Cancer Untrained * Pre	0.830131	0.0242295	0.0469981	0.21679	0.0242295	Cancer Trained * Pre up vs Cancer Untrained * Pre	0.00237241	Cancer Trained * Pre up vs Cancer Untrained * Pre	0.00769535	-0.292419	8.40124	-2.89849	-0.292419	Cancer Trained * Pre down vs Healthy Aged-matched Trained * Pre	-0.0276565	Cancer Trained * Pre down vs Healthy Aged-matched Trained * Pre	0.697174	0.0414804	0.154963	0.393654	0.0414804	Cancer Trained * Post up vs Cancer Untrained * Post	0.00506048	Cancer Trained * Post up vs Cancer Untrained * Post	0.170393	-0.142412	1.99262	-1.4116	-0.142412	Cancer Trained * Post down vs Healthy Aged-matched Trained * Post	-0.0126217	Cancer Trained * Post down vs Healthy Aged-matched Trained * Post	3.78863	0.525835	0.693964	1
394917	cg27275553	SH2B2	0.0108597	7						Unclassified_Cell_type_specific	7:101959143-101959253	N_Shelf	chr7:101961741-101962226	NM_020979	Body	SH2B2	0.860568	-0.0162175	0.0314963	-0.177472	-0.0162175	Cancer Trained * Post down vs Cancer Trained * Pre	-0.00176054	Cancer Trained * Post down vs Cancer Trained * Pre	0.330035	0.0828678	0.986835	0.993396	0.0828678	Healthy Aged-matched Trained * Post up vs Healthy Aged-matched Trained * Pre	0.0118638	Healthy Aged-matched Trained * Post up vs Healthy Aged-matched Trained * Pre	0.664716	0.0425111	0.192373	0.438604	0.0425111	Cancer Untrained * Post up vs Cancer Untrained * Pre	0.00599825	Cancer Untrained * Post up vs Cancer Untrained * Pre	0.00640896	0.288364	8.85159	2.97516	0.288364	Cancer Trained * Pre up vs Cancer Untrained * Pre	0.0404817	Cancer Trained * Pre up vs Cancer Untrained * Pre	0.00645998	0.260008	8.83191	2.97185	0.260008	Cancer Trained * Pre up vs Healthy Aged-matched Trained * Pre	0.0362747	Cancer Trained * Pre up vs Healthy Aged-matched Trained * Pre	0.018788	0.229635	6.31494	2.51295	0.229635	Cancer Trained * Post up vs Cancer Untrained * Post	0.0327229	Cancer Trained * Post up vs Cancer Untrained * Post	0.0777739	0.160923	3.38311	1.83932	0.160923	Cancer Trained * Post up vs Healthy Aged-matched Trained * Post	0.0226503	Cancer Trained * Post up vs Healthy Aged-matched Trained * Post	3.78793	0.395385	0.521901	1
94301	cg20640305	ESCO1	0.0108669	18		ENST00000383276.1;ENST00000383276.1	1stExon;5'UTR	ESCO1;ESCO1		Promoter_Associated	18:19179385-19181275	Island	chr18:19180049-19181026	NM_052911	TSS200	ESCO1	0.00447796	-0.29825	9.75699	-3.12362	-0.29825	Cancer Trained * Post down vs Cancer Trained * Pre	-0.00303609	Cancer Trained * Post down vs Cancer Trained * Pre	0.65691	-0.0391839	0.202093	-0.449548	-0.0391839	Healthy Aged-matched Trained * Post down vs Healthy Aged-matched Trained * Pre	-0.000203618	Healthy Aged-matched Trained * Post down vs Healthy Aged-matched Trained * Pre	0.993948	0.000775838	5.86872e-05	0.00766076	0.000775838	Cancer Untrained * Post up vs Cancer Untrained * Pre	5.9069e-05	Cancer Untrained * Post up vs Cancer Untrained * Pre	0.0249718	0.241552	5.68881	2.38512	0.241552	Cancer Trained * Pre up vs Cancer Untrained * Pre	0.0025192	Cancer Trained * Pre up vs Cancer Untrained * Pre	0.0016385	0.322679	12.459	3.52974	0.322679	Cancer Trained * Pre up vs Healthy Aged-matched Trained * Pre	0.00326143	Cancer Trained * Pre up vs Healthy Aged-matched Trained * Pre	0.552635	-0.0574745	0.36233	-0.601939	-0.0574745	Cancer Trained * Post down vs Cancer Untrained * Post	-0.000575962	Cancer Trained * Post down vs Cancer Untrained * Post	0.49294	0.0636129	0.48421	0.695852	0.0636129	Cancer Trained * Post up vs Healthy Aged-matched Trained * Post	0.000428954	Cancer Trained * Post up vs Healthy Aged-matched Trained * Post	3.78739	0.431614	0.569805	1
448724	cg15160784	TTF2	0.0108756	1		ENST00000464062.1;ENST00000470935.1	5'UTR;5'UTR	TTF2;TTF2						NM_003594	Body	TTF2	0.00194441	0.288058	11.9817	3.46146	0.288058	Cancer Trained * Post up vs Cancer Trained * Pre	0.0156037	Cancer Trained * Post up vs Cancer Trained * Pre	0.988658	0.0010908	0.000206174	0.0143588	0.0010908	Healthy Aged-matched Trained * Post up vs Healthy Aged-matched Trained * Pre	-7.92046e-05	Healthy Aged-matched Trained * Post down vs Healthy Aged-matched Trained * Pre	0.259792	0.101777	1.32955	1.15306	0.101777	Cancer Untrained * Post up vs Cancer Untrained * Pre	0.00517697	Cancer Untrained * Post up vs Cancer Untrained * Pre	0.602279	-0.0465887	0.278592	-0.527818	-0.0465887	Cancer Trained * Pre down vs Cancer Untrained * Pre	-0.00289031	Cancer Trained * Pre down vs Cancer Untrained * Pre	0.00694503	-0.234372	8.65286	-2.94157	-0.234372	Cancer Trained * Pre down vs Healthy Aged-matched Trained * Pre	-0.0131345	Cancer Trained * Pre down vs Healthy Aged-matched Trained * Pre	0.105684	0.139693	2.81778	1.67862	0.139693	Cancer Trained * Post up vs Cancer Untrained * Post	0.00753646	Cancer Trained * Post up vs Cancer Untrained * Post	0.515216	0.0525952	0.435753	0.660116	0.0525952	Cancer Trained * Post up vs Healthy Aged-matched Trained * Post	0.00254846	Cancer Trained * Post up vs Healthy Aged-matched Trained * Post	3.78674	0.327806	0.432834	1
664539	cg14782841	CACNG8	0.0108816	19										NM_031895	Body	CACNG8	0.0951609	0.244303	3.00818	1.73441	0.244303	Cancer Trained * Post up vs Cancer Trained * Pre	0.0327232	Cancer Trained * Post up vs Cancer Trained * Pre	0.567694	-0.0744647	0.335374	-0.579115	-0.0744647	Healthy Aged-matched Trained * Post down vs Healthy Aged-matched Trained * Pre	-0.00918627	Healthy Aged-matched Trained * Post down vs Healthy Aged-matched Trained * Pre	0.259658	-0.172318	1.33031	-1.15339	-0.172318	Cancer Untrained * Post down vs Cancer Untrained * Pre	-0.022899	Cancer Untrained * Post down vs Cancer Untrained * Pre	0.192357	-0.20017	1.79511	-1.33982	-0.20017	Cancer Trained * Pre down vs Cancer Untrained * Pre	-0.0274111	Cancer Trained * Pre down vs Cancer Untrained * Pre	0.00217527	-0.460754	11.6728	-3.41654	-0.460754	Cancer Trained * Pre down vs Healthy Aged-matched Trained * Pre	-0.059448	Cancer Trained * Pre down vs Healthy Aged-matched Trained * Pre	0.136934	0.216451	2.36137	1.53668	0.216451	Cancer Trained * Post up vs Cancer Untrained * Post	0.0282111	Cancer Trained * Post up vs Cancer Untrained * Post	0.302483	-0.141986	1.10848	-1.05284	-0.141986	Cancer Trained * Post down vs Healthy Aged-matched Trained * Post	-0.0175385	Cancer Trained * Post down vs Healthy Aged-matched Trained * Post	3.78629	0.939025	1.24003	1
531311	cg03749355		0.0108856	13	RDMR							N_Shelf	chr13:93879245-93880877				0.775399	0.0221848	0.0831892	0.288425	0.0221848	Cancer Trained * Post up vs Cancer Trained * Pre	0.00146581	Cancer Trained * Post up vs Cancer Trained * Pre	0.0589497	0.138945	3.91582	1.97884	0.138945	Healthy Aged-matched Trained * Post up vs Healthy Aged-matched Trained * Pre	0.0090804	Healthy Aged-matched Trained * Post up vs Healthy Aged-matched Trained * Pre	0.419812	0.0669201	0.67285	0.820275	0.0669201	Cancer Untrained * Post up vs Cancer Untrained * Pre	0.00383514	Cancer Untrained * Post up vs Cancer Untrained * Pre	0.945147	-0.0056697	0.00482976	-0.0694965	-0.0056697	Cancer Trained * Pre down vs Cancer Untrained * Pre	-0.000301573	Cancer Trained * Pre down vs Cancer Untrained * Pre	0.00839689	0.21074	8.18918	2.86167	0.21074	Cancer Trained * Pre up vs Healthy Aged-matched Trained * Pre	0.0132491	Cancer Trained * Pre up vs Healthy Aged-matched Trained * Pre	0.518247	-0.0504051	0.429443	-0.655319	-0.0504051	Cancer Trained * Post down vs Cancer Untrained * Post	-0.00267091	Cancer Trained * Post down vs Cancer Untrained * Post	0.213624	0.0939801	1.62861	1.27617	0.0939801	Cancer Trained * Post up vs Healthy Aged-matched Trained * Post	0.0056345	Cancer Trained * Post up vs Healthy Aged-matched Trained * Post	3.78599	0.279983	0.369762	1
50894	cg07503662	KLHDC4	0.0109024	16		ENST00000562872.1;ENST00000562913.1;ENST00000316853.6;ENST00000566349.1;ENST00000562155	3'UTR;TSS1500;3'UTR;3'UTR;3'UTR;3'UTR;3'UTR;3'UTR	KLHDC4;KLHDC4;KLHDC4;KLHDC4;KLHDC4;KLHDC4;KLHDC4;KLHDC4						NM_017566	Body	KLHDC4	0.0032668	0.266934	10.5784	3.25245	0.266934	Cancer Trained * Post up vs Cancer Trained * Pre	0.00447475	Cancer Trained * Post up vs Cancer Trained * Pre	0.646401	-0.0347911	0.21564	-0.46437	-0.0347911	Healthy Aged-matched Trained * Post down vs Healthy Aged-matched Trained * Pre	-0.000499775	Healthy Aged-matched Trained * Post down vs Healthy Aged-matched Trained * Pre	0.707701	0.0330143	0.143835	0.379255	0.0330143	Cancer Untrained * Post up vs Cancer Untrained * Pre	0.000640929	Cancer Untrained * Post up vs Cancer Untrained * Pre	0.497925	-0.0598713	0.473038	-0.687778	-0.0598713	Cancer Trained * Pre down vs Cancer Untrained * Pre	-0.0010908	Cancer Trained * Pre down vs Cancer Untrained * Pre	0.00360382	-0.252431	10.3201	-3.2125	-0.252431	Cancer Trained * Pre down vs Healthy Aged-matched Trained * Pre	-0.00426168	Cancer Trained * Pre down vs Healthy Aged-matched Trained * Pre	0.0440444	0.174049	4.49732	2.12069	0.174049	Cancer Trained * Post up vs Cancer Untrained * Post	0.00274302	Cancer Trained * Post up vs Cancer Untrained * Post	0.536129	0.0492945	0.393547	0.627333	0.0492945	Cancer Trained * Post up vs Healthy Aged-matched Trained * Post	0.000712844	Cancer Trained * Post up vs Healthy Aged-matched Trained * Post	3.78475	0.318666	0.420987	1
739062	cg16446738		0.0109263	15													0.993428	-0.00102386	6.92091e-05	-0.0083192	-0.00102386	Cancer Trained * Post down vs Cancer Trained * Pre	0.00077672	Cancer Trained * Post up vs Cancer Trained * Pre	0.26065	0.129306	1.32465	1.15093	0.129306	Healthy Aged-matched Trained * Post up vs Healthy Aged-matched Trained * Pre	0.0134887	Healthy Aged-matched Trained * Post up vs Healthy Aged-matched Trained * Pre	0.949863	0.00829086	0.0040339	0.063513	0.00829086	Cancer Untrained * Post up vs Cancer Untrained * Pre	0.000802326	Cancer Untrained * Post up vs Cancer Untrained * Pre	0.969036	0.00511808	0.00153724	0.0392076	0.00511808	Cancer Trained * Pre up vs Cancer Untrained * Pre	-0.000328457	Cancer Trained * Pre down vs Cancer Untrained * Pre	0.00466614	0.36607	9.6515	3.10669	0.36607	Cancer Trained * Pre up vs Healthy Aged-matched Trained * Pre	0.0352878	Cancer Trained * Pre up vs Healthy Aged-matched Trained * Pre	0.973069	-0.00419664	0.00116274	-0.034099	-0.00419664	Cancer Trained * Post down vs Cancer Untrained * Post	-0.000354064	Cancer Trained * Post down vs Cancer Untrained * Post	0.0564041	0.23574	4.00251	2.00063	0.23574	Cancer Trained * Post up vs Healthy Aged-matched Trained * Post	0.0225759	Cancer Trained * Post up vs Healthy Aged-matched Trained * Post	3.78297	0.71625	0.946677	1
73449	cg15014010	PHC2	0.0109681	1		ENST00000432703.1;ENST00000373416.1;ENST00000486897.1;ENST00000493483.1;ENST00000485928	1stExon;5'UTR;TSS1500;TSS1500;TSS1500;TSS1500;TSS1500;TSS1500;5'UTR	RP11-415J8.5;PHC2;PHC2;PHC2;PHC2;PHC2;PHC2;PHC2;RP11-415J8.5				Island	chr1:33815950-33816193	NM_004427;NM_198040	TSS1500;Body	PHC2;PHC2	0.00127908	-0.340494	13.1624	-3.628	-0.340494	Cancer Trained * Post down vs Cancer Trained * Pre	-0.00542571	Cancer Trained * Post down vs Cancer Trained * Pre	0.96874	0.00339127	0.00156683	0.0395832	0.00339127	Healthy Aged-matched Trained * Post up vs Healthy Aged-matched Trained * Pre	1.76858e-06	Healthy Aged-matched Trained * Post up vs Healthy Aged-matched Trained * Pre	0.750059	-0.0320628	0.103745	-0.322095	-0.0320628	Cancer Untrained * Post down vs Cancer Untrained * Pre	-0.000451319	Cancer Untrained * Post down vs Cancer Untrained * Pre	0.223607	0.124228	1.55742	1.24796	0.124228	Cancer Trained * Pre up vs Cancer Untrained * Pre	0.00220297	Cancer Trained * Pre up vs Cancer Untrained * Pre	0.00382861	0.286444	10.1621	3.18781	0.286444	Cancer Trained * Pre up vs Healthy Aged-matched Trained * Pre	0.00459125	Cancer Trained * Pre up vs Healthy Aged-matched Trained * Pre	0.0609003	-0.184203	3.8522	-1.9627	-0.184203	Cancer Trained * Post down vs Cancer Untrained * Post	-0.00277142	Cancer Trained * Post down vs Cancer Untrained * Post	0.528469	-0.0574412	0.408652	-0.639259	-0.0574412	Cancer Trained * Post down vs Healthy Aged-matched Trained * Post	-0.00083623	Cancer Trained * Post down vs Healthy Aged-matched Trained * Post	3.77987	0.416169	0.550507	1
742401	cg24989417	VPS16	0.0109824	20		ENST00000481812.1;ENST00000487461.1;ENST00000380469.3;ENST00000380393.3;ENST00000380393	5'UTR;5'UTR;ExonBnd;1stExon;5'UTR	VPS16;VPS16;VPS16;PTPRA;PTPRA						NM_080413;NM_002836;NM_002836;NM_022575	Body;5'UTR;1stExon;Body	VPS16;PTPRA;PTPRA;VPS16	0.00219181	0.34903	11.652	3.4135	0.34903	Cancer Trained * Post up vs Cancer Trained * Pre	0.0236609	Cancer Trained * Post up vs Cancer Trained * Pre	0.724786	0.0332345	0.126776	0.356056	0.0332345	Healthy Aged-matched Trained * Post up vs Healthy Aged-matched Trained * Pre	0.00216534	Healthy Aged-matched Trained * Post up vs Healthy Aged-matched Trained * Pre	0.475212	0.0786228	0.525558	0.724953	0.0786228	Cancer Untrained * Post up vs Cancer Untrained * Pre	0.00524	Cancer Untrained * Post up vs Cancer Untrained * Pre	0.102627	-0.183754	2.87075	-1.69433	-0.183754	Cancer Trained * Pre down vs Cancer Untrained * Pre	-0.0133165	Cancer Trained * Pre down vs Cancer Untrained * Pre	0.00243795	-0.329985	11.3619	-3.37075	-0.329985	Cancer Trained * Pre down vs Healthy Aged-matched Trained * Pre	-0.0223382	Cancer Trained * Pre down vs Healthy Aged-matched Trained * Pre	0.404775	0.0866533	0.718201	0.847467	0.0866533	Cancer Trained * Post up vs Cancer Untrained * Post	0.0051044	Cancer Trained * Post up vs Cancer Untrained * Post	0.885916	-0.0141897	0.0210094	-0.144946	-0.0141897	Cancer Trained * Post down vs Healthy Aged-matched Trained * Post	-0.000842617	Cancer Trained * Post down vs Healthy Aged-matched Trained * Post	3.77882	0.493845	0.653438	1
6972	cg24280645		0.0109856	17	DMR	ENST00000505793.1;ENST00000508920.1;ENST00000505495.1	3'UTR;TSS200;TSS200	RP11-94C24.10;RP11-94C24.10;RP11-94C24.10				Island	chr17:48636103-48639279				0.000898422	-0.372579	14.1923	-3.76727	-0.372579	Cancer Trained * Post down vs Cancer Trained * Pre	-0.00656236	Cancer Trained * Post down vs Cancer Trained * Pre	0.994172	-0.000666062	5.44286e-05	-0.00737758	-0.000666062	Healthy Aged-matched Trained * Post down vs Healthy Aged-matched Trained * Pre	-5.31754e-06	Healthy Aged-matched Trained * Post down vs Healthy Aged-matched Trained * Pre	0.666288	0.0457782	0.190451	0.436406	0.0457782	Cancer Untrained * Post up vs Cancer Untrained * Pre	0.000740018	Cancer Untrained * Post up vs Cancer Untrained * Pre	0.0363404	0.232021	4.89237	2.21187	0.232021	Cancer Trained * Pre up vs Cancer Untrained * Pre	0.00438253	Cancer Trained * Pre up vs Cancer Untrained * Pre	0.00258513	0.316936	11.2034	3.34714	0.316936	Cancer Trained * Pre up vs Healthy Aged-matched Trained * Pre	0.00568104	Cancer Trained * Pre up vs Healthy Aged-matched Trained * Pre	0.0712307	-0.186336	3.54986	-1.88411	-0.186336	Cancer Trained * Post down vs Cancer Untrained * Post	-0.00291985	Cancer Trained * Post down vs Cancer Untrained * Post	0.5667	-0.0549772	0.337109	-0.580611	-0.0549772	Cancer Trained * Post down vs Healthy Aged-matched Trained * Post	-0.000876001	Cancer Trained * Post down vs Healthy Aged-matched Trained * Post	3.77858	0.461979	0.611312	1
657038	cg09153990	EXD2	0.0109993	14		ENST00000409949.1;ENST00000312994.5;ENST00000461908.1;ENST00000413191.1;ENST00000557409	TSS1500;TSS1500;TSS1500;TSS1500;3'UTR;TSS200;TSS200;TSS200;TSS200;TSS200;TSS200;3'UTR	EXD2;EXD2;EXD2;EXD2;RP11-363J20.1;EXD2;EXD2;EXD2;EXD2;EXD2;RP11-363J20.1;RP11-363J20.1		Promoter_Associated	14:69657782-69658953	Island	chr14:69658127-69658773	NM_001193362;NM_001193363;NR_034165;NM_018199;NM_001193361;NM_001193360;NR_034164	TSS1500;TSS1500;TSS1500;TSS200;TSS200;TSS200;TSS200	EXD2;EXD2;EXD2;EXD2;EXD2;EXD2;EXD2	0.00176444	-0.487344	12.2517	-3.50024	-0.487344	Cancer Trained * Post down vs Cancer Trained * Pre	-0.0207283	Cancer Trained * Post down vs Cancer Trained * Pre	0.986643	0.00214918	0.000285926	0.0169093	0.00214918	Healthy Aged-matched Trained * Post up vs Healthy Aged-matched Trained * Pre	9.71121e-06	Healthy Aged-matched Trained * Post up vs Healthy Aged-matched Trained * Pre	0.372737	0.134037	0.823804	0.907637	0.134037	Cancer Untrained * Post up vs Cancer Untrained * Pre	0.005826	Cancer Untrained * Post up vs Cancer Untrained * Pre	0.0247723	0.352767	5.7062	2.38877	0.352767	Cancer Trained * Pre up vs Cancer Untrained * Pre	0.0156401	Cancer Trained * Pre up vs Cancer Untrained * Pre	0.00219873	0.454865	11.6434	3.41224	0.454865	Cancer Trained * Pre up vs Healthy Aged-matched Trained * Pre	0.0191571	Cancer Trained * Pre up vs Healthy Aged-matched Trained * Pre	0.0651231	-0.268614	3.72206	-1.92926	-0.268614	Cancer Trained * Post down vs Cancer Untrained * Post	-0.0109141	Cancer Trained * Post down vs Cancer Untrained * Post	0.797173	-0.0346276	0.0674773	-0.259764	-0.0346276	Cancer Trained * Post down vs Healthy Aged-matched Trained * Post	-0.0015809	Cancer Trained * Post down vs Healthy Aged-matched Trained * Post	3.77757	0.915373	1.21159	1
4855	cg27175634	AK5	0.0110032	1	DMR	ENST00000344720.5;ENST00000344720.5;ENST00000478407.1;ENST00000317704.4	1stExon;5'UTR;TSS200;5'UTR	AK5;AK5;AK5;AK5				S_Shore	chr1:77747314-77748224	NM_174858;NM_012093;NM_012093	Body;5'UTR;1stExon	AK5;AK5;AK5	0.189597	-0.377894	1.81838	-1.34847	-0.377894	Cancer Trained * Post down vs Cancer Trained * Pre	-0.0395645	Cancer Trained * Post down vs Cancer Trained * Pre	0.346581	0.245416	0.920307	0.959326	0.245416	Healthy Aged-matched Trained * Post up vs Healthy Aged-matched Trained * Pre	0.0121228	Healthy Aged-matched Trained * Post up vs Healthy Aged-matched Trained * Pre	0.601055	0.15742	0.280486	0.52961	0.15742	Cancer Untrained * Post up vs Cancer Untrained * Pre	0.0162971	Cancer Untrained * Post up vs Cancer Untrained * Pre	0.00941461	0.836173	7.91379	2.81315	0.836173	Cancer Trained * Pre up vs Cancer Untrained * Pre	0.0793161	Cancer Trained * Pre up vs Cancer Untrained * Pre	0.000632196	1.04773	15.2486	3.90494	1.04773	Cancer Trained * Pre up vs Healthy Aged-matched Trained * Pre	0.0875933	Cancer Trained * Pre up vs Healthy Aged-matched Trained * Pre	0.293263	0.30086	1.15258	1.07358	0.30086	Cancer Trained * Post up vs Cancer Untrained * Post	0.0234544	Cancer Trained * Post up vs Cancer Untrained * Post	0.12626	0.424417	2.50217	1.58183	0.424417	Cancer Trained * Post up vs Healthy Aged-matched Trained * Post	0.0359059	Cancer Trained * Post up vs Healthy Aged-matched Trained * Post	3.77729	3.70806	4.90835	1
528639	cg10667944	ZFP62	0.0110047	5		ENST00000506377.1;ENST00000405851.3	3'UTR;TSS200	ZFP62;ZFP62						NM_152283;NM_001172638	Body;Body	ZFP62;ZFP62	0.00568771	0.417486	9.14974	3.02485	0.417486	Cancer Trained * Post up vs Cancer Trained * Pre	0.0169708	Cancer Trained * Post up vs Cancer Trained * Pre	0.892845	0.0171456	0.0185187	0.136083	0.0171456	Healthy Aged-matched Trained * Post up vs Healthy Aged-matched Trained * Pre	0.00036025	Healthy Aged-matched Trained * Post up vs Healthy Aged-matched Trained * Pre	0.330759	0.145202	0.983828	0.991881	0.145202	Cancer Untrained * Post up vs Cancer Untrained * Pre	0.00682046	Cancer Untrained * Post up vs Cancer Untrained * Pre	0.90029	-0.0185292	0.0160209	-0.126574	-0.0185292	Cancer Trained * Pre down vs Cancer Untrained * Pre	-0.000930411	Cancer Trained * Pre down vs Cancer Untrained * Pre	0.00984165	-0.369239	7.80782	-2.79425	-0.369239	Cancer Trained * Pre down vs Healthy Aged-matched Trained * Pre	-0.0161178	Cancer Trained * Pre down vs Healthy Aged-matched Trained * Pre	0.0778907	0.253754	3.38028	1.83855	0.253754	Cancer Trained * Post up vs Cancer Untrained * Post	0.00921988	Cancer Trained * Post up vs Cancer Untrained * Post	0.815847	0.031101	0.0553941	0.23536	0.031101	Cancer Trained * Post up vs Healthy Aged-matched Trained * Post	0.00049267	Cancer Trained * Post up vs Healthy Aged-matched Trained * Post	3.77718	0.899398	1.19057	1
531423	cg06885045	PARM1	0.0110081	4		ENST00000307428.7;ENST00000513238.1	3'UTR;3'UTR	PARM1;PARM1		Unclassified_Cell_type_specific	4:75973213-75973762			NM_015393	3'UTR	PARM1	0.0429678	-0.169976	4.54766	-2.13252	-0.169976	Cancer Trained * Post down vs Cancer Trained * Pre	-0.0104578	Cancer Trained * Post down vs Cancer Trained * Pre	0.0736696	0.135847	3.48574	1.86701	0.135847	Healthy Aged-matched Trained * Post up vs Healthy Aged-matched Trained * Pre	0.00923188	Healthy Aged-matched Trained * Post up vs Healthy Aged-matched Trained * Pre	0.256815	0.098109	1.34672	1.16048	0.098109	Cancer Untrained * Post up vs Cancer Untrained * Pre	0.00606174	Cancer Untrained * Post up vs Cancer Untrained * Pre	0.00326494	0.274987	10.5799	3.25268	0.274987	Cancer Trained * Pre up vs Cancer Untrained * Pre	0.017468	Cancer Trained * Pre up vs Cancer Untrained * Pre	0.000416931	0.310374	16.5414	4.06711	0.310374	Cancer Trained * Pre up vs Healthy Aged-matched Trained * Pre	0.0200085	Cancer Trained * Pre up vs Healthy Aged-matched Trained * Pre	0.931691	0.00690141	0.00749699	0.0865852	0.00690141	Cancer Trained * Post up vs Cancer Untrained * Post	0.000948513	Cancer Trained * Post up vs Cancer Untrained * Post	0.952921	0.00455085	0.0035562	0.0596339	0.00455085	Cancer Trained * Post up vs Healthy Aged-matched Trained * Post	0.000318845	Cancer Trained * Post up vs Healthy Aged-matched Trained * Post	3.77693	0.299942	0.397071	1
474813	cg04131712		0.0110186	3													0.00258313	0.357316	11.2054	3.34745	0.357316	Cancer Trained * Post up vs Cancer Trained * Pre	0.0139651	Cancer Trained * Post up vs Cancer Trained * Pre	0.43374	0.0775276	0.633019	0.795625	0.0775276	Healthy Aged-matched Trained * Post up vs Healthy Aged-matched Trained * Pre	0.00254624	Healthy Aged-matched Trained * Post up vs Healthy Aged-matched Trained * Pre	0.677426	-0.0476531	0.177155	-0.420898	-0.0476531	Cancer Untrained * Post down vs Cancer Untrained * Pre	-0.0016251	Cancer Untrained * Post down vs Cancer Untrained * Pre	0.0189041	-0.284201	6.30119	-2.51022	-0.284201	Cancer Trained * Pre down vs Cancer Untrained * Pre	-0.0114846	Cancer Trained * Pre down vs Cancer Untrained * Pre	0.00366994	-0.327555	10.2726	-3.20508	-0.327555	Cancer Trained * Pre down vs Healthy Aged-matched Trained * Pre	-0.0130659	Cancer Trained * Pre down vs Healthy Aged-matched Trained * Pre	0.268625	0.120768	1.28006	1.1314	0.120768	Cancer Trained * Post up vs Cancer Untrained * Post	0.00410556	Cancer Trained * Post up vs Cancer Untrained * Post	0.644274	-0.0477659	0.218447	-0.467384	-0.0477659	Cancer Trained * Post down vs Healthy Aged-matched Trained * Post	-0.00164709	Cancer Trained * Post down vs Healthy Aged-matched Trained * Post	3.77615	0.537819	0.712126	1
14304	cg17231874	PHGDH	0.0110417	1		ENST00000535091.1;ENST00000496756.1;ENST00000369409.4;ENST00000369409.4;ENST00000462324	TSS200;1stExon;5'UTR;1stExon;1stExon;1stExon;5'UTR;5'UTR;5'UTR;5'UTR	PHGDH;PHGDH;PHGDH;PHGDH;PHGDH;PHGDH;PHGDH;PHGDH;PHGDH;PHGDH		Promoter_Associated	1:120254246-120255584	N_Shore	chr1:120254844-120255499	NM_006623;NM_006623	5'UTR;1stExon	PHGDH;PHGDH	0.00157735	-0.463976	12.5661	-3.54487	-0.463976	Cancer Trained * Post down vs Cancer Trained * Pre	-0.008864	Cancer Trained * Post down vs Cancer Trained * Pre	0.725157	-0.0424826	0.126419	-0.355554	-0.0424826	Healthy Aged-matched Trained * Post down vs Healthy Aged-matched Trained * Pre	-0.000645264	Healthy Aged-matched Trained * Post down vs Healthy Aged-matched Trained * Pre	0.769353	-0.0411518	0.0878687	-0.296427	-0.0411518	Cancer Untrained * Post down vs Cancer Untrained * Pre	-0.000941251	Cancer Untrained * Post down vs Cancer Untrained * Pre	0.227816	0.171639	1.52858	1.23636	0.171639	Cancer Trained * Pre up vs Cancer Untrained * Pre	0.00358301	Cancer Trained * Pre up vs Cancer Untrained * Pre	0.00570311	0.378918	9.14295	3.02373	0.378918	Cancer Trained * Pre up vs Healthy Aged-matched Trained * Pre	0.00737373	Cancer Trained * Pre up vs Healthy Aged-matched Trained * Pre	0.0664556	-0.251186	3.68297	-1.91911	-0.251186	Cancer Trained * Post down vs Cancer Untrained * Post	-0.00433974	Cancer Trained * Post down vs Cancer Untrained * Post	0.736879	-0.0425763	0.115434	-0.339756	-0.0425763	Cancer Trained * Post down vs Healthy Aged-matched Trained * Post	-0.000845008	Cancer Trained * Post down vs Healthy Aged-matched Trained * Post	3.77446	0.80827	1.07071	1
704379	cg03556576		0.0110508	3		ENST00000384356.1	TSS200	SNORA72									0.00214738	0.311938	11.7081	3.42171	0.311938	Cancer Trained * Post up vs Cancer Trained * Pre	0.0166196	Cancer Trained * Post up vs Cancer Trained * Pre	0.570666	0.0478228	0.330219	0.574647	0.0478228	Healthy Aged-matched Trained * Post up vs Healthy Aged-matched Trained * Pre	0.00224808	Healthy Aged-matched Trained * Post up vs Healthy Aged-matched Trained * Pre	0.589221	0.0528928	0.299221	0.547011	0.0528928	Cancer Untrained * Post up vs Cancer Untrained * Pre	0.0023714	Cancer Untrained * Post up vs Cancer Untrained * Pre	0.318203	-0.0984817	1.03731	-1.01848	-0.0984817	Cancer Trained * Pre down vs Cancer Untrained * Pre	-0.00584053	Cancer Trained * Pre down vs Cancer Untrained * Pre	0.00775714	-0.252695	8.38172	-2.89512	-0.252695	Cancer Trained * Pre down vs Healthy Aged-matched Trained * Pre	-0.0137079	Cancer Trained * Pre down vs Healthy Aged-matched Trained * Pre	0.090423	0.160564	3.10202	1.76126	0.160564	Cancer Trained * Post up vs Cancer Untrained * Post	0.0084077	Cancer Trained * Post up vs Cancer Untrained * Post	0.896949	0.0114201	0.017119	0.13084	0.0114201	Cancer Trained * Post up vs Healthy Aged-matched Trained * Post	0.000663634	Cancer Trained * Post up vs Healthy Aged-matched Trained * Post	3.77379	0.392046	0.519433	1
407416	cg23653138	ELMO2	0.0110738	20		ENST00000372176.1;ENST00000488853.1;ENST00000450812.1;ENST00000469801.1;ENST00000290246	TSS200;TSS200;TSS200;TSS200;TSS200;TSS200;TSS200;TSS200;5'UTR;3'UTR	ELMO2;ELMO2;ELMO2;ELMO2;ELMO2;ELMO2;ELMO2;ELMO2;ELMO2;ELMO2		Promoter_Associated	20:45034503-45036234	Island	chr20:45034723-45035418	NM_133171;NM_182764	TSS200;TSS200	ELMO2;ELMO2	0.00946246	-0.473018	7.90165	-2.81099	-0.473018	Cancer Trained * Post down vs Cancer Trained * Pre	-0.0130602	Cancer Trained * Post down vs Cancer Trained * Pre	0.486118	-0.108601	0.499819	-0.706979	-0.108601	Healthy Aged-matched Trained * Post down vs Healthy Aged-matched Trained * Pre	-0.00300437	Healthy Aged-matched Trained * Post down vs Healthy Aged-matched Trained * Pre	0.701641	-0.0691679	0.150183	-0.387534	-0.0691679	Cancer Untrained * Post down vs Cancer Untrained * Pre	-0.00147751	Cancer Untrained * Post down vs Cancer Untrained * Pre	0.0587249	0.353526	3.9233	1.98073	0.353526	Cancer Trained * Pre up vs Cancer Untrained * Pre	0.0103276	Cancer Trained * Pre up vs Cancer Untrained * Pre	0.00236312	0.545084	11.4466	3.38329	0.545084	Cancer Trained * Pre up vs Healthy Aged-matched Trained * Pre	0.0138255	Cancer Trained * Pre up vs Healthy Aged-matched Trained * Pre	0.767365	-0.0503244	0.0894376	-0.299061	-0.0503244	Cancer Trained * Post down vs Cancer Untrained * Post	-0.00125506	Cancer Trained * Post down vs Cancer Untrained * Post	0.272781	0.180667	1.2575	1.12138	0.180667	Cancer Trained * Post up vs Healthy Aged-matched Trained * Post	0.00376973	Cancer Trained * Post up vs Healthy Aged-matched Trained * Post	3.77211	1.33516	1.76977	1
734057	cg16567823	EMC8	0.0110778	16		ENST00000516502.1	TSS1500	U1						NM_006067;NM_001142288	Body;Body	EMC8;EMC8	0.970855	0.0059859	0.00136189	0.0369038	0.0059859	Cancer Trained * Post up vs Cancer Trained * Pre	-0.000161612	Cancer Trained * Post down vs Cancer Trained * Pre	0.679168	-0.0619648	0.175127	-0.418482	-0.0619648	Healthy Aged-matched Trained * Post down vs Healthy Aged-matched Trained * Pre	-0.00511806	Healthy Aged-matched Trained * Post down vs Healthy Aged-matched Trained * Pre	0.744151	-0.0567737	0.108899	-0.329998	-0.0567737	Cancer Untrained * Post down vs Cancer Untrained * Pre	-0.00768274	Cancer Untrained * Post down vs Cancer Untrained * Pre	0.0497565	-0.354735	4.25146	-2.06191	-0.354735	Cancer Trained * Pre down vs Cancer Untrained * Pre	-0.0413888	Cancer Trained * Pre down vs Cancer Untrained * Pre	0.00343155	-0.501991	10.4487	-3.23245	-0.501991	Cancer Trained * Pre down vs Healthy Aged-matched Trained * Pre	-0.0593118	Cancer Trained * Pre down vs Healthy Aged-matched Trained * Pre	0.0839305	-0.291976	3.24023	-1.80006	-0.291976	Cancer Trained * Post down vs Cancer Untrained * Post	-0.0338677	Cancer Trained * Post down vs Cancer Untrained * Post	0.00982673	-0.43404	7.81143	-2.79489	-0.43404	Cancer Trained * Post down vs Healthy Aged-matched Trained * Post	-0.0543554	Cancer Trained * Post down vs Healthy Aged-matched Trained * Post	3.77181	1.24045	1.64436	1
776910	cg00192969	PDE4B	0.0110838	1										NM_001037339;NM_001037341;NM_002600;NM_001297440;NM_001297441;NM_001037340	Body;Body;Body;Body;Body;Body	PDE4B;PDE4B;PDE4B;PDE4B;PDE4B;PDE4B	0.4339	-0.117009	0.632573	-0.795345	-0.117009	Cancer Trained * Post down vs Cancer Trained * Pre	-0.0164082	Cancer Trained * Post down vs Cancer Trained * Pre	0.329492	0.133565	0.989101	0.994535	0.133565	Healthy Aged-matched Trained * Post up vs Healthy Aged-matched Trained * Pre	0.0212664	Healthy Aged-matched Trained * Post up vs Healthy Aged-matched Trained * Pre	0.850688	-0.0296791	0.0361763	-0.190201	-0.0296791	Cancer Untrained * Post down vs Cancer Untrained * Pre	-0.00449977	Cancer Untrained * Post down vs Cancer Untrained * Pre	0.013908	0.412766	6.99729	2.64524	0.412766	Cancer Trained * Pre up vs Cancer Untrained * Pre	0.0597146	Cancer Trained * Pre up vs Cancer Untrained * Pre	0.00167774	0.49585	12.3926	3.52032	0.49585	Cancer Trained * Pre up vs Healthy Aged-matched Trained * Pre	0.0741957	Cancer Trained * Pre up vs Healthy Aged-matched Trained * Pre	0.0363231	0.325437	4.89336	2.21209	0.325437	Cancer Trained * Post up vs Cancer Untrained * Post	0.0478062	Cancer Trained * Post up vs Cancer Untrained * Post	0.0939157	0.245277	3.03231	1.74135	0.245277	Cancer Trained * Post up vs Healthy Aged-matched Trained * Post	0.0365211	Cancer Trained * Post up vs Healthy Aged-matched Trained * Post	3.77138	1.02032	1.35272	1
546696	cg08537367	ZCCHC14	0.011097	16										NM_015144	Body	ZCCHC14	0.807341	0.0337136	0.060741	0.246457	0.0337136	Cancer Trained * Post up vs Cancer Trained * Pre	0.00594563	Cancer Trained * Post up vs Cancer Trained * Pre	0.310403	0.129293	1.07201	1.03538	0.129293	Healthy Aged-matched Trained * Post up vs Healthy Aged-matched Trained * Pre	0.0200753	Healthy Aged-matched Trained * Post up vs Healthy Aged-matched Trained * Pre	0.198656	0.191581	1.74351	1.32042	0.191581	Cancer Untrained * Post up vs Cancer Untrained * Pre	0.0306023	Cancer Untrained * Post up vs Cancer Untrained * Pre	0.00614687	0.434195	8.95549	2.99257	0.434195	Cancer Trained * Pre up vs Cancer Untrained * Pre	0.0657637	Cancer Trained * Pre up vs Cancer Untrained * Pre	0.00922894	0.369546	7.96152	2.82162	0.369546	Cancer Trained * Pre up vs Healthy Aged-matched Trained * Pre	0.0546137	Cancer Trained * Pre up vs Healthy Aged-matched Trained * Pre	0.0542179	0.276328	4.08056	2.02004	0.276328	Cancer Trained * Post up vs Cancer Untrained * Post	0.0411071	Cancer Trained * Post up vs Cancer Untrained * Post	0.0467707	0.273967	4.37577	2.09183	0.273967	Cancer Trained * Post up vs Healthy Aged-matched Trained * Post	0.040484	Cancer Trained * Post up vs Healthy Aged-matched Trained * Post	3.77041	0.881917	1.16952	1
634862	cg19701246	MOBP	0.0111018	3		ENST00000451925.1;ENST00000354668.4;ENST00000428261.1;ENST00000436143.2;ENST00000452959	TSS1500;TSS1500;TSS1500;TSS1500;TSS1500	MOBP;MOBP;MOBP;MOBP;MOBP						NM_182935;NR_003090	TSS1500;TSS1500	MOBP;MOBP	0.0626664	0.186424	3.79657	1.94848	0.186424	Cancer Trained * Post up vs Cancer Trained * Pre	0.00884242	Cancer Trained * Post up vs Cancer Trained * Pre	0.461991	0.0652493	0.558112	0.747069	0.0652493	Healthy Aged-matched Trained * Post up vs Healthy Aged-matched Trained * Pre	0.00234708	Healthy Aged-matched Trained * Post up vs Healthy Aged-matched Trained * Pre	0.285609	0.110731	1.19063	1.09116	0.110731	Cancer Untrained * Post up vs Cancer Untrained * Pre	0.00521558	Cancer Untrained * Post up vs Cancer Untrained * Pre	0.651345	-0.0464155	0.209201	-0.457385	-0.0464155	Cancer Trained * Pre down vs Cancer Untrained * Pre	-0.00237839	Cancer Trained * Pre down vs Cancer Untrained * Pre	0.00672628	-0.270685	8.73186	-2.95497	-0.270685	Cancer Trained * Pre down vs Healthy Aged-matched Trained * Pre	-0.0128397	Cancer Trained * Pre down vs Healthy Aged-matched Trained * Pre	0.762138	0.0292771	0.0936367	0.306001	0.0292771	Cancer Trained * Post up vs Cancer Untrained * Post	0.00124846	Cancer Trained * Post up vs Cancer Untrained * Post	0.115181	-0.149511	2.66393	-1.63215	-0.149511	Cancer Trained * Post down vs Healthy Aged-matched Trained * Post	-0.00634432	Cancer Trained * Post down vs Healthy Aged-matched Trained * Post	3.77006	0.43139	0.572125	1
644269	cg23138110		0.0111225	3		ENST00000391042.1;ENST00000464873.1	TSS200;5'UTR	U6;RUVBL1									0.773873	0.0227341	0.0843569	0.290443	0.0227341	Cancer Trained * Post up vs Cancer Trained * Pre	0.00377486	Cancer Trained * Post up vs Cancer Trained * Pre	0.503766	0.0484725	0.460191	0.678374	0.0484725	Healthy Aged-matched Trained * Post up vs Healthy Aged-matched Trained * Pre	0.00760018	Healthy Aged-matched Trained * Post up vs Healthy Aged-matched Trained * Pre	0.215007	-0.105621	1.61851	-1.27221	-0.105621	Cancer Untrained * Post down vs Cancer Untrained * Pre	-0.017516	Cancer Untrained * Post down vs Cancer Untrained * Pre	0.983215	-0.00176418	0.000451545	-0.0212496	-0.00176418	Cancer Trained * Pre down vs Cancer Untrained * Pre	-0.000261277	Cancer Trained * Pre down vs Cancer Untrained * Pre	0.00632949	0.223353	8.8826	2.98037	0.223353	Cancer Trained * Pre up vs Healthy Aged-matched Trained * Pre	0.0364216	Cancer Trained * Pre up vs Healthy Aged-matched Trained * Pre	0.118367	0.126591	2.6156	1.61728	0.126591	Cancer Trained * Post up vs Cancer Untrained * Post	0.0210296	Cancer Trained * Post up vs Cancer Untrained * Post	0.014176	0.197615	6.95336	2.63692	0.197615	Cancer Trained * Post up vs Healthy Aged-matched Trained * Post	0.0325963	Cancer Trained * Post up vs Healthy Aged-matched Trained * Post	3.76856	0.288615	0.382925	1
507460	cg12077294	MORN1	0.0111255	1								Island	chr1:2276358-2276657	NM_024848	Body	MORN1	0.663392	-0.0896729	0.194001	-0.440455	-0.0896729	Cancer Trained * Post down vs Cancer Trained * Pre	-0.00724211	Cancer Trained * Post down vs Cancer Trained * Pre	0.668806	0.0804539	0.187394	0.432891	0.0804539	Healthy Aged-matched Trained * Post up vs Healthy Aged-matched Trained * Pre	0.00676817	Healthy Aged-matched Trained * Post up vs Healthy Aged-matched Trained * Pre	0.401597	-0.184262	0.728115	-0.853297	-0.184262	Cancer Untrained * Post down vs Cancer Untrained * Pre	-0.0134432	Cancer Untrained * Post down vs Cancer Untrained * Pre	0.135805	0.332832	2.37563	1.54131	0.332832	Cancer Trained * Pre up vs Cancer Untrained * Pre	0.0226319	Cancer Trained * Pre up vs Cancer Untrained * Pre	0.00236424	0.659446	11.4453	3.3831	0.659446	Cancer Trained * Pre up vs Healthy Aged-matched Trained * Pre	0.0472193	Cancer Trained * Pre up vs Healthy Aged-matched Trained * Pre	0.0460409	0.427421	4.40751	2.09941	0.427421	Cancer Trained * Post up vs Cancer Untrained * Post	0.0288329	Cancer Trained * Post up vs Cancer Untrained * Post	0.0189002	0.489319	6.30165	2.51031	0.489319	Cancer Trained * Post up vs Healthy Aged-matched Trained * Post	0.033209	Cancer Trained * Post up vs Healthy Aged-matched Trained * Post	3.76834	1.95244	2.59059	1
125723	cg06386929	TRIM24	0.011132	7		ENST00000439939.1;ENST00000452999.1;ENST00000536822.1;ENST00000415680.2;ENST00000476785	TSS1500;TSS1500;TSS1500;TSS1500;TSS1500;TSS1500	TRIM24;TRIM24;TRIM24;TRIM24;TRIM24;TRIM24		Promoter_Associated	7:138144626-138145165	Island	chr7:138144667-138146023	NM_015905;NM_003852	TSS1500;TSS1500	TRIM24;TRIM24	0.00258169	-0.321044	11.2069	-3.34768	-0.321044	Cancer Trained * Post down vs Cancer Trained * Pre	-0.00480607	Cancer Trained * Post down vs Cancer Trained * Pre	0.0437682	0.185919	4.5101	2.1237	0.185919	Healthy Aged-matched Trained * Post up vs Healthy Aged-matched Trained * Pre	0.00271296	Healthy Aged-matched Trained * Post up vs Healthy Aged-matched Trained * Pre	0.933375	0.00858953	0.00713091	0.0844447	0.00858953	Cancer Untrained * Post up vs Cancer Untrained * Pre	0.000222573	Cancer Untrained * Post up vs Cancer Untrained * Pre	0.127332	0.160424	2.48741	1.57715	0.160424	Cancer Trained * Pre up vs Cancer Untrained * Pre	0.00252586	Cancer Trained * Pre up vs Cancer Untrained * Pre	0.000806753	0.349781	14.5124	3.80951	0.349781	Cancer Trained * Pre up vs Healthy Aged-matched Trained * Pre	0.00518817	Cancer Trained * Pre up vs Healthy Aged-matched Trained * Pre	0.0898776	-0.169209	3.11319	-1.76442	-0.169209	Cancer Trained * Post down vs Cancer Untrained * Post	-0.00250279	Cancer Trained * Post down vs Cancer Untrained * Post	0.0992971	-0.157182	2.93056	-1.71189	-0.157182	Cancer Trained * Post down vs Healthy Aged-matched Trained * Post	-0.00233086	Cancer Trained * Post down vs Healthy Aged-matched Trained * Post	3.76787	0.433159	0.574806	1
406894	cg14012599	VAV2	0.0111364	9		ENST00000472905.1;ENST00000486113.1	TSS1500;3'UTR	VAV2;VAV2						NM_001134398;NM_003371	Body;Body	VAV2;VAV2	0.721924	-0.0259771	0.129548	-0.359928	-0.0259771	Cancer Trained * Post down vs Cancer Trained * Pre	-0.00213355	Cancer Trained * Post down vs Cancer Trained * Pre	0.0238726	0.158489	5.78662	2.40554	0.158489	Healthy Aged-matched Trained * Post up vs Healthy Aged-matched Trained * Pre	0.0140578	Healthy Aged-matched Trained * Post up vs Healthy Aged-matched Trained * Pre	0.150987	-0.113405	2.19464	-1.48143	-0.113405	Cancer Untrained * Post down vs Cancer Untrained * Pre	-0.0105594	Cancer Untrained * Post down vs Cancer Untrained * Pre	0.130675	0.119633	2.44229	1.56278	0.119633	Cancer Trained * Pre up vs Cancer Untrained * Pre	0.0102688	Cancer Trained * Pre up vs Cancer Untrained * Pre	0.00954791	0.193976	7.88015	2.80716	0.193976	Cancer Trained * Pre up vs Healthy Aged-matched Trained * Pre	0.0172097	Cancer Trained * Pre up vs Healthy Aged-matched Trained * Pre	0.00825363	0.207061	8.23086	2.86895	0.207061	Cancer Trained * Post up vs Cancer Untrained * Post	0.0186946	Cancer Trained * Post up vs Cancer Untrained * Post	0.891629	0.00951084	0.0189441	0.137638	0.00951084	Cancer Trained * Post up vs Healthy Aged-matched Trained * Post	0.00101836	Cancer Trained * Post up vs Healthy Aged-matched Trained * Post	3.76755	0.245313	0.325561	1
806651	cg09117277		0.0111406	6													0.987812	-0.0012619	0.000238078	-0.0154298	-0.0012619	Cancer Trained * Post down vs Cancer Trained * Pre	0.000185776	Cancer Trained * Post up vs Cancer Trained * Pre	0.0146828	0.195722	6.87274	2.62159	0.195722	Healthy Aged-matched Trained * Post up vs Healthy Aged-matched Trained * Pre	0.0178453	Healthy Aged-matched Trained * Post up vs Healthy Aged-matched Trained * Pre	0.0440625	0.183941	4.49648	2.12049	0.183941	Cancer Untrained * Post up vs Cancer Untrained * Pre	0.0156245	Cancer Untrained * Post up vs Cancer Untrained * Pre	0.300985	0.091618	1.11552	1.05618	0.091618	Cancer Trained * Pre up vs Cancer Untrained * Pre	0.00785631	Cancer Trained * Pre up vs Cancer Untrained * Pre	0.00863015	0.223166	8.12294	2.85008	0.223166	Cancer Trained * Pre up vs Healthy Aged-matched Trained * Pre	0.0201004	Cancer Trained * Pre up vs Healthy Aged-matched Trained * Pre	0.263337	-0.0935849	1.30942	-1.1443	-0.0935849	Cancer Trained * Post down vs Cancer Untrained * Post	-0.00758239	Cancer Trained * Post down vs Cancer Untrained * Post	0.740887	0.026182	0.111805	0.334373	0.026182	Cancer Trained * Post up vs Healthy Aged-matched Trained * Post	0.00244087	Cancer Trained * Post up vs Healthy Aged-matched Trained * Post	3.76724	0.314967	0.418034	1
527457	cg02930552	SEMA6D	0.0111674	15		ENST00000558014.1;ENST00000559184.1;ENST00000560636.1;ENST00000537942.1	5'UTR;5'UTR;5'UTR;5'UTR	SEMA6D;SEMA6D;SEMA6D;SEMA6D						NM_001198999	5'UTR	SEMA6D	0.00287613	0.344664	10.9169	3.30407	0.344664	Cancer Trained * Post up vs Cancer Trained * Pre	0.0396373	Cancer Trained * Post up vs Cancer Trained * Pre	0.386905	0.0838591	0.775512	0.880632	0.0838591	Healthy Aged-matched Trained * Post up vs Healthy Aged-matched Trained * Pre	0.00927604	Healthy Aged-matched Trained * Post up vs Healthy Aged-matched Trained * Pre	0.9868	0.00184894	0.000279254	0.0167109	0.00184894	Cancer Untrained * Post up vs Cancer Untrained * Pre	0.00056172	Cancer Untrained * Post up vs Cancer Untrained * Pre	0.067812	-0.211211	3.64408	-1.90895	-0.211211	Cancer Trained * Pre down vs Cancer Untrained * Pre	-0.0241858	Cancer Trained * Pre down vs Cancer Untrained * Pre	0.00486545	-0.308556	9.54473	-3.08945	-0.308556	Cancer Trained * Pre down vs Healthy Aged-matched Trained * Pre	-0.0351972	Cancer Trained * Pre down vs Healthy Aged-matched Trained * Pre	0.218737	0.131604	1.59164	1.2616	0.131604	Cancer Trained * Post up vs Cancer Untrained * Post	0.0148898	Cancer Trained * Post up vs Cancer Untrained * Post	0.636723	-0.0477512	0.228594	-0.478115	-0.0477512	Cancer Trained * Post down vs Healthy Aged-matched Trained * Post	-0.00483599	Cancer Trained * Post down vs Healthy Aged-matched Trained * Post	3.76529	0.512155	0.6801	1
387778	cg14089981	RBM18	0.0111718	9		ENST00000546115.1;ENST00000344641.3;ENST00000441707.1;ENST00000373729.1;ENST00000373727	5'UTR;5'UTR;5'UTR;5'UTR;5'UTR;5'UTR;TSS1500;TSS1500;TSS1500	MRRF;MRRF;MRRF;MRRF;MRRF;MRRF;RBM18;RBM18;MRRF		Unclassified	9:125026424-125028006	S_Shore	chr9:125026828-125027250	NR_027126;NM_033117;NM_199177;NR_027125;NM_138777	TSS1500;TSS1500;5'UTR;TSS1500;5'UTR	RBM18;RBM18;MRRF;RBM18;MRRF	0.0110058	2.56081	7.54277	2.74641	2.56081	Cancer Trained * Post up vs Cancer Trained * Pre	0.0978203	Cancer Trained * Post up vs Cancer Trained * Pre	0.666193	0.371573	0.190566	0.436538	0.371573	Healthy Aged-matched Trained * Post up vs Healthy Aged-matched Trained * Pre	0.0126909	Healthy Aged-matched Trained * Post up vs Healthy Aged-matched Trained * Pre	0.139928	1.50773	2.32419	1.52453	1.50773	Cancer Untrained * Post up vs Cancer Untrained * Pre	0.13009	Cancer Untrained * Post up vs Cancer Untrained * Pre	0.06347	-1.92072	3.77184	-1.94212	-1.92072	Cancer Trained * Pre down vs Cancer Untrained * Pre	-0.062481	Cancer Trained * Pre down vs Cancer Untrained * Pre	0.00345809	-2.88289	10.4284	-3.22931	-2.88289	Cancer Trained * Pre down vs Healthy Aged-matched Trained * Pre	-0.157576	Cancer Trained * Pre down vs Healthy Aged-matched Trained * Pre	0.360997	-0.867644	0.865883	-0.930528	-0.867644	Cancer Trained * Post down vs Cancer Untrained * Post	-0.0947505	Cancer Trained * Post down vs Cancer Untrained * Post	0.444448	-0.693649	0.603732	-0.777002	-0.693649	Cancer Trained * Post down vs Healthy Aged-matched Trained * Post	-0.0724465	Cancer Trained * Post down vs Healthy Aged-matched Trained * Post	3.76498	40.9163	54.3381	1
645506	cg05357919	TWIST2	0.0111741	2										NM_057179	3'UTR	TWIST2	0.0087999	0.358308	8.07596	2.84182	0.358308	Cancer Trained * Post up vs Cancer Trained * Pre	0.039417	Cancer Trained * Post up vs Cancer Trained * Pre	0.953426	-0.00679004	0.00348022	-0.0589934	-0.00679004	Healthy Aged-matched Trained * Post down vs Healthy Aged-matched Trained * Pre	-0.0011285	Healthy Aged-matched Trained * Post down vs Healthy Aged-matched Trained * Pre	0.334771	0.131529	0.967328	0.983528	0.131529	Cancer Untrained * Post up vs Cancer Untrained * Pre	0.0133895	Cancer Untrained * Post up vs Cancer Untrained * Pre	0.174134	-0.187075	1.95686	-1.39888	-0.187075	Cancer Trained * Pre down vs Cancer Untrained * Pre	-0.021874	Cancer Trained * Pre down vs Cancer Untrained * Pre	0.00119044	-0.441387	13.3692	-3.6564	-0.441387	Cancer Trained * Pre down vs Healthy Aged-matched Trained * Pre	-0.0474935	Cancer Trained * Pre down vs Healthy Aged-matched Trained * Pre	0.75545	0.0397039	0.0991625	0.314901	0.0397039	Cancer Trained * Post up vs Cancer Untrained * Post	0.00415344	Cancer Trained * Post up vs Cancer Untrained * Post	0.533149	-0.0762881	0.399376	-0.631962	-0.0762881	Cancer Trained * Post down vs Healthy Aged-matched Trained * Post	-0.00694801	Cancer Trained * Post down vs Healthy Aged-matched Trained * Post	3.76481	0.748122	0.993573	1
548703	cg21006686	NOS1	0.011179	12		ENST00000477584.1;ENST00000397605.3;ENST00000549189.1	TSS1500;TSS1500;3'UTR	NOS1;NOS1;NOS1				S_Shore	chr12:117798076-117799448	NM_000620	TSS1500	NOS1	0.245374	-0.19519	1.41518	-1.18961	-0.19519	Cancer Trained * Post down vs Cancer Trained * Pre	-0.0223898	Cancer Trained * Post down vs Cancer Trained * Pre	0.867615	-0.025225	0.0283623	-0.168411	-0.025225	Healthy Aged-matched Trained * Post down vs Healthy Aged-matched Trained * Pre	-0.00275629	Healthy Aged-matched Trained * Post down vs Healthy Aged-matched Trained * Pre	0.264527	0.198636	1.30275	1.14138	0.198636	Cancer Untrained * Post up vs Cancer Untrained * Pre	0.0252004	Cancer Untrained * Post up vs Cancer Untrained * Pre	0.00107365	0.64342	13.6689	3.69715	0.64342	Cancer Trained * Pre up vs Cancer Untrained * Pre	0.0820844	Cancer Trained * Pre up vs Cancer Untrained * Pre	0.00842804	0.449303	8.18022	2.86011	0.449303	Cancer Trained * Pre up vs Healthy Aged-matched Trained * Pre	0.0556377	Cancer Trained * Pre up vs Healthy Aged-matched Trained * Pre	0.140763	0.249593	2.314	1.52118	0.249593	Cancer Trained * Post up vs Cancer Untrained * Post	0.0344943	Cancer Trained * Post up vs Cancer Untrained * Post	0.0875425	0.279338	3.16189	1.77817	0.279338	Cancer Trained * Post up vs Healthy Aged-matched Trained * Post	0.0360042	Cancer Trained * Post up vs Healthy Aged-matched Trained * Post	3.76445	1.26682	1.68261	1
600410	cg02596550	CA14	0.0112339	1		ENST00000483993.1;ENST00000458929.1	5'UTR;TSS1500	CA14;snoU13						NM_012113	Body	CA14	0.545689	0.106325	0.375249	0.612575	0.106325	Cancer Trained * Post up vs Cancer Trained * Pre	0.0136415	Cancer Trained * Post up vs Cancer Trained * Pre	0.279168	-0.175276	1.2237	-1.10621	-0.175276	Healthy Aged-matched Trained * Post down vs Healthy Aged-matched Trained * Pre	-0.028845	Healthy Aged-matched Trained * Post down vs Healthy Aged-matched Trained * Pre	0.502939	0.125132	0.461994	0.679702	0.125132	Cancer Untrained * Post up vs Cancer Untrained * Pre	0.0193716	Cancer Untrained * Post up vs Cancer Untrained * Pre	0.398696	0.158075	0.737266	0.858642	0.158075	Cancer Trained * Pre up vs Cancer Untrained * Pre	0.0266339	Cancer Trained * Pre up vs Cancer Untrained * Pre	0.00885754	-0.471797	8.06024	-2.83906	-0.471797	Cancer Trained * Pre down vs Healthy Aged-matched Trained * Pre	-0.0720128	Cancer Trained * Pre down vs Healthy Aged-matched Trained * Pre	0.429901	0.139268	0.643798	0.80237	0.139268	Cancer Trained * Post up vs Cancer Untrained * Post	0.0209037	Cancer Trained * Post up vs Cancer Untrained * Post	0.263251	-0.190196	1.30991	-1.14451	-0.190196	Cancer Trained * Post down vs Healthy Aged-matched Trained * Post	-0.0295262	Cancer Trained * Post down vs Healthy Aged-matched Trained * Post	3.76049	1.41614	1.88291	1
406854	cg13504245	NTRK2	0.0112341	9		ENST00000376213.1	TSS1500	NTRK2		Unclassified_Cell_type_specific	9:87282397-87283646	N_Shore	chr9:87283178-87285704	NM_001018064;NM_006180	TSS1500;TSS1500	NTRK2;NTRK2	0.949847	-0.0143765	0.00403651	-0.0635335	-0.0143765	Cancer Trained * Post down vs Cancer Trained * Pre	-0.000657487	Cancer Trained * Post down vs Cancer Trained * Pre	0.446234	-0.159866	0.598957	-0.773923	-0.159866	Healthy Aged-matched Trained * Post down vs Healthy Aged-matched Trained * Pre	-0.0164553	Healthy Aged-matched Trained * Post down vs Healthy Aged-matched Trained * Pre	0.137473	-0.368286	2.3546	-1.53447	-0.368286	Cancer Untrained * Post down vs Cancer Untrained * Pre	-0.021425	Cancer Untrained * Post down vs Cancer Untrained * Pre	0.224804	-0.298726	1.54915	-1.24465	-0.298726	Cancer Trained * Pre down vs Cancer Untrained * Pre	-0.0199026	Cancer Trained * Pre down vs Cancer Untrained * Pre	0.00677439	-0.639544	8.71424	-2.95199	-0.639544	Cancer Trained * Pre down vs Healthy Aged-matched Trained * Pre	-0.0495909	Cancer Trained * Pre down vs Healthy Aged-matched Trained * Pre	0.80932	0.055184	0.0594739	0.243873	0.055184	Cancer Trained * Post up vs Cancer Untrained * Post	0.000864966	Cancer Trained * Post up vs Cancer Untrained * Post	0.0313727	-0.494055	5.20041	-2.28044	-0.494055	Cancer Trained * Post down vs Healthy Aged-matched Trained * Post	-0.0337931	Cancer Trained * Post down vs Healthy Aged-matched Trained * Post	3.76048	2.40688	3.20022	1
584020	cg18452216		0.0112599	7	DMR	ENST00000486324.1	5'UTR	ZNF655	chr7:99178135-99178135	Unclassified	7:99177547-99178528	S_Shore	chr7:99177814-99178048				0.0151408	-0.441821	6.80248	-2.60816	-0.441821	Cancer Trained * Post down vs Cancer Trained * Pre	-0.014902	Cancer Trained * Post down vs Cancer Trained * Pre	0.567386	0.089626	0.33591	0.579578	0.089626	Healthy Aged-matched Trained * Post up vs Healthy Aged-matched Trained * Pre	0.00225967	Healthy Aged-matched Trained * Post up vs Healthy Aged-matched Trained * Pre	0.118426	-0.290538	2.61473	-1.61701	-0.290538	Cancer Untrained * Post down vs Cancer Untrained * Pre	-0.00988257	Cancer Untrained * Post down vs Cancer Untrained * Pre	0.833386	-0.0381937	0.0451862	-0.21257	-0.0381937	Cancer Trained * Pre down vs Cancer Untrained * Pre	-0.000356874	Cancer Trained * Pre down vs Cancer Untrained * Pre	0.00452899	0.505858	9.72792	3.11896	0.505858	Cancer Trained * Pre up vs Healthy Aged-matched Trained * Pre	0.0168042	Cancer Trained * Pre up vs Healthy Aged-matched Trained * Pre	0.273978	-0.189477	1.25109	-1.11852	-0.189477	Cancer Trained * Post down vs Cancer Untrained * Post	-0.00537628	Cancer Trained * Post down vs Cancer Untrained * Post	0.875901	-0.0255894	0.0248932	-0.157776	-0.0255894	Cancer Trained * Post down vs Healthy Aged-matched Trained * Post	-0.000357402	Cancer Trained * Post down vs Healthy Aged-matched Trained * Post	3.75862	1.34823	1.79352	1
798174	cg27537214		0.0112648	16					chr16:73262644-73262644								0.204882	-0.150846	1.69446	-1.30172	-0.150846	Cancer Trained * Post down vs Cancer Trained * Pre	-0.0225639	Cancer Trained * Post down vs Cancer Trained * Pre	0.391438	0.0922589	0.760607	0.872128	0.0922589	Healthy Aged-matched Trained * Post up vs Healthy Aged-matched Trained * Pre	0.0143951	Healthy Aged-matched Trained * Post up vs Healthy Aged-matched Trained * Pre	0.425401	-0.0995986	0.656625	-0.810324	-0.0995986	Cancer Untrained * Post down vs Cancer Untrained * Pre	-0.0167004	Cancer Untrained * Post down vs Cancer Untrained * Pre	0.0108113	0.338507	7.58484	2.75406	0.338507	Cancer Trained * Pre up vs Cancer Untrained * Pre	0.051874	Cancer Trained * Pre up vs Cancer Untrained * Pre	0.00401041	0.35158	10.0415	3.16884	0.35158	Cancer Trained * Pre up vs Healthy Aged-matched Trained * Pre	0.0539292	Cancer Trained * Pre up vs Healthy Aged-matched Trained * Pre	0.0202805	0.28726	6.14487	2.47888	0.28726	Cancer Trained * Post up vs Cancer Untrained * Post	0.0460105	Cancer Trained * Post up vs Cancer Untrained * Post	0.337589	0.108475	0.955901	0.977702	0.108475	Cancer Trained * Post up vs Healthy Aged-matched Trained * Post	0.0169702	Cancer Trained * Post up vs Healthy Aged-matched Trained * Post	3.75827	0.630863	0.8393	1
112099	cg01047555	C6orf174	0.0112767	6		ENST00000563385.1	5'UTR	RP11-73O6.4				Island	chr6:127835928-127836255	NM_001012279	Body	C6orf174	0.84124	-0.0613021	0.040967	-0.202403	-0.0613021	Cancer Trained * Post down vs Cancer Trained * Pre	-0.00509196	Cancer Trained * Post down vs Cancer Trained * Pre	0.987309	0.00444218	0.00025814	0.0160667	0.00444218	Healthy Aged-matched Trained * Post up vs Healthy Aged-matched Trained * Pre	-0.00104792	Healthy Aged-matched Trained * Post down vs Healthy Aged-matched Trained * Pre	0.474529	-0.233251	0.527201	-0.726086	-0.233251	Cancer Untrained * Post down vs Cancer Untrained * Pre	-0.0146526	Cancer Untrained * Post down vs Cancer Untrained * Pre	0.916849	-0.0338799	0.0111228	-0.105465	-0.0338799	Cancer Trained * Pre down vs Cancer Untrained * Pre	-0.00204116	Cancer Trained * Pre down vs Cancer Untrained * Pre	0.00942753	0.815579	7.9105	2.81256	0.815579	Cancer Trained * Pre up vs Healthy Aged-matched Trained * Pre	0.0519749	Cancer Trained * Pre up vs Healthy Aged-matched Trained * Pre	0.652422	0.138069	0.207813	0.455865	0.138069	Cancer Trained * Post up vs Cancer Untrained * Post	0.00751945	Cancer Trained * Post up vs Cancer Untrained * Post	0.0159311	0.749835	6.68657	2.58584	0.749835	Cancer Trained * Post up vs Healthy Aged-matched Trained * Post	0.0479309	Cancer Trained * Post up vs Healthy Aged-matched Trained * Post	3.75742	4.3084	5.73319	1
345708	cg06051069		0.0112838	18					chr18:46519156-46519156								0.457076	-0.0609195	0.570606	-0.755385	-0.0609195	Cancer Trained * Post down vs Cancer Trained * Pre	-0.00958222	Cancer Trained * Post down vs Cancer Trained * Pre	0.151701	0.108865	2.18666	1.47874	0.108865	Healthy Aged-matched Trained * Post up vs Healthy Aged-matched Trained * Pre	0.0183308	Healthy Aged-matched Trained * Post up vs Healthy Aged-matched Trained * Pre	0.861722	-0.0150537	0.0309713	-0.175987	-0.0150537	Cancer Untrained * Post down vs Cancer Untrained * Pre	-0.00252112	Cancer Untrained * Post down vs Cancer Untrained * Pre	0.0599162	0.168579	3.88401	1.97079	0.168579	Cancer Trained * Pre up vs Cancer Untrained * Pre	0.0275423	Cancer Trained * Pre up vs Cancer Untrained * Pre	0.000641793	0.30106	15.2026	3.89905	0.30106	Cancer Trained * Pre up vs Healthy Aged-matched Trained * Pre	0.0497373	Cancer Trained * Pre up vs Healthy Aged-matched Trained * Pre	0.140655	0.122714	2.31531	1.52161	0.122714	Cancer Trained * Post up vs Cancer Untrained * Post	0.0204812	Cancer Trained * Post up vs Cancer Untrained * Post	0.10151	0.131276	2.89055	1.70016	0.131276	Cancer Trained * Post up vs Healthy Aged-matched Trained * Post	0.0218243	Cancer Trained * Post up vs Healthy Aged-matched Trained * Post	3.75691	0.305434	0.406496	1
103279	cg02644301	TECR	0.0112865	19		ENST00000396969.3;ENST00000215567.4;ENST00000215567.4;ENST00000436007.2;ENST00000436007	TSS1500;5'UTR;1stExon;1stExon;5'UTR	DNAJB1;TECR;TECR;TECR;TECR		Promoter_Associated	19:14639815-14641266	Island	chr19:14639879-14641040	NM_138501;NM_138501	5'UTR;1stExon	TECR;TECR	0.0530205	-0.173558	4.12483	-2.03097	-0.173558	Cancer Trained * Post down vs Cancer Trained * Pre	-0.00190112	Cancer Trained * Post down vs Cancer Trained * Pre	0.805401	0.0194239	0.0619972	0.248992	0.0194239	Healthy Aged-matched Trained * Post up vs Healthy Aged-matched Trained * Pre	0.000180382	Healthy Aged-matched Trained * Post up vs Healthy Aged-matched Trained * Pre	0.875814	-0.0143108	0.0249283	-0.157887	-0.0143108	Cancer Untrained * Post down vs Cancer Untrained * Pre	-0.000163694	Cancer Untrained * Post down vs Cancer Untrained * Pre	0.500002	0.062036	0.46844	0.684427	0.062036	Cancer Trained * Pre up vs Cancer Untrained * Pre	0.000710346	Cancer Trained * Pre up vs Cancer Untrained * Pre	0.00226228	0.278245	11.5655	3.4008	0.278245	Cancer Trained * Pre up vs Healthy Aged-matched Trained * Pre	0.00290496	Cancer Trained * Pre up vs Healthy Aged-matched Trained * Pre	0.26609	-0.0972109	1.29404	-1.13756	-0.0972109	Cancer Trained * Post down vs Cancer Untrained * Post	-0.00102708	Cancer Trained * Post down vs Cancer Untrained * Post	0.307328	0.0852639	1.08602	1.04212	0.0852639	Cancer Trained * Post up vs Healthy Aged-matched Trained * Post	0.000823461	Cancer Trained * Post up vs Healthy Aged-matched Trained * Post	3.75671	0.342925	0.456417	1
14775	cg00108222		0.0112986	15					chr15:49268018-49268018	Unclassified	15:49267213-49269033	Island	chr15:49267991-49268278				0.000827403	-0.234685	14.437	-3.7996	-0.234685	Cancer Trained * Post down vs Cancer Trained * Pre	-0.00547775	Cancer Trained * Post down vs Cancer Trained * Pre	0.716842	-0.0206827	0.134555	-0.366817	-0.0206827	Healthy Aged-matched Trained * Post down vs Healthy Aged-matched Trained * Pre	-0.000450414	Healthy Aged-matched Trained * Post down vs Healthy Aged-matched Trained * Pre	0.307973	-0.068179	1.08307	-1.0407	-0.068179	Cancer Untrained * Post down vs Cancer Untrained * Pre	-0.00150557	Cancer Untrained * Post down vs Cancer Untrained * Pre	0.0783356	0.120257	3.36955	1.83563	0.120257	Cancer Trained * Pre up vs Cancer Untrained * Pre	0.00292869	Cancer Trained * Pre up vs Cancer Untrained * Pre	0.00523399	0.180915	9.35932	3.0593	0.180915	Cancer Trained * Pre up vs Healthy Aged-matched Trained * Pre	0.00430717	Cancer Trained * Pre up vs Healthy Aged-matched Trained * Pre	0.460974	-0.0462492	0.560679	-0.748785	-0.0462492	Cancer Trained * Post down vs Cancer Untrained * Post	-0.00104349	Cancer Trained * Post down vs Cancer Untrained * Post	0.580795	-0.033087	0.313047	-0.559506	-0.033087	Cancer Trained * Post down vs Healthy Aged-matched Trained * Post	-0.000720169	Cancer Trained * Post down vs Healthy Aged-matched Trained * Post	3.75585	0.179107	0.238437	1
165739	cg02648422	DLGAP1	0.0113054	18		ENST00000515196.2	5'UTR	DLGAP1		Unclassified	18:4068525-4069011			NM_004746;NM_001242761	5'UTR;5'UTR	DLGAP1;DLGAP1	0.384081	-0.051106	0.784929	-0.885962	-0.051106	Cancer Trained * Post down vs Cancer Trained * Pre	-0.00878278	Cancer Trained * Post down vs Cancer Trained * Pre	0.0397313	0.114257	4.70795	2.16978	0.114257	Healthy Aged-matched Trained * Post up vs Healthy Aged-matched Trained * Pre	0.01944	Healthy Aged-matched Trained * Post up vs Healthy Aged-matched Trained * Pre	0.382126	-0.0544328	0.791508	-0.889668	-0.0544328	Cancer Untrained * Post down vs Cancer Untrained * Pre	-0.00925682	Cancer Untrained * Post down vs Cancer Untrained * Pre	0.150752	0.0906933	2.19728	1.48232	0.0906933	Cancer Trained * Pre up vs Cancer Untrained * Pre	0.0155678	Cancer Trained * Pre up vs Cancer Untrained * Pre	0.000546501	0.218803	15.6957	3.96179	0.218803	Cancer Trained * Pre up vs Healthy Aged-matched Trained * Pre	0.0373446	Cancer Trained * Pre up vs Healthy Aged-matched Trained * Pre	0.115657	0.0940201	2.65661	1.62991	0.0940201	Cancer Trained * Post up vs Cancer Untrained * Post	0.0160418	Cancer Trained * Post up vs Cancer Untrained * Post	0.342501	0.0534403	0.936294	0.967623	0.0534403	Cancer Trained * Post up vs Healthy Aged-matched Trained * Post	0.00912181	Cancer Trained * Post up vs Healthy Aged-matched Trained * Post	3.75536	0.156198	0.207966	1
217896	cg04552737	GLB1L	0.0113072	2		ENST00000471516.1;ENST00000440853.1;ENST00000459951.1;ENST00000428427.1;ENST00000356283	TSS1500;TSS1500;TSS1500;5'UTR;5'UTR;5'UTR;5'UTR;5'UTR;5'UTR;TSS1500;TSS1500;TSS1500;TSS	GLB1L;GLB1L;GLB1L;GLB1L;GLB1L;GLB1L;GLB1L;GLB1L;GLB1L;GLB1L;GLB1L;STK16;STK16;STK16;STK				N_Shore	chr2:220109984-220110488	NM_024506;NM_001008910;NR_026909	5'UTR;TSS1500;TSS1500	GLB1L;STK16;STK16	0.952549	0.0104015	0.00361277	0.0601063	0.0104015	Cancer Trained * Post up vs Cancer Trained * Pre	0.000672913	Cancer Trained * Post up vs Cancer Trained * Pre	0.398917	-0.135578	0.736565	-0.858234	-0.135578	Healthy Aged-matched Trained * Post down vs Healthy Aged-matched Trained * Pre	-0.0125468	Healthy Aged-matched Trained * Post down vs Healthy Aged-matched Trained * Pre	0.55193	-0.110683	0.363628	-0.603016	-0.110683	Cancer Untrained * Post down vs Cancer Untrained * Pre	-0.0127324	Cancer Untrained * Post down vs Cancer Untrained * Pre	0.635017	-0.0882039	0.230926	-0.480547	-0.0882039	Cancer Trained * Pre down vs Cancer Untrained * Pre	-0.00919223	Cancer Trained * Pre down vs Cancer Untrained * Pre	0.0052273	-0.506965	9.36256	-3.05983	-0.506965	Cancer Trained * Pre down vs Healthy Aged-matched Trained * Pre	-0.0515535	Cancer Trained * Pre down vs Healthy Aged-matched Trained * Pre	0.85084	0.0328805	0.0361015	0.190004	0.0328805	Cancer Trained * Post up vs Cancer Untrained * Post	0.00421313	Cancer Trained * Post up vs Cancer Untrained * Post	0.0389851	-0.360986	4.74698	-2.17876	-0.360986	Cancer Trained * Post down vs Healthy Aged-matched Trained * Post	-0.0383338	Cancer Trained * Post down vs Healthy Aged-matched Trained * Post	3.75523	1.40572	1.87168	1
786839	cg26805503	CYFIP1	0.0113235	15		ENST00000561185.1;ENST00000313077.7;ENST00000561274.1;ENST00000560848.1;ENST00000558430	5'UTR;5'UTR;5'UTR;5'UTR;5'UTR	CYFIP1;CYFIP1;CYFIP1;CYFIP1;CYFIP1						NM_014608	5'UTR	CYFIP1	0.854445	0.0255561	0.0343571	0.185357	0.0255561	Cancer Trained * Post up vs Cancer Trained * Pre	0.00405626	Cancer Trained * Post up vs Cancer Trained * Pre	0.34764	0.120473	0.916201	0.957184	0.120473	Healthy Aged-matched Trained * Post up vs Healthy Aged-matched Trained * Pre	0.0139195	Healthy Aged-matched Trained * Post up vs Healthy Aged-matched Trained * Pre	0.563229	0.0856739	0.343219	0.585849	0.0856739	Cancer Untrained * Post up vs Cancer Untrained * Pre	0.00998916	Cancer Untrained * Post up vs Cancer Untrained * Pre	0.0194828	0.365128	6.23399	2.49679	0.365128	Cancer Trained * Pre up vs Cancer Untrained * Pre	0.0403221	Cancer Trained * Pre up vs Cancer Untrained * Pre	0.0046353	0.41046	9.66847	3.10942	0.41046	Cancer Trained * Pre up vs Healthy Aged-matched Trained * Pre	0.0459942	Cancer Trained * Pre up vs Healthy Aged-matched Trained * Pre	0.0363132	0.305011	4.89392	2.21222	0.305011	Cancer Trained * Post up vs Cancer Untrained * Post	0.0343892	Cancer Trained * Post up vs Cancer Untrained * Post	0.0246846	0.315543	5.7139	2.39038	0.315543	Cancer Trained * Post up vs Healthy Aged-matched Trained * Post	0.036131	Cancer Trained * Post up vs Healthy Aged-matched Trained * Post	3.75407	0.892042	1.1881	1
465386	cg01115434	GOLGA7B	0.011348	10		ENST00000423054.1	5'UTR	RP11-459F3.6						NM_001010917;NM_018058	3'UTR;Body	GOLGA7B;CRTAC1	0.365335	0.14981	0.850108	0.922013	0.14981	Cancer Trained * Post up vs Cancer Trained * Pre	0.0222506	Cancer Trained * Post up vs Cancer Trained * Pre	0.543274	0.091411	0.379814	0.61629	0.091411	Healthy Aged-matched Trained * Post up vs Healthy Aged-matched Trained * Pre	0.0120837	Healthy Aged-matched Trained * Post up vs Healthy Aged-matched Trained * Pre	0.440167	0.135184	0.615304	0.784413	0.135184	Cancer Untrained * Post up vs Cancer Untrained * Pre	0.0182641	Cancer Untrained * Post up vs Cancer Untrained * Pre	0.149166	-0.256499	2.21518	-1.48835	-0.256499	Cancer Trained * Pre down vs Cancer Untrained * Pre	-0.038314	Cancer Trained * Pre down vs Cancer Untrained * Pre	0.00479848	-0.481497	9.58007	-3.09517	-0.481497	Cancer Trained * Pre down vs Healthy Aged-matched Trained * Pre	-0.069834	Cancer Trained * Pre down vs Healthy Aged-matched Trained * Pre	0.149096	-0.241872	2.21598	-1.48862	-0.241872	Cancer Trained * Post down vs Cancer Untrained * Post	-0.0343275	Cancer Trained * Post down vs Cancer Untrained * Post	0.0117093	-0.423098	7.39713	-2.71977	-0.423098	Cancer Trained * Post down vs Healthy Aged-matched Trained * Post	-0.0596671	Cancer Trained * Post down vs Healthy Aged-matched Trained * Post	3.75232	1.23828	1.65002	1
248823	cg18147479	STK39	0.0113485	2		ENST00000355999.4	TSS1500	STK39				S_Shore	chr2:169102950-169104454	NM_013233	TSS1500	STK39	0.811051	0.0295788	0.0583765	0.241612	0.0295788	Cancer Trained * Post up vs Cancer Trained * Pre	0.00384921	Cancer Trained * Post up vs Cancer Trained * Pre	0.495111	-0.0773721	0.479322	-0.692331	-0.0773721	Healthy Aged-matched Trained * Post down vs Healthy Aged-matched Trained * Pre	-0.0106756	Healthy Aged-matched Trained * Post down vs Healthy Aged-matched Trained * Pre	0.621242	-0.0649628	0.250296	-0.500296	-0.0649628	Cancer Untrained * Post down vs Cancer Untrained * Pre	-0.0103912	Cancer Untrained * Post down vs Cancer Untrained * Pre	0.241956	-0.155625	1.43643	-1.19851	-0.155625	Cancer Trained * Pre down vs Cancer Untrained * Pre	-0.0245926	Cancer Trained * Pre down vs Cancer Untrained * Pre	0.00250672	-0.393775	11.2866	-3.35955	-0.393775	Cancer Trained * Pre down vs Healthy Aged-matched Trained * Pre	-0.0593851	Cancer Trained * Pre down vs Healthy Aged-matched Trained * Pre	0.62217	-0.0610838	0.24896	-0.498959	-0.0610838	Cancer Trained * Post down vs Cancer Untrained * Post	-0.0103522	Cancer Trained * Post down vs Cancer Untrained * Post	0.0217718	-0.286824	5.98822	-2.44708	-0.286824	Cancer Trained * Post down vs Healthy Aged-matched Trained * Post	-0.0448603	Cancer Trained * Post down vs Healthy Aged-matched Trained * Post	3.75228	0.702956	0.936705	1
204854	cg12913090	ATG2B	0.0113487	14		ENST00000359933.4	3'UTR	ATG2B						NM_018036	3'UTR	ATG2B	0.00128783	0.375527	13.1428	3.6253	0.375527	Cancer Trained * Post up vs Cancer Trained * Pre	0.0158406	Cancer Trained * Post up vs Cancer Trained * Pre	0.733087	0.0326095	0.118925	0.344856	0.0326095	Healthy Aged-matched Trained * Post up vs Healthy Aged-matched Trained * Pre	0.00113461	Healthy Aged-matched Trained * Post up vs Healthy Aged-matched Trained * Pre	0.583589	0.0610158	0.308417	0.555353	0.0610158	Cancer Untrained * Post up vs Cancer Untrained * Pre	0.00261092	Cancer Untrained * Post up vs Cancer Untrained * Pre	0.342191	-0.106381	0.93752	-0.968256	-0.106381	Cancer Trained * Pre down vs Cancer Untrained * Pre	-0.00509599	Cancer Trained * Pre down vs Cancer Untrained * Pre	0.00893827	-0.281182	8.03839	-2.83521	-0.281182	Cancer Trained * Pre down vs Healthy Aged-matched Trained * Pre	-0.0122629	Cancer Trained * Pre down vs Healthy Aged-matched Trained * Pre	0.055421	0.208131	4.03718	2.00927	0.208131	Cancer Trained * Post up vs Cancer Untrained * Post	0.00813372	Cancer Trained * Post up vs Cancer Untrained * Post	0.539254	0.0617359	0.387498	0.622494	0.0617359	Cancer Trained * Post up vs Healthy Aged-matched Trained * Post	0.00244313	Cancer Trained * Post up vs Healthy Aged-matched Trained * Post	3.75227	0.503266	0.670616	1
524059	cg00559177	AKT2	0.0113564	19		ENST00000486368.1;ENST00000492463.1;ENST00000487537.1	3'UTR;3'UTR;3'UTR	AKT2;AKT2;AKT2						NM_001243028;NM_001243027;NM_001626	Body;Body;Body	AKT2;AKT2;AKT2	0.00110427	0.613342	13.587	3.68606	0.613342	Cancer Trained * Post up vs Cancer Trained * Pre	0.0479359	Cancer Trained * Post up vs Cancer Trained * Pre	0.45827	0.114433	0.567551	0.75336	0.114433	Healthy Aged-matched Trained * Post up vs Healthy Aged-matched Trained * Pre	0.00700361	Healthy Aged-matched Trained * Post up vs Healthy Aged-matched Trained * Pre	0.320966	0.178707	1.0253	1.01257	0.178707	Cancer Untrained * Post up vs Cancer Untrained * Pre	0.0125309	Cancer Untrained * Post up vs Cancer Untrained * Pre	0.153798	-0.259594	2.1635	-1.47088	-0.259594	Cancer Trained * Pre down vs Cancer Untrained * Pre	-0.0239474	Cancer Trained * Pre down vs Cancer Untrained * Pre	0.00878364	-0.452859	8.08042	-2.84261	-0.452859	Cancer Trained * Pre down vs Healthy Aged-matched Trained * Pre	-0.0372624	Cancer Trained * Pre down vs Healthy Aged-matched Trained * Pre	0.30288	0.175041	1.10662	1.05196	0.175041	Cancer Trained * Post up vs Cancer Untrained * Post	0.0114576	Cancer Trained * Post up vs Cancer Untrained * Post	0.774923	0.0460496	0.0835524	0.289054	0.0460496	Cancer Trained * Post up vs Healthy Aged-matched Trained * Post	0.00366995	Cancer Trained * Post up vs Healthy Aged-matched Trained * Post	3.75172	1.29844	1.73046	1
319905	cg24543400	TRIB2	0.0113772	2		ENST00000405331.3;ENST00000155926.4;ENST00000155926.4;ENST00000483034.1;ENST00000381465	TSS1500;5'UTR;1stExon;5'UTR;5'UTR	TRIB2;TRIB2;TRIB2;TRIB2;TRIB2				Island	chr2:12856625-12859019	NM_021643;NM_021643;NR_027303	1stExon;5'UTR;Body	TRIB2;TRIB2;TRIB2	0.00706711	-0.392022	8.60995	-2.93427	-0.392022	Cancer Trained * Post down vs Cancer Trained * Pre	-0.00901742	Cancer Trained * Post down vs Cancer Trained * Pre	0.417257	0.100599	0.680382	0.824852	0.100599	Healthy Aged-matched Trained * Post up vs Healthy Aged-matched Trained * Pre	0.00211729	Healthy Aged-matched Trained * Post up vs Healthy Aged-matched Trained * Pre	0.172649	-0.19894	1.97094	-1.4039	-0.19894	Cancer Untrained * Post down vs Cancer Untrained * Pre	-0.00431146	Cancer Untrained * Post down vs Cancer Untrained * Pre	0.0665355	0.271862	3.68065	1.9185	0.271862	Cancer Trained * Pre up vs Cancer Untrained * Pre	0.00634829	Cancer Trained * Pre up vs Cancer Untrained * Pre	0.000819732	0.486487	14.4647	3.80325	0.486487	Cancer Trained * Pre up vs Healthy Aged-matched Trained * Pre	0.0107751	Cancer Trained * Pre up vs Healthy Aged-matched Trained * Pre	0.560703	0.0787807	0.347712	0.589671	0.0787807	Cancer Trained * Post up vs Cancer Untrained * Post	0.00164233	Cancer Trained * Post up vs Cancer Untrained * Post	0.962132	-0.00613434	0.00229987	-0.047957	-0.00613434	Cancer Trained * Post down vs Healthy Aged-matched Trained * Post	-0.000359645	Cancer Trained * Post down vs Healthy Aged-matched Trained * Post	3.75024	0.836737	1.11558	1
711355	cg03519095	KCNJ15	0.0113901	21		ENST00000549158.1;ENST00000553129.1	5'UTR;3'UTR	KCNJ15;TMPRSS3						NM_001276439;NM_001276438;NM_001276437	5'UTR;5'UTR;5'UTR	KCNJ15;KCNJ15;KCNJ15	0.00635205	0.299657	8.87375	2.97888	0.299657	Cancer Trained * Post up vs Cancer Trained * Pre	0.0136327	Cancer Trained * Post up vs Cancer Trained * Pre	0.225782	-0.114047	1.54243	-1.24195	-0.114047	Healthy Aged-matched Trained * Post down vs Healthy Aged-matched Trained * Pre	-0.0048511	Healthy Aged-matched Trained * Post down vs Healthy Aged-matched Trained * Pre	0.375599	-0.0962531	0.813835	-0.902128	-0.0962531	Cancer Untrained * Post down vs Cancer Untrained * Pre	-0.00453753	Cancer Untrained * Post down vs Cancer Untrained * Pre	0.0293398	-0.246615	5.34252	-2.31139	-0.246615	Cancer Trained * Pre down vs Cancer Untrained * Pre	-0.0117595	Cancer Trained * Pre down vs Cancer Untrained * Pre	0.000507286	-0.384358	15.9265	-3.9908	-0.384358	Cancer Trained * Pre down vs Healthy Aged-matched Trained * Pre	-0.017242	Cancer Trained * Pre down vs Healthy Aged-matched Trained * Pre	0.150272	0.149295	2.20266	1.48414	0.149295	Cancer Trained * Post up vs Cancer Untrained * Post	0.0064108	Cancer Trained * Post up vs Cancer Untrained * Post	0.763123	0.0293451	0.0928367	0.304691	0.0293451	Cancer Trained * Post up vs Healthy Aged-matched Trained * Post	0.00124181	Cancer Trained * Post up vs Healthy Aged-matched Trained * Post	3.74932	0.474246	0.632442	1
574425	cg06606475	PNLIPRP1	0.0113982	10		ENST00000482833.1;ENST00000531825.1;ENST00000525820.1	3'UTR;5'UTR;5'UTR	PNLIPRP1;PNLIPRP1;PNLIPRP1				N_Shore	chr10:118368579-118369424	NM_006229;NM_001303135	Body;Body	PNLIPRP1;PNLIPRP1	0.860147	0.0258224	0.0316887	0.178013	0.0258224	Cancer Trained * Post up vs Cancer Trained * Pre	0.00195634	Cancer Trained * Post up vs Cancer Trained * Pre	0.18677	-0.179752	1.84264	-1.35744	-0.179752	Healthy Aged-matched Trained * Post down vs Healthy Aged-matched Trained * Pre	-0.0134501	Healthy Aged-matched Trained * Post down vs Healthy Aged-matched Trained * Pre	0.388746	-0.13496	0.769427	-0.87717	-0.13496	Cancer Untrained * Post down vs Cancer Untrained * Pre	-0.0122714	Cancer Untrained * Post down vs Cancer Untrained * Pre	0.352902	-0.145643	0.896054	-0.946601	-0.145643	Cancer Trained * Pre down vs Cancer Untrained * Pre	-0.0129583	Cancer Trained * Pre down vs Cancer Untrained * Pre	0.00251917	-0.466309	11.2732	-3.35756	-0.466309	Cancer Trained * Pre down vs Healthy Aged-matched Trained * Pre	-0.0364067	Cancer Trained * Pre down vs Healthy Aged-matched Trained * Pre	0.917709	0.0151398	0.0108931	0.10437	0.0151398	Cancer Trained * Post up vs Cancer Untrained * Post	0.00126938	Cancer Trained * Post up vs Cancer Untrained * Post	0.0721851	-0.260734	3.52448	-1.87736	-0.260734	Cancer Trained * Post down vs Healthy Aged-matched Trained * Post	-0.0210002	Cancer Trained * Post down vs Healthy Aged-matched Trained * Post	3.74875	0.986022	1.31513	1
211113	cg23205610	ITGB5	0.0114021	3		ENST00000488466.1;ENST00000465464.1;ENST00000483168.1	TSS200;3'UTR;3'UTR	ITGB5;ITGB5;ITGB5						NM_002213	Body	ITGB5	0.0341036	0.322892	5.02486	2.24162	0.322892	Cancer Trained * Post up vs Cancer Trained * Pre	0.0230744	Cancer Trained * Post up vs Cancer Trained * Pre	0.339024	0.128173	0.950129	0.974746	0.128173	Healthy Aged-matched Trained * Post up vs Healthy Aged-matched Trained * Pre	0.00847016	Healthy Aged-matched Trained * Post up vs Healthy Aged-matched Trained * Pre	0.763482	-0.0464786	0.092547	-0.304215	-0.0464786	Cancer Untrained * Post down vs Cancer Untrained * Pre	-0.00238185	Cancer Untrained * Post down vs Cancer Untrained * Pre	0.215834	-0.194009	1.6125	-1.26984	-0.194009	Cancer Trained * Pre down vs Cancer Untrained * Pre	-0.0136999	Cancer Trained * Pre down vs Cancer Untrained * Pre	0.00772802	-0.399489	8.3909	-2.8967	-0.399489	Cancer Trained * Pre down vs Healthy Aged-matched Trained * Pre	-0.0272178	Cancer Trained * Pre down vs Healthy Aged-matched Trained * Pre	0.234812	0.175362	1.48211	1.21742	0.175362	Cancer Trained * Post up vs Cancer Untrained * Post	0.0117563	Cancer Trained * Post up vs Cancer Untrained * Post	0.1501	-0.20477	2.20461	-1.48479	-0.20477	Cancer Trained * Post down vs Healthy Aged-matched Trained * Post	-0.0126136	Cancer Trained * Post down vs Healthy Aged-matched Trained * Post	3.74848	0.9722	1.29679	1
38596	cg03465206	CPE	0.0114081	4	DMR	ENST00000480404.1;ENST00000402744.4;ENST00000261510.5;ENST00000513982.1	TSS1500;TSS200;TSS200;5'UTR	CPE;CPE;CPE;CPE		Unclassified_Cell_type_specific	4:166299896-166300699	Island	chr4:166299975-166300668	NM_001873	TSS200	CPE	0.00518265	-0.26905	9.38428	-3.06338	-0.26905	Cancer Trained * Post down vs Cancer Trained * Pre	-0.00465782	Cancer Trained * Post down vs Cancer Trained * Pre	0.919767	-0.00815781	0.0103529	-0.101749	-0.00815781	Healthy Aged-matched Trained * Post down vs Healthy Aged-matched Trained * Pre	-0.000176686	Healthy Aged-matched Trained * Post down vs Healthy Aged-matched Trained * Pre	0.316699	-0.095179	1.04391	-1.02172	-0.095179	Cancer Untrained * Post down vs Cancer Untrained * Pre	-0.00162341	Cancer Untrained * Post down vs Cancer Untrained * Pre	0.713641	0.0345762	0.137764	0.371165	0.0345762	Cancer Trained * Pre up vs Cancer Untrained * Pre	0.000673605	Cancer Trained * Pre up vs Cancer Untrained * Pre	0.00630219	0.250768	8.89334	2.98217	0.250768	Cancer Trained * Pre up vs Healthy Aged-matched Trained * Pre	0.00436258	Cancer Trained * Pre up vs Healthy Aged-matched Trained * Pre	0.125309	-0.139295	2.51539	-1.586	-0.139295	Cancer Trained * Post down vs Cancer Untrained * Post	-0.0023608	Cancer Trained * Post down vs Cancer Untrained * Post	0.905123	-0.010125	0.0144981	-0.120408	-0.010125	Cancer Trained * Post down vs Healthy Aged-matched Trained * Post	-0.000118552	Cancer Trained * Post down vs Healthy Aged-matched Trained * Post	3.74805	0.361395	0.48211	1
708252	cg18458833	ACE2	0.0114306	X		ENST00000427411.1;ENST00000484756.1;ENST00000421585.1	TSS1500;TSS1500;5'UTR	ACE2;ACE2;GS1-594A7.3						NM_021804	TSS1500	ACE2	0.00428014	0.255461	9.87323	3.14217	0.255461	Cancer Trained * Post up vs Cancer Trained * Pre	0.0124243	Cancer Trained * Post up vs Cancer Trained * Pre	0.249951	0.0874162	1.38731	1.17784	0.0874162	Healthy Aged-matched Trained * Post up vs Healthy Aged-matched Trained * Pre	0.00414565	Healthy Aged-matched Trained * Post up vs Healthy Aged-matched Trained * Pre	0.96335	0.00400226	0.00215411	0.0464123	0.00400226	Cancer Untrained * Post up vs Cancer Untrained * Pre	0.000198704	Cancer Untrained * Post up vs Cancer Untrained * Pre	0.0972231	-0.148586	2.96901	-1.72308	-0.148586	Cancer Trained * Pre down vs Cancer Untrained * Pre	-0.00774749	Cancer Trained * Pre down vs Cancer Untrained * Pre	0.00829068	-0.223171	8.22001	-2.86706	-0.223171	Cancer Trained * Pre down vs Healthy Aged-matched Trained * Pre	-0.0113143	Cancer Trained * Pre down vs Healthy Aged-matched Trained * Pre	0.217417	0.102873	1.60108	1.26534	0.102873	Cancer Trained * Post up vs Cancer Untrained * Post	0.00447809	Cancer Trained * Post up vs Cancer Untrained * Post	0.485376	-0.0551257	0.501539	-0.708194	-0.0551257	Cancer Trained * Post down vs Healthy Aged-matched Trained * Post	-0.00303563	Cancer Trained * Post down vs Healthy Aged-matched Trained * Post	3.74646	0.309544	0.413115	1
644047	cg01598733	ILDR1	0.0114368	3		ENST00000460554.1	3'UTR	ILDR1				Island	chr3:121712057-121712305	NM_175924	Body	ILDR1	0.0017528	0.479165	12.2701	3.50288	0.479165	Cancer Trained * Post up vs Cancer Trained * Pre	0.0246901	Cancer Trained * Post up vs Cancer Trained * Pre	0.343442	-0.120591	0.932583	-0.965704	-0.120591	Healthy Aged-matched Trained * Post down vs Healthy Aged-matched Trained * Pre	-0.00498925	Healthy Aged-matched Trained * Post down vs Healthy Aged-matched Trained * Pre	0.531177	0.0921367	0.403267	0.635033	0.0921367	Cancer Untrained * Post up vs Cancer Untrained * Pre	0.0040552	Cancer Untrained * Post up vs Cancer Untrained * Pre	0.100221	-0.247663	2.91373	-1.70696	-0.247663	Cancer Trained * Pre down vs Cancer Untrained * Pre	-0.0138552	Cancer Trained * Pre down vs Cancer Untrained * Pre	0.000758301	-0.502105	14.698	-3.83379	-0.502105	Cancer Trained * Pre down vs Healthy Aged-matched Trained * Pre	-0.0248811	Cancer Trained * Pre down vs Healthy Aged-matched Trained * Pre	0.31805	0.139365	1.03798	1.01881	0.139365	Cancer Trained * Post up vs Cancer Untrained * Post	0.00677973	Cancer Trained * Post up vs Cancer Untrained * Post	0.462858	0.0976508	0.55593	0.745607	0.0976508	Cancer Trained * Post up vs Healthy Aged-matched Trained * Post	0.00479829	Cancer Trained * Post up vs Healthy Aged-matched Trained * Post	3.74602	0.876193	1.1695	1
488035	cg07927617	DCAF4L1	0.0114449	4		ENST00000333141.5	TSS1500	DCAF4L1				N_Shore	chr4:41983922-41984183	NM_001029955	TSS1500	DCAF4L1	0.00185999	0.382954	12.1048	3.47919	0.382954	Cancer Trained * Post up vs Cancer Trained * Pre	0.0146829	Cancer Trained * Post up vs Cancer Trained * Pre	0.815378	0.0237101	0.0556818	0.23597	0.0237101	Healthy Aged-matched Trained * Post up vs Healthy Aged-matched Trained * Pre	0.00112911	Healthy Aged-matched Trained * Post up vs Healthy Aged-matched Trained * Pre	0.919359	-0.0119396	0.010459	-0.102269	-0.0119396	Cancer Untrained * Post down vs Cancer Untrained * Pre	-9.17226e-05	Cancer Untrained * Post down vs Cancer Untrained * Pre	0.266704	-0.132631	1.29064	-1.13606	-0.132631	Cancer Trained * Pre down vs Cancer Untrained * Pre	-0.00479566	Cancer Trained * Pre down vs Cancer Untrained * Pre	0.00789912	-0.304293	8.33753	-2.88748	-0.304293	Cancer Trained * Pre down vs Healthy Aged-matched Trained * Pre	-0.0115633	Cancer Trained * Pre down vs Healthy Aged-matched Trained * Pre	0.0251058	0.262262	5.67721	2.38269	0.262262	Cancer Trained * Post up vs Cancer Untrained * Post	0.00997891	Cancer Trained * Post up vs Cancer Untrained * Post	0.606653	0.0549507	0.271894	0.521434	0.0549507	Cancer Trained * Post up vs Healthy Aged-matched Trained * Post	0.00199047	Cancer Trained * Post up vs Healthy Aged-matched Trained * Post	3.74545	0.567217	0.757209	1
83656	cg03137131	ZFYVE28	0.0114467	4		ENST00000515169.1;ENST00000504743.1;ENST00000515312.1;ENST00000508184.1	TSS200;TSS200;TSS200;5'UTR	ZFYVE28;ZFYVE28;ZFYVE28;ZFYVE28		Promoter_Associated_Cell_type_specific	4:2365586-2367224	Island	chr4:2366421-2367092	NM_020972	Body	ZFYVE28	0.826055	-0.0321498	0.04932	-0.222081	-0.0321498	Cancer Trained * Post down vs Cancer Trained * Pre	-0.00548287	Cancer Trained * Post down vs Cancer Trained * Pre	0.346332	0.126844	0.921274	0.95983	0.126844	Healthy Aged-matched Trained * Post up vs Healthy Aged-matched Trained * Pre	0.0214343	Healthy Aged-matched Trained * Post up vs Healthy Aged-matched Trained * Pre	0.883875	0.0226573	0.0217736	0.147559	0.0226573	Cancer Untrained * Post up vs Cancer Untrained * Pre	0.00387951	Cancer Untrained * Post up vs Cancer Untrained * Pre	0.0246668	0.367087	5.71546	2.3907	0.367087	Cancer Trained * Pre up vs Cancer Untrained * Pre	0.0632344	Cancer Trained * Pre up vs Cancer Untrained * Pre	0.00235682	0.469082	11.4539	3.38436	0.469082	Cancer Trained * Pre up vs Healthy Aged-matched Trained * Pre	0.0803968	Cancer Trained * Pre up vs Healthy Aged-matched Trained * Pre	0.0408046	0.31228	4.65322	2.15713	0.31228	Cancer Trained * Post up vs Cancer Untrained * Post	0.053872	Cancer Trained * Post up vs Cancer Untrained * Post	0.034425	0.310088	5.00524	2.23724	0.310088	Cancer Trained * Post up vs Healthy Aged-matched Trained * Post	0.0534796	Cancer Trained * Post up vs Healthy Aged-matched Trained * Post	3.74532	0.981145	1.30983	1
759867	cg27174698		0.0114498	2								Island	chr2:129243985-129244204				0.153394	0.238185	2.16794	1.47239	0.238185	Cancer Trained * Post up vs Cancer Trained * Pre	0.0289411	Cancer Trained * Post up vs Cancer Trained * Pre	0.597734	-0.0789277	0.285665	-0.534477	-0.0789277	Healthy Aged-matched Trained * Post down vs Healthy Aged-matched Trained * Pre	-0.00724261	Healthy Aged-matched Trained * Post down vs Healthy Aged-matched Trained * Pre	0.397476	-0.147713	0.741144	-0.860897	-0.147713	Cancer Untrained * Post down vs Cancer Untrained * Pre	-0.0146997	Cancer Untrained * Post down vs Cancer Untrained * Pre	0.000957683	-0.642081	14.0038	-3.74216	-0.642081	Cancer Trained * Pre down vs Cancer Untrained * Pre	-0.0703519	Cancer Trained * Pre down vs Cancer Untrained * Pre	0.00466736	-0.481149	9.65083	-3.10658	-0.481149	Cancer Trained * Pre down vs Healthy Aged-matched Trained * Pre	-0.053585	Cancer Trained * Pre down vs Healthy Aged-matched Trained * Pre	0.125844	-0.256183	2.50794	-1.58365	-0.256183	Cancer Trained * Post down vs Cancer Untrained * Post	-0.026711	Cancer Trained * Post down vs Cancer Untrained * Post	0.299675	-0.164036	1.12172	-1.05911	-0.164036	Cancer Trained * Post down vs Healthy Aged-matched Trained * Post	-0.0174012	Cancer Trained * Post down vs Healthy Aged-matched Trained * Post	3.7451	1.22506	1.63554	1
200567	cg25503888		0.0114504	3	RDMR	ENST00000474034.1;ENST00000472523.1	TSS1500;5'UTR	ZIC1;ZIC1				N_Shore	chr3:147138916-147139564				0.330379	0.114133	0.985409	0.992678	0.114133	Cancer Trained * Post up vs Cancer Trained * Pre	0.018418	Cancer Trained * Post up vs Cancer Trained * Pre	0.404921	0.0889199	0.717751	0.847202	0.0889199	Healthy Aged-matched Trained * Post up vs Healthy Aged-matched Trained * Pre	0.0143949	Healthy Aged-matched Trained * Post up vs Healthy Aged-matched Trained * Pre	0.95032	-0.0076747	0.00396063	-0.0629336	-0.0076747	Cancer Untrained * Post down vs Cancer Untrained * Pre	-0.0016247	Cancer Untrained * Post down vs Cancer Untrained * Pre	0.258418	0.141032	1.33744	1.15648	0.141032	Cancer Trained * Pre up vs Cancer Untrained * Pre	0.0224109	Cancer Trained * Pre up vs Cancer Untrained * Pre	0.00995164	0.307069	7.78134	2.78951	0.307069	Cancer Trained * Pre up vs Healthy Aged-matched Trained * Pre	0.0499868	Cancer Trained * Pre up vs Healthy Aged-matched Trained * Pre	0.0309944	0.262839	5.22607	2.28606	0.262839	Cancer Trained * Post up vs Cancer Untrained * Post	0.0424536	Cancer Trained * Post up vs Cancer Untrained * Post	0.00577474	0.332282	9.11163	3.01855	0.332282	Cancer Trained * Post up vs Healthy Aged-matched Trained * Post	0.05401	Cancer Trained * Post up vs Healthy Aged-matched Trained * Post	3.74506	0.618835	0.826201	1
415016	cg10007703		0.0114618	22		ENST00000420096.1;ENST00000515426.1	TSS200;5'UTR	Z83851.4;TCF20									0.253793	-0.183988	1.36442	-1.16808	-0.183988	Cancer Trained * Post down vs Cancer Trained * Pre	-0.0221451	Cancer Trained * Post down vs Cancer Trained * Pre	0.6162	0.0729838	0.257632	0.507575	0.0729838	Healthy Aged-matched Trained * Post up vs Healthy Aged-matched Trained * Pre	0.00775969	Healthy Aged-matched Trained * Post up vs Healthy Aged-matched Trained * Pre	0.2816	-0.183858	1.21109	-1.1005	-0.183858	Cancer Untrained * Post down vs Cancer Untrained * Pre	-0.0193138	Cancer Untrained * Post down vs Cancer Untrained * Pre	0.0570374	0.333322	3.98053	1.99513	0.333322	Cancer Trained * Pre up vs Cancer Untrained * Pre	0.0404052	Cancer Trained * Pre up vs Cancer Untrained * Pre	0.00164597	0.532037	12.4463	3.52793	0.532037	Cancer Trained * Pre up vs Healthy Aged-matched Trained * Pre	0.0608201	Cancer Trained * Pre up vs Healthy Aged-matched Trained * Pre	0.0445404	0.333191	4.47459	2.11532	0.333191	Cancer Trained * Post up vs Cancer Untrained * Post	0.037574	Cancer Trained * Post up vs Cancer Untrained * Post	0.0801366	0.275065	3.3268	1.82395	0.275065	Cancer Trained * Post up vs Healthy Aged-matched Trained * Post	0.0309153	Cancer Trained * Post up vs Healthy Aged-matched Trained * Post	3.74425	1.16121	1.55065	1
428598	cg23997595	ZMYND11	0.0114625	10		ENST00000535374.1;ENST00000439456.1;ENST00000545619.1	TSS200;ExonBnd;1stExon	ZMYND11;ZMYND11;ZMYND11						NM_006624;NM_212479;NM_001202468;NM_001202467;NM_001202466;NM_001202465;NM_001202464;NM	ExonBnd;ExonBnd;ExonBnd;ExonBnd;ExonBnd;ExonBnd;ExonBnd;Body;Body;Body;Body;Body;Body;B	ZMYND11;ZMYND11;ZMYND11;ZMYND11;ZMYND11;ZMYND11;ZMYND11;ZMYND11;ZMYND11;ZMYND11;ZMYND11	0.00102557	0.278784	13.8027	3.7152	0.278784	Cancer Trained * Post up vs Cancer Trained * Pre	0.0122134	Cancer Trained * Post up vs Cancer Trained * Pre	0.141112	-0.104106	2.30976	-1.51979	-0.104106	Healthy Aged-matched Trained * Post down vs Healthy Aged-matched Trained * Pre	-0.00436984	Healthy Aged-matched Trained * Post down vs Healthy Aged-matched Trained * Pre	0.407763	0.0670164	0.708989	0.842015	0.0670164	Cancer Untrained * Post up vs Cancer Untrained * Pre	0.00294653	Cancer Untrained * Post up vs Cancer Untrained * Pre	0.415424	-0.0659126	0.685827	-0.828147	-0.0659126	Cancer Trained * Pre down vs Cancer Untrained * Pre	-0.00310441	Cancer Trained * Pre down vs Cancer Untrained * Pre	0.00408907	-0.227091	9.99122	-3.16089	-0.227091	Cancer Trained * Pre down vs Healthy Aged-matched Trained * Pre	-0.0100493	Cancer Trained * Pre down vs Healthy Aged-matched Trained * Pre	0.0632662	0.145855	3.77808	1.94373	0.145855	Cancer Trained * Post up vs Cancer Untrained * Post	0.00616245	Cancer Trained * Post up vs Cancer Untrained * Post	0.0398328	0.155799	4.70271	2.16857	0.155799	Cancer Trained * Post up vs Healthy Aged-matched Trained * Post	0.00653391	Cancer Trained * Post up vs Healthy Aged-matched Trained * Post	3.74421	0.263536	0.351925	1
148618	cg02840008		0.011466	8	RDMR	ENST00000522092.1	5'UTR	CTD-3212A4.1				S_Shelf	chr8:789923-790798				0.552349	-0.124505	0.362856	-0.602375	-0.124505	Cancer Trained * Post down vs Cancer Trained * Pre	-0.0200767	Cancer Trained * Post down vs Cancer Trained * Pre	0.531542	-0.119712	0.402543	-0.634463	-0.119712	Healthy Aged-matched Trained * Post down vs Healthy Aged-matched Trained * Pre	-0.0206815	Healthy Aged-matched Trained * Post down vs Healthy Aged-matched Trained * Pre	0.484632	-0.155524	0.503269	-0.709414	-0.155524	Cancer Untrained * Post down vs Cancer Untrained * Pre	-0.0260574	Cancer Untrained * Post down vs Cancer Untrained * Pre	0.0328442	-0.495272	5.1038	-2.25916	-0.495272	Cancer Trained * Pre down vs Cancer Untrained * Pre	-0.0831617	Cancer Trained * Pre down vs Cancer Untrained * Pre	0.00982156	-0.553129	7.81269	-2.79512	-0.553129	Cancer Trained * Pre down vs Healthy Aged-matched Trained * Pre	-0.0938562	Cancer Trained * Pre down vs Healthy Aged-matched Trained * Pre	0.0337759	-0.464253	5.04509	-2.24613	-0.464253	Cancer Trained * Post down vs Cancer Untrained * Post	-0.077181	Cancer Trained * Post down vs Cancer Untrained * Post	0.00927843	-0.557923	7.94869	-2.81934	-0.557923	Cancer Trained * Post down vs Healthy Aged-matched Trained * Post	-0.0932514	Cancer Trained * Post down vs Healthy Aged-matched Trained * Post	3.74396	1.99932	2.67006	1
740165	cg12166917	GABBR1	0.0114662	6		ENST00000478931.1;ENST00000472823.1;ENST00000376977.3;ENST00000491829.1	3'UTR;3'UTR;3'UTR;3'UTR	GABBR1;GABBR1;GABBR1;GABBR1						NM_021904;NM_021903;NM_001470	Body;Body;Body	GABBR1;GABBR1;GABBR1	0.00740223	0.325931	8.4962	2.91482	0.325931	Cancer Trained * Post up vs Cancer Trained * Pre	0.015706	Cancer Trained * Post up vs Cancer Trained * Pre	0.14136	-0.155032	2.30675	-1.5188	-0.155032	Healthy Aged-matched Trained * Post down vs Healthy Aged-matched Trained * Pre	-0.00651056	Healthy Aged-matched Trained * Post down vs Healthy Aged-matched Trained * Pre	0.873754	-0.019039	0.0257698	-0.16053	-0.019039	Cancer Untrained * Post down vs Cancer Untrained * Pre	-0.00113851	Cancer Untrained * Post down vs Cancer Untrained * Pre	0.707203	-0.0450606	0.14435	-0.379934	-0.0450606	Cancer Trained * Pre down vs Cancer Untrained * Pre	-0.00286745	Cancer Trained * Pre down vs Cancer Untrained * Pre	0.00484164	-0.330967	9.55723	-3.09148	-0.330967	Cancer Trained * Pre down vs Healthy Aged-matched Trained * Pre	-0.0157495	Cancer Trained * Pre down vs Healthy Aged-matched Trained * Pre	0.0127758	0.299909	7.19372	2.68211	0.299909	Cancer Trained * Post up vs Cancer Untrained * Post	0.013977	Cancer Trained * Post up vs Cancer Untrained * Post	0.173484	0.149996	1.96301	1.40107	0.149996	Cancer Trained * Post up vs Healthy Aged-matched Trained * Post	0.00646698	Cancer Trained * Post up vs Healthy Aged-matched Trained * Post	3.74394	0.585147	0.781458	1
505138	cg10409560	C4orf26	0.011491	4		ENST00000514064.1;ENST00000514064.1;ENST00000435974.2	1stExon;5'UTR;1stExon	C4orf26;C4orf26;C4orf26						NM_178497	1stExon	C4orf26	0.443757	-0.081754	0.605587	-0.778195	-0.081754	Cancer Trained * Post down vs Cancer Trained * Pre	-0.00357566	Cancer Trained * Post down vs Cancer Trained * Pre	0.0446122	0.202791	4.47132	2.11455	0.202791	Healthy Aged-matched Trained * Post up vs Healthy Aged-matched Trained * Pre	0.0108146	Healthy Aged-matched Trained * Post up vs Healthy Aged-matched Trained * Pre	0.200217	-0.146605	1.73104	-1.31569	-0.146605	Cancer Untrained * Post down vs Cancer Untrained * Pre	-0.00780208	Cancer Untrained * Post down vs Cancer Untrained * Pre	0.0705266	0.210504	3.56884	1.88914	0.210504	Cancer Trained * Pre up vs Cancer Untrained * Pre	0.00997373	Cancer Trained * Pre up vs Cancer Untrained * Pre	0.0034524	0.324883	10.4328	3.22998	0.324883	Cancer Trained * Pre up vs Healthy Aged-matched Trained * Pre	0.0164157	Cancer Trained * Pre up vs Healthy Aged-matched Trained * Pre	0.0147014	0.275356	6.86983	2.62104	0.275356	Cancer Trained * Post up vs Cancer Untrained * Post	0.0142002	Cancer Trained * Post up vs Cancer Untrained * Post	0.691799	0.0403378	0.160832	0.401038	0.0403378	Cancer Trained * Post up vs Healthy Aged-matched Trained * Post	0.00202543	Cancer Trained * Post up vs Healthy Aged-matched Trained * Post	3.7422	0.516273	0.689798	1
480873	cg01936270	CYP1B1	0.0114913	2		ENST00000407341.1;ENST00000462864.1;ENST00000260630.3;ENST00000494864.1;ENST00000431999	TSS1500;TSS1500;TSS1500;3'UTR;5'UTR	CYP1B1;CYP1B1;CYP1B1;CYP1B1;CYP1B1-AS1		Unclassified	2:38303390-38304029	Island	chr2:38301276-38304518	NM_000104	TSS1500	CYP1B1	0.160095	-0.290325	2.09617	-1.44781	-0.290325	Cancer Trained * Post down vs Cancer Trained * Pre	-0.00742949	Cancer Trained * Post down vs Cancer Trained * Pre	0.62956	-0.0893946	0.238484	-0.488348	-0.0893946	Healthy Aged-matched Trained * Post down vs Healthy Aged-matched Trained * Pre	-0.00104733	Healthy Aged-matched Trained * Post down vs Healthy Aged-matched Trained * Pre	0.949496	0.0136077	0.0040933	0.0639789	0.0136077	Cancer Untrained * Post up vs Cancer Untrained * Pre	0.000373728	Cancer Untrained * Post up vs Cancer Untrained * Pre	0.11553	0.346794	2.65856	1.63051	0.346794	Cancer Trained * Pre up vs Cancer Untrained * Pre	0.00925283	Cancer Trained * Pre up vs Cancer Untrained * Pre	0.00270622	0.639072	11.0801	3.32868	0.639072	Cancer Trained * Pre up vs Healthy Aged-matched Trained * Pre	0.0151825	Cancer Trained * Pre up vs Healthy Aged-matched Trained * Pre	0.832482	0.0428609	0.0456854	0.213741	0.0428609	Cancer Trained * Post up vs Cancer Untrained * Post	0.00144962	Cancer Trained * Post up vs Cancer Untrained * Post	0.0312602	0.438141	5.208	2.2821	0.438141	Cancer Trained * Post up vs Healthy Aged-matched Trained * Post	0.0088003	Cancer Trained * Post up vs Healthy Aged-matched Trained * Post	3.74218	1.88096	2.51319	1
304540	cg23296836		0.011492	8						Unclassified_Cell_type_specific	8:16870318-16870967						0.0719546	0.202905	3.53057	1.87898	0.202905	Cancer Trained * Post up vs Cancer Trained * Pre	0.0350832	Cancer Trained * Post up vs Cancer Trained * Pre	0.221528	0.123593	1.57191	1.25376	0.123593	Healthy Aged-matched Trained * Post up vs Healthy Aged-matched Trained * Pre	0.0210719	Healthy Aged-matched Trained * Post up vs Healthy Aged-matched Trained * Pre	0.952148	-0.00694263	0.00367414	-0.0606147	-0.00694263	Cancer Untrained * Post down vs Cancer Untrained * Pre	-0.00112949	Cancer Untrained * Post down vs Cancer Untrained * Pre	0.00961054	-0.321205	7.86453	-2.80438	-0.321205	Cancer Trained * Pre down vs Cancer Untrained * Pre	-0.0553482	Cancer Trained * Pre down vs Cancer Untrained * Pre	0.00826925	-0.296536	8.22628	-2.86815	-0.296536	Cancer Trained * Pre down vs Healthy Aged-matched Trained * Pre	-0.0512035	Cancer Trained * Pre down vs Healthy Aged-matched Trained * Pre	0.312313	-0.111358	1.06341	-1.03122	-0.111358	Cancer Trained * Post down vs Cancer Untrained * Post	-0.0191355	Cancer Trained * Post down vs Cancer Untrained * Post	0.0458862	-0.217224	4.41432	-2.10103	-0.217224	Cancer Trained * Post down vs Healthy Aged-matched Trained * Post	-0.0371921	Cancer Trained * Post down vs Healthy Aged-matched Trained * Post	3.74213	0.545466	0.728818	1
630277	cg24543759	C5orf20	0.0114985	5		ENST00000537858.1;ENST00000503143.1	3'UTR;TSS1500	TIFAB;C5orf20						NM_130848	TSS1500	C5orf20	0.167625	0.0996239	2.0197	1.42116	0.0996239	Cancer Trained * Post up vs Cancer Trained * Pre	0.0115813	Cancer Trained * Post up vs Cancer Trained * Pre	0.312245	-0.0659997	1.06371	-1.03136	-0.0659997	Healthy Aged-matched Trained * Post down vs Healthy Aged-matched Trained * Pre	-0.00727173	Healthy Aged-matched Trained * Post down vs Healthy Aged-matched Trained * Pre	0.222349	0.0930498	1.56616	1.25147	0.0930498	Cancer Untrained * Post up vs Cancer Untrained * Pre	0.0106062	Cancer Untrained * Post up vs Cancer Untrained * Pre	0.723895	0.0265633	0.127635	0.35726	0.0265633	Cancer Trained * Pre up vs Cancer Untrained * Pre	0.00318731	Cancer Trained * Pre up vs Cancer Untrained * Pre	0.00273937	-0.223078	11.0474	-3.32376	-0.223078	Cancer Trained * Pre down vs Healthy Aged-matched Trained * Pre	-0.0254528	Cancer Trained * Pre down vs Healthy Aged-matched Trained * Pre	0.640519	0.0331374	0.223458	0.472713	0.0331374	Cancer Trained * Post up vs Cancer Untrained * Post	0.00416237	Cancer Trained * Post up vs Cancer Untrained * Post	0.400107	-0.0574539	0.732801	-0.856038	-0.0574539	Cancer Trained * Post down vs Healthy Aged-matched Trained * Post	-0.00659981	Cancer Trained * Post down vs Healthy Aged-matched Trained * Post	3.74168	0.229836	0.307129	1
798169	cg23346787	SMOC2	0.0115147	6								N_Shore	chr6:168956417-168957200	NM_022138;NM_001166412	Body;Body	SMOC2;SMOC2	0.00342987	0.477996	10.45	3.23264	0.477996	Cancer Trained * Post up vs Cancer Trained * Pre	0.0320895	Cancer Trained * Post up vs Cancer Trained * Pre	0.165357	-0.192901	2.04229	-1.42909	-0.192901	Healthy Aged-matched Trained * Post down vs Healthy Aged-matched Trained * Pre	-0.0124019	Healthy Aged-matched Trained * Post down vs Healthy Aged-matched Trained * Pre	0.21749	0.198417	1.60056	1.26513	0.198417	Cancer Untrained * Post up vs Cancer Untrained * Pre	0.0131191	Cancer Untrained * Post up vs Cancer Untrained * Pre	0.442903	-0.12228	0.60789	-0.779673	-0.12228	Cancer Trained * Pre down vs Cancer Untrained * Pre	-0.00916235	Cancer Trained * Pre down vs Cancer Untrained * Pre	0.00119557	-0.517396	13.3568	-3.6547	-0.517396	Cancer Trained * Pre down vs Healthy Aged-matched Trained * Pre	-0.0346986	Cancer Trained * Pre down vs Healthy Aged-matched Trained * Pre	0.297586	0.157299	1.13167	1.0638	0.157299	Cancer Trained * Post up vs Cancer Untrained * Post	0.00980814	Cancer Trained * Post up vs Cancer Untrained * Post	0.288591	0.1535	1.17564	1.08427	0.1535	Cancer Trained * Post up vs Healthy Aged-matched Trained * Post	0.00979287	Cancer Trained * Post up vs Healthy Aged-matched Trained * Post	3.74053	1.02229	1.36651	1
295909	cg19514328	2011-03-01	0.0115179	5		ENST00000502834.1;ENST00000505509.1	TSS200;3'UTR	RP11-19O2.1;MARCH11						NM_001102562	Body	2011-03-01	0.868208	-0.0410753	0.0281063	-0.167649	-0.0410753	Cancer Trained * Post down vs Cancer Trained * Pre	-0.00688261	Cancer Trained * Post down vs Cancer Trained * Pre	0.762211	-0.0684182	0.0935766	-0.305903	-0.0684182	Healthy Aged-matched Trained * Post down vs Healthy Aged-matched Trained * Pre	-0.00597061	Healthy Aged-matched Trained * Post down vs Healthy Aged-matched Trained * Pre	0.705507	0.0993349	0.146115	0.382249	0.0993349	Cancer Untrained * Post up vs Cancer Untrained * Pre	0.0112771	Cancer Untrained * Post up vs Cancer Untrained * Pre	0.976888	-0.00760431	0.000856268	-0.0292621	-0.00760431	Cancer Trained * Pre down vs Cancer Untrained * Pre	-0.001256	Cancer Trained * Pre down vs Cancer Untrained * Pre	0.0091464	-0.66278	7.98307	-2.82543	-0.66278	Cancer Trained * Pre down vs Healthy Aged-matched Trained * Pre	-0.0730466	Cancer Trained * Pre down vs Healthy Aged-matched Trained * Pre	0.551205	-0.148014	0.364965	-0.604123	-0.148014	Cancer Trained * Post down vs Cancer Untrained * Post	-0.0194157	Cancer Trained * Post down vs Cancer Untrained * Post	0.012009	-0.635437	7.33798	-2.70887	-0.635437	Cancer Trained * Post down vs Healthy Aged-matched Trained * Post	-0.0739586	Cancer Trained * Post down vs Healthy Aged-matched Trained * Post	3.74031	2.80656	3.75178	1
212272	cg03455738	IFT52	0.0115184	20		ENST00000461012.1;ENST00000468420.1	TSS200;5'UTR	IFT52;IFT52						NM_001303459;NM_016004;NM_001303458	Body;Body;Body	IFT52;IFT52;IFT52	0.82882	0.0296681	0.0477388	0.218492	0.0296681	Cancer Trained * Post up vs Cancer Trained * Pre	0.00171074	Cancer Trained * Post up vs Cancer Trained * Pre	0.269006	-0.140128	1.27797	-1.13047	-0.140128	Healthy Aged-matched Trained * Post down vs Healthy Aged-matched Trained * Pre	-0.00854821	Healthy Aged-matched Trained * Post down vs Healthy Aged-matched Trained * Pre	0.324992	0.144601	1.00804	1.00401	0.144601	Cancer Untrained * Post up vs Cancer Untrained * Pre	0.0108699	Cancer Untrained * Post up vs Cancer Untrained * Pre	0.639154	0.0683609	0.225296	0.474653	0.0683609	Cancer Trained * Pre up vs Cancer Untrained * Pre	0.00531269	Cancer Trained * Pre up vs Cancer Untrained * Pre	0.00467223	-0.403815	9.64817	-3.10615	-0.403815	Cancer Trained * Pre down vs Healthy Aged-matched Trained * Pre	-0.0264726	Cancer Trained * Pre down vs Healthy Aged-matched Trained * Pre	0.734482	-0.0465716	0.117634	-0.342978	-0.0465716	Cancer Trained * Post down vs Cancer Untrained * Post	-0.00384648	Cancer Trained * Post down vs Cancer Untrained * Post	0.0839283	-0.234019	3.24028	-1.80008	-0.234019	Cancer Trained * Post down vs Healthy Aged-matched Trained * Post	-0.0162136	Cancer Trained * Post down vs Healthy Aged-matched Trained * Post	3.74028	0.862031	1.15236	1
172312	cg24032836	KCNMA1	0.011527	10	DMR	ENST00000372443.1;ENST00000286627.5;ENST00000372443.1;ENST00000286627.5;ENST00000372437	1stExon;1stExon;5'UTR;5'UTR;TSS1500;TSS1500;TSS1500;TSS1500;TSS1500;TSS1500;TSS1500;TSS	KCNMA1;KCNMA1;KCNMA1;KCNMA1;KCNMA1;KCNMA1;KCNMA1;KCNMA1;KCNMA1;KCNMA1;KCNMA1;KCNMA1		Unclassified_Cell_type_specific	10:79397820-79398036	Island	chr10:79396095-79398495	NM_002247;NM_001161353;NM_001161352;NM_001014797;NM_001271522;NM_001271521;NM_001271520	TSS1500;TSS1500;TSS1500;TSS1500;TSS1500;TSS1500;TSS1500;TSS1500;TSS1500	KCNMA1;KCNMA1;KCNMA1;KCNMA1;KCNMA1;KCNMA1;KCNMA1;KCNMA1;KCNMA1	0.905211	0.01594	0.0144709	0.120295	0.01594	Cancer Trained * Post up vs Cancer Trained * Pre	0.00220461	Cancer Trained * Post up vs Cancer Trained * Pre	0.00743034	0.352392	8.48691	2.91323	0.352392	Healthy Aged-matched Trained * Post up vs Healthy Aged-matched Trained * Pre	0.0398551	Healthy Aged-matched Trained * Post up vs Healthy Aged-matched Trained * Pre	0.197151	-0.186225	1.75566	-1.32501	-0.186225	Cancer Untrained * Post down vs Cancer Untrained * Pre	-0.020358	Cancer Untrained * Post down vs Cancer Untrained * Pre	0.435701	0.111339	0.627571	0.792193	0.111339	Cancer Trained * Pre up vs Cancer Untrained * Pre	0.0138045	Cancer Trained * Pre up vs Cancer Untrained * Pre	0.0034733	0.409465	10.4169	3.22752	0.409465	Cancer Trained * Pre up vs Healthy Aged-matched Trained * Pre	0.0469609	Cancer Trained * Pre up vs Healthy Aged-matched Trained * Pre	0.0260474	0.313504	5.59763	2.36593	0.313504	Cancer Trained * Post up vs Cancer Untrained * Post	0.0363671	Cancer Trained * Post up vs Cancer Untrained * Post	0.57009	0.0730132	0.331213	0.575511	0.0730132	Cancer Trained * Post up vs Healthy Aged-matched Trained * Post	0.00931042	Cancer Trained * Post up vs Healthy Aged-matched Trained * Post	3.73967	0.820779	1.09739	1
699624	cg10340053	MYC	0.0115353	8		ENST00000502463.2;ENST00000377970.2;ENST00000524013.1;ENST00000520751.1;ENST00000517291	TSS1500;TSS1500;TSS1500;TSS1500;TSS200;1stExon;5'UTR	RP11-1136L8.1;MYC;MYC;MYC;MYC;MYC;MYC				N_Shore	chr8:128747805-128751279	NM_002467	TSS1500	MYC	0.0189351	-0.389561	6.29753	-2.50949	-0.389561	Cancer Trained * Post down vs Cancer Trained * Pre	-0.0102208	Cancer Trained * Post down vs Cancer Trained * Pre	0.0983152	0.243339	2.94865	1.71716	0.243339	Healthy Aged-matched Trained * Post up vs Healthy Aged-matched Trained * Pre	0.00545721	Healthy Aged-matched Trained * Post up vs Healthy Aged-matched Trained * Pre	0.106678	0.275561	2.80094	1.6736	0.275561	Cancer Untrained * Post up vs Cancer Untrained * Pre	0.00760563	Cancer Untrained * Post up vs Cancer Untrained * Pre	0.0919731	0.288526	3.07071	1.75234	0.288526	Cancer Trained * Pre up vs Cancer Untrained * Pre	0.00795631	Cancer Trained * Pre up vs Cancer Untrained * Pre	0.00186972	0.51679	12.0903	3.47711	0.51679	Cancer Trained * Pre up vs Healthy Aged-matched Trained * Pre	0.0127002	Cancer Trained * Pre up vs Healthy Aged-matched Trained * Pre	0.0228172	-0.376595	5.88532	-2.42597	-0.376595	Cancer Trained * Post down vs Cancer Untrained * Post	-0.00987009	Cancer Trained * Post down vs Cancer Untrained * Post	0.442012	-0.116109	0.610296	-0.781214	-0.116109	Cancer Trained * Post down vs Healthy Aged-matched Trained * Post	-0.00297776	Cancer Trained * Post down vs Healthy Aged-matched Trained * Post	3.73909	1.12631	1.50612	1
626002	cg19256458	LOC100506801	0.0115374	1		ENST00000449034.1;ENST00000481130.2;ENST00000463334.2	5'UTR;TSS200;3'UTR	RP5-1071N3.1;ECE1;ECE1		Unclassified_Cell_type_specific	1:21625595-21625871			NR_038404;NM_001113348	Body;Body	LOC100506801;ECE1	0.950477	-0.006969	0.00393565	-0.0627347	-0.006969	Cancer Trained * Post down vs Cancer Trained * Pre	-0.00142454	Cancer Trained * Post down vs Cancer Trained * Pre	0.0482257	0.210629	4.31412	2.07705	0.210629	Healthy Aged-matched Trained * Post up vs Healthy Aged-matched Trained * Pre	0.029887	Healthy Aged-matched Trained * Post up vs Healthy Aged-matched Trained * Pre	0.366566	-0.108353	0.845678	-0.919608	-0.108353	Cancer Untrained * Post down vs Cancer Untrained * Pre	-0.0155051	Cancer Untrained * Post down vs Cancer Untrained * Pre	0.0845257	0.211662	3.22706	1.7964	0.211662	Cancer Trained * Pre up vs Cancer Untrained * Pre	0.0290306	Cancer Trained * Pre up vs Cancer Untrained * Pre	0.00394379	0.337759	10.085	3.17569	0.337759	Cancer Trained * Pre up vs Healthy Aged-matched Trained * Pre	0.0472009	Cancer Trained * Pre up vs Healthy Aged-matched Trained * Pre	0.00930716	0.313046	7.94128	2.81803	0.313046	Cancer Trained * Post up vs Cancer Untrained * Post	0.0431112	Cancer Trained * Post up vs Cancer Untrained * Post	0.269291	0.120161	1.27641	1.12978	0.120161	Cancer Trained * Post up vs Healthy Aged-matched Trained * Post	0.0158894	Cancer Trained * Post up vs Healthy Aged-matched Trained * Post	3.73895	0.576745	0.771267	1
51099	cg13825718	EIF4G1	0.0115539	3		ENST00000424196.1;ENST00000456033.1;ENST00000346169.2;ENST00000414031.1;ENST00000392537	TSS1500;TSS1500;5'UTR;5'UTR;5'UTR;5'UTR;5'UTR;5'UTR;5'UTR;5'UTR;5'UTR;5'UTR;5'UTR;5'UTR	EIF4G1;EIF4G1;EIF4G1;EIF4G1;EIF4G1;EIF4G1;EIF4G1;EIF4G1;EIF4G1;EIF4G1;EIF4G1;EIF4G1;EIF		Promoter_Associated	3:184031995-184033573	Island	chr3:184032166-184033242	NM_001194947;NM_001194946;NM_198241;NM_198244;NM_198242;NM_001291157;NM_182917	5'UTR;5'UTR;5'UTR;5'UTR;5'UTR;5'UTR;TSS200	EIF4G1;EIF4G1;EIF4G1;EIF4G1;EIF4G1;EIF4G1;EIF4G1	0.00892694	-0.242224	8.04145	-2.83574	-0.242224	Cancer Trained * Post down vs Cancer Trained * Pre	-0.00378836	Cancer Trained * Post down vs Cancer Trained * Pre	0.982273	-0.00174999	0.000503679	-0.0224428	-0.00174999	Healthy Aged-matched Trained * Post down vs Healthy Aged-matched Trained * Pre	-1.14795e-05	Healthy Aged-matched Trained * Post down vs Healthy Aged-matched Trained * Pre	0.364148	-0.0837444	0.854396	-0.924336	-0.0837444	Cancer Untrained * Post down vs Cancer Untrained * Pre	-0.00133686	Cancer Untrained * Post down vs Cancer Untrained * Pre	0.255436	0.105453	1.35476	1.16394	0.105453	Cancer Trained * Pre up vs Cancer Untrained * Pre	0.00176732	Cancer Trained * Pre up vs Cancer Untrained * Pre	0.00163598	0.288718	12.4634	3.53035	0.288718	Cancer Trained * Pre up vs Healthy Aged-matched Trained * Pre	0.00459625	Cancer Trained * Pre up vs Healthy Aged-matched Trained * Pre	0.540356	-0.0530268	0.385381	-0.620791	-0.0530268	Cancer Trained * Post down vs Cancer Untrained * Post	-0.000684185	Cancer Trained * Post down vs Cancer Untrained * Post	0.560546	0.0482437	0.347993	0.589909	0.0482437	Cancer Trained * Post up vs Healthy Aged-matched Trained * Post	0.000819361	Cancer Trained * Post up vs Healthy Aged-matched Trained * Post	3.73779	0.340898	0.456015	1
737266	cg13377573	TNS1	0.011563	2										NM_001308023;NM_001308022;NM_022648	Body;Body;Body	TNS1;TNS1;TNS1	0.583105	-0.0585045	0.309215	-0.556071	-0.0585045	Cancer Trained * Post down vs Cancer Trained * Pre	-0.00783958	Cancer Trained * Post down vs Cancer Trained * Pre	0.0673009	0.183708	3.65863	1.91275	0.183708	Healthy Aged-matched Trained * Post up vs Healthy Aged-matched Trained * Pre	0.0275488	Healthy Aged-matched Trained * Post up vs Healthy Aged-matched Trained * Pre	0.269286	0.126077	1.27644	1.1298	0.126077	Cancer Untrained * Post up vs Cancer Untrained * Pre	0.0191275	Cancer Untrained * Post up vs Cancer Untrained * Pre	0.0124903	0.300395	7.24629	2.69189	0.300395	Cancer Trained * Pre up vs Cancer Untrained * Pre	0.0443008	Cancer Trained * Pre up vs Cancer Untrained * Pre	0.00105857	0.37298	13.7102	3.70272	0.37298	Cancer Trained * Pre up vs Healthy Aged-matched Trained * Pre	0.0553165	Cancer Trained * Pre up vs Healthy Aged-matched Trained * Pre	0.281478	0.115814	1.21172	1.10078	0.115814	Cancer Trained * Post up vs Cancer Untrained * Post	0.0173338	Cancer Trained * Post up vs Cancer Untrained * Post	0.206073	0.130768	1.68528	1.29818	0.130768	Cancer Trained * Post up vs Healthy Aged-matched Trained * Post	0.0199281	Cancer Trained * Post up vs Healthy Aged-matched Trained * Post	3.73716	0.517093	0.691827	1
251818	cg18843836	ACP2	0.0115636	11		ENST00000256997.3;ENST00000534752.1;ENST00000529444.1;ENST00000527256.1;ENST00000534448	3'UTR;3'UTR;3'UTR;3'UTR;3'UTR	ACP2;ACP2;ACP2;ACP2;ACP2						NM_001610	3'UTR	ACP2	0.546245	0.0734484	0.374205	0.611723	0.0734484	Cancer Trained * Post up vs Cancer Trained * Pre	0.00526948	Cancer Trained * Post up vs Cancer Trained * Pre	0.181788	-0.150546	1.88652	-1.37351	-0.150546	Healthy Aged-matched Trained * Post down vs Healthy Aged-matched Trained * Pre	-0.0105925	Healthy Aged-matched Trained * Post down vs Healthy Aged-matched Trained * Pre	0.252434	0.149195	1.37246	1.17152	0.149195	Cancer Untrained * Post up vs Cancer Untrained * Pre	0.010762	Cancer Untrained * Post up vs Cancer Untrained * Pre	0.478246	0.0916841	0.518298	0.719929	0.0916841	Cancer Trained * Pre up vs Cancer Untrained * Pre	0.00736745	Cancer Trained * Pre up vs Cancer Untrained * Pre	0.00443312	-0.359556	9.78284	-3.12775	-0.359556	Cancer Trained * Pre down vs Healthy Aged-matched Trained * Pre	-0.0259532	Cancer Trained * Pre down vs Healthy Aged-matched Trained * Pre	0.895464	0.0159375	0.0176191	0.132737	0.0159375	Cancer Trained * Post up vs Cancer Untrained * Post	0.00187496	Cancer Trained * Post up vs Cancer Untrained * Post	0.249403	-0.135562	1.39061	-1.17924	-0.135562	Cancer Trained * Post down vs Healthy Aged-matched Trained * Post	-0.0100913	Cancer Trained * Post down vs Healthy Aged-matched Trained * Post	3.73711	0.673444	0.901022	1
119564	cg08104202	C1orf114	0.0115649	1		ENST00000367806.3;ENST00000456107.1;ENST00000367805.3;ENST00000545005.1	TSS200;TSS200;TSS200;5'UTR	C1orf114;C1orf114;C1orf114;C1orf114				Island	chr1:169396621-169396869	NM_021179	TSS200	C1orf114	0.0337577	-0.202266	5.04621	-2.24638	-0.202266	Cancer Trained * Post down vs Cancer Trained * Pre	-0.00325006	Cancer Trained * Post down vs Cancer Trained * Pre	0.0320178	0.186667	5.15745	2.271	0.186667	Healthy Aged-matched Trained * Post up vs Healthy Aged-matched Trained * Pre	0.00294762	Healthy Aged-matched Trained * Post up vs Healthy Aged-matched Trained * Pre	0.0505531	-0.196182	4.21971	-2.05419	-0.196182	Cancer Untrained * Post down vs Cancer Untrained * Pre	-0.00336232	Cancer Untrained * Post down vs Cancer Untrained * Pre	0.724119	-0.0340905	0.127419	-0.356958	-0.0340905	Cancer Trained * Pre down vs Cancer Untrained * Pre	-0.000553159	Cancer Trained * Pre down vs Cancer Untrained * Pre	0.0026002	0.288348	11.1877	3.3448	0.288348	Cancer Trained * Pre up vs Healthy Aged-matched Trained * Pre	0.00471781	Cancer Trained * Pre up vs Healthy Aged-matched Trained * Pre	0.659303	-0.0401752	0.199083	-0.446187	-0.0401752	Cancer Trained * Post down vs Cancer Untrained * Post	-0.000440903	Cancer Trained * Post down vs Cancer Untrained * Post	0.254308	-0.100586	1.36138	-1.16678	-0.100586	Cancer Trained * Post down vs Healthy Aged-matched Trained * Post	-0.00147987	Cancer Trained * Post down vs Healthy Aged-matched Trained * Post	3.73702	0.37872	0.506713	1
317549	cg13378519	GNRHR2	0.0115912	1		ENST00000537888.1;ENST00000361928.2;ENST00000312753.5;ENST00000469718.1;ENST00000369306	TSS1500;TSS1500;TSS200;TSS1500;5'UTR;1stExon	PEX11B;GNRHR2;GNRHR2;GNRHR2;PEX11B;PEX11B		Promoter_Associated	1:145515626-145517107	Island	chr1:145516038-145516637	NR_002328;NM_003846	TSS200;TSS200	GNRHR2;PEX11B	0.000775972	-0.409898	14.6288	-3.82476	-0.409898	Cancer Trained * Post down vs Cancer Trained * Pre	-0.0079258	Cancer Trained * Post down vs Cancer Trained * Pre	0.317508	0.0997863	1.04036	1.01998	0.0997863	Healthy Aged-matched Trained * Post up vs Healthy Aged-matched Trained * Pre	0.00180278	Healthy Aged-matched Trained * Post up vs Healthy Aged-matched Trained * Pre	0.860275	-0.0202161	0.0316302	-0.177849	-0.0202161	Cancer Untrained * Post down vs Cancer Untrained * Pre	-0.000253263	Cancer Untrained * Post down vs Cancer Untrained * Pre	0.234147	0.138587	1.48645	1.2192	0.138587	Cancer Trained * Pre up vs Cancer Untrained * Pre	0.00303115	Cancer Trained * Pre up vs Cancer Untrained * Pre	0.00383699	0.326999	10.1564	3.18691	0.326999	Cancer Trained * Pre up vs Healthy Aged-matched Trained * Pre	0.00637774	Cancer Trained * Pre up vs Healthy Aged-matched Trained * Pre	0.0273899	-0.251095	5.48951	-2.34297	-0.251095	Cancer Trained * Post down vs Cancer Untrained * Post	-0.00464139	Cancer Trained * Post down vs Cancer Untrained * Post	0.087163	-0.182685	3.16994	-1.78043	-0.182685	Cancer Trained * Post down vs Healthy Aged-matched Trained * Post	-0.00335084	Cancer Trained * Post down vs Healthy Aged-matched Trained * Post	3.73519	0.536245	0.717829	1
183306	cg19873923	TC2N	0.0116053	14		ENST00000340892.5;ENST00000360594.5;ENST00000556018.1;ENST00000435962.2	5'UTR;5'UTR;5'UTR;5'UTR	TC2N;TC2N;TC2N;TC2N		Unclassified	14:92301815-92303535	N_Shore	chr14:92302201-92303078	NM_001128595;NM_001128596;NM_152332	5'UTR;5'UTR;5'UTR	TC2N;TC2N;TC2N	0.95719	0.0160768	0.00293989	0.0542208	0.0160768	Cancer Trained * Post up vs Cancer Trained * Pre	0.00325296	Cancer Trained * Post up vs Cancer Trained * Pre	0.98875	0.00385506	0.00020285	0.0142425	0.00385506	Healthy Aged-matched Trained * Post up vs Healthy Aged-matched Trained * Pre	0.00188147	Healthy Aged-matched Trained * Post up vs Healthy Aged-matched Trained * Pre	0.714881	0.116199	0.136515	0.36948	0.116199	Cancer Untrained * Post up vs Cancer Untrained * Pre	0.0189128	Cancer Untrained * Post up vs Cancer Untrained * Pre	0.079226	0.575468	3.34827	1.82983	0.575468	Cancer Trained * Pre up vs Cancer Untrained * Pre	0.0911705	Cancer Trained * Pre up vs Cancer Untrained * Pre	0.00579881	0.856426	9.10121	3.01682	0.856426	Cancer Trained * Pre up vs Healthy Aged-matched Trained * Pre	0.134918	Cancer Trained * Pre up vs Healthy Aged-matched Trained * Pre	0.121462	0.475346	2.5701	1.60315	0.475346	Cancer Trained * Post up vs Cancer Untrained * Post	0.0755106	Cancer Trained * Post up vs Cancer Untrained * Post	0.00522676	0.868648	9.36282	3.05987	0.868648	Cancer Trained * Post up vs Healthy Aged-matched Trained * Post	0.136289	Cancer Trained * Post up vs Healthy Aged-matched Trained * Post	3.73421	4.10372	5.49477	1
272334	cg09098720		0.011607	17		ENST00000441895.2;ENST00000510059.1;ENST00000510059.1;ENST00000514726.1	TSS1500;1stExon;5'UTR;TSS1500	RP11-1018N14.2;RP11-1018N14.4;RP11-1018N14.4;RP11-1018N14.1									0.250378	-0.0828131	1.38475	-1.17675	-0.0828131	Cancer Trained * Post down vs Cancer Trained * Pre	-0.013953	Cancer Trained * Post down vs Cancer Trained * Pre	0.917431	-0.00672774	0.0109671	-0.104724	-0.00672774	Healthy Aged-matched Trained * Post down vs Healthy Aged-matched Trained * Pre	-0.00119684	Healthy Aged-matched Trained * Post down vs Healthy Aged-matched Trained * Pre	0.30722	-0.0778052	1.08652	-1.04236	-0.0778052	Cancer Untrained * Post down vs Cancer Untrained * Pre	-0.0131772	Cancer Untrained * Post down vs Cancer Untrained * Pre	0.278501	0.0826883	1.22718	1.10778	0.0826883	Cancer Trained * Pre up vs Cancer Untrained * Pre	0.013899	Cancer Trained * Pre up vs Cancer Untrained * Pre	0.00230968	0.228579	11.5089	3.39248	0.228579	Cancer Trained * Pre up vs Healthy Aged-matched Trained * Pre	0.0387311	Cancer Trained * Pre up vs Healthy Aged-matched Trained * Pre	0.280184	0.0776803	1.21841	1.10382	0.0776803	Cancer Trained * Post up vs Cancer Untrained * Post	0.0131232	Cancer Trained * Post up vs Cancer Untrained * Post	0.0325566	0.152494	5.1223	2.26325	0.152494	Cancer Trained * Post up vs Healthy Aged-matched Trained * Post	0.025975	Cancer Trained * Post up vs Healthy Aged-matched Trained * Post	3.73409	0.231165	0.309534	1
662688	cg16770774	DTX4	0.0116072	11		ENST00000532982.1	5'UTR	DTX4						NM_015177	Body	DTX4	0.0458227	0.356553	4.41712	2.10169	0.356553	Cancer Trained * Post up vs Cancer Trained * Pre	0.028677	Cancer Trained * Post up vs Cancer Trained * Pre	0.661168	-0.0686955	0.196755	-0.443571	-0.0686955	Healthy Aged-matched Trained * Post down vs Healthy Aged-matched Trained * Pre	-0.00393266	Healthy Aged-matched Trained * Post down vs Healthy Aged-matched Trained * Pre	0.120525	0.289238	2.58373	1.6074	0.289238	Cancer Untrained * Post up vs Cancer Untrained * Pre	0.0227619	Cancer Untrained * Post up vs Cancer Untrained * Pre	0.680407	-0.0749933	0.173693	-0.416765	-0.0749933	Cancer Trained * Pre down vs Cancer Untrained * Pre	-0.00700897	Cancer Trained * Pre down vs Cancer Untrained * Pre	0.00168144	-0.571655	12.3864	-3.51944	-0.571655	Cancer Trained * Pre down vs Healthy Aged-matched Trained * Pre	-0.0450504	Cancer Trained * Pre down vs Healthy Aged-matched Trained * Pre	0.964262	-0.00767794	0.00204823	-0.0452574	-0.00767794	Cancer Trained * Post down vs Cancer Untrained * Post	-0.00109389	Cancer Trained * Post down vs Cancer Untrained * Post	0.375998	-0.146406	0.812453	-0.901362	-0.146406	Cancer Trained * Post down vs Healthy Aged-matched Trained * Post	-0.0124407	Cancer Trained * Post down vs Healthy Aged-matched Trained * Post	3.73408	1.3434	1.79883	1
803772	cg03862043	TIAM1	0.0116152	21		ENST00000455508.1;ENST00000469412.1;ENST00000399841.1;ENST00000286827.3	5'UTR;3'UTR;5'UTR;5'UTR	TIAM1;TIAM1;TIAM1;TIAM1						NM_003253	5'UTR	TIAM1	0.676227	0.0826393	0.178559	0.422563	0.0826393	Cancer Trained * Post up vs Cancer Trained * Pre	0.00337917	Cancer Trained * Post up vs Cancer Trained * Pre	0.41613	-0.14762	0.683724	-0.826876	-0.14762	Healthy Aged-matched Trained * Post down vs Healthy Aged-matched Trained * Pre	-0.0116025	Healthy Aged-matched Trained * Post down vs Healthy Aged-matched Trained * Pre	0.364987	0.191394	0.851362	0.922693	0.191394	Cancer Untrained * Post up vs Cancer Untrained * Pre	0.0148821	Cancer Untrained * Post up vs Cancer Untrained * Pre	0.267922	-0.235039	1.28392	-1.1331	-0.235039	Cancer Trained * Pre down vs Cancer Untrained * Pre	-0.0224975	Cancer Trained * Pre down vs Cancer Untrained * Pre	0.00165247	-0.660279	12.4352	-3.52636	-0.660279	Cancer Trained * Pre down vs Healthy Aged-matched Trained * Pre	-0.0561055	Cancer Trained * Pre down vs Healthy Aged-matched Trained * Pre	0.0909978	-0.343794	3.09034	-1.75794	-0.343794	Cancer Trained * Post down vs Cancer Untrained * Post	-0.0340004	Cancer Trained * Post down vs Cancer Untrained * Post	0.0302951	-0.43002	5.27442	-2.29661	-0.43002	Cancer Trained * Post down vs Healthy Aged-matched Trained * Post	-0.0411239	Cancer Trained * Post down vs Healthy Aged-matched Trained * Post	3.73352	1.78492	2.3904	1
693121	cg03758317		0.0116173	20													0.00220136	0.417432	11.6401	3.41176	0.417432	Cancer Trained * Post up vs Cancer Trained * Pre	0.0220867	Cancer Trained * Post up vs Cancer Trained * Pre	0.672352	0.0477979	0.183141	0.42795	0.0477979	Healthy Aged-matched Trained * Post up vs Healthy Aged-matched Trained * Pre	0.00167996	Healthy Aged-matched Trained * Post up vs Healthy Aged-matched Trained * Pre	0.239403	0.156405	1.45256	1.20522	0.156405	Cancer Untrained * Post up vs Cancer Untrained * Pre	0.00802442	Cancer Untrained * Post up vs Cancer Untrained * Pre	0.172156	-0.182405	1.97565	-1.40558	-0.182405	Cancer Trained * Pre down vs Cancer Untrained * Pre	-0.0105956	Cancer Trained * Pre down vs Cancer Untrained * Pre	0.00395737	-0.371842	10.0761	-3.17429	-0.371842	Cancer Trained * Pre down vs Healthy Aged-matched Trained * Pre	-0.0200143	Cancer Trained * Pre down vs Healthy Aged-matched Trained * Pre	0.526339	0.0786215	0.412923	0.642591	0.0786215	Cancer Trained * Post up vs Cancer Untrained * Post	0.00346668	Cancer Trained * Post up vs Cancer Untrained * Post	0.985108	-0.00220853	0.000355451	-0.0188534	-0.00220853	Cancer Trained * Post down vs Healthy Aged-matched Trained * Post	0.000392479	Cancer Trained * Post up vs Healthy Aged-matched Trained * Post	3.73337	0.698594	0.935608	1
56451	cg12512271	KCNMB3	0.0116214	3		ENST00000485523.1;ENST00000392686.2;ENST00000485523.1;ENST00000392686.2	1stExon;1stExon;5'UTR;5'UTR	KCNMB3;KCNMB3;KCNMB3;KCNMB3				N_Shelf	chr3:178978948-178979364	NM_171829;NM_171829;NM_001163677;NR_028135;NM_171828	5'UTR;1stExon;Body;Body;Body	KCNMB3;KCNMB3;KCNMB3;KCNMB3;KCNMB3	0.0229618	0.323735	5.87151	2.42312	0.323735	Cancer Trained * Post up vs Cancer Trained * Pre	0.0119634	Cancer Trained * Post up vs Cancer Trained * Pre	0.775871	-0.0351009	0.0828301	-0.287802	-0.0351009	Healthy Aged-matched Trained * Post down vs Healthy Aged-matched Trained * Pre	-0.000968953	Healthy Aged-matched Trained * Post down vs Healthy Aged-matched Trained * Pre	0.302644	0.149145	1.10773	1.05249	0.149145	Cancer Untrained * Post up vs Cancer Untrained * Pre	0.00633487	Cancer Untrained * Post up vs Cancer Untrained * Pre	0.641208	-0.066848	0.222533	-0.471734	-0.066848	Cancer Trained * Pre down vs Cancer Untrained * Pre	-0.00239995	Cancer Trained * Pre down vs Cancer Untrained * Pre	0.00210087	-0.438811	11.7683	-3.43049	-0.438811	Cancer Trained * Pre down vs Healthy Aged-matched Trained * Pre	-0.0163068	Cancer Trained * Pre down vs Healthy Aged-matched Trained * Pre	0.427594	0.107743	0.650347	0.806441	0.107743	Cancer Trained * Post up vs Cancer Untrained * Post	0.00322858	Cancer Trained * Post up vs Cancer Untrained * Post	0.537496	-0.0799743	0.390894	-0.625215	-0.0799743	Cancer Trained * Post down vs Healthy Aged-matched Trained * Post	-0.00337446	Cancer Trained * Post down vs Healthy Aged-matched Trained * Post	3.73309	0.83293	1.11561	1
449114	cg01266790	PACS2	0.0116234	14		ENST00000325438.8;ENST00000458164.2;ENST00000547217.1;ENST00000548265.1;ENST00000548265	1stExon;1stExon;1stExon;1stExon;5'UTR;5'UTR;5'UTR;1stExon;5'UTR;5'UTR	PACS2;PACS2;PACS2;PACS2;PACS2;BRF1;BRF1;BRF1;PACS2;BRF1		Promoter_Associated	14:105780707-105781556	Island	chr14:105780339-105782027	NM_015197;NM_001100913	1stExon;1stExon	PACS2;PACS2	0.0113669	-0.403105	7.46678	-2.73254	-0.403105	Cancer Trained * Post down vs Cancer Trained * Pre	-0.0133337	Cancer Trained * Post down vs Cancer Trained * Pre	0.652166	-0.0614386	0.208143	-0.456227	-0.0614386	Healthy Aged-matched Trained * Post down vs Healthy Aged-matched Trained * Pre	-0.00184245	Healthy Aged-matched Trained * Post down vs Healthy Aged-matched Trained * Pre	0.326455	-0.156613	1.00184	-1.00092	-0.156613	Cancer Untrained * Post down vs Cancer Untrained * Pre	-0.0043603	Cancer Untrained * Post down vs Cancer Untrained * Pre	0.127968	0.246344	2.47872	1.57439	0.246344	Cancer Trained * Pre up vs Cancer Untrained * Pre	0.00847941	Cancer Trained * Pre up vs Cancer Untrained * Pre	0.00213327	0.483656	11.7262	3.42436	0.483656	Cancer Trained * Pre up vs Healthy Aged-matched Trained * Pre	0.0150091	Cancer Trained * Pre up vs Healthy Aged-matched Trained * Pre	0.999205	-0.000148392	1.01185e-06	-0.00100591	-0.000148392	Cancer Trained * Post down vs Cancer Untrained * Post	-0.000493959	Cancer Trained * Post down vs Cancer Untrained * Post	0.324381	0.141989	1.01064	1.00531	0.141989	Cancer Trained * Post up vs Healthy Aged-matched Trained * Post	0.00351788	Cancer Trained * Post up vs Healthy Aged-matched Trained * Post	3.73295	1.01547	1.36014	1
311891	cg11000427		0.0116441	3								N_Shelf	chr3:126398076-126398365				0.0226114	0.20054	5.90517	2.43005	0.20054	Cancer Trained * Post up vs Cancer Trained * Pre	0.014238	Cancer Trained * Post up vs Cancer Trained * Pre	0.570663	-0.0432912	0.330224	-0.574652	-0.0432912	Healthy Aged-matched Trained * Post down vs Healthy Aged-matched Trained * Pre	-0.00242447	Healthy Aged-matched Trained * Post down vs Healthy Aged-matched Trained * Pre	0.535648	-0.0549765	0.394484	-0.62808	-0.0549765	Cancer Untrained * Post down vs Cancer Untrained * Pre	-0.00338953	Cancer Untrained * Post down vs Cancer Untrained * Pre	0.0026905	-0.291568	11.0957	-3.33103	-0.291568	Cancer Trained * Pre down vs Cancer Untrained * Pre	-0.0199914	Cancer Trained * Pre down vs Cancer Untrained * Pre	0.000734727	-0.303892	14.7929	-3.84616	-0.303892	Cancer Trained * Pre down vs Healthy Aged-matched Trained * Pre	-0.0206045	Cancer Trained * Pre down vs Healthy Aged-matched Trained * Pre	0.665968	-0.0360513	0.19084	-0.436852	-0.0360513	Cancer Trained * Post down vs Cancer Untrained * Post	-0.00236394	Cancer Trained * Post down vs Cancer Untrained * Post	0.454279	-0.0600601	0.577815	-0.760142	-0.0600601	Cancer Trained * Post down vs Healthy Aged-matched Trained * Post	-0.0039421	Cancer Trained * Post down vs Healthy Aged-matched Trained * Post	3.73151	0.317663	0.425649	1
437435	cg20212077		0.0116475	13													0.921023	-0.0162498	0.0100302	-0.100151	-0.0162498	Cancer Trained * Post down vs Cancer Trained * Pre	-0.00362837	Cancer Trained * Post down vs Cancer Trained * Pre	0.328748	0.147537	0.992206	0.996095	0.147537	Healthy Aged-matched Trained * Post up vs Healthy Aged-matched Trained * Pre	0.0201582	Healthy Aged-matched Trained * Post up vs Healthy Aged-matched Trained * Pre	0.341742	-0.16679	0.939299	-0.969174	-0.16679	Cancer Untrained * Post down vs Cancer Untrained * Pre	-0.0249743	Cancer Untrained * Post down vs Cancer Untrained * Pre	0.0836838	0.310044	3.24572	1.80159	0.310044	Cancer Trained * Pre up vs Cancer Untrained * Pre	0.042385	Cancer Trained * Pre up vs Cancer Untrained * Pre	0.00410154	0.490834	9.98333	3.15964	0.490834	Cancer Trained * Pre up vs Healthy Aged-matched Trained * Pre	0.0688205	Cancer Trained * Pre up vs Healthy Aged-matched Trained * Pre	0.00886524	0.460584	8.05814	2.83869	0.460584	Cancer Trained * Post up vs Cancer Untrained * Post	0.0637309	Cancer Trained * Post up vs Cancer Untrained * Post	0.0454804	0.327047	4.43228	2.1053	0.327047	Cancer Trained * Post up vs Healthy Aged-matched Trained * Post	0.0450339	Cancer Trained * Post up vs Healthy Aged-matched Trained * Post	3.73128	1.22787	1.64537	1
282283	cg06556982	CCR6	0.0116526	6		ENST00000400926.2	TSS1500	CCR6						NM_004367	TSS1500	CCR6	0.671768	0.0629895	0.183837	0.428763	0.0629895	Cancer Trained * Post up vs Cancer Trained * Pre	0.00572418	Cancer Trained * Post up vs Cancer Trained * Pre	0.711769	0.0501184	0.139661	0.373712	0.0501184	Healthy Aged-matched Trained * Post up vs Healthy Aged-matched Trained * Pre	0.00556248	Healthy Aged-matched Trained * Post up vs Healthy Aged-matched Trained * Pre	0.844745	0.0308327	0.0391533	0.197872	0.0308327	Cancer Untrained * Post up vs Cancer Untrained * Pre	0.000584808	Cancer Untrained * Post up vs Cancer Untrained * Pre	0.098459	0.26745	2.94599	1.71639	0.26745	Cancer Trained * Pre up vs Cancer Untrained * Pre	0.0236903	Cancer Trained * Pre up vs Cancer Untrained * Pre	0.00677278	0.415228	8.71483	2.95209	0.415228	Cancer Trained * Pre up vs Healthy Aged-matched Trained * Pre	0.0391114	Cancer Trained * Pre up vs Healthy Aged-matched Trained * Pre	0.0521135	0.299607	4.15912	2.03939	0.299607	Cancer Trained * Post up vs Cancer Untrained * Post	0.0288297	Cancer Trained * Post up vs Cancer Untrained * Post	0.00543637	0.428099	9.26348	3.0436	0.428099	Cancer Trained * Post up vs Healthy Aged-matched Trained * Post	0.0392731	Cancer Trained * Post up vs Healthy Aged-matched Trained * Post	3.73092	1.00653	1.34891	1
27398	cg12087108	SRBD1	0.011653	2		ENST00000461805.1;ENST00000263736.4;ENST00000263736.4	3'UTR;5'UTR;1stExon	SRBD1;SRBD1;SRBD1		Promoter_Associated	2:45837551-45838708	Island	chr2:45838292-45838582	NM_018079;NM_018079	1stExon;5'UTR	SRBD1;SRBD1	0.0060068	-0.249376	9.01301	-3.00217	-0.249376	Cancer Trained * Post down vs Cancer Trained * Pre	-0.0050789	Cancer Trained * Post down vs Cancer Trained * Pre	0.585594	-0.0418858	0.305123	-0.552379	-0.0418858	Healthy Aged-matched Trained * Post down vs Healthy Aged-matched Trained * Pre	-0.000801284	Healthy Aged-matched Trained * Post down vs Healthy Aged-matched Trained * Pre	0.436724	0.0696381	0.624743	0.790407	0.0696381	Cancer Untrained * Post up vs Cancer Untrained * Pre	0.00144406	Cancer Untrained * Post up vs Cancer Untrained * Pre	0.14286	0.133287	2.28869	1.51284	0.133287	Cancer Trained * Pre up vs Cancer Untrained * Pre	0.00283197	Cancer Trained * Pre up vs Cancer Untrained * Pre	0.00772667	0.230378	8.39133	2.89678	0.230378	Cancer Trained * Pre up vs Healthy Aged-matched Trained * Pre	0.004751	Cancer Trained * Pre up vs Healthy Aged-matched Trained * Pre	0.0345229	-0.185727	4.9993	-2.23591	-0.185727	Cancer Trained * Post down vs Cancer Untrained * Post	-0.00369099	Cancer Trained * Post down vs Cancer Untrained * Post	0.77588	0.0228876	0.0828226	0.287789	0.0228876	Cancer Trained * Post up vs Healthy Aged-matched Trained * Post	0.000473384	Cancer Trained * Post up vs Healthy Aged-matched Trained * Post	3.7309	0.321783	0.431241	1
738473	cg07462405		0.0116545	8		ENST00000520230.1	TSS1500	NDRG1	chr8:134315401-134315401	Unclassified_Cell_type_specific	8:134315263-134315829						0.0426228	-0.119154	4.56409	-2.13637	-0.119154	Cancer Trained * Post down vs Cancer Trained * Pre	-0.019555	Cancer Trained * Post down vs Cancer Trained * Pre	0.0201366	0.126373	6.16065	2.48207	0.126373	Healthy Aged-matched Trained * Post up vs Healthy Aged-matched Trained * Pre	0.021047	Healthy Aged-matched Trained * Post up vs Healthy Aged-matched Trained * Pre	0.228211	0.0730754	1.52591	1.23528	0.0730754	Cancer Untrained * Post up vs Cancer Untrained * Pre	0.0120517	Cancer Untrained * Post up vs Cancer Untrained * Pre	0.00290203	0.195245	10.8929	3.30045	0.195245	Cancer Trained * Pre up vs Cancer Untrained * Pre	0.0321537	Cancer Trained * Pre up vs Cancer Untrained * Pre	0.0010148	0.198612	13.8336	3.71936	0.198612	Cancer Trained * Pre up vs Healthy Aged-matched Trained * Pre	0.0328645	Cancer Trained * Pre up vs Healthy Aged-matched Trained * Pre	0.957311	0.00301559	0.00292336	0.0540681	0.00301559	Cancer Trained * Post up vs Cancer Untrained * Post	0.000546992	Cancer Trained * Post up vs Cancer Untrained * Post	0.388002	-0.046915	0.77188	-0.878567	-0.046915	Cancer Trained * Post down vs Healthy Aged-matched Trained * Post	-0.00773751	Cancer Trained * Post down vs Healthy Aged-matched Trained * Post	3.73079	0.145069	0.194421	1
26779	cg13448197		0.0116545	10								Island	chr10:43846258-43846575				0.221029	-0.555504	1.57542	-1.25516	-0.555504	Cancer Trained * Post down vs Cancer Trained * Pre	-0.0532058	Cancer Trained * Post down vs Cancer Trained * Pre	0.614067	-0.206316	0.260776	-0.510663	-0.206316	Healthy Aged-matched Trained * Post down vs Healthy Aged-matched Trained * Pre	-0.0225517	Healthy Aged-matched Trained * Post down vs Healthy Aged-matched Trained * Pre	0.693232	-0.187332	0.159255	-0.399068	-0.187332	Cancer Untrained * Post down vs Cancer Untrained * Pre	-0.018103	Cancer Untrained * Post down vs Cancer Untrained * Pre	0.00849935	1.34093	8.15984	2.85654	1.34093	Cancer Trained * Pre up vs Cancer Untrained * Pre	0.117908	Cancer Trained * Pre up vs Cancer Untrained * Pre	0.00857721	1.20878	8.1378	2.85268	1.20878	Cancer Trained * Pre up vs Healthy Aged-matched Trained * Pre	0.103812	Cancer Trained * Pre up vs Healthy Aged-matched Trained * Pre	0.0374325	0.97276	4.83095	2.19794	0.97276	Cancer Trained * Post up vs Cancer Untrained * Post	0.0828049	Cancer Trained * Post up vs Cancer Untrained * Post	0.0532764	0.859597	4.11527	2.02861	0.859597	Cancer Trained * Post up vs Healthy Aged-matched Trained * Post	0.0731575	Cancer Trained * Post up vs Healthy Aged-matched Trained * Post	3.73079	9.13461	12.2422	1
263585	cg00365239	HEYL	0.0116684	1										NM_014571	Body	HEYL	0.356709	0.0950317	0.881742	0.939011	0.0950317	Cancer Trained * Post up vs Cancer Trained * Pre	0.0164382	Cancer Trained * Post up vs Cancer Trained * Pre	0.916586	-0.0097744	0.0111935	-0.105799	-0.0097744	Healthy Aged-matched Trained * Post down vs Healthy Aged-matched Trained * Pre	-0.00168064	Healthy Aged-matched Trained * Post down vs Healthy Aged-matched Trained * Pre	0.238338	-0.129674	1.45934	-1.20803	-0.129674	Cancer Untrained * Post down vs Cancer Untrained * Pre	-0.0224887	Cancer Untrained * Post down vs Cancer Untrained * Pre	0.417383	-0.0885179	0.680008	-0.824626	-0.0885179	Cancer Trained * Pre down vs Cancer Untrained * Pre	-0.0153503	Cancer Trained * Pre down vs Cancer Untrained * Pre	0.00896635	-0.27459	8.03085	-2.83388	-0.27459	Cancer Trained * Pre down vs Healthy Aged-matched Trained * Pre	-0.0471875	Cancer Trained * Pre down vs Healthy Aged-matched Trained * Pre	0.190485	0.136188	1.81084	1.34568	0.136188	Cancer Trained * Post up vs Cancer Untrained * Post	0.0235766	Cancer Trained * Post up vs Cancer Untrained * Post	0.0919924	-0.169784	3.07032	-1.75223	-0.169784	Cancer Trained * Post down vs Healthy Aged-matched Trained * Post	-0.0290686	Cancer Trained * Post down vs Healthy Aged-matched Trained * Post	3.72983	0.477524	0.640141	1
61930	cg14597214	TACC1	0.0116874	8		ENST00000518415.1;ENST00000519416.1;ENST00000520615.1;ENST00000522474.1;ENST00000443388	TSS1500;1stExon;1stExon;1stExon;TSS200;TSS200;TSS200;TSS200;5'UTR;5'UTR;5'UTR	TACC1;TACC1;TACC1;TACC1;TACC1;TACC1;TACC1;TACC1;TACC1;TACC1;TACC1						NM_001146216;NM_001146216	1stExon;5'UTR	TACC1;TACC1	0.140841	-0.205566	2.31305	-1.52087	-0.205566	Cancer Trained * Post down vs Cancer Trained * Pre	-0.00825544	Cancer Trained * Post down vs Cancer Trained * Pre	0.0201921	0.306102	6.15455	2.48084	0.306102	Healthy Aged-matched Trained * Post up vs Healthy Aged-matched Trained * Pre	0.0108534	Healthy Aged-matched Trained * Post up vs Healthy Aged-matched Trained * Pre	0.0539575	-0.289936	4.09009	-2.0224	-0.289936	Cancer Untrained * Post down vs Cancer Untrained * Pre	-0.0100353	Cancer Untrained * Post down vs Cancer Untrained * Pre	0.305119	0.1501	1.0962	1.047	0.1501	Cancer Trained * Pre up vs Cancer Untrained * Pre	0.00633805	Cancer Trained * Pre up vs Cancer Untrained * Pre	0.0017418	0.453629	12.2877	3.50539	0.453629	Cancer Trained * Pre up vs Healthy Aged-matched Trained * Pre	0.017281	Cancer Trained * Pre up vs Healthy Aged-matched Trained * Pre	0.0951063	0.23447	3.00923	1.73471	0.23447	Cancer Trained * Post up vs Cancer Untrained * Post	0.00811792	Cancer Trained * Post up vs Cancer Untrained * Post	0.65766	-0.0580392	0.201147	-0.448494	-0.0580392	Cancer Trained * Post down vs Healthy Aged-matched Trained * Post	-0.0018278	Cancer Trained * Post down vs Healthy Aged-matched Trained * Post	3.72852	0.85146	1.14182	1
646821	cg15757745	TBC1D22A	0.0117072	22		ENST00000394449.2;ENST00000441162.1	3'UTR;3'UTR	TBC1D22A;TBC1D22A				Island	chr22:47558272-47558513	NM_014346	Body	TBC1D22A	0.920469	0.0278785	0.010172	0.100856	0.0278785	Cancer Trained * Post up vs Cancer Trained * Pre	0.00329258	Cancer Trained * Post up vs Cancer Trained * Pre	0.540783	-0.15648	0.384563	-0.620132	-0.15648	Healthy Aged-matched Trained * Post down vs Healthy Aged-matched Trained * Pre	-0.0109971	Healthy Aged-matched Trained * Post down vs Healthy Aged-matched Trained * Pre	0.659754	-0.130629	0.198518	-0.445554	-0.130629	Cancer Untrained * Post down vs Cancer Untrained * Pre	-0.0126853	Cancer Untrained * Post down vs Cancer Untrained * Pre	0.657075	-0.131732	0.201884	-0.449315	-0.131732	Cancer Trained * Pre down vs Cancer Untrained * Pre	-0.0118399	Cancer Trained * Pre down vs Cancer Untrained * Pre	0.00586377	-0.797174	9.07329	-3.01219	-0.797174	Cancer Trained * Pre down vs Healthy Aged-matched Trained * Pre	-0.0639348	Cancer Trained * Pre down vs Healthy Aged-matched Trained * Pre	0.923605	0.0267756	0.00938317	0.0968668	0.0267756	Cancer Trained * Post up vs Cancer Untrained * Post	0.00413792	Cancer Trained * Post up vs Cancer Untrained * Post	0.0290741	-0.612816	5.3619	-2.31558	-0.612816	Cancer Trained * Post down vs Healthy Aged-matched Trained * Post	-0.0496451	Cancer Trained * Post down vs Healthy Aged-matched Trained * Post	3.72715	3.55973	4.7754	1
276920	cg17410006		0.0117212	X													0.272924	-0.0972183	1.25673	-1.12104	-0.0972183	Cancer Trained * Post down vs Cancer Trained * Pre	-0.0157839	Cancer Trained * Post down vs Cancer Trained * Pre	0.787733	-0.0215458	0.074072	-0.272162	-0.0215458	Healthy Aged-matched Trained * Post down vs Healthy Aged-matched Trained * Pre	-0.0036594	Healthy Aged-matched Trained * Post down vs Healthy Aged-matched Trained * Pre	0.249515	0.108443	1.38994	1.17896	0.108443	Cancer Untrained * Post up vs Cancer Untrained * Pre	0.0178656	Cancer Untrained * Post up vs Cancer Untrained * Pre	0.0128334	0.246527	7.18327	2.68016	0.246527	Cancer Trained * Pre up vs Cancer Untrained * Pre	0.0402701	Cancer Trained * Pre up vs Cancer Untrained * Pre	0.0031046	0.271765	10.7133	3.27312	0.271765	Cancer Trained * Pre up vs Healthy Aged-matched Trained * Pre	0.0445009	Cancer Trained * Pre up vs Healthy Aged-matched Trained * Pre	0.641563	0.0408658	0.222058	0.47123	0.0408658	Cancer Trained * Post up vs Cancer Untrained * Post	0.00662068	Cancer Trained * Post up vs Cancer Untrained * Post	0.0262888	0.196093	5.57774	2.36172	0.196093	Cancer Trained * Post up vs Healthy Aged-matched Trained * Post	0.0323764	Cancer Trained * Post up vs Healthy Aged-matched Trained * Post	3.72618	0.35029	0.470039	1
208653	cg24594229	LOC283140	0.0117273	11		ENST00000384045.1;ENST00000504610.2	TSS1500;5'UTR	U6;RP11-356J5.12						NR_126004	Body	LOC283140	0.00210544	0.323556	11.7623	3.42962	0.323556	Cancer Trained * Post up vs Cancer Trained * Pre	0.0132352	Cancer Trained * Post up vs Cancer Trained * Pre	0.726818	-0.0304277	0.124828	-0.35331	-0.0304277	Healthy Aged-matched Trained * Post down vs Healthy Aged-matched Trained * Pre	-0.00105067	Healthy Aged-matched Trained * Post down vs Healthy Aged-matched Trained * Pre	0.576419	0.0566396	0.320391	0.566031	0.0566396	Cancer Untrained * Post up vs Cancer Untrained * Pre	0.00238057	Cancer Untrained * Post up vs Cancer Untrained * Pre	0.173405	-0.140225	1.96376	-1.40134	-0.140225	Cancer Trained * Pre down vs Cancer Untrained * Pre	-0.00616992	Cancer Trained * Pre down vs Cancer Untrained * Pre	0.0015491	-0.32084	12.6171	-3.55205	-0.32084	Cancer Trained * Pre down vs Healthy Aged-matched Trained * Pre	-0.0134153	Cancer Trained * Pre down vs Healthy Aged-matched Trained * Pre	0.191369	0.126692	1.8034	1.34291	0.126692	Cancer Trained * Post up vs Cancer Untrained * Post	0.00468471	Cancer Trained * Post up vs Cancer Untrained * Post	0.716754	0.0331437	0.134642	0.366937	0.0331437	Cancer Trained * Post up vs Healthy Aged-matched Trained * Post	0.000870587	Cancer Trained * Post up vs Healthy Aged-matched Trained * Post	3.72577	0.414509	0.556273	1
643929	cg04212933	CDIP1	0.0117341	16		ENST00000562579.1;ENST00000564828.1;ENST00000563332.1;ENST00000562334.1;ENST00000567695	5'UTR;5'UTR;5'UTR;5'UTR;5'UTR;TSS200	C16orf5;C16orf5;C16orf5;C16orf5;C16orf5;C16orf5	chr16:4587360-4587360			N_Shore	chr16:4587836-4588890	NM_001199054;NM_013399;NM_001199056;NM_001199055	5'UTR;5'UTR;5'UTR;5'UTR	CDIP1;CDIP1;CDIP1;CDIP1	0.873574	-0.0204894	0.0258439	-0.16076	-0.0204894	Cancer Trained * Post down vs Cancer Trained * Pre	-0.00335158	Cancer Trained * Post down vs Cancer Trained * Pre	0.78529	-0.0320396	0.0758327	-0.275377	-0.0320396	Healthy Aged-matched Trained * Post down vs Healthy Aged-matched Trained * Pre	-0.00559656	Healthy Aged-matched Trained * Post down vs Healthy Aged-matched Trained * Pre	0.468756	0.0994559	0.541264	0.735707	0.0994559	Cancer Untrained * Post up vs Cancer Untrained * Pre	0.0169801	Cancer Untrained * Post up vs Cancer Untrained * Pre	0.307335	-0.140877	1.08599	-1.04211	-0.140877	Cancer Trained * Pre down vs Cancer Untrained * Pre	-0.0240084	Cancer Trained * Pre down vs Cancer Untrained * Pre	0.00541349	-0.371614	9.27412	-3.04534	-0.371614	Cancer Trained * Pre down vs Healthy Aged-matched Trained * Pre	-0.0636418	Cancer Trained * Pre down vs Healthy Aged-matched Trained * Pre	0.0513676	-0.260822	4.18783	-2.04642	-0.260822	Cancer Trained * Post down vs Cancer Untrained * Post	-0.0443401	Cancer Trained * Post down vs Cancer Untrained * Post	0.00679545	-0.360064	8.70658	-2.95069	-0.360064	Cancer Trained * Post down vs Healthy Aged-matched Trained * Post	-0.0613968	Cancer Trained * Post down vs Healthy Aged-matched Trained * Post	3.7253	0.756433	1.01527	1
283626	cg20608028		0.0117347	13													0.508706	0.0633685	0.449528	0.670468	0.0633685	Cancer Trained * Post up vs Cancer Trained * Pre	0.00855262	Cancer Trained * Post up vs Cancer Trained * Pre	0.391354	0.0752598	0.76088	0.872285	0.0752598	Healthy Aged-matched Trained * Post up vs Healthy Aged-matched Trained * Pre	0.0116468	Healthy Aged-matched Trained * Post up vs Healthy Aged-matched Trained * Pre	0.443199	0.0781084	0.607089	0.779159	0.0781084	Cancer Untrained * Post up vs Cancer Untrained * Pre	0.0121646	Cancer Untrained * Post up vs Cancer Untrained * Pre	0.0488096	0.207634	4.28996	2.07122	0.207634	Cancer Trained * Pre up vs Cancer Untrained * Pre	0.0315933	Cancer Trained * Pre up vs Cancer Untrained * Pre	0.0079647	0.260973	8.3174	2.88399	0.260973	Cancer Trained * Pre up vs Healthy Aged-matched Trained * Pre	0.0396034	Cancer Trained * Pre up vs Healthy Aged-matched Trained * Pre	0.0519518	0.192894	4.1653	2.04091	0.192894	Cancer Trained * Post up vs Cancer Untrained * Post	0.0279814	Cancer Trained * Post up vs Cancer Untrained * Post	0.0108486	0.249081	7.57671	2.75258	0.249081	Cancer Trained * Post up vs Healthy Aged-matched Trained * Post	0.0365092	Cancer Trained * Post up vs Healthy Aged-matched Trained * Post	3.72526	0.415966	0.558304	1
734795	cg04157150		0.0117431	3								S_Shelf	chr3:113822136-113822414				0.0436615	0.219838	4.51506	2.12487	0.219838	Cancer Trained * Post up vs Cancer Trained * Pre	0.0163329	Cancer Trained * Post up vs Cancer Trained * Pre	0.71466	-0.034924	0.136738	-0.36978	-0.034924	Healthy Aged-matched Trained * Post down vs Healthy Aged-matched Trained * Pre	-0.00272129	Healthy Aged-matched Trained * Post down vs Healthy Aged-matched Trained * Pre	0.422454	-0.0894958	0.665139	-0.815561	-0.0894958	Cancer Untrained * Post down vs Cancer Untrained * Pre	-0.00557551	Cancer Untrained * Post down vs Cancer Untrained * Pre	0.00105995	-0.406263	13.7064	-3.70221	-0.406263	Cancer Trained * Pre down vs Cancer Untrained * Pre	-0.0280052	Cancer Trained * Pre down vs Cancer Untrained * Pre	0.00207326	-0.340332	11.8047	-3.43579	-0.340332	Cancer Trained * Pre down vs Healthy Aged-matched Trained * Pre	-0.023977	Cancer Trained * Pre down vs Healthy Aged-matched Trained * Pre	0.357781	-0.0969296	0.877754	-0.936885	-0.0969296	Cancer Trained * Post down vs Cancer Untrained * Post	-0.00609672	Cancer Trained * Post down vs Cancer Untrained * Post	0.395874	-0.0855702	0.746265	-0.863866	-0.0855702	Cancer Trained * Post down vs Healthy Aged-matched Trained * Post	-0.00492278	Cancer Trained * Post down vs Healthy Aged-matched Trained * Post	3.72468	0.498355	0.668991	1
699632	cg15526732		0.0117434	14													0.246295	-0.0981802	1.40952	-1.18723	-0.0981802	Cancer Trained * Post down vs Cancer Trained * Pre	-0.0160218	Cancer Trained * Post down vs Cancer Trained * Pre	0.535991	0.0473745	0.393816	0.627547	0.0473745	Healthy Aged-matched Trained * Post up vs Healthy Aged-matched Trained * Pre	0.00757095	Healthy Aged-matched Trained * Post up vs Healthy Aged-matched Trained * Pre	0.45274	0.0669047	0.581813	0.762767	0.0669047	Cancer Untrained * Post up vs Cancer Untrained * Pre	0.0106568	Cancer Untrained * Post up vs Cancer Untrained * Pre	0.00206463	0.301511	11.8161	3.43746	0.301511	Cancer Trained * Pre up vs Cancer Untrained * Pre	0.0480191	Cancer Trained * Pre up vs Cancer Untrained * Pre	0.00269742	0.263656	11.0888	3.32999	0.263656	Cancer Trained * Pre up vs Healthy Aged-matched Trained * Pre	0.042178	Cancer Trained * Pre up vs Healthy Aged-matched Trained * Pre	0.111513	0.136426	2.72154	1.64971	0.136426	Cancer Trained * Post up vs Cancer Untrained * Post	0.0213405	Cancer Trained * Post up vs Cancer Untrained * Post	0.14831	0.118101	2.22494	1.49162	0.118101	Cancer Trained * Post up vs Healthy Aged-matched Trained * Post	0.0185853	Cancer Trained * Post up vs Healthy Aged-matched Trained * Post	3.72466	0.318401	0.427422	1
166236	cg14366359		0.011745	7													0.00362781	0.314868	10.3028	3.20979	0.314868	Cancer Trained * Post up vs Cancer Trained * Pre	0.017609	Cancer Trained * Post up vs Cancer Trained * Pre	0.59891	0.0477074	0.283824	0.532751	0.0477074	Healthy Aged-matched Trained * Post up vs Healthy Aged-matched Trained * Pre	0.00250888	Healthy Aged-matched Trained * Post up vs Healthy Aged-matched Trained * Pre	0.425342	0.0843224	0.656794	0.810428	0.0843224	Cancer Untrained * Post up vs Cancer Untrained * Pre	0.00426853	Cancer Untrained * Post up vs Cancer Untrained * Pre	0.0102145	-0.28908	7.71934	-2.77837	-0.28908	Cancer Trained * Pre down vs Cancer Untrained * Pre	-0.0160046	Cancer Trained * Pre down vs Cancer Untrained * Pre	0.00659859	-0.278283	8.77928	-2.96299	-0.278283	Cancer Trained * Pre down vs Healthy Aged-matched Trained * Pre	-0.0157108	Cancer Trained * Pre down vs Healthy Aged-matched Trained * Pre	0.556072	-0.0585341	0.356053	-0.596702	-0.0585341	Cancer Trained * Post down vs Cancer Untrained * Post	-0.00266409	Cancer Trained * Post down vs Cancer Untrained * Post	0.906679	-0.0111223	0.014024	-0.118423	-0.0111223	Cancer Trained * Post down vs Healthy Aged-matched Trained * Post	-0.00061063	Cancer Trained * Post down vs Healthy Aged-matched Trained * Post	3.72455	0.44801	0.601429	1
219529	cg15648896	C15orf54	0.0117483	15		ENST00000318578.3;ENST00000561223.1;ENST00000561058.1;ENST00000560484.1;ENST00000558209	TSS200;TSS200;3'UTR;3'UTR;3'UTR	C15orf54;C15orf54;RP11-624L4.1;RP11-624L4.1;RP11-624L4.1						NM_207445	TSS200	C15orf54	0.729367	-0.0343338	0.122408	-0.349869	-0.0343338	Cancer Trained * Post down vs Cancer Trained * Pre	-0.00359741	Cancer Trained * Post down vs Cancer Trained * Pre	0.868997	0.0149278	0.0277676	0.166636	0.0149278	Healthy Aged-matched Trained * Post up vs Healthy Aged-matched Trained * Pre	0.00145405	Healthy Aged-matched Trained * Post up vs Healthy Aged-matched Trained * Pre	0.904314	0.0126402	0.0147475	0.121439	0.0126402	Cancer Untrained * Post up vs Cancer Untrained * Pre	0.000704062	Cancer Untrained * Post up vs Cancer Untrained * Pre	0.0135155	0.276629	7.06333	2.65769	0.276629	Cancer Trained * Pre up vs Cancer Untrained * Pre	0.032281	Cancer Trained * Pre up vs Cancer Untrained * Pre	0.00580608	0.283398	9.09806	3.0163	0.283398	Cancer Trained * Pre up vs Healthy Aged-matched Trained * Pre	0.03329	Cancer Trained * Pre up vs Healthy Aged-matched Trained * Pre	0.0275539	0.229655	5.4767	2.34023	0.229655	Cancer Trained * Post up vs Cancer Untrained * Post	0.0279796	Cancer Trained * Post up vs Cancer Untrained * Post	0.0196938	0.234137	6.21003	2.49199	0.234137	Cancer Trained * Post up vs Healthy Aged-matched Trained * Post	0.0282385	Cancer Trained * Post up vs Healthy Aged-matched Trained * Post	3.72432	0.448323	0.601885	1
57952	cg12742796	TTF2	0.011763	1		ENST00000445523.1;ENST00000369466.3;ENST00000464062.1;ENST00000470935.1	TSS1500;TSS200;TSS200;TSS200	RP11-27K13.3;TTF2;TTF2;TTF2		Unclassified	1:117601827-117603481	Island	chr1:117602388-117603270	NM_003594	TSS200	TTF2	0.544666	0.0469429	0.377178	0.614148	0.0469429	Cancer Trained * Post up vs Cancer Trained * Pre	0.00217306	Cancer Trained * Post up vs Cancer Trained * Pre	0.0985776	-0.119718	2.94379	-1.71575	-0.119718	Healthy Aged-matched Trained * Post down vs Healthy Aged-matched Trained * Pre	-0.00722078	Healthy Aged-matched Trained * Post down vs Healthy Aged-matched Trained * Pre	0.209827	-0.104354	1.6568	-1.28717	-0.104354	Cancer Untrained * Post down vs Cancer Untrained * Pre	-0.00565218	Cancer Untrained * Post down vs Cancer Untrained * Pre	0.0125357	-0.218111	7.23784	-2.69032	-0.218111	Cancer Trained * Pre down vs Cancer Untrained * Pre	-0.0115882	Cancer Trained * Pre down vs Cancer Untrained * Pre	0.00106595	-0.270771	13.6899	-3.69999	-0.270771	Cancer Trained * Pre down vs Healthy Aged-matched Trained * Pre	-0.0149908	Cancer Trained * Pre down vs Healthy Aged-matched Trained * Pre	0.39037	-0.0668145	0.764094	-0.874125	-0.0668145	Cancer Trained * Post down vs Cancer Untrained * Post	-0.00376294	Cancer Trained * Post down vs Cancer Untrained * Post	0.167203	-0.10411	2.02387	-1.42263	-0.10411	Cancer Trained * Post down vs Healthy Aged-matched Trained * Post	-0.00559701	Cancer Trained * Post down vs Healthy Aged-matched Trained * Post	3.72331	0.271915	0.365153	1
625136	cg06370528	BRUNOL4	0.0117763	18								N_Shore	chr18:34973989-34974464	NM_001025088;NM_020180;NM_001025089;NM_001025087	Body;Body;Body;Body	BRUNOL4;BRUNOL4;BRUNOL4;BRUNOL4	0.00341876	0.518659	10.4585	3.23396	0.518659	Cancer Trained * Post up vs Cancer Trained * Pre	0.0353613	Cancer Trained * Post up vs Cancer Trained * Pre	0.292036	0.157587	1.15859	1.07638	0.157587	Healthy Aged-matched Trained * Post up vs Healthy Aged-matched Trained * Pre	0.00823417	Healthy Aged-matched Trained * Post up vs Healthy Aged-matched Trained * Pre	0.602384	0.0897599	0.278431	0.527666	0.0897599	Cancer Untrained * Post up vs Cancer Untrained * Pre	0.00462489	Cancer Untrained * Post up vs Cancer Untrained * Pre	0.0245377	-0.407082	5.72685	-2.39308	-0.407082	Cancer Trained * Pre down vs Cancer Untrained * Pre	-0.0288177	Cancer Trained * Pre down vs Cancer Untrained * Pre	0.00635644	-0.457367	8.87204	-2.9786	-0.457367	Cancer Trained * Pre down vs Healthy Aged-matched Trained * Pre	-0.0320532	Cancer Trained * Pre down vs Healthy Aged-matched Trained * Pre	0.892879	0.0218181	0.0185071	0.136041	0.0218181	Cancer Trained * Post up vs Cancer Untrained * Post	0.00191876	Cancer Trained * Post up vs Cancer Untrained * Post	0.536268	-0.0962945	0.393276	-0.627117	-0.0962945	Cancer Trained * Post down vs Healthy Aged-matched Trained * Post	-0.0049261	Cancer Trained * Post down vs Healthy Aged-matched Trained * Post	3.7224	1.19682	1.60759	1
108748	cg11215976	ACTN2	0.0118006	1		ENST00000542672.1;ENST00000542672.1;ENST00000366578.4;ENST00000366578.4;ENST00000492634	5'UTR;1stExon;5'UTR;1stExon;1stExon;5'UTR	ACTN2;ACTN2;ACTN2;ACTN2;ACTN2;ACTN2		Unclassified	1:236849424-236850009	Island	chr1:236849472-236850323	NM_001103;NM_001103	1stExon;5'UTR	ACTN2;ACTN2	0.00129175	-0.560625	13.1341	-3.6241	-0.560625	Cancer Trained * Post down vs Cancer Trained * Pre	-0.0109233	Cancer Trained * Post down vs Cancer Trained * Pre	0.776167	0.0405866	0.0826044	0.28741	0.0405866	Healthy Aged-matched Trained * Post up vs Healthy Aged-matched Trained * Pre	0.0014251	Healthy Aged-matched Trained * Post up vs Healthy Aged-matched Trained * Pre	0.386359	-0.14466	0.777326	-0.881661	-0.14466	Cancer Untrained * Post down vs Cancer Untrained * Pre	-0.00308556	Cancer Untrained * Post down vs Cancer Untrained * Pre	0.321413	0.165983	1.02337	1.01162	0.165983	Cancer Trained * Pre up vs Cancer Untrained * Pre	0.00358669	Cancer Trained * Pre up vs Cancer Untrained * Pre	0.00357811	0.476228	10.3389	3.21542	0.476228	Cancer Trained * Pre up vs Healthy Aged-matched Trained * Pre	0.00970015	Cancer Trained * Pre up vs Healthy Aged-matched Trained * Pre	0.11865	-0.249982	2.61139	-1.61598	-0.249982	Cancer Trained * Post down vs Cancer Untrained * Post	-0.00425103	Cancer Trained * Post down vs Cancer Untrained * Post	0.406744	-0.124984	0.712119	-0.843872	-0.124984	Cancer Trained * Post down vs Healthy Aged-matched Trained * Post	-0.00264822	Cancer Trained * Post down vs Healthy Aged-matched Trained * Post	3.72074	1.11297	1.49563	1
65522	cg16296438	ADARB2	0.011811	10								S_Shore	chr10:1415976-1416249	NM_018702	Body	ADARB2	0.621177	-0.0934979	0.25039	-0.50039	-0.0934979	Cancer Trained * Post down vs Cancer Trained * Pre	-0.0158104	Cancer Trained * Post down vs Cancer Trained * Pre	0.566729	-0.0990273	0.337058	-0.580567	-0.0990273	Healthy Aged-matched Trained * Post down vs Healthy Aged-matched Trained * Pre	-0.0158273	Healthy Aged-matched Trained * Post down vs Healthy Aged-matched Trained * Pre	0.50278	-0.134757	0.462342	-0.679958	-0.134757	Cancer Untrained * Post down vs Cancer Untrained * Pre	-0.0233216	Cancer Untrained * Post down vs Cancer Untrained * Pre	0.141719	-0.300718	2.3024	-1.51737	-0.300718	Cancer Trained * Pre down vs Cancer Untrained * Pre	-0.0516579	Cancer Trained * Pre down vs Cancer Untrained * Pre	0.00639445	-0.532411	8.85722	-2.97611	-0.532411	Cancer Trained * Pre down vs Healthy Aged-matched Trained * Pre	-0.0902998	Cancer Trained * Pre down vs Healthy Aged-matched Trained * Pre	0.177204	-0.259459	1.9282	-1.3886	-0.259459	Cancer Trained * Post down vs Cancer Untrained * Post	-0.0441468	Cancer Trained * Post down vs Cancer Untrained * Post	0.00688517	-0.526882	8.6742	-2.9452	-0.526882	Cancer Trained * Post down vs Healthy Aged-matched Trained * Post	-0.0902829	Cancer Trained * Post down vs Healthy Aged-matched Trained * Post	3.72003	1.62346	2.18206	1
509534	cg23522915	HDAC7	0.0118339	12		ENST00000422254.1;ENST00000445237.2;ENST00000450805.1;ENST00000417107.1;ENST00000433685	5'UTR;5'UTR;5'UTR;5'UTR;5'UTR;5'UTR;5'UTR;5'UTR	HDAC7;HDAC7;HDAC7;HDAC7;HDAC7;HDAC7;HDAC7;HDAC7		Promoter_Associated_Cell_type_specific	12:48199228-48200649			NM_015401;NM_001098416	Body;Body	HDAC7;HDAC7	0.573383	-0.044246	0.325552	-0.570572	-0.044246	Cancer Trained * Post down vs Cancer Trained * Pre	-0.00730046	Cancer Trained * Post down vs Cancer Trained * Pre	0.616871	0.0358627	0.256649	0.506605	0.0358627	Healthy Aged-matched Trained * Post up vs Healthy Aged-matched Trained * Pre	0.0060701	Healthy Aged-matched Trained * Post up vs Healthy Aged-matched Trained * Pre	0.310456	0.0851514	1.07178	1.03527	0.0851514	Cancer Untrained * Post up vs Cancer Untrained * Pre	0.0145694	Cancer Untrained * Post up vs Cancer Untrained * Pre	0.00236779	0.278212	11.4412	3.38249	0.278212	Cancer Trained * Pre up vs Cancer Untrained * Pre	0.0468594	Cancer Trained * Pre up vs Cancer Untrained * Pre	0.00662216	0.219877	8.77045	2.96149	0.219877	Cancer Trained * Pre up vs Healthy Aged-matched Trained * Pre	0.0368587	Cancer Trained * Pre up vs Healthy Aged-matched Trained * Pre	0.0664648	0.148815	3.6827	1.91904	0.148815	Cancer Trained * Post up vs Cancer Untrained * Post	0.0249895	Cancer Trained * Post up vs Cancer Untrained * Post	0.0714539	0.139768	3.54389	1.88252	0.139768	Cancer Trained * Post up vs Healthy Aged-matched Trained * Post	0.0234882	Cancer Trained * Post up vs Healthy Aged-matched Trained * Post	3.71847	0.279513	0.375843	1
781255	cg18877616	NETO1	0.0118437	18		ENST00000516789.1	TSS1500	RN5S460						NM_001201465;NM_138966	Body;Body	NETO1;NETO1	0.970984	0.00387537	0.00134981	0.0367397	0.00387537	Cancer Trained * Post up vs Cancer Trained * Pre	0.000876296	Cancer Trained * Post up vs Cancer Trained * Pre	0.147109	0.144075	2.23874	1.49624	0.144075	Healthy Aged-matched Trained * Post up vs Healthy Aged-matched Trained * Pre	0.0220434	Healthy Aged-matched Trained * Post up vs Healthy Aged-matched Trained * Pre	0.436818	-0.0884126	0.624484	-0.790243	-0.0884126	Cancer Untrained * Post down vs Cancer Untrained * Pre	-0.0127676	Cancer Untrained * Post down vs Cancer Untrained * Pre	0.120304	0.179949	2.58696	1.6084	0.179949	Cancer Trained * Pre up vs Cancer Untrained * Pre	0.0255144	Cancer Trained * Pre up vs Cancer Untrained * Pre	0.0025898	0.337958	11.1985	3.34641	0.337958	Cancer Trained * Pre up vs Healthy Aged-matched Trained * Pre	0.0495026	Cancer Trained * Pre up vs Healthy Aged-matched Trained * Pre	0.0161116	0.272237	6.66099	2.58089	0.272237	Cancer Trained * Post up vs Cancer Untrained * Post	0.0391583	Cancer Trained * Post up vs Cancer Untrained * Post	0.0614577	0.197758	3.83445	1.95818	0.197758	Cancer Trained * Post up vs Healthy Aged-matched Trained * Post	0.0283356	Cancer Trained * Post up vs Healthy Aged-matched Trained * Post	3.7178	0.517072	0.695401	1
521440	cg25356940		0.0118439	17		ENST00000572159.1	TSS200	RP11-515E23.2									0.435121	-0.1365	0.629177	-0.793207	-0.1365	Cancer Trained * Post down vs Cancer Trained * Pre	-0.0101293	Cancer Trained * Post down vs Cancer Trained * Pre	0.137667	0.240929	2.35218	1.53368	0.240929	Healthy Aged-matched Trained * Post up vs Healthy Aged-matched Trained * Pre	0.0168569	Healthy Aged-matched Trained * Post up vs Healthy Aged-matched Trained * Pre	0.0807096	0.332246	3.31342	1.82028	0.332246	Cancer Untrained * Post up vs Cancer Untrained * Pre	0.0271449	Cancer Untrained * Post up vs Cancer Untrained * Pre	0.00165286	0.643629	12.4345	3.52626	0.643629	Cancer Trained * Pre up vs Cancer Untrained * Pre	0.0489567	Cancer Trained * Pre up vs Cancer Untrained * Pre	0.00340084	0.533179	10.4724	3.2361	0.533179	Cancer Trained * Pre up vs Healthy Aged-matched Trained * Pre	0.0398782	Cancer Trained * Pre up vs Healthy Aged-matched Trained * Pre	0.31924	0.174884	1.03279	1.01626	0.174884	Cancer Trained * Post up vs Cancer Untrained * Post	0.0116825	Cancer Trained * Post up vs Cancer Untrained * Post	0.353545	0.15575	0.893624	0.945317	0.15575	Cancer Trained * Post up vs Healthy Aged-matched Trained * Post	0.012892	Cancer Trained * Post up vs Healthy Aged-matched Trained * Post	3.71779	1.37621	1.85084	1
508701	cg17814753	MTSS1	0.0118511	8		ENST00000354184.4	5'UTR	MTSS1						NM_014751;NM_001282974;NM_001282971	Body;Body;Body	MTSS1;MTSS1;MTSS1	0.0267154	0.234871	5.54308	2.35437	0.234871	Cancer Trained * Post up vs Cancer Trained * Pre	0.00913182	Cancer Trained * Post up vs Cancer Trained * Pre	0.880249	-0.0138607	0.0231656	-0.152202	-0.0138607	Healthy Aged-matched Trained * Post down vs Healthy Aged-matched Trained * Pre	-0.000722448	Healthy Aged-matched Trained * Post down vs Healthy Aged-matched Trained * Pre	0.034943	-0.235985	4.97404	-2.23025	-0.235985	Cancer Untrained * Post down vs Cancer Untrained * Pre	-0.00950791	Cancer Untrained * Post down vs Cancer Untrained * Pre	0.0602863	-0.208207	3.87198	-1.96773	-0.208207	Cancer Trained * Pre down vs Cancer Untrained * Pre	-0.00844769	Cancer Trained * Pre down vs Cancer Untrained * Pre	0.00980517	-0.267036	7.81667	-2.79583	-0.267036	Cancer Trained * Pre down vs Healthy Aged-matched Trained * Pre	-0.0104022	Cancer Trained * Pre down vs Healthy Aged-matched Trained * Pre	0.01431	0.262648	6.93174	2.63282	0.262648	Cancer Trained * Post up vs Cancer Untrained * Post	0.010192	Cancer Trained * Post up vs Cancer Untrained * Post	0.849566	-0.0183048	0.0367291	-0.191648	-0.0183048	Cancer Trained * Post down vs Healthy Aged-matched Trained * Post	-0.000547884	Cancer Trained * Post down vs Healthy Aged-matched Trained * Post	3.7173	0.462428	0.621995	1
634522	cg20065969		0.011896	5													0.00545101	0.299344	9.2567	3.04248	0.299344	Cancer Trained * Post up vs Cancer Trained * Pre	0.0253747	Cancer Trained * Post up vs Cancer Trained * Pre	0.732607	0.0310316	0.119372	0.345503	0.0310316	Healthy Aged-matched Trained * Post up vs Healthy Aged-matched Trained * Pre	0.00167764	Healthy Aged-matched Trained * Post up vs Healthy Aged-matched Trained * Pre	0.938349	-0.008153	0.00610376	-0.0781266	-0.008153	Cancer Untrained * Post down vs Cancer Untrained * Pre	-0.0013228	Cancer Untrained * Post down vs Cancer Untrained * Pre	0.128533	-0.164043	2.47103	-1.57195	-0.164043	Cancer Trained * Pre down vs Cancer Untrained * Pre	-0.0144587	Cancer Trained * Pre down vs Cancer Untrained * Pre	0.00278093	-0.312523	11.007	-3.31768	-0.312523	Cancer Trained * Pre down vs Healthy Aged-matched Trained * Pre	-0.0265518	Cancer Trained * Pre down vs Healthy Aged-matched Trained * Pre	0.157278	0.143454	2.12588	1.45804	0.143454	Cancer Trained * Post up vs Cancer Untrained * Post	0.0122389	Cancer Trained * Post up vs Cancer Untrained * Post	0.642899	-0.0442109	0.220274	-0.469334	-0.0442109	Cancer Trained * Post down vs Healthy Aged-matched Trained * Post	-0.00285468	Cancer Trained * Post down vs Healthy Aged-matched Trained * Post	3.71425	0.449434	0.605013	1
169658	cg20766350	SAMD4A	0.0118978	14		ENST00000554335.1;ENST00000251091.5;ENST00000555112.1;ENST00000392067.3;ENST00000357634	TSS200;TSS1500;TSS1500;TSS1500;TSS1500;TSS1500	SAMD4A;SAMD4A;SAMD4A;SAMD4A;SAMD4A;SAMD4A		Unclassified	14:55033597-55034523	Island	chr14:55031826-55035030	NM_001161576;NM_015589	TSS1500;TSS1500	SAMD4A;SAMD4A	0.000493699	-0.624964	16.011	-4.00137	-0.624964	Cancer Trained * Post down vs Cancer Trained * Pre	-0.0172676	Cancer Trained * Post down vs Cancer Trained * Pre	0.828036	-0.0312974	0.0481845	-0.21951	-0.0312974	Healthy Aged-matched Trained * Post down vs Healthy Aged-matched Trained * Pre	-0.000484483	Healthy Aged-matched Trained * Post down vs Healthy Aged-matched Trained * Pre	0.895988	-0.0218786	0.0174419	-0.132068	-0.0218786	Cancer Untrained * Post down vs Cancer Untrained * Pre	-0.000258607	Cancer Untrained * Post down vs Cancer Untrained * Pre	0.0949284	0.287539	3.01266	1.7357	0.287539	Cancer Trained * Pre up vs Cancer Untrained * Pre	0.00924777	Cancer Trained * Pre up vs Cancer Untrained * Pre	0.00760034	0.434216	8.43158	2.90372	0.434216	Cancer Trained * Pre up vs Healthy Aged-matched Trained * Pre	0.0130224	Cancer Trained * Pre up vs Healthy Aged-matched Trained * Pre	0.0541886	-0.315546	4.08163	-2.0203	-0.315546	Cancer Trained * Post down vs Cancer Untrained * Post	-0.00776122	Cancer Trained * Post down vs Cancer Untrained * Post	0.296484	-0.15945	1.13697	-1.06629	-0.15945	Cancer Trained * Post down vs Healthy Aged-matched Trained * Post	-0.00376072	Cancer Trained * Post down vs Healthy Aged-matched Trained * Post	3.71413	1.13255	1.52466	1
804161	cg24914964	B3GALT5	0.0119105	21		ENST00000380618.1;ENST00000380620.3;ENST00000416555.1;ENST00000553129.1	TSS1500;5'UTR;5'UTR;3'UTR	B3GALT5;B3GALT5;AF064860.5;TMPRSS3						NM_033172;NM_006057;NM_033171;NM_033170;NM_001278650	TSS1500;TSS1500;TSS1500;TSS1500;5'UTR	B3GALT5;B3GALT5;B3GALT5;B3GALT5;B3GALT5	0.532357	0.0950392	0.400934	0.633194	0.0950392	Cancer Trained * Post up vs Cancer Trained * Pre	0.00766627	Cancer Trained * Post up vs Cancer Trained * Pre	0.787414	0.0373484	0.0743007	0.272581	0.0373484	Healthy Aged-matched Trained * Post up vs Healthy Aged-matched Trained * Pre	0.00306977	Healthy Aged-matched Trained * Post up vs Healthy Aged-matched Trained * Pre	0.342944	-0.153901	0.934545	-0.966719	-0.153901	Cancer Untrained * Post down vs Cancer Untrained * Pre	-0.0122747	Cancer Untrained * Post down vs Cancer Untrained * Pre	0.167719	-0.226196	2.01876	-1.42083	-0.226196	Cancer Trained * Pre down vs Cancer Untrained * Pre	-0.0186638	Cancer Trained * Pre down vs Cancer Untrained * Pre	0.00639801	-0.427648	8.85584	-2.97588	-0.427648	Cancer Trained * Pre down vs Healthy Aged-matched Trained * Pre	-0.0341048	Cancer Trained * Pre down vs Healthy Aged-matched Trained * Pre	0.880771	0.0227444	0.0229624	0.151533	0.0227444	Cancer Trained * Post up vs Cancer Untrained * Post	0.00127711	Cancer Trained * Post up vs Cancer Untrained * Post	0.0163502	-0.369957	6.62765	-2.57442	-0.369957	Cancer Trained * Post down vs Healthy Aged-matched Trained * Post	-0.0295083	Cancer Trained * Post down vs Healthy Aged-matched Trained * Post	3.71327	1.04568	1.40803	1
99096	cg21425838		0.0119107	14					chr14:101151381-101151381	Unclassified_Cell_type_specific	14:101151623-101151694						0.00664732	1.04961	8.76106	2.95991	1.04961	Cancer Trained * Post up vs Cancer Trained * Pre	0.0331151	Cancer Trained * Post up vs Cancer Trained * Pre	0.832028	0.0693816	0.0459376	0.214331	0.0693816	Healthy Aged-matched Trained * Post up vs Healthy Aged-matched Trained * Pre	0.000631024	Healthy Aged-matched Trained * Post up vs Healthy Aged-matched Trained * Pre	0.542373	0.232321	0.381527	0.617679	0.232321	Cancer Untrained * Post up vs Cancer Untrained * Pre	0.00707559	Cancer Untrained * Post up vs Cancer Untrained * Pre	0.149106	-0.559884	2.21586	-1.48858	-0.559884	Cancer Trained * Pre down vs Cancer Untrained * Pre	-0.0209827	Cancer Trained * Pre down vs Cancer Untrained * Pre	0.00178078	-1.18713	12.226	-3.49656	-1.18713	Cancer Trained * Pre down vs Healthy Aged-matched Trained * Pre	-0.0358544	Cancer Trained * Pre down vs Healthy Aged-matched Trained * Pre	0.474648	0.257407	0.526914	0.725888	0.257407	Cancer Trained * Post up vs Cancer Untrained * Post	0.00505675	Cancer Trained * Post up vs Cancer Untrained * Post	0.547762	-0.206897	0.371361	-0.609394	-0.206897	Cancer Trained * Post down vs Healthy Aged-matched Trained * Post	-0.0033704	Cancer Trained * Post down vs Healthy Aged-matched Trained * Post	3.71325	5.83667	7.85924	1
146013	cg15174310	MAP3K4	0.0119253	6								Island	chr6:161412377-161413564	NM_006724;NM_005922	Body;Body	MAP3K4;MAP3K4	0.000430712	-0.548173	16.4387	-4.05447	-0.548173	Cancer Trained * Post down vs Cancer Trained * Pre	-0.0147215	Cancer Trained * Post down vs Cancer Trained * Pre	0.451563	0.0943905	0.584887	0.764779	0.0943905	Healthy Aged-matched Trained * Post up vs Healthy Aged-matched Trained * Pre	0.00236207	Healthy Aged-matched Trained * Post up vs Healthy Aged-matched Trained * Pre	0.621399	-0.0717118	0.250071	-0.500071	-0.0717118	Cancer Untrained * Post down vs Cancer Untrained * Pre	-0.0015408	Cancer Untrained * Post down vs Cancer Untrained * Pre	0.220164	0.180341	1.58151	1.25758	0.180341	Cancer Trained * Pre up vs Cancer Untrained * Pre	0.00525164	Cancer Trained * Pre up vs Cancer Untrained * Pre	0.00786092	0.374037	8.34933	2.88952	0.374037	Cancer Trained * Pre up vs Healthy Aged-matched Trained * Pre	0.0105167	Cancer Trained * Pre up vs Healthy Aged-matched Trained * Pre	0.038052	-0.296119	4.79698	-2.1902	-0.296119	Cancer Trained * Post down vs Cancer Untrained * Post	-0.00792905	Cancer Trained * Post down vs Cancer Untrained * Post	0.0484876	-0.268526	4.30324	-2.07443	-0.268526	Cancer Trained * Post down vs Healthy Aged-matched Trained * Post	-0.00656689	Cancer Trained * Post down vs Healthy Aged-matched Trained * Post	3.71227	0.848233	1.14247	1
53090	cg20426747	ANKRD9	0.0119323	14		ENST00000559651.1;ENST00000557902.1;ENST00000559404.1;ENST00000286918.4;ENST00000560748	TSS1500;TSS1500;TSS1500;TSS200;TSS200	ANKRD9;ANKRD9;ANKRD9;ANKRD9;ANKRD9		Promoter_Associated	14:102976087-102976575	Island	chr14:102973317-102976666	NM_152326	TSS200	ANKRD9	0.000999394	-0.29663	13.8785	-3.72538	-0.29663	Cancer Trained * Post down vs Cancer Trained * Pre	-0.00462793	Cancer Trained * Post down vs Cancer Trained * Pre	0.631578	0.0352863	0.235671	0.48546	0.0352863	Healthy Aged-matched Trained * Post up vs Healthy Aged-matched Trained * Pre	0.000532043	Healthy Aged-matched Trained * Post up vs Healthy Aged-matched Trained * Pre	0.650518	0.0387264	0.210269	0.458551	0.0387264	Cancer Untrained * Post up vs Cancer Untrained * Pre	0.000626381	Cancer Untrained * Post up vs Cancer Untrained * Pre	0.0675931	0.161356	3.6503	1.91058	0.161356	Cancer Trained * Pre up vs Cancer Untrained * Pre	0.00271304	Cancer Trained * Pre up vs Cancer Untrained * Pre	0.00241706	0.25723	11.3853	3.37421	0.25723	Cancer Trained * Pre up vs Healthy Aged-matched Trained * Pre	0.00406936	Cancer Trained * Pre up vs Healthy Aged-matched Trained * Pre	0.038451	-0.174001	4.77544	-2.18528	-0.174001	Cancer Trained * Post down vs Cancer Untrained * Post	-0.00254127	Cancer Trained * Post down vs Cancer Untrained * Post	0.336623	-0.0746862	0.9598	-0.979694	-0.0746862	Cancer Trained * Post down vs Healthy Aged-matched Trained * Post	-0.00109062	Cancer Trained * Post down vs Healthy Aged-matched Trained * Post	3.7118	0.294159	0.396249	1
465405	cg24797352		0.0119608	14													0.104705	0.271062	2.83455	1.68361	0.271062	Cancer Trained * Post up vs Cancer Trained * Pre	0.0294889	Cancer Trained * Post up vs Cancer Trained * Pre	0.152212	-0.217051	2.18098	-1.47681	-0.217051	Healthy Aged-matched Trained * Post down vs Healthy Aged-matched Trained * Pre	-0.0229425	Healthy Aged-matched Trained * Post down vs Healthy Aged-matched Trained * Pre	0.698658	0.0668754	0.153366	0.391619	0.0668754	Cancer Untrained * Post up vs Cancer Untrained * Pre	0.00782271	Cancer Untrained * Post up vs Cancer Untrained * Pre	0.978702	-0.00460463	0.000727084	-0.0269645	-0.00460463	Cancer Trained * Pre down vs Cancer Untrained * Pre	0.000133389	Cancer Trained * Pre up vs Cancer Untrained * Pre	0.00191077	-0.534645	12.03	-3.46844	-0.534645	Cancer Trained * Pre down vs Healthy Aged-matched Trained * Pre	-0.0574318	Cancer Trained * Pre down vs Healthy Aged-matched Trained * Pre	0.226621	0.199582	1.5367	1.23964	0.199582	Cancer Trained * Post up vs Cancer Untrained * Post	0.0217996	Cancer Trained * Post up vs Cancer Untrained * Post	0.765245	-0.0465326	0.0911278	-0.301874	-0.0465326	Cancer Trained * Post down vs Healthy Aged-matched Trained * Post	-0.00500036	Cancer Trained * Post down vs Healthy Aged-matched Trained * Post	3.70987	1.20205	1.62007	1
218098	cg00822261	DENND5B-AS1	0.0119623	12		ENST00000536397.1;ENST00000545147.1;ENST00000536562.1	TSS1500;3'UTR;5'UTR	DENND5B-AS1;DENND5B;DENND5B				N_Shore	chr12:31742760-31744324	NR_046909;NM_144973;NM_001308339	TSS1500;Body;5'UTR	DENND5B-AS1;DENND5B;DENND5B	0.0101879	0.541808	7.72553	2.77948	0.541808	Cancer Trained * Post up vs Cancer Trained * Pre	0.0529908	Cancer Trained * Post up vs Cancer Trained * Pre	0.278187	0.197258	1.22882	1.10852	0.197258	Healthy Aged-matched Trained * Post up vs Healthy Aged-matched Trained * Pre	0.0205804	Healthy Aged-matched Trained * Post up vs Healthy Aged-matched Trained * Pre	0.616218	0.104939	0.257606	0.507549	0.104939	Cancer Untrained * Post up vs Cancer Untrained * Pre	0.0121014	Cancer Untrained * Post up vs Cancer Untrained * Pre	0.084006	-0.372077	3.23855	-1.7996	-0.372077	Cancer Trained * Pre down vs Cancer Untrained * Pre	-0.0340425	Cancer Trained * Pre down vs Cancer Untrained * Pre	0.00525599	-0.570641	9.34871	-3.05757	-0.570641	Cancer Trained * Pre down vs Healthy Aged-matched Trained * Pre	-0.0566802	Cancer Trained * Pre down vs Healthy Aged-matched Trained * Pre	0.74237	0.0647921	0.11048	0.332385	0.0647921	Cancer Trained * Post up vs Cancer Untrained * Post	0.00684694	Cancer Trained * Post up vs Cancer Untrained * Post	0.23706	-0.226091	1.46755	-1.21142	-0.226091	Cancer Trained * Post down vs Healthy Aged-matched Trained * Post	-0.0242698	Cancer Trained * Post down vs Healthy Aged-matched Trained * Post	3.70977	1.76206	2.37488	1
787722	cg01254322		0.0119667	12													0.903894	0.0147723	0.0148781	0.121976	0.0147723	Cancer Trained * Post up vs Cancer Trained * Pre	0.00100706	Cancer Trained * Post up vs Cancer Trained * Pre	0.0757928	0.204809	3.43186	1.85253	0.204809	Healthy Aged-matched Trained * Post up vs Healthy Aged-matched Trained * Pre	0.014497	Healthy Aged-matched Trained * Post up vs Healthy Aged-matched Trained * Pre	0.239766	-0.154694	1.45025	-1.20426	-0.154694	Cancer Untrained * Post down vs Cancer Untrained * Pre	-0.0111635	Cancer Untrained * Post down vs Cancer Untrained * Pre	0.11766	0.208169	2.62619	1.62055	0.208169	Cancer Trained * Pre up vs Cancer Untrained * Pre	0.0124225	Cancer Trained * Pre up vs Cancer Untrained * Pre	0.00781067	0.335361	8.36496	2.89222	0.335361	Cancer Trained * Pre up vs Healthy Aged-matched Trained * Pre	0.0219441	Cancer Trained * Pre up vs Healthy Aged-matched Trained * Pre	0.00453796	0.377635	9.72284	3.11815	0.377635	Cancer Trained * Post up vs Cancer Untrained * Post	0.024593	Cancer Trained * Post up vs Cancer Untrained * Post	0.221689	0.145325	1.57078	1.25331	0.145325	Cancer Trained * Post up vs Healthy Aged-matched Trained * Post	0.00845409	Cancer Trained * Post up vs Healthy Aged-matched Trained * Post	3.70947	0.680101	0.916709	1
121824	cg05441651	ABCG1	0.0119733	21		ENST00000343687.3;ENST00000450121.1;ENST00000361802.2;ENST00000462050.1;ENST00000553129	TSS1500;TSS200;TSS200;5'UTR;3'UTR	ABCG1;ABCG1;ABCG1;ABCG1;TMPRSS3				Island	chr21:43638948-43640132	NM_207174;NM_016818;NM_207628;NM_207627;NM_207629;NM_004915	TSS1500;TSS1500;5'UTR;Body;Body;TSS1500	ABCG1;ABCG1;ABCG1;ABCG1;ABCG1;ABCG1	0.515352	-0.21344	0.435468	-0.6599	-0.21344	Cancer Trained * Post down vs Cancer Trained * Pre	-0.00947649	Cancer Trained * Post down vs Cancer Trained * Pre	0.937267	-0.0234734	0.00632033	-0.0795005	-0.0234734	Healthy Aged-matched Trained * Post down vs Healthy Aged-matched Trained * Pre	0.000659352	Healthy Aged-matched Trained * Post up vs Healthy Aged-matched Trained * Pre	0.413921	-0.285035	0.690318	-0.830854	-0.285035	Cancer Untrained * Post down vs Cancer Untrained * Pre	-0.00958808	Cancer Untrained * Post down vs Cancer Untrained * Pre	0.910622	0.0389019	0.0128587	0.113396	0.0389019	Cancer Trained * Pre up vs Cancer Untrained * Pre	0.00317471	Cancer Trained * Pre up vs Cancer Untrained * Pre	0.00640512	0.921404	8.85308	2.97541	0.921404	Cancer Trained * Pre up vs Healthy Aged-matched Trained * Pre	0.0304486	Cancer Trained * Pre up vs Healthy Aged-matched Trained * Pre	0.735486	0.110497	0.116709	0.341628	0.110497	Cancer Trained * Post up vs Cancer Untrained * Post	0.0032863	Cancer Trained * Post up vs Cancer Untrained * Post	0.0262746	0.731437	5.5789	2.36197	0.731437	Cancer Trained * Post up vs Healthy Aged-matched Trained * Post	0.0203128	Cancer Trained * Post up vs Healthy Aged-matched Trained * Post	3.70903	4.85026	6.53844	1
589870	cg16549534		0.0119742	1													0.140169	-0.156085	2.32124	-1.52356	-0.156085	Cancer Trained * Post down vs Cancer Trained * Pre	-0.0256328	Cancer Trained * Post down vs Cancer Trained * Pre	0.798582	0.0241208	0.0665217	0.257918	0.0241208	Healthy Aged-matched Trained * Post up vs Healthy Aged-matched Trained * Pre	0.00397453	Healthy Aged-matched Trained * Post up vs Healthy Aged-matched Trained * Pre	0.81731	-0.0253675	0.0545004	-0.233453	-0.0253675	Cancer Untrained * Post down vs Cancer Untrained * Pre	-0.00417802	Cancer Untrained * Post down vs Cancer Untrained * Pre	0.577782	0.0612848	0.318091	0.563995	0.0612848	Cancer Trained * Pre up vs Cancer Untrained * Pre	0.01	Cancer Trained * Pre up vs Cancer Untrained * Pre	0.00257183	0.328511	11.2173	3.34922	0.328511	Cancer Trained * Pre up vs Healthy Aged-matched Trained * Pre	0.0548232	Cancer Trained * Pre up vs Healthy Aged-matched Trained * Pre	0.504162	-0.0694326	0.45933	-0.677739	-0.0694326	Cancer Trained * Post down vs Cancer Untrained * Post	-0.0114547	Cancer Trained * Post down vs Cancer Untrained * Post	0.143074	0.148306	2.28614	1.512	0.148306	Cancer Trained * Post up vs Healthy Aged-matched Trained * Post	0.0252158	Cancer Trained * Post up vs Healthy Aged-matched Trained * Post	3.70897	0.486592	0.655967	1
328530	cg05867960	ING1	0.0119823	13		ENST00000540629.1;ENST00000333219.7;ENST00000333219.7;ENST00000375775.3;ENST00000375774	TSS1500;5'UTR;1stExon;5'UTR;TSS1500;TSS200;TSS200;TSS200;TSS200	CARS2;ING1;ING1;ING1;ING1;CARS2;CARS2;CARS2;CARS2		Promoter_Associated	13:111365896-111366071	Island	chr13:111364718-111368530	NM_198217;NM_198219;NM_198219;NM_005537;NM_198218	Body;1stExon;5'UTR;TSS1500;5'UTR	ING1;ING1;ING1;ING1;ING1	0.0326454	-0.320705	5.11657	-2.26198	-0.320705	Cancer Trained * Post down vs Cancer Trained * Pre	-0.00788066	Cancer Trained * Post down vs Cancer Trained * Pre	0.546009	-0.0792204	0.374647	-0.612084	-0.0792204	Healthy Aged-matched Trained * Post down vs Healthy Aged-matched Trained * Pre	-0.00122476	Healthy Aged-matched Trained * Post down vs Healthy Aged-matched Trained * Pre	0.638703	0.0714753	0.225906	0.475295	0.0714753	Cancer Untrained * Post up vs Cancer Untrained * Pre	0.00163381	Cancer Untrained * Post up vs Cancer Untrained * Pre	0.0114019	0.410723	7.45955	2.73122	0.410723	Cancer Trained * Pre up vs Cancer Untrained * Pre	0.00974443	Cancer Trained * Pre up vs Cancer Untrained * Pre	0.00218515	0.46353	11.6603	3.41472	0.46353	Cancer Trained * Pre up vs Healthy Aged-matched Trained * Pre	0.0107465	Cancer Trained * Pre up vs Healthy Aged-matched Trained * Pre	0.896993	0.0185427	0.0171046	0.130784	0.0185427	Cancer Trained * Post up vs Cancer Untrained * Post	0.000229963	Cancer Trained * Post up vs Cancer Untrained * Post	0.11442	0.222045	2.67571	1.63576	0.222045	Cancer Trained * Post up vs Healthy Aged-matched Trained * Post	0.00409061	Cancer Trained * Post up vs Healthy Aged-matched Trained * Post	3.70842	0.93182	1.25636	1
244862	cg05695267	C2CD3	0.0119827	11		ENST00000415191.2	3'UTR	C2CD3						NM_001286577;NM_015531	Body;Body	C2CD3;C2CD3	0.425016	0.151596	0.657733	0.811007	0.151596	Cancer Trained * Post up vs Cancer Trained * Pre	0.0125546	Cancer Trained * Post up vs Cancer Trained * Pre	0.857986	-0.0308504	0.032687	-0.180795	-0.0308504	Healthy Aged-matched Trained * Post down vs Healthy Aged-matched Trained * Pre	-0.00452294	Healthy Aged-matched Trained * Post down vs Healthy Aged-matched Trained * Pre	0.730005	-0.0691953	0.121807	-0.349009	-0.0691953	Cancer Untrained * Post down vs Cancer Untrained * Pre	-0.00739788	Cancer Untrained * Post down vs Cancer Untrained * Pre	0.204177	-0.258497	1.69992	-1.30381	-0.258497	Cancer Trained * Pre down vs Cancer Untrained * Pre	-0.0227602	Cancer Trained * Pre down vs Cancer Untrained * Pre	0.00242634	-0.603592	11.3749	-3.37267	-0.603592	Cancer Trained * Pre down vs Healthy Aged-matched Trained * Pre	-0.0570776	Cancer Trained * Pre down vs Healthy Aged-matched Trained * Pre	0.841773	-0.037705	0.0406883	-0.201713	-0.037705	Cancer Trained * Post down vs Cancer Untrained * Post	-0.00280778	Cancer Trained * Post down vs Cancer Untrained * Post	0.0267831	-0.421145	5.53763	-2.35322	-0.421145	Cancer Trained * Post down vs Healthy Aged-matched Trained * Post	-0.0400001	Cancer Trained * Post down vs Healthy Aged-matched Trained * Post	3.7084	1.61966	2.18378	1
87294	cg25088874	BMPR1B	0.0119901	4		ENST00000515059.1;ENST00000510795.1	TSS1500;TSS200	BMPR1B;RP11-168E14.1				Island	chr4:95678798-95679809	NM_001203	TSS1500	BMPR1B	0.0102807	-0.365017	7.70399	-2.77561	-0.365017	Cancer Trained * Post down vs Cancer Trained * Pre	-0.00615275	Cancer Trained * Post down vs Cancer Trained * Pre	0.718136	-0.0438259	0.13327	-0.365061	-0.0438259	Healthy Aged-matched Trained * Post down vs Healthy Aged-matched Trained * Pre	-0.000672205	Healthy Aged-matched Trained * Post down vs Healthy Aged-matched Trained * Pre	0.281926	0.153398	1.20941	1.09973	0.153398	Cancer Untrained * Post up vs Cancer Untrained * Pre	0.002526	Cancer Untrained * Post up vs Cancer Untrained * Pre	0.0133197	0.371596	7.09706	2.66403	0.371596	Cancer Trained * Pre up vs Cancer Untrained * Pre	0.00645889	Cancer Trained * Pre up vs Cancer Untrained * Pre	0.00214728	0.430832	11.7083	3.42173	0.430832	Cancer Trained * Pre up vs Healthy Aged-matched Trained * Pre	0.00715499	Cancer Trained * Pre up vs Healthy Aged-matched Trained * Pre	0.274859	-0.146819	1.24639	-1.11642	-0.146819	Cancer Trained * Post down vs Cancer Untrained * Post	-0.00221986	Cancer Trained * Post down vs Cancer Untrained * Post	0.39216	0.10964	0.758257	0.87078	0.10964	Cancer Trained * Post up vs Healthy Aged-matched Trained * Post	0.00167444	Cancer Trained * Post up vs Healthy Aged-matched Trained * Post	3.7079	0.801584	1.08091	1
38403	cg16961647	GIGYF2	0.011994	2		ENST00000484409.1;ENST00000492910.1;ENST00000488629.1;ENST00000423659.1;ENST00000409196	TSS200;TSS200;TSS200;TSS200;TSS200;TSS200;TSS200;TSS200;TSS200;TSS200;TSS200;TSS200;TSS	GIGYF2;GIGYF2;GIGYF2;GIGYF2;GIGYF2;GIGYF2;GIGYF2;GIGYF2;GIGYF2;GIGYF2;GIGYF2;GIGYF2;GIG		Promoter_Associated	2:233561670-233562246	Island	chr2:233562005-233562547	NM_001103147;NM_001103147;NM_001103148;NM_015575;NM_001103146;NM_001103148;NM_015575;NM	1stExon;5'UTR;1stExon;1stExon;1stExon;5'UTR;5'UTR;5'UTR	GIGYF2;GIGYF2;GIGYF2;GIGYF2;GIGYF2;GIGYF2;GIGYF2;GIGYF2	0.00864354	-0.249203	8.1192	-2.84942	-0.249203	Cancer Trained * Post down vs Cancer Trained * Pre	-0.00546826	Cancer Trained * Post down vs Cancer Trained * Pre	0.929765	-0.00710821	0.00792698	-0.0890336	-0.00710821	Healthy Aged-matched Trained * Post down vs Healthy Aged-matched Trained * Pre	-0.000168718	Healthy Aged-matched Trained * Post down vs Healthy Aged-matched Trained * Pre	0.0523425	-0.188981	4.1504	-2.03725	-0.188981	Cancer Untrained * Post down vs Cancer Untrained * Pre	-0.00433762	Cancer Untrained * Post down vs Cancer Untrained * Pre	0.765419	0.0279813	0.0909888	0.301643	0.0279813	Cancer Trained * Pre up vs Cancer Untrained * Pre	0.000600559	Cancer Trained * Pre up vs Cancer Untrained * Pre	0.00583118	0.252417	9.08725	3.01451	0.252417	Cancer Trained * Pre up vs Healthy Aged-matched Trained * Pre	0.00562799	Cancer Trained * Pre up vs Healthy Aged-matched Trained * Pre	0.715494	-0.032241	0.135901	-0.368647	-0.032241	Cancer Trained * Post down vs Cancer Untrained * Post	-0.000530086	Cancer Trained * Post down vs Cancer Untrained * Post	0.902876	0.0103223	0.0151965	0.123274	0.0103223	Cancer Trained * Post up vs Healthy Aged-matched Trained * Post	0.000328441	Cancer Trained * Post up vs Healthy Aged-matched Trained * Post	3.70764	0.354488	0.478051	1
805561	cg20428144	APOLD1	0.0120015	12		ENST00000356591.4;ENST00000540583.1;ENST00000534843.1	TSS200;3'UTR;3'UTR	APOLD1;RP11-59H1.3;RP11-59H1.3				N_Shore	chr12:12939713-12940391	NM_030817;NM_001130415	TSS200;Body	APOLD1;APOLD1	0.272855	-0.199194	1.25711	-1.12121	-0.199194	Cancer Trained * Post down vs Cancer Trained * Pre	-0.0305533	Cancer Trained * Post down vs Cancer Trained * Pre	0.498399	0.11142	0.471985	0.687012	0.11142	Healthy Aged-matched Trained * Post up vs Healthy Aged-matched Trained * Pre	0.0178024	Healthy Aged-matched Trained * Post up vs Healthy Aged-matched Trained * Pre	0.41804	0.155168	0.678067	0.823448	0.155168	Cancer Untrained * Post up vs Cancer Untrained * Pre	0.0245017	Cancer Untrained * Post up vs Cancer Untrained * Pre	0.00218223	0.643563	11.664	3.41526	0.643563	Cancer Trained * Pre up vs Cancer Untrained * Pre	0.101481	Cancer Trained * Pre up vs Cancer Untrained * Pre	0.00266356	0.567288	11.1228	3.33509	0.567288	Cancer Trained * Pre up vs Healthy Aged-matched Trained * Pre	0.0887126	Cancer Trained * Pre up vs Healthy Aged-matched Trained * Pre	0.116101	0.2892	2.64981	1.62782	0.2892	Cancer Trained * Post up vs Cancer Untrained * Post	0.0464259	Cancer Trained * Post up vs Cancer Untrained * Post	0.143838	0.256674	2.27704	1.50899	0.256674	Cancer Trained * Post up vs Healthy Aged-matched Trained * Post	0.040357	Cancer Trained * Post up vs Healthy Aged-matched Trained * Post	3.70714	1.46261	1.9727	1
577003	cg06671108	ZMYM4	0.0120071	1		ENST00000432683.1;ENST00000457946.1;ENST00000482131.1	3'UTR;TSS1500;TSS1500	ZMYM4-AS1;ZMYM4;ZMYM4						NM_005095	Body	ZMYM4	0.0620743	0.186288	3.81502	1.95321	0.186288	Cancer Trained * Post up vs Cancer Trained * Pre	0.00933076	Cancer Trained * Post up vs Cancer Trained * Pre	0.354938	-0.0820621	0.888374	-0.942536	-0.0820621	Healthy Aged-matched Trained * Post down vs Healthy Aged-matched Trained * Pre	-0.00379192	Healthy Aged-matched Trained * Post down vs Healthy Aged-matched Trained * Pre	0.736533	0.0344169	0.115749	0.34022	0.0344169	Cancer Untrained * Post up vs Cancer Untrained * Pre	0.00130973	Cancer Untrained * Post up vs Cancer Untrained * Pre	0.646622	0.0469445	0.21535	0.464058	0.0469445	Cancer Trained * Pre up vs Cancer Untrained * Pre	0.0019145	Cancer Trained * Pre up vs Cancer Untrained * Pre	0.0090345	-0.258481	8.01264	-2.83066	-0.258481	Cancer Trained * Pre down vs Healthy Aged-matched Trained * Pre	-0.0124778	Cancer Trained * Pre down vs Healthy Aged-matched Trained * Pre	0.0474815	0.198815	4.34539	2.08456	0.198815	Cancer Trained * Post up vs Cancer Untrained * Post	0.00993552	Cancer Trained * Post up vs Cancer Untrained * Post	0.914802	0.00986845	0.0116793	0.108071	0.00986845	Cancer Trained * Post up vs Healthy Aged-matched Trained * Post	0.000644928	Cancer Trained * Post up vs Healthy Aged-matched Trained * Post	3.70676	0.421478	0.568527	1
560792	cg04140903	GAL3ST2	0.0120129	2		ENST00000192314.6	TSS200	GAL3ST2						NM_022134	TSS200	GAL3ST2	0.742364	0.0489581	0.110485	0.332393	0.0489581	Cancer Trained * Post up vs Cancer Trained * Pre	0.00640901	Cancer Trained * Post up vs Cancer Trained * Pre	0.33286	-0.132776	0.975152	-0.987498	-0.132776	Healthy Aged-matched Trained * Post down vs Healthy Aged-matched Trained * Pre	-0.0169397	Healthy Aged-matched Trained * Post down vs Healthy Aged-matched Trained * Pre	0.823598	-0.0351932	0.0507479	-0.225273	-0.0351932	Cancer Untrained * Post down vs Cancer Untrained * Pre	-0.00450511	Cancer Untrained * Post down vs Cancer Untrained * Pre	0.315292	-0.160092	1.05013	-1.02476	-0.160092	Cancer Trained * Pre down vs Cancer Untrained * Pre	-0.0216564	Cancer Trained * Pre down vs Cancer Untrained * Pre	0.00182582	-0.491678	12.1564	-3.4866	-0.491678	Cancer Trained * Pre down vs Healthy Aged-matched Trained * Pre	-0.0644876	Cancer Trained * Pre down vs Healthy Aged-matched Trained * Pre	0.610671	-0.075941	0.265832	-0.515589	-0.075941	Cancer Trained * Post down vs Cancer Untrained * Post	-0.0107423	Cancer Trained * Post down vs Cancer Untrained * Post	0.0374371	-0.309944	4.83069	-2.19788	-0.309944	Cancer Trained * Post down vs Healthy Aged-matched Trained * Post	-0.0411389	Cancer Trained * Post down vs Healthy Aged-matched Trained * Post	3.70637	1.00509	1.35589	1
768835	cg11715943	HLA-DPB2	0.0120492	6						Unclassified_Cell_type_specific	6:33091548-33091863			NR_001435	Body	HLA-DPB2	0.186229	0.324602	1.84734	1.35917	0.324602	Cancer Trained * Post up vs Cancer Trained * Pre	0.0333106	Cancer Trained * Post up vs Cancer Trained * Pre	0.358775	-0.203826	0.874069	-0.934916	-0.203826	Healthy Aged-matched Trained * Post down vs Healthy Aged-matched Trained * Pre	-0.0116685	Healthy Aged-matched Trained * Post down vs Healthy Aged-matched Trained * Pre	0.586406	0.139619	0.303794	0.551175	0.139619	Cancer Untrained * Post up vs Cancer Untrained * Pre	0.0112987	Cancer Untrained * Post up vs Cancer Untrained * Pre	0.129323	-0.397333	2.46037	-1.56856	-0.397333	Cancer Trained * Pre down vs Cancer Untrained * Pre	-0.0392597	Cancer Trained * Pre down vs Cancer Untrained * Pre	0.00058648	-0.899591	15.4783	-3.93425	-0.899591	Cancer Trained * Pre down vs Healthy Aged-matched Trained * Pre	-0.0716162	Cancer Trained * Pre down vs Healthy Aged-matched Trained * Pre	0.3824	-0.21235	0.790583	-0.889147	-0.21235	Cancer Trained * Post down vs Cancer Untrained * Post	-0.0172477	Cancer Trained * Post down vs Cancer Untrained * Post	0.117084	-0.371163	2.63489	-1.62323	-0.371163	Cancer Trained * Post down vs Healthy Aged-matched Trained * Post	-0.026637	Cancer Trained * Post down vs Healthy Aged-matched Trained * Post	3.70394	2.64076	3.5648	1
416149	cg25356021		0.0120827	18													0.0239792	-0.347481	5.77691	-2.40352	-0.347481	Cancer Trained * Post down vs Cancer Trained * Pre	-0.0504018	Cancer Trained * Post down vs Cancer Trained * Pre	0.407612	0.111162	0.709452	0.84229	0.111162	Healthy Aged-matched Trained * Post up vs Healthy Aged-matched Trained * Pre	0.0164426	Healthy Aged-matched Trained * Post up vs Healthy Aged-matched Trained * Pre	0.480132	0.109917	0.513823	0.716815	0.109917	Cancer Untrained * Post up vs Cancer Untrained * Pre	0.0173649	Cancer Untrained * Post up vs Cancer Untrained * Pre	0.00165611	0.540603	12.429	3.52548	0.540603	Cancer Trained * Pre up vs Cancer Untrained * Pre	0.0812923	Cancer Trained * Pre up vs Cancer Untrained * Pre	0.000907264	0.520921	14.1633	3.76342	0.520921	Cancer Trained * Pre up vs Healthy Aged-matched Trained * Pre	0.0770132	Cancer Trained * Pre up vs Healthy Aged-matched Trained * Pre	0.570083	0.0832041	0.331225	0.575521	0.0832041	Cancer Trained * Post up vs Cancer Untrained * Post	0.0135256	Cancer Trained * Post up vs Cancer Untrained * Post	0.656634	0.0622787	0.202442	0.449935	0.0622787	Cancer Trained * Post up vs Healthy Aged-matched Trained * Post	0.0101688	Cancer Trained * Post up vs Healthy Aged-matched Trained * Post	3.7017	0.967116	1.30631	1
215421	cg00955165	LIPE-AS1	0.0120888	19		ENST00000457234.1	3'UTR	AC011497.1						NR_073180;NR_073179	Body;Body	LIPE-AS1;LIPE-AS1	0.0115995	0.241753	7.41921	2.72382	0.241753	Cancer Trained * Post up vs Cancer Trained * Pre	0.0100008	Cancer Trained * Post up vs Cancer Trained * Pre	0.703445	0.0311988	0.148276	0.385066	0.0311988	Healthy Aged-matched Trained * Post up vs Healthy Aged-matched Trained * Pre	0.00117489	Healthy Aged-matched Trained * Post up vs Healthy Aged-matched Trained * Pre	0.97072	-0.00349021	0.00137456	-0.0370751	-0.00349021	Cancer Untrained * Post down vs Cancer Untrained * Pre	-0.000152636	Cancer Untrained * Post down vs Cancer Untrained * Pre	0.115638	-0.153446	2.6569	-1.63	-0.153446	Cancer Trained * Pre down vs Cancer Untrained * Pre	-0.00666612	Cancer Trained * Pre down vs Cancer Untrained * Pre	0.00225183	-0.289147	11.5781	-3.40266	-0.289147	Cancer Trained * Pre down vs Healthy Aged-matched Trained * Pre	-0.0118818	Cancer Trained * Pre down vs Healthy Aged-matched Trained * Pre	0.310911	0.0917969	1.06972	1.03427	0.0917969	Cancer Trained * Post up vs Cancer Untrained * Post	0.00348727	Cancer Trained * Post up vs Cancer Untrained * Post	0.363876	-0.0785922	0.855384	-0.92487	-0.0785922	Cancer Trained * Post down vs Healthy Aged-matched Trained * Post	-0.00305596	Cancer Trained * Post down vs Healthy Aged-matched Trained * Post	3.7013	0.364461	0.492342	1
100316	cg10636447	FAM110A	0.0121037	20		ENST00000541082.1;ENST00000505691.1	1stExon;TSS200	FAM110A;RP11-276A18.2				Island	chr20:825267-826276	NM_001042353;NM_207121;NM_031424	Body;Body;1stExon	FAM110A;FAM110A;FAM110A	0.278952	0.298369	1.22482	1.10672	0.298369	Cancer Trained * Post up vs Cancer Trained * Pre	0.0353461	Cancer Trained * Post up vs Cancer Trained * Pre	0.908535	-0.0285623	0.013469	-0.116056	-0.0285623	Healthy Aged-matched Trained * Post down vs Healthy Aged-matched Trained * Pre	-0.000240088	Healthy Aged-matched Trained * Post down vs Healthy Aged-matched Trained * Pre	0.541352	-0.177077	0.383475	-0.619254	-0.177077	Cancer Untrained * Post down vs Cancer Untrained * Pre	-0.0170678	Cancer Untrained * Post down vs Cancer Untrained * Pre	0.0326112	-0.646958	5.11877	-2.26247	-0.646958	Cancer Trained * Pre down vs Cancer Untrained * Pre	-0.0721357	Cancer Trained * Pre down vs Cancer Untrained * Pre	0.00160418	-0.913273	12.5186	-3.53816	-0.913273	Cancer Trained * Pre down vs Healthy Aged-matched Trained * Pre	-0.0938505	Cancer Trained * Pre down vs Healthy Aged-matched Trained * Pre	0.530444	-0.171512	0.40472	-0.636176	-0.171512	Cancer Trained * Post down vs Cancer Untrained * Post	-0.0197219	Cancer Trained * Post down vs Cancer Untrained * Post	0.0319781	-0.586341	5.16006	-2.27158	-0.586341	Cancer Trained * Post down vs Healthy Aged-matched Trained * Post	-0.0582644	Cancer Trained * Post down vs Healthy Aged-matched Trained * Post	3.70031	3.36188	4.54271	1
592940	cg05242416	MAP4	0.0121135	3		ENST00000468075.1;ENST00000439356.1;ENST00000395734.3;ENST00000426837.2;ENST00000360240	3'UTR;5'UTR;5'UTR;5'UTR;5'UTR;5'UTR	MAP4;MAP4;MAP4;MAP4;MAP4;MAP4				N_Shore	chr3:48129925-48130896	NM_030885;NM_001134364;NM_002375	5'UTR;5'UTR;5'UTR	MAP4;MAP4;MAP4	0.994697	0.00135674	4.50725e-05	0.0067136	0.00135674	Cancer Trained * Post up vs Cancer Trained * Pre	-0.00202387	Cancer Trained * Post down vs Cancer Trained * Pre	0.953507	0.0108644	0.0034682	0.0588914	0.0108644	Healthy Aged-matched Trained * Post up vs Healthy Aged-matched Trained * Pre	-0.000261837	Healthy Aged-matched Trained * Post down vs Healthy Aged-matched Trained * Pre	0.435894	0.169733	0.627037	0.791857	0.169733	Cancer Untrained * Post up vs Cancer Untrained * Pre	0.0133509	Cancer Untrained * Post up vs Cancer Untrained * Pre	0.131454	-0.33427	2.43197	-1.55948	-0.33427	Cancer Trained * Pre down vs Cancer Untrained * Pre	-0.0211183	Cancer Trained * Pre down vs Cancer Untrained * Pre	0.007902	-0.558655	8.33664	-2.88732	-0.558655	Cancer Trained * Pre down vs Healthy Aged-matched Trained * Pre	-0.0404996	Cancer Trained * Pre down vs Healthy Aged-matched Trained * Pre	0.0199042	-0.502646	6.18642	-2.48725	-0.502646	Cancer Trained * Post down vs Cancer Untrained * Post	-0.036493	Cancer Trained * Post down vs Cancer Untrained * Post	0.00703026	-0.568163	8.62281	-2.93646	-0.568163	Cancer Trained * Post down vs Healthy Aged-matched Trained * Post	-0.0422616	Cancer Trained * Post down vs Healthy Aged-matched Trained * Post	3.69965	1.88867	2.55249	1
148840	cg01538165	NCOA2	0.0121221	8		ENST00000518287.1;ENST00000520416.1;ENST00000452400.2	5'UTR;5'UTR;5'UTR	NCOA2;NCOA2;NCOA2						NM_006540	5'UTR	NCOA2	0.0938025	-0.129197	3.03453	-1.74199	-0.129197	Cancer Trained * Post down vs Cancer Trained * Pre	-0.0198338	Cancer Trained * Post down vs Cancer Trained * Pre	0.874658	0.01079	0.0253988	0.15937	0.01079	Healthy Aged-matched Trained * Post up vs Healthy Aged-matched Trained * Pre	0.00174594	Healthy Aged-matched Trained * Post up vs Healthy Aged-matched Trained * Pre	0.0373565	-0.172977	4.83516	-2.1989	-0.172977	Cancer Untrained * Post down vs Cancer Untrained * Pre	-0.0275209	Cancer Untrained * Post down vs Cancer Untrained * Pre	0.120854	0.126329	2.57893	1.6059	0.126329	Cancer Trained * Pre up vs Cancer Untrained * Pre	0.019676	Cancer Trained * Pre up vs Cancer Untrained * Pre	0.00759531	0.206209	8.4332	2.904	0.206209	Cancer Trained * Pre up vs Healthy Aged-matched Trained * Pre	0.0321871	Cancer Trained * Pre up vs Healthy Aged-matched Trained * Pre	0.0304923	0.170109	5.26066	2.29361	0.170109	Cancer Trained * Post up vs Cancer Untrained * Post	0.0273631	Cancer Trained * Post up vs Cancer Untrained * Post	0.359949	0.0662224	0.869732	0.932594	0.0662224	Cancer Trained * Post up vs Healthy Aged-matched Trained * Post	0.0106073	Cancer Trained * Post up vs Healthy Aged-matched Trained * Post	3.69908	0.254341	0.343789	1
457404	cg16912129	KIF25	0.0121273	6		ENST00000354419.2;ENST00000351261.3;ENST00000515361.1;ENST00000443060.2	TSS200;TSS200;5'UTR;5'UTR	KIF25;KIF25;KIF25;KIF25						NM_005355;NM_030615	TSS200;TSS200	KIF25;KIF25	0.575536	0.149829	0.321886	0.56735	0.149829	Cancer Trained * Post up vs Cancer Trained * Pre	0.0167755	Cancer Trained * Post up vs Cancer Trained * Pre	0.62887	-0.117967	0.239449	-0.489336	-0.117967	Healthy Aged-matched Trained * Post down vs Healthy Aged-matched Trained * Pre	-0.0155444	Healthy Aged-matched Trained * Post down vs Healthy Aged-matched Trained * Pre	0.77712	0.0801525	0.0818823	0.286151	0.0801525	Cancer Untrained * Post up vs Cancer Untrained * Pre	0.0132521	Cancer Untrained * Post up vs Cancer Untrained * Pre	0.0177962	-0.710632	6.43644	-2.53701	-0.710632	Cancer Trained * Pre down vs Cancer Untrained * Pre	-0.0862332	Cancer Trained * Pre down vs Cancer Untrained * Pre	0.00368818	-0.809873	10.2596	-3.20306	-0.809873	Cancer Trained * Pre down vs Healthy Aged-matched Trained * Pre	-0.101919	Cancer Trained * Pre down vs Healthy Aged-matched Trained * Pre	0.0227616	-0.640955	5.89066	-2.42707	-0.640955	Cancer Trained * Post down vs Cancer Untrained * Post	-0.0827098	Cancer Trained * Post down vs Cancer Untrained * Post	0.0419535	-0.542076	4.5964	-2.14392	-0.542076	Cancer Trained * Post down vs Healthy Aged-matched Trained * Post	-0.0695987	Cancer Trained * Post down vs Healthy Aged-matched Trained * Post	3.69874	3.22444	4.35884	1
372992	cg07605269	CAMTA1	0.0121287	1										NM_015215	Body	CAMTA1	0.83047	0.0328081	0.0468079	0.216351	0.0328081	Cancer Trained * Post up vs Cancer Trained * Pre	0.00247447	Cancer Trained * Post up vs Cancer Trained * Pre	0.226603	-0.17161	1.53682	-1.23968	-0.17161	Healthy Aged-matched Trained * Post down vs Healthy Aged-matched Trained * Pre	-0.0232815	Healthy Aged-matched Trained * Post down vs Healthy Aged-matched Trained * Pre	0.447113	0.124235	0.596615	0.772409	0.124235	Cancer Untrained * Post up vs Cancer Untrained * Pre	0.0160003	Cancer Untrained * Post up vs Cancer Untrained * Pre	0.221941	-0.20147	1.56902	-1.2526	-0.20147	Cancer Trained * Pre down vs Cancer Untrained * Pre	-0.0250743	Cancer Trained * Pre down vs Cancer Untrained * Pre	0.00154929	-0.515704	12.6167	-3.552	-0.515704	Cancer Trained * Pre down vs Healthy Aged-matched Trained * Pre	-0.0678742	Cancer Trained * Pre down vs Healthy Aged-matched Trained * Pre	0.0648332	-0.292898	3.73069	-1.9315	-0.292898	Cancer Trained * Post down vs Cancer Untrained * Post	-0.0386001	Cancer Trained * Post down vs Cancer Untrained * Post	0.0419431	-0.311286	4.59691	-2.14404	-0.311286	Cancer Trained * Post down vs Healthy Aged-matched Trained * Post	-0.0421183	Cancer Trained * Post down vs Healthy Aged-matched Trained * Post	3.69864	1.06315	1.43722	1
244314	cg11076237	PDE6C	0.0121348	10		ENST00000475427.1	TSS200	PDE6C						NM_006204	Body	PDE6C	0.00139706	0.364006	12.9101	3.59306	0.364006	Cancer Trained * Post up vs Cancer Trained * Pre	0.0224743	Cancer Trained * Post up vs Cancer Trained * Pre	0.179336	-0.127767	1.90865	-1.38154	-0.127767	Healthy Aged-matched Trained * Post down vs Healthy Aged-matched Trained * Pre	-0.00729534	Healthy Aged-matched Trained * Post down vs Healthy Aged-matched Trained * Pre	0.569197	-0.061985	0.33276	-0.576853	-0.061985	Cancer Untrained * Post down vs Cancer Untrained * Pre	-0.00410744	Cancer Untrained * Post down vs Cancer Untrained * Pre	0.0177171	-0.272823	6.44645	-2.53899	-0.272823	Cancer Trained * Pre down vs Cancer Untrained * Pre	-0.0179588	Cancer Trained * Pre down vs Cancer Untrained * Pre	0.000784003	-0.370593	14.598	-3.82073	-0.370593	Cancer Trained * Pre down vs Healthy Aged-matched Trained * Pre	-0.0233906	Cancer Trained * Pre down vs Healthy Aged-matched Trained * Pre	0.143098	0.153168	2.28585	1.5119	0.153168	Cancer Trained * Post up vs Cancer Untrained * Post	0.00862302	Cancer Trained * Post up vs Cancer Untrained * Post	0.22311	0.12118	1.56086	1.24934	0.12118	Cancer Trained * Post up vs Healthy Aged-matched Trained * Post	0.00637908	Cancer Trained * Post up vs Healthy Aged-matched Trained * Post	3.69824	0.474454	0.64146	1
416610	cg15463999	LOC101928851	0.0121382	4		ENST00000510956.1	5'UTR	RP11-319E12.1						NR_125907	Body	LOC101928851	0.802889	-0.0313616	0.0636443	-0.252278	-0.0313616	Cancer Trained * Post down vs Cancer Trained * Pre	-0.00352494	Cancer Trained * Post down vs Cancer Trained * Pre	0.178947	0.156926	1.9122	1.38282	0.156926	Healthy Aged-matched Trained * Post up vs Healthy Aged-matched Trained * Pre	0.021795	Healthy Aged-matched Trained * Post up vs Healthy Aged-matched Trained * Pre	0.902306	0.0163501	0.0153763	0.124001	0.0163501	Cancer Untrained * Post up vs Cancer Untrained * Pre	0.00165478	Cancer Untrained * Post up vs Cancer Untrained * Pre	0.262293	0.15122	1.31531	1.14687	0.15122	Cancer Trained * Pre up vs Cancer Untrained * Pre	0.0200233	Cancer Trained * Pre up vs Cancer Untrained * Pre	0.00131812	0.430393	13.0762	3.6161	0.430393	Cancer Trained * Pre up vs Healthy Aged-matched Trained * Pre	0.059938	Cancer Trained * Pre up vs Healthy Aged-matched Trained * Pre	0.412932	0.103508	0.693287	0.832639	0.103508	Cancer Trained * Post up vs Cancer Untrained * Post	0.0148436	Cancer Trained * Post up vs Cancer Untrained * Post	0.0526779	0.242105	4.1377	2.03413	0.242105	Cancer Trained * Post up vs Healthy Aged-matched Trained * Post	0.034618	Cancer Trained * Post up vs Healthy Aged-matched Trained * Post	3.69801	0.714357	0.965867	1
345675	cg20591407		0.0121387	12	CDMR	ENST00000539198.1;ENST00000545811.1	5'UTR;5'UTR	WNT5B;WNT5B		Unclassified	12:1641577-1643333	S_Shore	chr12:1639033-1640750				0.931367	0.0208945	0.0075684	0.0869966	0.0208945	Cancer Trained * Post up vs Cancer Trained * Pre	0.00452366	Cancer Trained * Post up vs Cancer Trained * Pre	0.460553	0.164327	0.561744	0.749496	0.164327	Healthy Aged-matched Trained * Post up vs Healthy Aged-matched Trained * Pre	0.0282252	Healthy Aged-matched Trained * Post up vs Healthy Aged-matched Trained * Pre	0.877085	-0.039806	0.0244166	-0.156258	-0.039806	Cancer Untrained * Post down vs Cancer Untrained * Pre	-0.00696821	Cancer Untrained * Post down vs Cancer Untrained * Pre	0.849703	0.0487765	0.0366613	0.191471	0.0487765	Cancer Trained * Pre up vs Cancer Untrained * Pre	0.00550973	Cancer Trained * Pre up vs Cancer Untrained * Pre	0.00548629	0.699008	9.24044	3.03981	0.699008	Cancer Trained * Pre up vs Healthy Aged-matched Trained * Pre	0.115648	Cancer Trained * Pre up vs Healthy Aged-matched Trained * Pre	0.652455	0.109477	0.207771	0.455819	0.109477	Cancer Trained * Post up vs Cancer Untrained * Post	0.0170016	Cancer Trained * Post up vs Cancer Untrained * Post	0.0233237	0.555576	5.83733	2.41606	0.555576	Cancer Trained * Post up vs Healthy Aged-matched Trained * Post	0.0919462	Cancer Trained * Post up vs Healthy Aged-matched Trained * Post	3.69798	2.66646	3.60529	1
32574	cg07799434	C19orf43	0.0121403	19		ENST00000242784.3	1stExon	C19orf43		Promoter_Associated	19:12844013-12845830	Island	chr19:12844998-12845664	NM_024038	1stExon	C19orf43	0.000943571	-0.218825	14.0475	-3.748	-0.218825	Cancer Trained * Post down vs Cancer Trained * Pre	-0.00548503	Cancer Trained * Post down vs Cancer Trained * Pre	0.156195	0.0779216	2.13748	1.46201	0.0779216	Healthy Aged-matched Trained * Post up vs Healthy Aged-matched Trained * Pre	0.0020206	Healthy Aged-matched Trained * Post up vs Healthy Aged-matched Trained * Pre	0.986991	0.00101986	0.000271227	0.016469	0.00101986	Cancer Untrained * Post up vs Cancer Untrained * Pre	1.86533e-05	Cancer Untrained * Post up vs Cancer Untrained * Pre	0.0463236	0.129826	4.39515	2.09646	0.129826	Cancer Trained * Pre up vs Cancer Untrained * Pre	0.00339646	Cancer Trained * Pre up vs Cancer Untrained * Pre	0.001061	0.206927	13.7035	3.70182	0.206927	Cancer Trained * Pre up vs Healthy Aged-matched Trained * Pre	0.00527698	Cancer Trained * Pre up vs Healthy Aged-matched Trained * Pre	0.135679	-0.090019	2.37725	-1.54183	-0.090019	Cancer Trained * Post down vs Cancer Untrained * Post	-0.00210722	Cancer Trained * Post down vs Cancer Untrained * Post	0.120654	-0.089819	2.58185	-1.60681	-0.089819	Cancer Trained * Post down vs Healthy Aged-matched Trained * Post	-0.00222865	Cancer Trained * Post down vs Healthy Aged-matched Trained * Post	3.69787	0.157564	0.213047	1
204569	cg02330328		0.0121668	15		ENST00000560439.1	TSS1500	RP11-648K4.2									0.488059	-0.0825948	0.495341	-0.703804	-0.0825948	Cancer Trained * Post down vs Cancer Trained * Pre	-0.00686179	Cancer Trained * Post down vs Cancer Trained * Pre	0.529593	0.0682956	0.406411	0.637504	0.0682956	Healthy Aged-matched Trained * Post up vs Healthy Aged-matched Trained * Pre	0.00660581	Healthy Aged-matched Trained * Post up vs Healthy Aged-matched Trained * Pre	0.485692	0.088087	0.500807	0.707677	0.088087	Cancer Untrained * Post up vs Cancer Untrained * Pre	0.00829114	Cancer Untrained * Post up vs Cancer Untrained * Pre	0.00316653	0.406419	10.6609	3.2651	0.406419	Cancer Trained * Pre up vs Cancer Untrained * Pre	0.038818	Cancer Trained * Pre up vs Cancer Untrained * Pre	0.00457647	0.34996	9.70118	3.11467	0.34996	Cancer Trained * Pre up vs Healthy Aged-matched Trained * Pre	0.0330913	Cancer Trained * Pre up vs Healthy Aged-matched Trained * Pre	0.0554792	0.235737	4.0351	2.00876	0.235737	Cancer Trained * Post up vs Cancer Untrained * Post	0.0236651	Cancer Trained * Post up vs Cancer Untrained * Post	0.0886289	0.19907	3.13905	1.77174	0.19907	Cancer Trained * Post up vs Healthy Aged-matched Trained * Post	0.0196237	Cancer Trained * Post up vs Healthy Aged-matched Trained * Post	3.69612	0.636293	0.860758	1
641740	cg06073491		0.012176	7		ENST00000436461.2;ENST00000417172.1	TSS1500;TSS200	CALD1;CALD1									0.0867364	0.289183	3.17904	1.78299	0.289183	Cancer Trained * Post up vs Cancer Trained * Pre	0.0240988	Cancer Trained * Post up vs Cancer Trained * Pre	0.133037	-0.229907	2.41123	-1.55281	-0.229907	Healthy Aged-matched Trained * Post down vs Healthy Aged-matched Trained * Pre	-0.0160026	Healthy Aged-matched Trained * Post down vs Healthy Aged-matched Trained * Pre	0.032518	-0.389438	5.12479	-2.2638	-0.389438	Cancer Untrained * Post down vs Cancer Untrained * Pre	-0.028214	Cancer Untrained * Post down vs Cancer Untrained * Pre	0.0032098	-0.560743	10.625	-3.2596	-0.560743	Cancer Trained * Pre down vs Cancer Untrained * Pre	-0.0435143	Cancer Trained * Pre down vs Cancer Untrained * Pre	0.0012821	-0.56323	13.1556	-3.62707	-0.56323	Cancer Trained * Pre down vs Healthy Aged-matched Trained * Pre	-0.0432072	Cancer Trained * Pre down vs Healthy Aged-matched Trained * Pre	0.474107	0.117878	0.528221	0.726788	0.117878	Cancer Trained * Post up vs Cancer Untrained * Post	0.00879848	Cancer Trained * Post up vs Cancer Untrained * Post	0.778559	-0.04414	0.0807989	-0.284251	-0.04414	Cancer Trained * Post down vs Healthy Aged-matched Trained * Post	-0.0031059	Cancer Trained * Post down vs Healthy Aged-matched Trained * Post	3.69551	1.21516	1.6441	1
629097	cg21097036	C6orf174	0.0121913	6		ENST00000465909.2;ENST00000467753.1;ENST00000481848.2;ENST00000556132.1;ENST00000525778	TSS1500;TSS1500;TSS1500;TSS200;TSS1500;1stExon;5'UTR;5'UTR	SOGA3;SOGA3;RP3-403A15.5;SOGA3;SOGA3;C6orf58;C6orf58;RP11-73O6.4				S_Shelf	chr6:127836730-127837706	NM_001012279	TSS200	C6orf174	0.0119592	-0.568394	7.34769	-2.71066	-0.568394	Cancer Trained * Post down vs Cancer Trained * Pre	-0.0353553	Cancer Trained * Post down vs Cancer Trained * Pre	0.934738	-0.0158328	0.00684147	-0.0827132	-0.0158328	Healthy Aged-matched Trained * Post down vs Healthy Aged-matched Trained * Pre	-0.000751506	Healthy Aged-matched Trained * Post down vs Healthy Aged-matched Trained * Pre	0.298363	0.236209	1.12796	1.06205	0.236209	Cancer Untrained * Post up vs Cancer Untrained * Pre	0.0105248	Cancer Untrained * Post up vs Cancer Untrained * Pre	0.000588365	0.87473	15.4684	3.93299	0.87473	Cancer Trained * Pre up vs Cancer Untrained * Pre	0.0479635	Cancer Trained * Pre up vs Cancer Untrained * Pre	0.00551952	0.609774	9.22523	3.03731	0.609774	Cancer Trained * Pre up vs Healthy Aged-matched Trained * Pre	0.0369514	Cancer Trained * Pre up vs Healthy Aged-matched Trained * Pre	0.740845	0.070126	0.111843	0.33443	0.070126	Cancer Trained * Post up vs Cancer Untrained * Post	0.0020834	Cancer Trained * Post up vs Cancer Untrained * Post	0.778011	0.057212	0.0812109	0.284975	0.057212	Cancer Trained * Post up vs Healthy Aged-matched Trained * Post	0.00234763	Cancer Trained * Post up vs Healthy Aged-matched Trained * Post	3.6945	2.03055	2.74808	1
628655	cg14423045	DENND3	0.0122	8		ENST00000520571.1;ENST00000523530.1;ENST00000262585.2;ENST00000517813.1	5'UTR;TSS1500;ExonBnd;5'UTR	DENND3;DENND3;DENND3;DENND3						NM_014957	Body	DENND3	0.630925	0.0560656	0.236579	0.486394	0.0560656	Cancer Trained * Post up vs Cancer Trained * Pre	0.00653375	Cancer Trained * Post up vs Cancer Trained * Pre	0.382679	-0.0935046	0.789642	-0.888618	-0.0935046	Healthy Aged-matched Trained * Post down vs Healthy Aged-matched Trained * Pre	-0.0101881	Healthy Aged-matched Trained * Post down vs Healthy Aged-matched Trained * Pre	0.332713	-0.120769	0.975757	-0.987804	-0.120769	Cancer Untrained * Post down vs Cancer Untrained * Pre	-0.0162232	Cancer Untrained * Post down vs Cancer Untrained * Pre	0.650765	-0.0560198	0.209949	-0.458202	-0.0560198	Cancer Trained * Pre down vs Cancer Untrained * Pre	-0.00696762	Cancer Trained * Pre down vs Cancer Untrained * Pre	0.00657487	-0.327163	8.7882	-2.96449	-0.327163	Cancer Trained * Pre down vs Healthy Aged-matched Trained * Pre	-0.0375358	Cancer Trained * Pre down vs Healthy Aged-matched Trained * Pre	0.30461	0.120815	1.09856	1.04812	0.120815	Cancer Trained * Post up vs Cancer Untrained * Post	0.0157894	Cancer Trained * Post up vs Cancer Untrained * Post	0.120128	-0.177593	2.58954	-1.6092	-0.177593	Cancer Trained * Post down vs Healthy Aged-matched Trained * Post	-0.020814	Cancer Trained * Post down vs Healthy Aged-matched Trained * Post	3.69392	0.6135	0.830418	1
600328	cg14866740	CDC40	0.0122012	6		ENST00000265601.3;ENST00000444391.1;ENST00000392587.2;ENST00000368938.1;ENST00000368932	TSS1500;TSS1500;TSS1500;TSS1500;5'UTR;TSS1500;TSS1500;TSS200;5'UTR;1stExon	WASF1;WASF1;WASF1;WASF1;CDC40;WASF1;WASF1;CDC40;CDC40;CDC40		Promoter_Associated	6:110501539-110501732	Island	chr6:110501609-110501821	NM_015891;NM_001024935;NM_001024934;NM_015891;NM_003931;NM_001024936	5'UTR;TSS1500;TSS1500;1stExon;TSS1500;TSS1500	CDC40;WASF1;WASF1;CDC40;WASF1;WASF1	0.0964206	-0.289594	2.98414	-1.72747	-0.289594	Cancer Trained * Post down vs Cancer Trained * Pre	-0.00784669	Cancer Trained * Post down vs Cancer Trained * Pre	0.651562	0.0699488	0.208921	0.457078	0.0699488	Healthy Aged-matched Trained * Post up vs Healthy Aged-matched Trained * Pre	0.00189903	Healthy Aged-matched Trained * Post up vs Healthy Aged-matched Trained * Pre	0.0962616	0.307316	2.98715	1.72834	0.307316	Cancer Untrained * Post up vs Cancer Untrained * Pre	0.00588126	Cancer Untrained * Post up vs Cancer Untrained * Pre	0.00587449	0.535463	9.06872	3.01143	0.535463	Cancer Trained * Pre up vs Cancer Untrained * Pre	0.0122854	Cancer Trained * Pre up vs Cancer Untrained * Pre	0.00137705	0.577619	12.9512	3.59878	0.577619	Cancer Trained * Pre up vs Healthy Aged-matched Trained * Pre	0.0142385	Cancer Trained * Pre up vs Healthy Aged-matched Trained * Pre	0.717048	-0.0614469	0.13435	-0.366538	-0.0614469	Cancer Trained * Post down vs Cancer Untrained * Post	-0.00144257	Cancer Trained * Post down vs Cancer Untrained * Post	0.186378	0.218076	1.84604	1.35869	0.218076	Cancer Trained * Post up vs Healthy Aged-matched Trained * Post	0.00449277	Cancer Trained * Post up vs Healthy Aged-matched Trained * Post	3.69385	1.29763	1.75647	1
145376	cg15169286		0.0122364	5													0.722204	0.0511304	0.129275	0.359549	0.0511304	Cancer Trained * Post up vs Cancer Trained * Pre	0.0030529	Cancer Trained * Post up vs Cancer Trained * Pre	0.675256	0.0550307	0.1797	0.423911	0.0550307	Healthy Aged-matched Trained * Post up vs Healthy Aged-matched Trained * Pre	0.00603922	Healthy Aged-matched Trained * Post up vs Healthy Aged-matched Trained * Pre	0.557484	-0.0896787	0.353496	-0.594555	-0.0896787	Cancer Untrained * Post down vs Cancer Untrained * Pre	-0.0104085	Cancer Untrained * Post down vs Cancer Untrained * Pre	0.170129	0.213053	1.99518	1.41251	0.213053	Cancer Trained * Pre up vs Cancer Untrained * Pre	0.021938	Cancer Trained * Pre up vs Cancer Untrained * Pre	0.00691335	0.400765	8.66413	2.94349	0.400765	Cancer Trained * Pre up vs Healthy Aged-matched Trained * Pre	0.0439353	Cancer Trained * Pre up vs Healthy Aged-matched Trained * Pre	0.0198547	0.353863	6.19194	2.48836	0.353863	Cancer Trained * Post up vs Cancer Untrained * Post	0.0353994	Cancer Trained * Post up vs Cancer Untrained * Post	0.0074019	0.396864	8.49631	2.91484	0.396864	Cancer Trained * Post up vs Healthy Aged-matched Trained * Post	0.0409489	Cancer Trained * Post up vs Healthy Aged-matched Trained * Post	3.69153	0.933165	1.26393	1
175152	cg01621716		0.0122369	2													0.993455	-0.000698486	6.86569e-05	-0.00828594	-0.000698486	Cancer Trained * Post down vs Cancer Trained * Pre	-0.000195599	Cancer Trained * Post down vs Cancer Trained * Pre	0.708138	0.0291389	0.143382	0.378659	0.0291389	Healthy Aged-matched Trained * Post up vs Healthy Aged-matched Trained * Pre	0.00502189	Healthy Aged-matched Trained * Post up vs Healthy Aged-matched Trained * Pre	0.663588	0.0393571	0.193759	0.440181	0.0393571	Cancer Untrained * Post up vs Cancer Untrained * Pre	0.00678856	Cancer Untrained * Post up vs Cancer Untrained * Pre	0.024872	0.213419	5.69749	2.38694	0.213419	Cancer Trained * Pre up vs Cancer Untrained * Pre	0.0368999	Cancer Trained * Pre up vs Cancer Untrained * Pre	0.00511253	0.247696	9.4188	3.06901	0.247696	Cancer Trained * Pre up vs Healthy Aged-matched Trained * Pre	0.0426973	Cancer Trained * Pre up vs Healthy Aged-matched Trained * Pre	0.050307	0.173364	4.22946	2.05657	0.173364	Cancer Trained * Post up vs Cancer Untrained * Post	0.0299158	Cancer Trained * Post up vs Cancer Untrained * Post	0.0122777	0.217859	7.2863	2.69932	0.217859	Cancer Trained * Post up vs Healthy Aged-matched Trained * Post	0.0374799	Cancer Trained * Post up vs Healthy Aged-matched Trained * Post	3.69149	0.327902	0.444132	1
768116	cg19713911	BRSK2	0.0122484	11		ENST00000308219.9;ENST00000308230.5;ENST00000526678.1	TSS1500;TSS1500;TSS1500	BRSK2;BRSK2;BRSK2				N_Shore	chr11:1410119-1412346	NM_003957	TSS1500	BRSK2	0.490473	-0.0905217	0.489812	-0.699866	-0.0905217	Cancer Trained * Post down vs Cancer Trained * Pre	-0.0126159	Cancer Trained * Post down vs Cancer Trained * Pre	0.433577	-0.0939749	0.633474	-0.795911	-0.0939749	Healthy Aged-matched Trained * Post down vs Healthy Aged-matched Trained * Pre	-0.0131832	Healthy Aged-matched Trained * Post down vs Healthy Aged-matched Trained * Pre	0.757349	0.0428533	0.0975755	0.312371	0.0428533	Cancer Untrained * Post up vs Cancer Untrained * Pre	0.00489191	Cancer Untrained * Post up vs Cancer Untrained * Pre	0.139441	-0.209415	2.33018	-1.52649	-0.209415	Cancer Trained * Pre down vs Cancer Untrained * Pre	-0.0264625	Cancer Trained * Pre down vs Cancer Untrained * Pre	0.00864744	-0.352835	8.11811	-2.84923	-0.352835	Cancer Trained * Pre down vs Healthy Aged-matched Trained * Pre	-0.045407	Cancer Trained * Pre down vs Healthy Aged-matched Trained * Pre	0.013748	-0.342791	7.02395	-2.65027	-0.342791	Cancer Trained * Post down vs Cancer Untrained * Post	-0.0439704	Cancer Trained * Post down vs Cancer Untrained * Post	0.00923483	-0.349381	7.95999	-2.82134	-0.349381	Cancer Trained * Post down vs Healthy Aged-matched Trained * Post	-0.0448398	Cancer Trained * Post down vs Healthy Aged-matched Trained * Post	3.69074	0.77179	1.04558	1
325243	cg19252910		0.0122608	10													0.84775	0.025384	0.037633	0.193992	0.025384	Cancer Trained * Post up vs Cancer Trained * Pre	0.00384074	Cancer Trained * Post up vs Cancer Trained * Pre	0.489221	0.0838428	0.492674	0.701907	0.0838428	Healthy Aged-matched Trained * Post up vs Healthy Aged-matched Trained * Pre	0.010276	Healthy Aged-matched Trained * Post up vs Healthy Aged-matched Trained * Pre	0.637689	0.0661658	0.22728	0.476739	0.0661658	Cancer Untrained * Post up vs Cancer Untrained * Pre	0.00771503	Cancer Untrained * Post up vs Cancer Untrained * Pre	0.0355421	0.308428	4.93859	2.22229	0.308428	Cancer Trained * Pre up vs Cancer Untrained * Pre	0.0375143	Cancer Trained * Pre up vs Cancer Untrained * Pre	0.00463856	0.389512	9.66667	3.10913	0.389512	Cancer Trained * Pre up vs Healthy Aged-matched Trained * Pre	0.0476578	Cancer Trained * Pre up vs Healthy Aged-matched Trained * Pre	0.0514717	0.267646	4.18379	2.04543	0.267646	Cancer Trained * Post up vs Cancer Untrained * Post	0.03364	Cancer Trained * Post up vs Cancer Untrained * Post	0.0139956	0.331053	6.98282	2.6425	0.331053	Cancer Trained * Post up vs Healthy Aged-matched Trained * Post	0.0412225	Cancer Trained * Post up vs Healthy Aged-matched Trained * Post	3.68993	0.789733	1.07012	1
179569	cg27133782		0.0122684	18													0.996659	-0.000569987	1.78872e-05	-0.00422932	-0.000569987	Cancer Trained * Post down vs Cancer Trained * Pre	0.00112677	Cancer Trained * Post up vs Cancer Trained * Pre	0.596614	0.0659577	0.287424	0.53612	0.0659577	Healthy Aged-matched Trained * Post up vs Healthy Aged-matched Trained * Pre	0.00745463	Healthy Aged-matched Trained * Post up vs Healthy Aged-matched Trained * Pre	0.468616	0.1052	0.54161	0.735941	0.1052	Cancer Untrained * Post up vs Cancer Untrained * Pre	0.0134967	Cancer Untrained * Post up vs Cancer Untrained * Pre	0.00917012	0.403726	7.97686	2.82433	0.403726	Cancer Trained * Pre up vs Cancer Untrained * Pre	0.0481084	Cancer Trained * Pre up vs Cancer Untrained * Pre	0.00743188	0.375891	8.48641	2.91314	0.375891	Cancer Trained * Pre up vs Healthy Aged-matched Trained * Pre	0.0445863	Cancer Trained * Pre up vs Healthy Aged-matched Trained * Pre	0.0364198	0.297956	4.88783	2.21084	0.297956	Cancer Trained * Post up vs Cancer Untrained * Post	0.0357384	Cancer Trained * Post up vs Cancer Untrained * Post	0.0242969	0.309364	5.74828	2.39756	0.309364	Cancer Trained * Post up vs Healthy Aged-matched Trained * Post	0.0382584	Cancer Trained * Post up vs Healthy Aged-matched Trained * Post	3.68943	0.837642	1.13519	1
465610	cg09452293	CALB2	0.012277	16						Unclassified	16:71392079-71393087	S_Shore	chr16:71392415-71392749	NR_027910;NM_007088;NM_001740	Body;Body;Body	CALB2;CALB2;CALB2	0.324062	-0.126748	1.012	-1.00598	-0.126748	Cancer Trained * Post down vs Cancer Trained * Pre	-0.014492	Cancer Trained * Post down vs Cancer Trained * Pre	0.18935	0.155186	1.82048	1.34925	0.155186	Healthy Aged-matched Trained * Post up vs Healthy Aged-matched Trained * Pre	0.0150111	Healthy Aged-matched Trained * Post up vs Healthy Aged-matched Trained * Pre	0.0847248	-0.239903	3.22267	-1.79518	-0.239903	Cancer Untrained * Post down vs Cancer Untrained * Pre	-0.0244586	Cancer Untrained * Post down vs Cancer Untrained * Pre	0.866752	-0.0226542	0.028737	-0.16952	-0.0226542	Cancer Trained * Pre down vs Cancer Untrained * Pre	-0.00114986	Cancer Trained * Pre down vs Cancer Untrained * Pre	0.00188279	0.41911	12.071	3.47433	0.41911	Cancer Trained * Pre up vs Healthy Aged-matched Trained * Pre	0.0426721	Cancer Trained * Pre up vs Healthy Aged-matched Trained * Pre	0.479238	0.0905005	0.51594	0.71829	0.0905005	Cancer Trained * Post up vs Cancer Untrained * Post	0.00881678	Cancer Trained * Post up vs Cancer Untrained * Post	0.266256	0.137176	1.29312	1.13716	0.137176	Cancer Trained * Post up vs Healthy Aged-matched Trained * Post	0.013169	Cancer Trained * Post up vs Healthy Aged-matched Trained * Post	3.68886	0.73199	0.992163	1
378164	cg14918299		0.0123071	18						Unclassified_Cell_type_specific	18:77293150-77293412	S_Shore	chr18:77292133-77292556				0.00189049	0.405836	12.0596	3.4727	0.405836	Cancer Trained * Post up vs Cancer Trained * Pre	0.0152442	Cancer Trained * Post up vs Cancer Trained * Pre	0.375201	-0.0963226	0.815214	-0.902892	-0.0963226	Healthy Aged-matched Trained * Post down vs Healthy Aged-matched Trained * Pre	-0.00358613	Healthy Aged-matched Trained * Post down vs Healthy Aged-matched Trained * Pre	0.0908383	0.218017	3.09357	1.75886	0.218017	Cancer Untrained * Post up vs Cancer Untrained * Pre	0.00804976	Cancer Untrained * Post up vs Cancer Untrained * Pre	0.189249	-0.167284	1.82134	-1.34957	-0.167284	Cancer Trained * Pre down vs Cancer Untrained * Pre	-0.00663285	Cancer Trained * Pre down vs Cancer Untrained * Pre	0.00263316	-0.373679	11.1537	-3.33972	-0.373679	Cancer Trained * Pre down vs Healthy Aged-matched Trained * Pre	-0.0144108	Cancer Trained * Pre down vs Healthy Aged-matched Trained * Pre	0.861933	0.020535	0.0308761	0.175716	0.020535	Cancer Trained * Post up vs Cancer Untrained * Post	0.000561607	Cancer Trained * Post up vs Cancer Untrained * Post	0.261725	0.12848	1.31853	1.14827	0.12848	Cancer Trained * Post up vs Healthy Aged-matched Trained * Post	0.00441954	Cancer Trained * Post up vs Healthy Aged-matched Trained * Post	3.68689	0.629415	0.853584	1
85498	cg18556345	CCDC102B	0.0123177	18		ENST00000569982.1;ENST00000299608.2;ENST00000299608.2;ENST00000569053.1;ENST00000443099	TSS1500;1stExon;5'UTR;TSS200;TSS200;TSS200;TSS200;TSS200;TSS200;TSS200	TMX3;TMX3;TMX3;TMX3;TMX3;TMX3;TMX3;TMX3;TMX3;TMX3		Promoter_Associated	18:66382251-66382671	Island	chr18:66381934-66382575	NM_001093729;NM_019022	TSS200;TSS200	CCDC102B;TMX3	0.000818957	-0.479323	14.4676	-3.80363	-0.479323	Cancer Trained * Post down vs Cancer Trained * Pre	-0.00461112	Cancer Trained * Post down vs Cancer Trained * Pre	0.503941	-0.0780063	0.45981	-0.678093	-0.0780063	Healthy Aged-matched Trained * Post down vs Healthy Aged-matched Trained * Pre	-0.000644657	Healthy Aged-matched Trained * Post down vs Healthy Aged-matched Trained * Pre	0.75043	0.0429855	0.103426	0.321599	0.0429855	Cancer Untrained * Post up vs Cancer Untrained * Pre	0.000427409	Cancer Untrained * Post up vs Cancer Untrained * Pre	0.0313638	0.304825	5.20101	2.28057	0.304825	Cancer Trained * Pre up vs Cancer Untrained * Pre	0.00310827	Cancer Trained * Pre up vs Cancer Untrained * Pre	0.00741738	0.351577	8.49119	2.91396	0.351577	Cancer Trained * Pre up vs Healthy Aged-matched Trained * Pre	0.00354109	Cancer Trained * Pre up vs Healthy Aged-matched Trained * Pre	0.0967209	-0.217484	2.97846	-1.72582	-0.217484	Cancer Trained * Post down vs Cancer Untrained * Post	-0.00193026	Cancer Trained * Post down vs Cancer Untrained * Post	0.683665	-0.0497398	0.169956	-0.412257	-0.0497398	Cancer Trained * Post down vs Healthy Aged-matched Trained * Post	-0.000425376	Cancer Trained * Post down vs Healthy Aged-matched Trained * Post	3.6862	0.73173	0.992526	1
462831	cg04271791	CRTAC1	0.0123218	10		ENST00000423054.1	5'UTR	RP11-459F3.6		Unclassified_Cell_type_specific	10:99628898-99629894			NM_018058	Body	CRTAC1	0.490316	-0.138493	0.490171	-0.700122	-0.138493	Cancer Trained * Post down vs Cancer Trained * Pre	-0.00471007	Cancer Trained * Post down vs Cancer Trained * Pre	0.00594368	-0.542919	9.03942	-3.00656	-0.542919	Healthy Aged-matched Trained * Post down vs Healthy Aged-matched Trained * Pre	-0.0188998	Healthy Aged-matched Trained * Post down vs Healthy Aged-matched Trained * Pre	0.856969	-0.0382079	0.0331621	-0.182105	-0.0382079	Cancer Untrained * Post down vs Cancer Untrained * Pre	-0.00156397	Cancer Untrained * Post down vs Cancer Untrained * Pre	0.96418	-0.00951729	0.00205761	-0.0453609	-0.00951729	Cancer Trained * Pre down vs Cancer Untrained * Pre	0.000431905	Cancer Trained * Pre up vs Cancer Untrained * Pre	0.00591733	-0.569768	9.05054	-3.00841	-0.569768	Cancer Trained * Pre down vs Healthy Aged-matched Trained * Pre	-0.019374	Cancer Trained * Pre down vs Healthy Aged-matched Trained * Pre	0.583771	-0.109803	0.308117	-0.555083	-0.109803	Cancer Trained * Post down vs Cancer Untrained * Post	-0.0027142	Cancer Trained * Post down vs Cancer Untrained * Post	0.390961	-0.165343	0.762163	-0.873019	-0.165343	Cancer Trained * Post down vs Healthy Aged-matched Trained * Post	-0.00518435	Cancer Trained * Post down vs Healthy Aged-matched Trained * Post	3.68593	1.80288	2.44563	1
247638	cg03172801	MYL12A	0.0123276	18		ENST00000217652.3	TSS1500	MYL12A		Promoter_Associated	18:3245471-3249040	N_Shore	chr18:3247293-3248257	NM_006471	TSS1500	MYL12A	0.0398744	-0.332209	4.70056	-2.16808	-0.332209	Cancer Trained * Post down vs Cancer Trained * Pre	-0.01111	Cancer Trained * Post down vs Cancer Trained * Pre	0.759811	0.0432353	0.0955397	0.309095	0.0432353	Healthy Aged-matched Trained * Post up vs Healthy Aged-matched Trained * Pre	0.00118816	Healthy Aged-matched Trained * Post up vs Healthy Aged-matched Trained * Pre	0.915493	0.017421	0.01149	0.107191	0.017421	Cancer Untrained * Post up vs Cancer Untrained * Pre	0.00129744	Cancer Untrained * Post up vs Cancer Untrained * Pre	0.219217	0.204819	1.58822	1.26025	0.204819	Cancer Trained * Pre up vs Cancer Untrained * Pre	0.0073274	Cancer Trained * Pre up vs Cancer Untrained * Pre	0.00132156	0.530346	13.0687	3.61507	0.530346	Cancer Trained * Pre up vs Healthy Aged-matched Trained * Pre	0.0168819	Cancer Trained * Pre up vs Healthy Aged-matched Trained * Pre	0.353665	-0.144812	0.893169	-0.945076	-0.144812	Cancer Trained * Post down vs Cancer Untrained * Post	-0.00508002	Cancer Trained * Post down vs Cancer Untrained * Post	0.301122	0.154902	1.11487	1.05588	0.154902	Cancer Trained * Post up vs Healthy Aged-matched Trained * Post	0.00458376	Cancer Trained * Post up vs Healthy Aged-matched Trained * Post	3.68555	1.08165	1.46742	1
83868	cg20659025	DCPS	0.0123505	11		ENST00000263579.4;ENST00000263579.4	5'UTR;1stExon	DCPS;DCPS		Promoter_Associated	11:126173191-126174962	Island	chr11:126173539-126174042	NM_014026;NM_014026	1stExon;5'UTR	DCPS;DCPS	0.00269719	-0.497163	11.0891	-3.33003	-0.497163	Cancer Trained * Post down vs Cancer Trained * Pre	-0.00883039	Cancer Trained * Post down vs Cancer Trained * Pre	0.432916	-0.108632	0.635318	-0.797069	-0.108632	Healthy Aged-matched Trained * Post down vs Healthy Aged-matched Trained * Pre	-0.00142058	Healthy Aged-matched Trained * Post down vs Healthy Aged-matched Trained * Pre	0.314603	-0.16251	1.05318	-1.02625	-0.16251	Cancer Untrained * Post down vs Cancer Untrained * Pre	-0.00289326	Cancer Untrained * Post down vs Cancer Untrained * Pre	0.330759	0.157068	0.983831	0.991883	0.157068	Cancer Trained * Pre up vs Cancer Untrained * Pre	0.00308975	Cancer Trained * Pre up vs Cancer Untrained * Pre	0.00967602	0.400447	7.84831	2.80148	0.400447	Cancer Trained * Pre up vs Healthy Aged-matched Trained * Pre	0.00732301	Cancer Trained * Pre up vs Healthy Aged-matched Trained * Pre	0.245428	-0.177585	1.41485	-1.18947	-0.177585	Cancer Trained * Post down vs Cancer Untrained * Post	-0.00284739	Cancer Trained * Post down vs Cancer Untrained * Post	0.934229	0.0119156	0.00694896	0.0833604	0.0119156	Cancer Trained * Post up vs Healthy Aged-matched Trained * Post	-8.68006e-05	Cancer Trained * Post down vs Healthy Aged-matched Trained * Post	3.68406	1.02646	1.3931	1
789329	cg12533335	TAF1C	0.012371	16		ENST00000566903.1;ENST00000537450.1;ENST00000567759.1;ENST00000564774.1;ENST00000563428	TSS200;TSS200;TSS200;TSS200;TSS200;TSS200;TSS200;TSS200;TSS200;TSS200;TSS200;TSS200;TSS	TAF1C;TAF1C;TAF1C;TAF1C;TAF1C;TAF1C;TAF1C;TAF1C;TAF1C;TAF1C;TAF1C;TAF1C;TAF1C		Promoter_Associated	16:84219048-84221231	Island	chr16:84220196-84220779	NM_005679;NM_139353	TSS200;TSS200	TAF1C;TAF1C	0.0142851	-0.344532	6.93575	-2.63358	-0.344532	Cancer Trained * Post down vs Cancer Trained * Pre	-0.00898697	Cancer Trained * Post down vs Cancer Trained * Pre	0.725423	-0.0424188	0.126163	-0.355194	-0.0424188	Healthy Aged-matched Trained * Post down vs Healthy Aged-matched Trained * Pre	-0.00132795	Healthy Aged-matched Trained * Post down vs Healthy Aged-matched Trained * Pre	0.548728	-0.0843533	0.36956	-0.607914	-0.0843533	Cancer Untrained * Post down vs Cancer Untrained * Pre	-0.00222655	Cancer Untrained * Post down vs Cancer Untrained * Pre	0.744167	0.045787	0.108885	0.329977	0.045787	Cancer Trained * Pre up vs Cancer Untrained * Pre	0.00151494	Cancer Trained * Pre up vs Cancer Untrained * Pre	0.00848252	0.357896	8.16463	2.85738	0.357896	Cancer Trained * Pre up vs Healthy Aged-matched Trained * Pre	0.00904629	Cancer Trained * Pre up vs Healthy Aged-matched Trained * Pre	0.113781	-0.214392	2.68566	-1.6388	-0.214392	Cancer Trained * Post down vs Cancer Untrained * Post	-0.00524548	Cancer Trained * Post down vs Cancer Untrained * Post	0.659892	0.0557829	0.198346	0.445361	0.0557829	Cancer Trained * Post up vs Healthy Aged-matched Trained * Post	0.00138727	Cancer Trained * Post up vs Healthy Aged-matched Trained * Post	3.68273	0.787855	1.06966	1
264909	cg08827075	MIR3945	0.0123748	4		ENST00000511703.1;ENST00000510284.1	3'UTR;3'UTR	RP11-701P16.5;RP11-701P16.5						NR_037510	TSS1500	MIR3945	0.679973	-0.057816	0.174194	-0.417366	-0.057816	Cancer Trained * Post down vs Cancer Trained * Pre	-0.00838473	Cancer Trained * Post down vs Cancer Trained * Pre	0.936858	0.0101191	0.00640323	0.0800202	0.0101191	Healthy Aged-matched Trained * Post up vs Healthy Aged-matched Trained * Pre	0.000227878	Healthy Aged-matched Trained * Post up vs Healthy Aged-matched Trained * Pre	0.663455	-0.0647027	0.193923	-0.440367	-0.0647027	Cancer Untrained * Post down vs Cancer Untrained * Pre	-0.00817376	Cancer Untrained * Post down vs Cancer Untrained * Pre	0.0583314	0.291515	3.93648	1.98406	0.291515	Cancer Trained * Pre up vs Cancer Untrained * Pre	0.037112	Cancer Trained * Pre up vs Cancer Untrained * Pre	0.00396868	0.420846	10.0687	3.17312	0.420846	Cancer Trained * Pre up vs Healthy Aged-matched Trained * Pre	0.0538119	Cancer Trained * Pre up vs Healthy Aged-matched Trained * Pre	0.0410638	0.298402	4.64025	2.15412	0.298402	Cancer Trained * Post up vs Cancer Untrained * Post	0.036901	Cancer Trained * Post up vs Cancer Untrained * Post	0.0134161	0.352911	7.08038	2.6609	0.352911	Cancer Trained * Post up vs Healthy Aged-matched Trained * Post	0.0451993	Cancer Trained * Post up vs Healthy Aged-matched Trained * Post	3.68248	0.883309	1.19934	1
274106	cg25630875	BCR	0.0123816	22		ENST00000480973.1;ENST00000479188.1;ENST00000463770.1;ENST00000487679.1	TSS200;5'UTR;5'UTR;5'UTR	BCR;BCR;BCR;BCR						NM_004327;NM_021574	Body;Body	BCR;BCR	0.00316899	0.304591	10.6588	3.26479	0.304591	Cancer Trained * Post up vs Cancer Trained * Pre	0.0120728	Cancer Trained * Post up vs Cancer Trained * Pre	0.824567	-0.0190786	0.0501824	-0.224014	-0.0190786	Healthy Aged-matched Trained * Post down vs Healthy Aged-matched Trained * Pre	-0.000866135	Healthy Aged-matched Trained * Post down vs Healthy Aged-matched Trained * Pre	0.158741	0.143753	2.11037	1.45271	0.143753	Cancer Untrained * Post up vs Cancer Untrained * Pre	0.00516554	Cancer Untrained * Post up vs Cancer Untrained * Pre	0.0967982	-0.170737	2.977	-1.7254	-0.170737	Cancer Trained * Pre down vs Cancer Untrained * Pre	-0.00721708	Cancer Trained * Pre down vs Cancer Untrained * Pre	0.00190224	-0.309974	12.0425	-3.47022	-0.309974	Cancer Trained * Pre down vs Healthy Aged-matched Trained * Pre	-0.0122497	Cancer Trained * Pre down vs Healthy Aged-matched Trained * Pre	0.916345	-0.00989923	0.0112585	-0.106106	-0.00989923	Cancer Trained * Post down vs Cancer Untrained * Post	-0.000309849	Cancer Trained * Post down vs Cancer Untrained * Post	0.879372	0.0136956	0.0235088	0.153326	0.0136956	Cancer Trained * Post up vs Healthy Aged-matched Trained * Post	0.00068923	Cancer Trained * Post up vs Healthy Aged-matched Trained * Post	3.68204	0.40061	0.544005	1
684708	cg02703664	CDX1	0.0123919	5		ENST00000546429.1	TSS200	AC005895.4						NM_001804	Body	CDX1	0.099007	0.22062	2.93589	1.71344	0.22062	Cancer Trained * Post up vs Cancer Trained * Pre	0.01974	Cancer Trained * Post up vs Cancer Trained * Pre	0.6501	-0.0539674	0.21081	-0.459141	-0.0539674	Healthy Aged-matched Trained * Post down vs Healthy Aged-matched Trained * Pre	-0.00331272	Healthy Aged-matched Trained * Post down vs Healthy Aged-matched Trained * Pre	0.224246	0.170191	1.553	1.24619	0.170191	Cancer Untrained * Post up vs Cancer Untrained * Pre	0.0133499	Cancer Untrained * Post up vs Cancer Untrained * Pre	0.420871	-0.111766	0.669752	-0.818384	-0.111766	Cancer Trained * Pre down vs Cancer Untrained * Pre	-0.0107817	Cancer Trained * Pre down vs Cancer Untrained * Pre	0.00121371	-0.449806	13.3134	-3.64875	-0.449806	Cancer Trained * Pre down vs Healthy Aged-matched Trained * Pre	-0.0373682	Cancer Trained * Pre down vs Healthy Aged-matched Trained * Pre	0.637947	-0.0613368	0.226929	-0.476371	-0.0613368	Cancer Trained * Post down vs Cancer Untrained * Post	-0.00439159	Cancer Trained * Post down vs Cancer Untrained * Post	0.167573	-0.175218	2.02021	-1.42134	-0.175218	Cancer Trained * Post down vs Healthy Aged-matched Trained * Post	-0.0143155	Cancer Trained * Post down vs Healthy Aged-matched Trained * Post	3.68137	0.762906	1.03617	1
773623	cg23470139	BDKRB1	0.012409	14		ENST00000557122.1;ENST00000553638.1	TSS1500;3'UTR	BDKRB1;RP11-404P21.3						NM_000710	Body	BDKRB1	0.684603	-0.0328506	0.168888	-0.41096	-0.0328506	Cancer Trained * Post down vs Cancer Trained * Pre	-0.00219096	Cancer Trained * Post down vs Cancer Trained * Pre	0.0258247	0.172931	5.61616	2.36984	0.172931	Healthy Aged-matched Trained * Post up vs Healthy Aged-matched Trained * Pre	0.015615	Healthy Aged-matched Trained * Post up vs Healthy Aged-matched Trained * Pre	0.218918	0.106922	1.59035	1.26109	0.106922	Cancer Untrained * Post up vs Cancer Untrained * Pre	0.0092163	Cancer Untrained * Post up vs Cancer Untrained * Pre	0.0167004	0.217481	6.57967	2.56509	0.217481	Cancer Trained * Pre up vs Cancer Untrained * Pre	0.018372	Cancer Trained * Pre up vs Cancer Untrained * Pre	0.00139705	0.274988	12.9101	3.59306	0.274988	Cancer Trained * Pre up vs Healthy Aged-matched Trained * Pre	0.0238473	Cancer Trained * Pre up vs Healthy Aged-matched Trained * Pre	0.340295	0.077709	0.94505	0.972137	0.077709	Cancer Trained * Post up vs Cancer Untrained * Post	0.00696474	Cancer Trained * Post up vs Cancer Untrained * Post	0.374484	0.0692066	0.817703	0.904269	0.0692066	Cancer Trained * Post up vs Healthy Aged-matched Trained * Post	0.00604138	Cancer Trained * Post up vs Healthy Aged-matched Trained * Post	3.68026	0.293952	0.399363	1
802757	cg15255399	CACHD1	0.0124112	1		ENST00000371073.2;ENST00000290039.5	1stExon;1stExon	CACHD1;CACHD1				Island	chr1:64935554-64936614	NM_020925	1stExon	CACHD1	0.00270414	-0.60429	11.0821	-3.32899	-0.60429	Cancer Trained * Post down vs Cancer Trained * Pre	-0.0209721	Cancer Trained * Post down vs Cancer Trained * Pre	0.190619	0.22292	1.80972	1.34526	0.22292	Healthy Aged-matched Trained * Post up vs Healthy Aged-matched Trained * Pre	0.00721472	Healthy Aged-matched Trained * Post up vs Healthy Aged-matched Trained * Pre	0.284631	0.210523	1.19558	1.09343	0.210523	Cancer Untrained * Post up vs Cancer Untrained * Pre	0.00735218	Cancer Untrained * Post up vs Cancer Untrained * Pre	0.0161506	0.496707	6.6555	2.57983	0.496707	Cancer Trained * Pre up vs Cancer Untrained * Pre	0.0177424	Cancer Trained * Pre up vs Cancer Untrained * Pre	0.000817812	0.661149	14.4717	3.80417	0.661149	Cancer Trained * Pre up vs Healthy Aged-matched Trained * Pre	0.0221413	Cancer Trained * Pre up vs Healthy Aged-matched Trained * Pre	0.0919597	-0.318106	3.07098	-1.75242	-0.318106	Cancer Trained * Post down vs Cancer Untrained * Post	-0.0105819	Cancer Trained * Post down vs Cancer Untrained * Post	0.348479	-0.16606	0.912962	-0.95549	-0.16606	Cancer Trained * Post down vs Healthy Aged-matched Trained * Post	-0.0060455	Cancer Trained * Post down vs Healthy Aged-matched Trained * Post	3.68012	1.51579	2.05943	1
758608	cg03575199	KIF26A	0.0124177	14								Island	chr14:104643173-104644203	NM_015656	Body	KIF26A	0.0119829	0.305118	7.34306	2.70981	0.305118	Cancer Trained * Post up vs Cancer Trained * Pre	0.0131162	Cancer Trained * Post up vs Cancer Trained * Pre	0.992123	-0.00102492	9.94272e-05	-0.00997132	-0.00102492	Healthy Aged-matched Trained * Post down vs Healthy Aged-matched Trained * Pre	-0.000250369	Healthy Aged-matched Trained * Post down vs Healthy Aged-matched Trained * Pre	0.308513	0.124147	1.0806	1.03952	0.124147	Cancer Untrained * Post up vs Cancer Untrained * Pre	0.00487635	Cancer Untrained * Post up vs Cancer Untrained * Pre	0.691138	-0.0480038	0.161563	-0.401949	-0.0480038	Cancer Trained * Pre down vs Cancer Untrained * Pre	-0.00248573	Cancer Trained * Pre down vs Cancer Untrained * Pre	0.00401437	-0.34157	10.039	-3.16844	-0.34157	Cancer Trained * Pre down vs Healthy Aged-matched Trained * Pre	-0.0143874	Cancer Trained * Pre down vs Healthy Aged-matched Trained * Pre	0.248755	0.132967	1.39453	1.1809	0.132967	Cancer Trained * Post up vs Cancer Untrained * Post	0.00575416	Cancer Trained * Post up vs Cancer Untrained * Post	0.745175	-0.0354272	0.107995	-0.328626	-0.0354272	Cancer Trained * Post down vs Healthy Aged-matched Trained * Post	-0.0010208	Cancer Trained * Post down vs Healthy Aged-matched Trained * Post	3.6797	0.58315	0.792388	1
263958	cg15094668		0.0124299	1													0.976659	-0.00263345	0.000873343	-0.0295524	-0.00263345	Cancer Trained * Post down vs Cancer Trained * Pre	-0.000649786	Cancer Trained * Post down vs Cancer Trained * Pre	0.730327	0.0283556	0.121505	0.348575	0.0283556	Healthy Aged-matched Trained * Post up vs Healthy Aged-matched Trained * Pre	0.00386893	Healthy Aged-matched Trained * Post up vs Healthy Aged-matched Trained * Pre	0.192166	-0.126692	1.79671	-1.34041	-0.126692	Cancer Untrained * Post down vs Cancer Untrained * Pre	-0.0172683	Cancer Untrained * Post down vs Cancer Untrained * Pre	0.351174	0.0897971	0.902622	0.950064	0.0897971	Cancer Trained * Pre up vs Cancer Untrained * Pre	0.0117275	Cancer Trained * Pre up vs Cancer Untrained * Pre	0.00558441	0.258722	9.19581	3.03246	0.258722	Cancer Trained * Pre up vs Healthy Aged-matched Trained * Pre	0.0345599	Cancer Trained * Pre up vs Healthy Aged-matched Trained * Pre	0.0241734	0.213855	5.75936	2.39987	0.213855	Cancer Trained * Post up vs Cancer Untrained * Post	0.0283461	Cancer Trained * Post up vs Cancer Untrained * Post	0.0131608	0.227733	7.12484	2.66924	0.227733	Cancer Trained * Post up vs Healthy Aged-matched Trained * Post	0.0300412	Cancer Trained * Post up vs Healthy Aged-matched Trained * Post	3.67891	0.36517	0.496302	1
113915	cg20380069	MSI1	0.0124306	12		ENST00000477404.1;ENST00000546985.1;ENST00000257552.2	TSS1500;TSS1500;ExonBnd	RPS27P25;MSI1;MSI1		Unclassified_Cell_type_specific	12:120805663-120807369	Island	chr12:120806251-120807026	NM_002442	Body	MSI1	0.0583168	-0.20517	3.93697	-1.98418	-0.20517	Cancer Trained * Post down vs Cancer Trained * Pre	-0.00311237	Cancer Trained * Post down vs Cancer Trained * Pre	0.42462	0.0766199	0.658872	0.81171	0.0766199	Healthy Aged-matched Trained * Post up vs Healthy Aged-matched Trained * Pre	0.00107095	Healthy Aged-matched Trained * Post up vs Healthy Aged-matched Trained * Pre	0.739067	-0.0369404	0.113445	-0.336816	-0.0369404	Cancer Untrained * Post down vs Cancer Untrained * Pre	-0.00070516	Cancer Untrained * Post down vs Cancer Untrained * Pre	0.762138	0.0335607	0.0936365	0.306001	0.0335607	Cancer Trained * Pre up vs Cancer Untrained * Pre	0.000486116	Cancer Trained * Pre up vs Cancer Untrained * Pre	0.00221535	0.337514	11.6228	3.40922	0.337514	Cancer Trained * Pre up vs Healthy Aged-matched Trained * Pre	0.00495113	Cancer Trained * Pre up vs Healthy Aged-matched Trained * Pre	0.204661	-0.134669	1.69617	-1.30237	-0.134669	Cancer Trained * Post down vs Cancer Untrained * Post	-0.00192109	Cancer Trained * Post down vs Cancer Untrained * Post	0.578534	0.0557248	0.316827	0.562874	0.0557248	Cancer Trained * Post up vs Healthy Aged-matched Trained * Post	0.000767817	Cancer Trained * Post up vs Healthy Aged-matched Trained * Post	3.67886	0.491686	0.668257	1
153365	cg00052772	B3GALT4	0.0124656	6		ENST00000451237.1	1stExon	B3GALT4		Promoter_Associated	6:33244505-33246488	S_Shore	chr6:33244677-33245554	NM_003782	1stExon	B3GALT4	0.981574	0.00202804	0.000544209	0.0233283	0.00202804	Cancer Trained * Post up vs Cancer Trained * Pre	0.000934541	Cancer Trained * Post up vs Cancer Trained * Pre	0.189891	0.106942	1.81588	1.34755	0.106942	Healthy Aged-matched Trained * Post up vs Healthy Aged-matched Trained * Pre	0.017492	Healthy Aged-matched Trained * Post up vs Healthy Aged-matched Trained * Pre	0.74863	0.029876	0.104979	0.324005	0.029876	Cancer Untrained * Post up vs Cancer Untrained * Pre	0.0048431	Cancer Untrained * Post up vs Cancer Untrained * Pre	0.015114	0.240565	6.80653	2.60893	0.240565	Cancer Trained * Pre up vs Cancer Untrained * Pre	0.0384221	Cancer Trained * Pre up vs Cancer Untrained * Pre	0.00482092	0.257463	9.56816	3.09324	0.257463	Cancer Trained * Pre up vs Healthy Aged-matched Trained * Pre	0.0412239	Cancer Trained * Pre up vs Healthy Aged-matched Trained * Pre	0.0217827	0.212717	5.98712	2.44686	0.212717	Cancer Trained * Post up vs Cancer Untrained * Post	0.0345136	Cancer Trained * Post up vs Cancer Untrained * Post	0.0787727	0.152549	3.35907	1.83278	0.152549	Cancer Trained * Post up vs Healthy Aged-matched Trained * Post	0.0246664	Cancer Trained * Post up vs Healthy Aged-matched Trained * Post	3.6766	0.347332	0.472355	1
760458	cg09851394	C6orf127	0.0124741	6						Unclassified_Cell_type_specific	6:35755475-35755790	S_Shore	chr6:35754713-35754914	NM_001010886	Body	C6orf127	0.161204	0.172077	2.08463	1.44383	0.172077	Cancer Trained * Post up vs Cancer Trained * Pre	0.0154205	Cancer Trained * Post up vs Cancer Trained * Pre	0.448136	-0.0838446	0.593903	-0.770651	-0.0838446	Healthy Aged-matched Trained * Post down vs Healthy Aged-matched Trained * Pre	-0.00620141	Healthy Aged-matched Trained * Post down vs Healthy Aged-matched Trained * Pre	0.161371	-0.18244	2.0829	-1.44323	-0.18244	Cancer Untrained * Post down vs Cancer Untrained * Pre	-0.013676	Cancer Untrained * Post down vs Cancer Untrained * Pre	0.00383474	-0.402891	10.158	-3.18715	-0.402891	Cancer Trained * Pre down vs Cancer Untrained * Pre	-0.033466	Cancer Trained * Pre down vs Cancer Untrained * Pre	0.0011351	-0.419367	13.5071	-3.6752	-0.419367	Cancer Trained * Pre down vs Healthy Aged-matched Trained * Pre	-0.0353174	Cancer Trained * Pre down vs Healthy Aged-matched Trained * Pre	0.688278	-0.0483743	0.164745	-0.405888	-0.0483743	Cancer Trained * Post down vs Cancer Untrained * Post	-0.00436941	Cancer Trained * Post down vs Cancer Untrained * Post	0.164421	-0.163445	2.05172	-1.43238	-0.163445	Cancer Trained * Post down vs Healthy Aged-matched Trained * Post	-0.0136955	Cancer Trained * Post down vs Healthy Aged-matched Trained * Post	3.67605	0.652692	0.887762	1
94519	cg06711152	C9orf41-AS1	0.012506	9		ENST00000455609.1;ENST00000376854.5	TSS200;TSS200	RP11-197P3.4;C9orf40		Promoter_Associated	9:77566505-77568181	Island	chr9:77566773-77568038	NR_121183;NM_017998	TSS200;TSS200	C9orf41-AS1;C9orf40	0.03884	-0.192857	4.75467	-2.18052	-0.192857	Cancer Trained * Post down vs Cancer Trained * Pre	-0.00285752	Cancer Trained * Post down vs Cancer Trained * Pre	0.253719	0.094325	1.36485	1.16827	0.094325	Healthy Aged-matched Trained * Post up vs Healthy Aged-matched Trained * Pre	0.00130811	Healthy Aged-matched Trained * Post up vs Healthy Aged-matched Trained * Pre	0.0907346	0.165055	3.09568	1.75945	0.165055	Cancer Untrained * Post up vs Cancer Untrained * Pre	0.00242264	Cancer Untrained * Post up vs Cancer Untrained * Pre	0.0180675	0.237369	6.40247	2.53031	0.237369	Cancer Trained * Pre up vs Cancer Untrained * Pre	0.0035096	Cancer Trained * Pre up vs Cancer Untrained * Pre	0.000930355	0.31785	14.0891	3.75354	0.31785	Cancer Trained * Pre up vs Healthy Aged-matched Trained * Pre	0.00447288	Cancer Trained * Pre up vs Healthy Aged-matched Trained * Pre	0.185064	-0.120542	1.85751	-1.3629	-0.120542	Cancer Trained * Post down vs Cancer Untrained * Post	-0.00177057	Cancer Trained * Post down vs Cancer Untrained * Post	0.720274	0.0306679	0.131162	0.362163	0.0306679	Cancer Trained * Post up vs Healthy Aged-matched Trained * Post	0.00030725	Cancer Trained * Post up vs Healthy Aged-matched Trained * Post	3.674	0.359251	0.48891	1
464968	cg07304175	SOX2OT	0.0125103	3	DMR	ENST00000493521.1;ENST00000460739.1;ENST00000469278.1;ENST00000498731.1;ENST00000476964	5'UTR;5'UTR;5'UTR;5'UTR;5'UTR;5'UTR;5'UTR;5'UTR;5'UTR;5'UTR	SOX2-OT;SOX2-OT;SOX2-OT;SOX2-OT;SOX2-OT;SOX2-OT;SOX2-OT;SOX2-OT;SOX2-OT;SOX2-OT	chr3:181414061-181414061			S_Shore	chr3:181413014-181414022	NR_004053	Body	SOX2OT	0.00479793	-0.293309	9.58036	-3.09522	-0.293309	Cancer Trained * Post down vs Cancer Trained * Pre	-0.0178304	Cancer Trained * Post down vs Cancer Trained * Pre	0.0574811	0.172259	3.9653	1.99131	0.172259	Healthy Aged-matched Trained * Post up vs Healthy Aged-matched Trained * Pre	0.00951722	Healthy Aged-matched Trained * Post up vs Healthy Aged-matched Trained * Pre	0.379822	-0.0898611	0.799325	-0.89405	-0.0898611	Cancer Untrained * Post down vs Cancer Untrained * Pre	-0.00538186	Cancer Untrained * Post down vs Cancer Untrained * Pre	0.168525	0.142527	2.01084	1.41804	0.142527	Cancer Trained * Pre up vs Cancer Untrained * Pre	0.00890454	Cancer Trained * Pre up vs Cancer Untrained * Pre	0.000552969	0.359027	15.6594	3.9572	0.359027	Cancer Trained * Pre up vs Healthy Aged-matched Trained * Pre	0.02093	Cancer Trained * Pre up vs Healthy Aged-matched Trained * Pre	0.526158	-0.06092	0.413288	-0.642875	-0.06092	Cancer Trained * Post down vs Cancer Untrained * Post	-0.00354402	Cancer Trained * Post down vs Cancer Untrained * Post	0.251346	-0.10654	1.37894	-1.17428	-0.10654	Cancer Trained * Post down vs Healthy Aged-matched Trained * Post	-0.00641764	Cancer Trained * Post down vs Healthy Aged-matched Trained * Post	3.67373	0.412368	0.561239	1
252302	cg06386568		0.0125161	9													0.000581241	0.3024	15.5059	3.93775	0.3024	Cancer Trained * Post up vs Cancer Trained * Pre	0.0109819	Cancer Trained * Post up vs Cancer Trained * Pre	0.785181	-0.0193151	0.0759115	-0.27552	-0.0193151	Healthy Aged-matched Trained * Post down vs Healthy Aged-matched Trained * Pre	-0.000855217	Healthy Aged-matched Trained * Post down vs Healthy Aged-matched Trained * Pre	0.5292	0.051977	0.407194	0.638117	0.051977	Cancer Untrained * Post up vs Cancer Untrained * Pre	0.00194739	Cancer Untrained * Post up vs Cancer Untrained * Pre	0.215526	-0.103505	1.61473	-1.27072	-0.103505	Cancer Trained * Pre down vs Cancer Untrained * Pre	-0.00401575	Cancer Trained * Pre down vs Cancer Untrained * Pre	0.00629285	-0.219312	8.89704	-2.98279	-0.219312	Cancer Trained * Pre down vs Healthy Aged-matched Trained * Pre	-0.00835787	Cancer Trained * Pre down vs Healthy Aged-matched Trained * Pre	0.0672522	0.146918	3.66002	1.91312	0.146918	Cancer Trained * Post up vs Cancer Untrained * Post	0.00501872	Cancer Trained * Post up vs Cancer Untrained * Post	0.175958	0.102403	1.93976	1.39275	0.102403	Cancer Trained * Post up vs Healthy Aged-matched Trained * Post	0.0034792	Cancer Trained * Post up vs Healthy Aged-matched Trained * Post	3.67336	0.270796	0.368595	1
631926	cg22186387		0.0125172	3					chr3:152371360-152371360								0.00554108	0.306272	9.21541	3.03569	0.306272	Cancer Trained * Post up vs Cancer Trained * Pre	0.0192932	Cancer Trained * Post up vs Cancer Trained * Pre	0.373674	0.0834269	0.820528	0.90583	0.0834269	Healthy Aged-matched Trained * Post up vs Healthy Aged-matched Trained * Pre	0.00482531	Healthy Aged-matched Trained * Post up vs Healthy Aged-matched Trained * Pre	0.550447	-0.0647714	0.366366	-0.605282	-0.0647714	Cancer Untrained * Post down vs Cancer Untrained * Pre	-0.00414559	Cancer Untrained * Post down vs Cancer Untrained * Pre	0.0548208	-0.215585	4.05869	-2.01462	-0.215585	Cancer Trained * Pre down vs Cancer Untrained * Pre	-0.0137253	Cancer Trained * Pre down vs Cancer Untrained * Pre	0.00622003	-0.288592	8.926	-2.98764	-0.288592	Cancer Trained * Pre down vs Healthy Aged-matched Trained * Pre	-0.0178115	Cancer Trained * Pre down vs Healthy Aged-matched Trained * Pre	0.135914	0.155458	2.37426	1.54086	0.155458	Cancer Trained * Post up vs Cancer Untrained * Post	0.00971342	Cancer Trained * Post up vs Cancer Untrained * Post	0.502354	-0.0657468	0.463274	-0.680642	-0.0657468	Cancer Trained * Post down vs Healthy Aged-matched Trained * Post	-0.0033436	Cancer Trained * Post down vs Healthy Aged-matched Trained * Post	3.67328	0.467373	0.636179	1
286817	cg01508908	SPAG5	0.0125218	17		ENST00000435638.1;ENST00000395319.3;ENST00000226253.3	TSS1500;TSS1500;TSS1500	ALDOC;ALDOC;ALDOC						NM_006461;NM_005165	Body;TSS1500	SPAG5;ALDOC	0.00111829	0.376367	13.5504	3.68108	0.376367	Cancer Trained * Post up vs Cancer Trained * Pre	0.016283	Cancer Trained * Post up vs Cancer Trained * Pre	0.60212	-0.0492857	0.278839	-0.528052	-0.0492857	Healthy Aged-matched Trained * Post down vs Healthy Aged-matched Trained * Pre	-0.00199909	Healthy Aged-matched Trained * Post down vs Healthy Aged-matched Trained * Pre	0.61185	0.0557277	0.26407	0.513877	0.0557277	Cancer Untrained * Post up vs Cancer Untrained * Pre	0.0025798	Cancer Untrained * Post up vs Cancer Untrained * Pre	0.505154	-0.0733252	0.457176	-0.676148	-0.0733252	Cancer Trained * Pre down vs Cancer Untrained * Pre	-0.0033963	Cancer Trained * Pre down vs Cancer Untrained * Pre	0.00921763	-0.276261	7.96446	-2.82214	-0.276261	Cancer Trained * Pre down vs Healthy Aged-matched Trained * Pre	-0.0121085	Cancer Trained * Pre down vs Healthy Aged-matched Trained * Pre	0.0231789	0.247314	5.85094	2.41887	0.247314	Cancer Trained * Post up vs Cancer Untrained * Post	0.0103069	Cancer Trained * Post up vs Cancer Untrained * Post	0.139536	0.149392	2.329	1.52611	0.149392	Cancer Trained * Post up vs Healthy Aged-matched Trained * Post	0.00617358	Cancer Trained * Post up vs Healthy Aged-matched Trained * Post	3.67299	0.479955	0.653357	1
166432	cg24060730	CAV1	0.0125282	7		ENST00000451122.1	3'UTR	CAV1						NM_001753	Body	CAV1	0.884422	-0.0205671	0.0215671	-0.146857	-0.0205671	Cancer Trained * Post down vs Cancer Trained * Pre	0.00131984	Cancer Trained * Post up vs Cancer Trained * Pre	0.145218	0.192227	2.26076	1.50358	0.192227	Healthy Aged-matched Trained * Post up vs Healthy Aged-matched Trained * Pre	0.0229979	Healthy Aged-matched Trained * Post up vs Healthy Aged-matched Trained * Pre	0.641302	-0.0700532	0.222407	-0.4716	-0.0700532	Cancer Untrained * Post down vs Cancer Untrained * Pre	-0.00841665	Cancer Untrained * Post down vs Cancer Untrained * Pre	0.0780854	0.272915	3.37557	1.83727	0.272915	Cancer Trained * Pre up vs Cancer Untrained * Pre	0.0254914	Cancer Trained * Pre up vs Cancer Untrained * Pre	0.00186388	0.4664	12.099	3.47836	0.4664	Cancer Trained * Pre up vs Healthy Aged-matched Trained * Pre	0.0487837	Cancer Trained * Pre up vs Healthy Aged-matched Trained * Pre	0.0299387	0.322401	5.29954	2.30207	0.322401	Cancer Trained * Post up vs Cancer Untrained * Post	0.0352279	Cancer Trained * Post up vs Cancer Untrained * Post	0.070217	0.253605	3.57726	1.89136	0.253605	Cancer Trained * Post up vs Healthy Aged-matched Trained * Post	0.0271057	Cancer Trained * Post up vs Healthy Aged-matched Trained * Post	3.67258	0.900403	1.22585	1
503614	cg20479805	ATP5A1	0.0125342	18	RDMR	ENST00000484856.1;ENST00000282050.2;ENST00000490226.1	TSS1500;TSS1500;TSS1500	ATP5A1;ATP5A1;ATP5A1		Promoter_Associated	18:43683964-43685022	Island	chr18:43684113-43684847	NM_001001937;NM_138443;NR_026978	TSS1500;Body;Body	ATP5A1;HAUS1;HAUS1	0.189154	-0.196517	1.82215	-1.34987	-0.196517	Cancer Trained * Post down vs Cancer Trained * Pre	-0.00636775	Cancer Trained * Post down vs Cancer Trained * Pre	0.165525	0.189844	2.0406	1.42849	0.189844	Healthy Aged-matched Trained * Post up vs Healthy Aged-matched Trained * Pre	0.00451255	Healthy Aged-matched Trained * Post up vs Healthy Aged-matched Trained * Pre	0.202509	-0.202095	1.71294	-1.30879	-0.202095	Cancer Untrained * Post down vs Cancer Untrained * Pre	-0.00511201	Cancer Untrained * Post down vs Cancer Untrained * Pre	0.178502	0.213754	1.91627	1.38429	0.213754	Cancer Trained * Pre up vs Cancer Untrained * Pre	0.00664947	Cancer Trained * Pre up vs Cancer Untrained * Pre	0.000643275	0.543342	15.1956	3.89815	0.543342	Cancer Trained * Pre up vs Healthy Aged-matched Trained * Pre	0.0146844	Cancer Trained * Pre up vs Healthy Aged-matched Trained * Pre	0.144451	0.219331	2.26978	1.50658	0.219331	Cancer Trained * Post up vs Cancer Untrained * Post	0.00539373	Cancer Trained * Post up vs Cancer Untrained * Post	0.270758	0.156981	1.26842	1.12624	0.156981	Cancer Trained * Post up vs Healthy Aged-matched Trained * Post	0.00380407	Cancer Trained * Post up vs Healthy Aged-matched Trained * Post	3.67219	0.972866	1.32464	1
231900	cg11186360		0.012537	2		ENST00000446029.1	TSS1500	AC079612.2									0.00378746	0.290007	10.1903	3.19222	0.290007	Cancer Trained * Post up vs Cancer Trained * Pre	0.0118289	Cancer Trained * Post up vs Cancer Trained * Pre	0.614699	0.0422747	0.259843	0.509748	0.0422747	Healthy Aged-matched Trained * Post up vs Healthy Aged-matched Trained * Pre	0.00151836	Healthy Aged-matched Trained * Post up vs Healthy Aged-matched Trained * Pre	0.338012	0.0941262	0.954196	0.97683	0.0941262	Cancer Untrained * Post up vs Cancer Untrained * Pre	0.00368345	Cancer Untrained * Post up vs Cancer Untrained * Pre	0.0639195	-0.186801	3.75816	-1.9386	-0.186801	Cancer Trained * Pre down vs Cancer Untrained * Pre	-0.00782972	Cancer Trained * Pre down vs Cancer Untrained * Pre	0.00299529	-0.28596	10.8086	-3.28764	-0.28596	Cancer Trained * Pre down vs Healthy Aged-matched Trained * Pre	-0.0114066	Cancer Trained * Pre down vs Healthy Aged-matched Trained * Pre	0.921186	0.00907974	0.00998886	0.0999443	0.00907974	Cancer Trained * Post up vs Cancer Untrained * Post	0.000315773	Cancer Trained * Post up vs Cancer Untrained * Post	0.664075	-0.0382279	0.193161	-0.4395	-0.0382279	Cancer Trained * Post down vs Healthy Aged-matched Trained * Post	-0.00109605	Cancer Trained * Post down vs Healthy Aged-matched Trained * Post	3.67201	0.378831	0.515836	1
437238	cg09011162	LMF1	0.0125388	16		ENST00000539151.1;ENST00000568964.1;ENST00000543238.1;ENST00000568897.1;ENST00000562380	3'UTR;3'UTR;5'UTR;5'UTR;3'UTR;3'UTR;3'UTR	LMF1;LMF1;LMF1;LMF1;LMF1;LMF1;LMF1				N_Shore	chr16:962817-963531	NM_022773	Body	LMF1	0.0467111	0.192154	4.37834	2.09245	0.192154	Cancer Trained * Post up vs Cancer Trained * Pre	0.00758941	Cancer Trained * Post up vs Cancer Trained * Pre	0.887334	0.0119988	0.0204864	0.143131	0.0119988	Healthy Aged-matched Trained * Post up vs Healthy Aged-matched Trained * Pre	0.000337988	Healthy Aged-matched Trained * Post up vs Healthy Aged-matched Trained * Pre	0.0803617	-0.177517	3.32153	-1.82251	-0.177517	Cancer Untrained * Post down vs Cancer Untrained * Pre	-0.00704447	Cancer Untrained * Post down vs Cancer Untrained * Pre	0.0832004	-0.175771	3.25654	-1.80459	-0.175771	Cancer Trained * Pre down vs Cancer Untrained * Pre	-0.00714788	Cancer Trained * Pre down vs Cancer Untrained * Pre	0.00764489	-0.255086	8.4173	-2.90126	-0.255086	Cancer Trained * Pre down vs Healthy Aged-matched Trained * Pre	-0.0100376	Cancer Trained * Pre down vs Healthy Aged-matched Trained * Pre	0.044901	0.193899	4.45824	2.11145	0.193899	Cancer Trained * Post up vs Cancer Untrained * Post	0.007486	Cancer Trained * Post up vs Cancer Untrained * Post	0.402174	-0.0749308	0.726307	-0.852237	-0.0749308	Cancer Trained * Post down vs Healthy Aged-matched Trained * Post	-0.00278615	Cancer Trained * Post down vs Healthy Aged-matched Trained * Post	3.6719	0.38707	0.52707	1
335061	cg11871567	LINC01413	0.0125633	15		ENST00000564843.1	TSS1500	RP11-358M11.3						NR_120337	TSS1500	LINC01413	0.938614	0.00617919	0.0060513	0.0777901	0.00617919	Cancer Trained * Post up vs Cancer Trained * Pre	0.000521123	Cancer Trained * Post up vs Cancer Trained * Pre	0.00832167	0.207785	8.21097	2.86548	0.207785	Healthy Aged-matched Trained * Post up vs Healthy Aged-matched Trained * Pre	0.0136027	Healthy Aged-matched Trained * Post up vs Healthy Aged-matched Trained * Pre	0.18634	-0.114484	1.84637	-1.35881	-0.114484	Cancer Untrained * Post down vs Cancer Untrained * Pre	-0.00692146	Cancer Untrained * Post down vs Cancer Untrained * Pre	0.974062	0.00276691	0.0010785	0.0328406	0.00276691	Cancer Trained * Pre up vs Cancer Untrained * Pre	-1.44839e-05	Cancer Trained * Pre down vs Cancer Untrained * Pre	0.00256305	0.254821	11.2265	3.3506	0.254821	Cancer Trained * Pre up vs Healthy Aged-matched Trained * Pre	0.016303	Cancer Trained * Pre up vs Healthy Aged-matched Trained * Pre	0.132787	0.12343	2.41448	1.55386	0.12343	Cancer Trained * Post up vs Cancer Untrained * Post	0.0074281	Cancer Trained * Post up vs Cancer Untrained * Post	0.490563	0.0532154	0.489607	0.69972	0.0532154	Cancer Trained * Post up vs Healthy Aged-matched Trained * Post	0.00322139	Cancer Trained * Post up vs Healthy Aged-matched Trained * Post	3.67033	0.289488	0.394362	1
405981	cg10607311	COL5A1	0.0125684	9		ENST00000355306.4	TSS200	COL5A1		Unclassified	9:137702975-137704800			NM_001278074;NM_000093	Body;Body	COL5A1;COL5A1	0.591264	0.0736827	0.29593	0.543995	0.0736827	Cancer Trained * Post up vs Cancer Trained * Pre	0.0118453	Cancer Trained * Post up vs Cancer Trained * Pre	0.756057	-0.0388362	0.0986536	-0.314092	-0.0388362	Healthy Aged-matched Trained * Post down vs Healthy Aged-matched Trained * Pre	-0.00539378	Healthy Aged-matched Trained * Post down vs Healthy Aged-matched Trained * Pre	0.928064	0.0131015	0.00831661	0.0911954	0.0131015	Cancer Untrained * Post up vs Cancer Untrained * Pre	0.00211301	Cancer Untrained * Post up vs Cancer Untrained * Pre	0.99338	0.00120398	7.02339e-05	0.00838057	0.00120398	Cancer Trained * Pre up vs Cancer Untrained * Pre	0.000213447	Cancer Trained * Pre up vs Cancer Untrained * Pre	0.00777507	-0.375316	8.37609	-2.89415	-0.375316	Cancer Trained * Pre down vs Healthy Aged-matched Trained * Pre	-0.0559131	Cancer Trained * Pre down vs Healthy Aged-matched Trained * Pre	0.652216	0.0617852	0.208078	0.456156	0.0617852	Cancer Trained * Post up vs Cancer Untrained * Post	0.0099457	Cancer Trained * Post up vs Cancer Untrained * Post	0.0535083	-0.262797	4.10666	-2.02649	-0.262797	Cancer Trained * Post down vs Healthy Aged-matched Trained * Post	-0.038674	Cancer Trained * Post down vs Healthy Aged-matched Trained * Post	3.67001	0.841625	1.14663	1
153143	cg15198344	TPRX1	0.0125723	19		ENST00000322175.3;ENST00000543508.1	3'UTR;3'UTR	TPRX1;TPRX1				N_Shore	chr19:48306462-48306705	NM_198479	3'UTR	TPRX1	0.176918	0.208077	1.93085	1.38955	0.208077	Cancer Trained * Post up vs Cancer Trained * Pre	0.028168	Cancer Trained * Post up vs Cancer Trained * Pre	0.995787	-0.000728985	2.84393e-05	-0.00533285	-0.000728985	Healthy Aged-matched Trained * Post down vs Healthy Aged-matched Trained * Pre	0.000602086	Healthy Aged-matched Trained * Post up vs Healthy Aged-matched Trained * Pre	0.450454	0.121769	0.587791	0.766675	0.121769	Cancer Untrained * Post up vs Cancer Untrained * Pre	0.0161753	Cancer Untrained * Post up vs Cancer Untrained * Pre	0.691667	-0.0637247	0.160977	-0.40122	-0.0637247	Cancer Trained * Pre down vs Cancer Untrained * Pre	-0.0083622	Cancer Trained * Pre down vs Cancer Untrained * Pre	0.0033975	-0.464014	10.475	-3.2365	-0.464014	Cancer Trained * Pre down vs Healthy Aged-matched Trained * Pre	-0.060118	Cancer Trained * Pre down vs Healthy Aged-matched Trained * Pre	0.881337	0.0225827	0.0227433	0.150809	0.0225827	Cancer Trained * Post up vs Cancer Untrained * Post	0.00363053	Cancer Trained * Post up vs Cancer Untrained * Post	0.0872217	-0.255208	3.16869	-1.78008	-0.255208	Cancer Trained * Post down vs Healthy Aged-matched Trained * Post	-0.0325521	Cancer Trained * Post down vs Healthy Aged-matched Trained * Post	3.66976	1.0286	1.40145	1
118523	cg16159134	TXN	0.012581	9		ENST00000374517.5;ENST00000374515.5	TSS200;TSS1500	TXN;TXN		Promoter_Associated	9:113018492-113019387	Island	chr9:113017745-113019297	NM_003329;NM_001244938	TSS200;TSS200	TXN;TXN	0.416379	-0.272321	0.682983	-0.826428	-0.272321	Cancer Trained * Post down vs Cancer Trained * Pre	-0.00817165	Cancer Trained * Post down vs Cancer Trained * Pre	0.5758	0.170544	0.321439	0.566956	0.170544	Healthy Aged-matched Trained * Post up vs Healthy Aged-matched Trained * Pre	0.00244128	Healthy Aged-matched Trained * Post up vs Healthy Aged-matched Trained * Pre	0.76409	-0.106042	0.0920561	-0.303407	-0.106042	Cancer Untrained * Post down vs Cancer Untrained * Pre	-0.00323166	Cancer Untrained * Post down vs Cancer Untrained * Pre	0.505898	0.235901	0.455567	0.674957	0.235901	Cancer Trained * Pre up vs Cancer Untrained * Pre	0.00615621	Cancer Trained * Pre up vs Cancer Untrained * Pre	0.00206817	1.08426	11.8114	3.43677	1.08426	Cancer Trained * Pre up vs Healthy Aged-matched Trained * Pre	0.0276964	Cancer Trained * Pre up vs Healthy Aged-matched Trained * Pre	0.834378	0.0696217	0.0446412	0.211285	0.0696217	Cancer Trained * Post up vs Cancer Untrained * Post	0.00121623	Cancer Trained * Post up vs Cancer Untrained * Post	0.0527976	0.641395	4.1332	2.03303	0.641395	Cancer Trained * Post up vs Healthy Aged-matched Trained * Post	0.0170835	Cancer Trained * Post up vs Healthy Aged-matched Trained * Post	3.6692	4.98006	6.78631	1
546620	cg15123341	LOC284395	0.0125852	19										NR_040029	Body	LOC284395	0.277945	0.133059	1.23009	1.10909	0.133059	Cancer Trained * Post up vs Cancer Trained * Pre	0.0227541	Cancer Trained * Post up vs Cancer Trained * Pre	0.840429	0.0222816	0.0413924	0.203451	0.0222816	Healthy Aged-matched Trained * Post up vs Healthy Aged-matched Trained * Pre	0.0038367	Healthy Aged-matched Trained * Post up vs Healthy Aged-matched Trained * Pre	0.629384	0.0621737	0.23873	0.4886	0.0621737	Cancer Untrained * Post up vs Cancer Untrained * Pre	0.0105583	Cancer Untrained * Post up vs Cancer Untrained * Pre	0.196728	-0.168771	1.75909	-1.32631	-0.168771	Cancer Trained * Pre down vs Cancer Untrained * Pre	-0.0288812	Cancer Trained * Pre down vs Cancer Untrained * Pre	0.00253657	-0.385343	11.2546	-3.35478	-0.385343	Cancer Trained * Pre down vs Healthy Aged-matched Trained * Pre	-0.0654028	Cancer Trained * Pre down vs Healthy Aged-matched Trained * Pre	0.422261	-0.097885	0.6657	-0.815904	-0.097885	Cancer Trained * Post down vs Cancer Untrained * Post	-0.0166853	Cancer Trained * Post down vs Cancer Untrained * Post	0.0246858	-0.274565	5.71379	-2.39035	-0.274565	Cancer Trained * Post down vs Healthy Aged-matched Trained * Post	-0.0464854	Cancer Trained * Post down vs Healthy Aged-matched Trained * Post	3.66893	0.660091	0.899568	1
439380	cg04190578	ESRRB	0.0126122	14								Island	chr14:76957865-76958074	NM_004452	Body	ESRRB	0.0784296	-0.237098	3.36729	-1.83502	-0.237098	Cancer Trained * Post down vs Cancer Trained * Pre	-0.0314441	Cancer Trained * Post down vs Cancer Trained * Pre	0.0753772	0.218836	3.44227	1.85533	0.218836	Healthy Aged-matched Trained * Post up vs Healthy Aged-matched Trained * Pre	0.0317845	Healthy Aged-matched Trained * Post up vs Healthy Aged-matched Trained * Pre	0.0935802	0.238902	3.03888	1.74324	0.238902	Cancer Untrained * Post up vs Cancer Untrained * Pre	0.0352718	Cancer Untrained * Post up vs Cancer Untrained * Pre	0.00135563	0.494046	12.9959	3.60499	0.494046	Cancer Trained * Pre up vs Cancer Untrained * Pre	0.0700656	Cancer Trained * Pre up vs Cancer Untrained * Pre	0.00141135	0.443986	12.8811	3.58902	0.443986	Cancer Trained * Pre up vs Healthy Aged-matched Trained * Pre	0.0621884	Cancer Trained * Pre up vs Healthy Aged-matched Trained * Pre	0.890043	0.0180459	0.0195067	0.139666	0.0180459	Cancer Trained * Post up vs Cancer Untrained * Post	0.00334972	Cancer Trained * Post up vs Cancer Untrained * Post	0.923828	-0.0119479	0.00932815	-0.0965823	-0.0119479	Cancer Trained * Post down vs Healthy Aged-matched Trained * Post	-0.00104026	Cancer Trained * Post down vs Healthy Aged-matched Trained * Post	3.66721	0.765279	1.04341	1
72533	cg16148674	RRAS2	0.0126151	11		ENST00000526063.1;ENST00000529237.1	TSS200;5'UTR	RRAS2;RRAS2				Island	chr11:14379808-14380737	NM_012250;NM_001102669	Body;TSS200	RRAS2;RRAS2	0.00233721	-0.242298	11.4766	-3.38772	-0.242298	Cancer Trained * Post down vs Cancer Trained * Pre	-0.00494594	Cancer Trained * Post down vs Cancer Trained * Pre	0.966894	-0.00273712	0.00175745	-0.041922	-0.00273712	Healthy Aged-matched Trained * Post down vs Healthy Aged-matched Trained * Pre	-6.03134e-05	Healthy Aged-matched Trained * Post down vs Healthy Aged-matched Trained * Pre	0.539393	-0.0472068	0.38723	-0.622278	-0.0472068	Cancer Untrained * Post down vs Cancer Untrained * Pre	-0.000919376	Cancer Untrained * Post down vs Cancer Untrained * Pre	0.0672061	0.145158	3.66134	1.91346	0.145158	Cancer Trained * Pre up vs Cancer Untrained * Pre	0.00315566	Cancer Trained * Pre up vs Cancer Untrained * Pre	0.00164032	0.241678	12.4559	3.5293	0.241678	Cancer Trained * Pre up vs Healthy Aged-matched Trained * Pre	0.0050012	Cancer Trained * Pre up vs Healthy Aged-matched Trained * Pre	0.491523	-0.0499339	0.487421	-0.698156	-0.0499339	Cancer Trained * Post down vs Cancer Untrained * Post	-0.000870904	Cancer Trained * Post down vs Cancer Untrained * Post	0.975584	0.00211685	0.000955617	0.0309131	0.00211685	Cancer Trained * Post up vs Healthy Aged-matched Trained * Post	0.000115569	Cancer Trained * Post up vs Healthy Aged-matched Trained * Post	3.66702	0.234483	0.319718	1
30280	cg06659057		0.0126153	2						Promoter_Associated	2:8825902-8826347	Island	chr2:8825106-8826188				0.00520414	-0.180674	9.3738	-3.06167	-0.180674	Cancer Trained * Post down vs Cancer Trained * Pre	-0.0039934	Cancer Trained * Post down vs Cancer Trained * Pre	0.686455	-0.0220006	0.166792	-0.408402	-0.0220006	Healthy Aged-matched Trained * Post down vs Healthy Aged-matched Trained * Pre	-0.000476923	Healthy Aged-matched Trained * Post down vs Healthy Aged-matched Trained * Pre	0.546128	-0.0382998	0.374425	-0.611902	-0.0382998	Cancer Untrained * Post down vs Cancer Untrained * Pre	-0.00082979	Cancer Untrained * Post down vs Cancer Untrained * Pre	0.200149	0.0823634	1.73157	1.31589	0.0823634	Cancer Trained * Pre up vs Cancer Untrained * Pre	0.00192196	Cancer Trained * Pre up vs Cancer Untrained * Pre	0.0031085	0.1849	10.7099	3.27261	0.1849	Cancer Trained * Pre up vs Healthy Aged-matched Trained * Pre	0.00406839	Cancer Trained * Pre up vs Healthy Aged-matched Trained * Pre	0.318928	-0.0600107	1.03415	-1.01693	-0.0600107	Cancer Trained * Post down vs Cancer Untrained * Post	-0.00124164	Cancer Trained * Post down vs Cancer Untrained * Post	0.646524	0.0262268	0.215478	0.464196	0.0262268	Cancer Trained * Post up vs Healthy Aged-matched Trained * Post	0.00055192	Cancer Trained * Post up vs Healthy Aged-matched Trained * Post	3.66702	0.159624	0.217648	1
348034	cg18053481	TRIB1	0.0126193	8		ENST00000521778.1;ENST00000519576.1	5'UTR;TSS200	TRIB1;TRIB1				S_Shore	chr8:126444232-126444440	NM_025195;NM_001282985	Body;Body	TRIB1;TRIB1	0.998832	-0.000156021	2.18642e-06	-0.00147866	-0.000156021	Cancer Trained * Post down vs Cancer Trained * Pre	-0.000319988	Cancer Trained * Post down vs Cancer Trained * Pre	0.930907	0.00843599	0.00767046	0.0875811	0.00843599	Healthy Aged-matched Trained * Post up vs Healthy Aged-matched Trained * Pre	0.00146714	Healthy Aged-matched Trained * Post up vs Healthy Aged-matched Trained * Pre	0.382389	-0.0995123	0.79062	-0.889168	-0.0995123	Cancer Untrained * Post down vs Cancer Untrained * Pre	-0.0161363	Cancer Untrained * Post down vs Cancer Untrained * Pre	0.109581	-0.185685	2.75276	-1.65915	-0.185685	Cancer Trained * Pre down vs Cancer Untrained * Pre	-0.0303542	Cancer Trained * Pre down vs Cancer Untrained * Pre	0.00768444	-0.292876	8.4047	-2.89909	-0.292876	Cancer Trained * Pre down vs Healthy Aged-matched Trained * Pre	-0.0484577	Cancer Trained * Pre down vs Healthy Aged-matched Trained * Pre	0.420994	-0.0863289	0.669391	-0.818163	-0.0863289	Cancer Trained * Post down vs Cancer Untrained * Post	-0.0145379	Cancer Trained * Post down vs Cancer Untrained * Post	0.00627257	-0.301468	8.90507	-2.98414	-0.301468	Cancer Trained * Post down vs Healthy Aged-matched Trained * Post	-0.0502449	Cancer Trained * Post down vs Healthy Aged-matched Trained * Post	3.66676	0.5103	0.695845	1
794656	cg19063085	GRIA4	0.01262	11		ENST00000533094.1;ENST00000525942.1	TSS200;1stExon	GRIA4;GRIA4						NR_046356;NM_001077243;NM_000829	Body;Body;Body	GRIA4;GRIA4;GRIA4	0.0330964	0.213804	5.08772	2.2556	0.213804	Cancer Trained * Post up vs Cancer Trained * Pre	0.0110332	Cancer Trained * Post up vs Cancer Trained * Pre	0.821969	-0.019676	0.0517069	-0.227391	-0.019676	Healthy Aged-matched Trained * Post down vs Healthy Aged-matched Trained * Pre	-0.00105361	Healthy Aged-matched Trained * Post down vs Healthy Aged-matched Trained * Pre	0.0558427	0.201634	4.02222	2.00555	0.201634	Cancer Untrained * Post up vs Cancer Untrained * Pre	0.0110647	Cancer Untrained * Post up vs Cancer Untrained * Pre	0.828841	0.021964	0.0477267	0.218464	0.021964	Cancer Trained * Pre up vs Cancer Untrained * Pre	0.00136572	Cancer Trained * Pre up vs Cancer Untrained * Pre	0.00552908	-0.275579	9.22087	-3.03659	-0.275579	Cancer Trained * Pre down vs Healthy Aged-matched Trained * Pre	-0.0142485	Cancer Trained * Pre down vs Healthy Aged-matched Trained * Pre	0.721789	0.0341342	0.129679	0.36011	0.0341342	Cancer Trained * Post up vs Cancer Untrained * Post	0.00133421	Cancer Trained * Post up vs Cancer Untrained * Post	0.646745	-0.0420988	0.215188	-0.463884	-0.0420988	Cancer Trained * Post down vs Healthy Aged-matched Trained * Post	-0.00216168	Cancer Trained * Post down vs Healthy Aged-matched Trained * Post	3.66671	0.411809	0.56155	1
286143	cg14420000		0.012633	13													0.872055	-0.0204253	0.0264746	-0.16271	-0.0204253	Cancer Trained * Post down vs Cancer Trained * Pre	-0.00350128	Cancer Trained * Post down vs Cancer Trained * Pre	0.707754	-0.0434522	0.14378	-0.379183	-0.0434522	Healthy Aged-matched Trained * Post down vs Healthy Aged-matched Trained * Pre	-0.00721959	Healthy Aged-matched Trained * Post down vs Healthy Aged-matched Trained * Pre	0.811184	-0.0321467	0.0582927	-0.241439	-0.0321467	Cancer Untrained * Post down vs Cancer Untrained * Pre	-0.0054013	Cancer Untrained * Post down vs Cancer Untrained * Pre	0.32853	0.132688	0.993118	0.996553	0.132688	Cancer Trained * Pre up vs Cancer Untrained * Pre	0.0214263	Cancer Trained * Pre up vs Cancer Untrained * Pre	0.0081815	0.345257	8.25215	2.87266	0.345257	Cancer Trained * Pre up vs Healthy Aged-matched Trained * Pre	0.0569721	Cancer Trained * Pre up vs Healthy Aged-matched Trained * Pre	0.260873	0.144409	1.32337	1.15038	0.144409	Cancer Trained * Post up vs Cancer Untrained * Post	0.0233263	Cancer Trained * Post up vs Cancer Untrained * Post	0.00517175	0.368284	9.38961	3.06425	0.368284	Cancer Trained * Post up vs Healthy Aged-matched Trained * Post	0.0606904	Cancer Trained * Post up vs Healthy Aged-matched Trained * Post	3.66589	0.722098	0.984889	1
592016	cg07240190	OSTCP1	0.0126418	6		ENST00000522287.1	3'UTR	OSTCP1	chr6:159268112-159268112					NR_028496	Body	OSTCP1	0.935835	-0.0280687	0.00661303	-0.0813205	-0.0280687	Cancer Trained * Post down vs Cancer Trained * Pre	-0.00478718	Cancer Trained * Post down vs Cancer Trained * Pre	0.431649	0.251848	0.638872	0.799295	0.251848	Healthy Aged-matched Trained * Post up vs Healthy Aged-matched Trained * Pre	0.0331757	Healthy Aged-matched Trained * Post up vs Healthy Aged-matched Trained * Pre	0.415717	0.302991	0.684954	0.827619	0.302991	Cancer Untrained * Post up vs Cancer Untrained * Pre	0.0371435	Cancer Untrained * Post up vs Cancer Untrained * Pre	0.0118743	0.993496	7.36436	2.71373	0.993496	Cancer Trained * Pre up vs Cancer Untrained * Pre	0.113479	Cancer Trained * Pre up vs Cancer Untrained * Pre	0.00427614	1.03851	9.87564	3.14255	1.03851	Cancer Trained * Pre up vs Healthy Aged-matched Trained * Pre	0.119509	Cancer Trained * Pre up vs Healthy Aged-matched Trained * Pre	0.0664423	0.662437	3.68335	1.91921	0.662437	Cancer Trained * Post up vs Cancer Untrained * Post	0.0715484	Cancer Trained * Post up vs Cancer Untrained * Post	0.0303667	0.758594	5.26941	2.29552	0.758594	Cancer Trained * Post up vs Healthy Aged-matched Trained * Post	0.0815464	Cancer Trained * Post up vs Healthy Aged-matched Trained * Post	3.66533	5.45843	7.44604	1
82848	cg24915371	PDE6D	0.0126498	2		ENST00000486044.1;ENST00000477748.1;ENST00000409772.1;ENST00000287600.4;ENST00000410024	TSS1500;TSS1500;TSS1500;TSS1500;1stExon;5'UTR;1stExon;1stExon;1stExon;1stExon;5'UTR;5'U	PDE6D;PDE6D;PDE6D;PDE6D;COPS7B;COPS7B;COPS7B;COPS7B;COPS7B;COPS7B;PDE6D;COPS7B;COPS7B;C		Promoter_Associated	2:232645826-232646651	Island	chr2:232645313-232646505	NM_002601	TSS1500	PDE6D	0.0207924	-0.303122	6.0897	-2.46773	-0.303122	Cancer Trained * Post down vs Cancer Trained * Pre	-0.00401813	Cancer Trained * Post down vs Cancer Trained * Pre	0.892562	-0.0153	0.0186175	-0.136446	-0.0153	Healthy Aged-matched Trained * Post down vs Healthy Aged-matched Trained * Pre	-0.000301046	Healthy Aged-matched Trained * Post down vs Healthy Aged-matched Trained * Pre	0.297879	0.138512	1.13028	1.06314	0.138512	Cancer Untrained * Post up vs Cancer Untrained * Pre	0.00162592	Cancer Untrained * Post up vs Cancer Untrained * Pre	0.00240985	0.439767	11.3934	3.37541	0.439767	Cancer Trained * Pre up vs Cancer Untrained * Pre	0.00572121	Cancer Trained * Pre up vs Cancer Untrained * Pre	0.0017645	0.411644	12.2516	3.50023	0.411644	Cancer Trained * Pre up vs Healthy Aged-matched Trained * Pre	0.00522014	Cancer Trained * Pre up vs Healthy Aged-matched Trained * Pre	0.987991	-0.00186739	0.000231116	-0.0152025	-0.00186739	Cancer Trained * Post down vs Cancer Untrained * Post	7.71629e-05	Cancer Trained * Post up vs Cancer Untrained * Post	0.302476	0.123822	1.10851	1.05286	0.123822	Cancer Trained * Post up vs Healthy Aged-matched Trained * Post	0.00150306	Cancer Trained * Post up vs Healthy Aged-matched Trained * Post	3.66482	0.691199	0.943019	1
433444	cg22495068	NCRNA00162	0.0126634	21		ENST00000422199.1	TSS200	LINC00162				S_Shelf	chr21:46421216-46421523	NR_024089	TSS200	NCRNA00162	0.206237	-0.112455	1.68403	-1.2977	-0.112455	Cancer Trained * Post down vs Cancer Trained * Pre	-0.00901462	Cancer Trained * Post down vs Cancer Trained * Pre	0.498651	0.0543149	0.471427	0.686605	0.0543149	Healthy Aged-matched Trained * Post up vs Healthy Aged-matched Trained * Pre	0.00493967	Healthy Aged-matched Trained * Post up vs Healthy Aged-matched Trained * Pre	0.0436407	-0.195325	4.51603	-2.1251	-0.195325	Cancer Untrained * Post down vs Cancer Untrained * Pre	-0.0159779	Cancer Untrained * Post down vs Cancer Untrained * Pre	0.791343	-0.0245791	0.0715111	-0.267416	-0.0245791	Cancer Trained * Pre down vs Cancer Untrained * Pre	-0.00179571	Cancer Trained * Pre down vs Cancer Untrained * Pre	0.00350206	0.267501	10.3952	3.22417	0.267501	Cancer Trained * Pre up vs Healthy Aged-matched Trained * Pre	0.0229512	Cancer Trained * Pre up vs Healthy Aged-matched Trained * Pre	0.50733	0.0582911	0.45248	0.672666	0.0582911	Cancer Trained * Post up vs Cancer Untrained * Post	0.00516759	Cancer Trained * Post up vs Cancer Untrained * Post	0.236051	0.100732	1.47406	1.21411	0.100732	Cancer Trained * Post up vs Healthy Aged-matched Trained * Post	0.00899694	Cancer Trained * Post up vs Healthy Aged-matched Trained * Post	3.66395	0.343926	0.469337	1
209582	cg16057708		0.0126667	14													0.251389	-0.117581	1.37869	-1.17417	-0.117581	Cancer Trained * Post down vs Cancer Trained * Pre	-0.0187854	Cancer Trained * Post down vs Cancer Trained * Pre	0.494445	0.0633876	0.480816	0.693409	0.0633876	Healthy Aged-matched Trained * Post up vs Healthy Aged-matched Trained * Pre	0.0103168	Healthy Aged-matched Trained * Post up vs Healthy Aged-matched Trained * Pre	0.613183	0.0543756	0.262086	0.511944	0.0543756	Cancer Untrained * Post up vs Cancer Untrained * Pre	0.00904444	Cancer Untrained * Post up vs Cancer Untrained * Pre	0.00208744	0.364639	11.7859	3.43306	0.364639	Cancer Trained * Pre up vs Cancer Untrained * Pre	0.0592961	Cancer Trained * Pre up vs Cancer Untrained * Pre	0.00438816	0.300279	9.80905	3.13194	0.300279	Cancer Trained * Pre up vs Healthy Aged-matched Trained * Pre	0.0485908	Cancer Trained * Pre up vs Healthy Aged-matched Trained * Pre	0.0657928	0.192682	3.7023	1.92414	0.192682	Cancer Trained * Post up vs Cancer Untrained * Post	0.0314663	Cancer Trained * Post up vs Cancer Untrained * Post	0.224887	0.11931	1.54857	1.24442	0.11931	Cancer Trained * Post up vs Healthy Aged-matched Trained * Post	0.0194886	Cancer Trained * Post up vs Healthy Aged-matched Trained * Post	3.66375	0.459247	0.626745	1
162712	cg27009374		0.0126682	10		ENST00000563046.1	TSS1500	RP11-292F22.7				S_Shore	chr10:47653906-47654500				0.86965	0.0950985	0.0274888	0.165798	0.0950985	Cancer Trained * Post up vs Cancer Trained * Pre	0.0101468	Cancer Trained * Post up vs Cancer Trained * Pre	0.76593	0.157587	0.0905796	0.300964	0.157587	Healthy Aged-matched Trained * Post up vs Healthy Aged-matched Trained * Pre	0.00936471	Healthy Aged-matched Trained * Post up vs Healthy Aged-matched Trained * Pre	0.787894	-0.165448	0.0739565	-0.27195	-0.165448	Cancer Untrained * Post down vs Cancer Untrained * Pre	-0.0214224	Cancer Untrained * Post down vs Cancer Untrained * Pre	0.126451	-0.961835	2.49952	-1.58099	-0.961835	Cancer Trained * Pre down vs Cancer Untrained * Pre	-0.126978	Cancer Trained * Pre down vs Cancer Untrained * Pre	0.00681223	-1.61984	8.70049	-2.94966	-1.61984	Cancer Trained * Pre down vs Healthy Aged-matched Trained * Pre	-0.197501	Cancer Trained * Pre down vs Healthy Aged-matched Trained * Pre	0.232865	-0.701289	1.49486	-1.22265	-0.701289	Cancer Trained * Post down vs Cancer Untrained * Post	-0.0954083	Cancer Trained * Post down vs Cancer Untrained * Post	0.00518177	-1.68233	9.38471	-3.06345	-1.68233	Cancer Trained * Post down vs Healthy Aged-matched Trained * Post	-0.196719	Cancer Trained * Post down vs Healthy Aged-matched Trained * Post	3.66365	15.0666	20.5623	1
534091	cg26503078		0.0126687	7	RDMR	ENST00000517726.1;ENST00000496902.3;ENST00000517726.1;ENST00000518886.1	3'UTR;3'UTR;1stExon;TSS200	RP1-170O19.16;EVX1;RP1-170O19.16;RP1-170O19.19				S_Shore	chr7:27284639-27286237				0.595202	0.0621675	0.289654	0.538195	0.0621675	Cancer Trained * Post up vs Cancer Trained * Pre	0.0056951	Cancer Trained * Post up vs Cancer Trained * Pre	0.406903	-0.0889529	0.71163	-0.843582	-0.0889529	Healthy Aged-matched Trained * Post down vs Healthy Aged-matched Trained * Pre	-0.00688901	Healthy Aged-matched Trained * Post down vs Healthy Aged-matched Trained * Pre	0.611985	0.0629353	0.263869	0.513682	0.0629353	Cancer Untrained * Post up vs Cancer Untrained * Pre	0.00586934	Cancer Untrained * Post up vs Cancer Untrained * Pre	0.218881	-0.154519	1.59061	-1.2612	-0.154519	Cancer Trained * Pre down vs Cancer Untrained * Pre	-0.0140664	Cancer Trained * Pre down vs Cancer Untrained * Pre	0.0013789	-0.397942	12.9474	-3.59825	-0.397942	Cancer Trained * Pre down vs Healthy Aged-matched Trained * Pre	-0.0339562	Cancer Trained * Pre down vs Healthy Aged-matched Trained * Pre	0.190909	-0.155287	1.80727	-1.34435	-0.155287	Cancer Trained * Post down vs Cancer Untrained * Post	-0.0142407	Cancer Trained * Post down vs Cancer Untrained * Post	0.0348281	-0.246822	4.98091	-2.2318	-0.246822	Cancer Trained * Post down vs Healthy Aged-matched Trained * Post	-0.0213721	Cancer Trained * Post down vs Healthy Aged-matched Trained * Post	3.66362	0.611038	0.833926	1
178261	cg04883553		0.0126807	11													0.117262	-0.13375	2.6322	-1.6224	-0.13375	Cancer Trained * Post down vs Cancer Trained * Pre	-0.00929654	Cancer Trained * Post down vs Cancer Trained * Pre	0.0108243	0.207222	7.582	2.75354	0.207222	Healthy Aged-matched Trained * Post up vs Healthy Aged-matched Trained * Pre	0.0149261	Healthy Aged-matched Trained * Post up vs Healthy Aged-matched Trained * Pre	0.516231	-0.0575799	0.433632	-0.658508	-0.0575799	Cancer Untrained * Post down vs Cancer Untrained * Pre	-0.00387425	Cancer Untrained * Post down vs Cancer Untrained * Pre	0.691251	-0.0351327	0.161437	-0.401792	-0.0351327	Cancer Trained * Pre down vs Cancer Untrained * Pre	-0.00219484	Cancer Trained * Pre down vs Cancer Untrained * Pre	0.00314274	0.257955	10.6809	3.26816	0.257955	Cancer Trained * Pre up vs Healthy Aged-matched Trained * Pre	0.0185135	Cancer Trained * Pre up vs Healthy Aged-matched Trained * Pre	0.189076	-0.111303	1.82282	-1.35012	-0.111303	Cancer Trained * Post down vs Cancer Untrained * Post	-0.00761713	Cancer Trained * Post down vs Cancer Untrained * Post	0.302959	-0.0830168	1.10625	-1.05178	-0.0830168	Cancer Trained * Post down vs Healthy Aged-matched Trained * Post	-0.0057092	Cancer Trained * Post down vs Healthy Aged-matched Trained * Post	3.66286	0.31117	0.424764	1
748934	cg23291367	NOP9	0.0126984	14		ENST00000544934.1	TSS200	C14orf21				S_Shelf	chr14:24768620-24769364	NM_001286367;NM_174913	Body;Body	NOP9;NOP9	0.828187	-0.0189554	0.0480981	-0.219313	-0.0189554	Cancer Trained * Post down vs Cancer Trained * Pre	-0.000623393	Cancer Trained * Post down vs Cancer Trained * Pre	0.0130615	0.210863	7.14241	2.67253	0.210863	Healthy Aged-matched Trained * Post up vs Healthy Aged-matched Trained * Pre	0.0089588	Healthy Aged-matched Trained * Post up vs Healthy Aged-matched Trained * Pre	0.807626	0.0225594	0.0605574	0.246084	0.0225594	Cancer Untrained * Post up vs Cancer Untrained * Pre	0.000860223	Cancer Untrained * Post up vs Cancer Untrained * Pre	0.0199776	0.227865	6.17824	2.48561	0.227865	Cancer Trained * Pre up vs Cancer Untrained * Pre	0.00967024	Cancer Trained * Pre up vs Cancer Untrained * Pre	0.0075634	0.240456	8.44349	2.90577	0.240456	Cancer Trained * Pre up vs Healthy Aged-matched Trained * Pre	0.010219	Cancer Trained * Pre up vs Healthy Aged-matched Trained * Pre	0.0408968	0.18635	4.6486	2.15606	0.18635	Cancer Trained * Post up vs Cancer Untrained * Post	0.00818663	Cancer Trained * Post up vs Cancer Untrained * Post	0.898744	0.0106374	0.0165244	0.128547	0.0106374	Cancer Trained * Post up vs Healthy Aged-matched Trained * Post	0.000636798	Cancer Trained * Post up vs Healthy Aged-matched Trained * Post	3.66174	0.341928	0.466892	1
750078	cg19521718		0.0127025	19													0.948574	0.0074996	0.00424424	0.0651479	0.0074996	Cancer Trained * Post up vs Cancer Trained * Pre	0.00133267	Cancer Trained * Post up vs Cancer Trained * Pre	0.803468	-0.0264313	0.0632622	-0.25152	-0.0264313	Healthy Aged-matched Trained * Post down vs Healthy Aged-matched Trained * Pre	-0.00457674	Healthy Aged-matched Trained * Post down vs Healthy Aged-matched Trained * Pre	0.733357	-0.0420624	0.118675	-0.344492	-0.0420624	Cancer Untrained * Post down vs Cancer Untrained * Pre	-0.00726635	Cancer Untrained * Post down vs Cancer Untrained * Pre	0.677074	-0.051451	0.177566	-0.421386	-0.051451	Cancer Trained * Pre down vs Cancer Untrained * Pre	-0.00892032	Cancer Trained * Pre down vs Cancer Untrained * Pre	0.00874111	-0.313527	8.09212	-2.84466	-0.313527	Cancer Trained * Pre down vs Healthy Aged-matched Trained * Pre	-0.0540604	Cancer Trained * Pre down vs Healthy Aged-matched Trained * Pre	0.987037	-0.00188909	0.000269296	-0.0164102	-0.00188909	Cancer Trained * Post down vs Cancer Untrained * Post	-0.000321299	Cancer Trained * Post down vs Cancer Untrained * Post	0.0178046	-0.279596	6.43538	-2.53681	-0.279596	Cancer Trained * Post down vs Healthy Aged-matched Trained * Post	-0.048151	Cancer Trained * Post down vs Healthy Aged-matched Trained * Post	3.66148	0.606516	0.828239	1
69493	cg27515272	MAGEE1	0.0127262	X	DMR	ENST00000361470.2	1stExon	MAGEE1		Promoter_Associated	X:75647630-75648994	Island	chrX:75648708-75649533	NM_020932	1stExon	MAGEE1	0.0882215	0.179464	3.14757	1.77414	0.179464	Cancer Trained * Post up vs Cancer Trained * Pre	0.0305662	Cancer Trained * Post up vs Cancer Trained * Pre	0.848279	-0.0178506	0.0373686	-0.19331	-0.0178506	Healthy Aged-matched Trained * Post down vs Healthy Aged-matched Trained * Pre	-0.00283048	Healthy Aged-matched Trained * Post down vs Healthy Aged-matched Trained * Pre	0.761337	0.0329455	0.0942888	0.307065	0.0329455	Cancer Untrained * Post up vs Cancer Untrained * Pre	0.00550298	Cancer Untrained * Post up vs Cancer Untrained * Pre	0.90475	0.0129697	0.0146127	0.120883	0.0129697	Cancer Trained * Pre up vs Cancer Untrained * Pre	0.00216856	Cancer Trained * Pre up vs Cancer Untrained * Pre	0.00843142	-0.276982	8.17925	-2.85994	-0.276982	Cancer Trained * Pre down vs Healthy Aged-matched Trained * Pre	-0.0467155	Cancer Trained * Pre down vs Healthy Aged-matched Trained * Pre	0.127444	0.159488	2.48587	1.57666	0.159488	Cancer Trained * Post up vs Cancer Untrained * Post	0.0272318	Cancer Trained * Post up vs Cancer Untrained * Post	0.418515	-0.0796676	0.676664	-0.822596	-0.0796676	Cancer Trained * Post down vs Healthy Aged-matched Trained * Post	-0.0133188	Cancer Trained * Post down vs Healthy Aged-matched Trained * Post	3.65998	0.468132	0.639527	1
325672	cg20903874	PCYT1A	0.0127379	3		ENST00000419333.1;ENST00000473978.1;ENST00000460677.1;ENST00000491544.1;ENST00000412869	TSS200;3'UTR;3'UTR;3'UTR;5'UTR;5'UTR;5'UTR;5'UTR;5'UTR;5'UTR;5'UTR	PCYT1A;PCYT1A;PCYT1A;PCYT1A;PCYT1A;PCYT1A;PCYT1A;PCYT1A;PCYT1A;PCYT1A;PCYT1A						NM_005017	5'UTR	PCYT1A	0.0143364	0.352236	6.92751	2.63202	0.352236	Cancer Trained * Post up vs Cancer Trained * Pre	0.0191045	Cancer Trained * Post up vs Cancer Trained * Pre	0.781966	-0.0341771	0.0782639	-0.279757	-0.0341771	Healthy Aged-matched Trained * Post down vs Healthy Aged-matched Trained * Pre	-0.00180128	Healthy Aged-matched Trained * Post down vs Healthy Aged-matched Trained * Pre	0.0262624	0.335301	5.5799	2.36218	0.335301	Cancer Untrained * Post up vs Cancer Untrained * Pre	0.0187467	Cancer Untrained * Post up vs Cancer Untrained * Pre	0.824326	0.0318423	0.0503229	0.224328	0.0318423	Cancer Trained * Pre up vs Cancer Untrained * Pre	0.0024927	Cancer Trained * Pre up vs Cancer Untrained * Pre	0.00810606	-0.368575	8.27464	-2.87657	-0.368575	Cancer Trained * Pre down vs Healthy Aged-matched Trained * Pre	-0.0198164	Cancer Trained * Pre down vs Healthy Aged-matched Trained * Pre	0.718564	0.0487774	0.132846	0.36448	0.0487774	Cancer Trained * Post up vs Cancer Untrained * Post	0.00285046	Cancer Trained * Post up vs Cancer Untrained * Post	0.890391	0.0178384	0.0193826	0.139221	0.0178384	Cancer Trained * Post up vs Healthy Aged-matched Trained * Post	0.00108943	Cancer Trained * Post up vs Healthy Aged-matched Trained * Post	3.65924	0.819204	1.11936	1
395973	cg02603249		0.0127439	20						Unclassified	20:56753967-56755200	N_Shore	chr20:56754677-56755105				0.117278	-0.245494	2.63195	-1.62233	-0.245494	Cancer Trained * Post down vs Cancer Trained * Pre	-0.0125301	Cancer Trained * Post down vs Cancer Trained * Pre	0.118304	0.223447	2.61654	1.61757	0.223447	Healthy Aged-matched Trained * Post up vs Healthy Aged-matched Trained * Pre	0.00884307	Healthy Aged-matched Trained * Post up vs Healthy Aged-matched Trained * Pre	0.518821	-0.105034	0.428258	-0.654414	-0.105034	Cancer Untrained * Post down vs Cancer Untrained * Pre	-0.00514139	Cancer Untrained * Post down vs Cancer Untrained * Pre	0.868963	0.0267522	0.0277819	0.166679	0.0267522	Cancer Trained * Pre up vs Cancer Untrained * Pre	0.00188739	Cancer Trained * Pre up vs Cancer Untrained * Pre	0.00121514	0.528562	13.31	3.64828	0.528562	Cancer Trained * Pre up vs Healthy Aged-matched Trained * Pre	0.0236867	Cancer Trained * Pre up vs Healthy Aged-matched Trained * Pre	0.459411	-0.113707	0.564643	-0.751427	-0.113707	Cancer Trained * Post down vs Cancer Untrained * Post	-0.00550133	Cancer Trained * Post down vs Cancer Untrained * Post	0.684196	0.0596213	0.169351	0.411522	0.0596213	Cancer Trained * Post up vs Healthy Aged-matched Trained * Post	0.00231352	Cancer Trained * Post up vs Healthy Aged-matched Trained * Post	3.65887	1.04728	1.43115	1
372873	cg06931267	ZSCAN10	0.0127492	16		ENST00000571903.1;ENST00000571903.1;ENST00000252463.2;ENST00000538082.2;ENST00000572431	3'UTR;1stExon;TSS200;ExonBnd;5'UTR;5'UTR;3'UTR;5'UTR;5'UTR;5'UTR;5'UTR	ZSCAN10;ZSCAN10;ZSCAN10;ZSCAN10;ZSCAN10;ZSCAN10;ZSCAN10;ZSCAN10;ZSCAN10;ZSCAN10;ZSCAN10				S_Shelf	chr16:3139033-3140536	NM_032805	TSS200	ZSCAN10	0.642858	-0.104974	0.220328	-0.469391	-0.104974	Cancer Trained * Post down vs Cancer Trained * Pre	-0.0154625	Cancer Trained * Post down vs Cancer Trained * Pre	0.633287	-0.0986092	0.233305	-0.483016	-0.0986092	Healthy Aged-matched Trained * Post down vs Healthy Aged-matched Trained * Pre	-0.0101899	Healthy Aged-matched Trained * Post down vs Healthy Aged-matched Trained * Pre	0.360247	0.221076	0.868636	0.932006	0.221076	Cancer Untrained * Post up vs Cancer Untrained * Pre	0.0264438	Cancer Untrained * Post up vs Cancer Untrained * Pre	0.534078	-0.149561	0.397552	-0.630518	-0.149561	Cancer Trained * Pre down vs Cancer Untrained * Pre	-0.0186917	Cancer Trained * Pre down vs Cancer Untrained * Pre	0.00772153	-0.62031	8.39295	-2.89706	-0.62031	Cancer Trained * Pre down vs Healthy Aged-matched Trained * Pre	-0.0684245	Cancer Trained * Pre down vs Healthy Aged-matched Trained * Pre	0.0434948	-0.475611	4.52284	-2.1267	-0.475611	Cancer Trained * Post down vs Cancer Untrained * Post	-0.060598	Cancer Trained * Post down vs Cancer Untrained * Post	0.00719439	-0.626675	8.56606	-2.92678	-0.626675	Cancer Trained * Post down vs Healthy Aged-matched Trained * Post	-0.073697	Cancer Trained * Post down vs Healthy Aged-matched Trained * Post	3.65853	2.28723	3.12588	1
696143	cg10520740	CACNA2D4	0.0127733	12		ENST00000537784.1;ENST00000444595.2	5'UTR;3'UTR	CACNA2D4;CACNA2D4						NM_172364	Body	CACNA2D4	0.08505	-0.0789741	3.21554	-1.79319	-0.0789741	Cancer Trained * Post down vs Cancer Trained * Pre	-0.0135155	Cancer Trained * Post down vs Cancer Trained * Pre	0.294052	0.04309	1.14873	1.07179	0.04309	Healthy Aged-matched Trained * Post up vs Healthy Aged-matched Trained * Pre	0.0072523	Healthy Aged-matched Trained * Post up vs Healthy Aged-matched Trained * Pre	0.668377	-0.0202494	0.187913	-0.433489	-0.0202494	Cancer Untrained * Post down vs Cancer Untrained * Pre	-0.00338863	Cancer Untrained * Post down vs Cancer Untrained * Pre	0.00641068	0.138972	8.85093	2.97505	0.138972	Cancer Trained * Pre up vs Cancer Untrained * Pre	0.0237401	Cancer Trained * Pre up vs Cancer Untrained * Pre	0.00177454	0.147495	12.2357	3.49796	0.147495	Cancer Trained * Pre up vs Healthy Aged-matched Trained * Pre	0.0250993	Cancer Trained * Pre up vs Healthy Aged-matched Trained * Pre	0.0804237	0.0802476	3.32008	1.82211	0.0802476	Cancer Trained * Post up vs Cancer Untrained * Post	0.0136133	Cancer Trained * Post up vs Cancer Untrained * Post	0.55186	0.0254313	0.363757	0.603123	0.0254313	Cancer Trained * Post up vs Healthy Aged-matched Trained * Post	0.00433153	Cancer Trained * Post up vs Healthy Aged-matched Trained * Post	3.65702	0.0886651	0.121226	1
107629	cg02533120	SOD1	0.0127737	21		ENST00000270142.6;ENST00000389995.4;ENST00000476106.1;ENST00000449339.1;ENST00000535823	TSS200;TSS200;TSS200;TSS200;TSS200;TSS200	SOD1;SOD1;SOD1;AP000253.1;SOD1;SOD1		Promoter_Associated	21:33031276-33033203	Island	chr21:33031734-33032657	NM_000454	TSS200	SOD1	0.1005	-0.134224	2.90869	-1.70549	-0.134224	Cancer Trained * Post down vs Cancer Trained * Pre	-0.0014704	Cancer Trained * Post down vs Cancer Trained * Pre	0.953462	0.00423503	0.00347482	0.0589476	0.00423503	Healthy Aged-matched Trained * Post up vs Healthy Aged-matched Trained * Pre	1.95775e-05	Healthy Aged-matched Trained * Post up vs Healthy Aged-matched Trained * Pre	0.124132	0.132826	2.53192	1.5912	0.132826	Cancer Untrained * Post up vs Cancer Untrained * Pre	0.00146069	Cancer Untrained * Post up vs Cancer Untrained * Pre	0.231987	0.102258	1.50066	1.22501	0.102258	Cancer Trained * Pre up vs Cancer Untrained * Pre	0.00112849	Cancer Trained * Pre up vs Cancer Untrained * Pre	0.00929132	0.212394	7.94536	2.81875	0.212394	Cancer Trained * Pre up vs Healthy Aged-matched Trained * Pre	0.00226148	Cancer Trained * Pre up vs Healthy Aged-matched Trained * Pre	0.0465716	-0.164791	4.38438	-2.09389	-0.164791	Cancer Trained * Post down vs Cancer Untrained * Post	-0.0018026	Cancer Trained * Post down vs Cancer Untrained * Post	0.335884	0.0739356	0.962797	0.981222	0.0739356	Cancer Trained * Post up vs Healthy Aged-matched Trained * Post	0.000771498	Cancer Trained * Post up vs Healthy Aged-matched Trained * Post	3.65699	0.283136	0.387116	1
17452	cg04213900		0.0127747	14								Island	chr14:104687157-104687375				0.985907	-0.00167598	0.000318313	-0.0178413	-0.00167598	Cancer Trained * Post down vs Cancer Trained * Pre	-0.00038538	Cancer Trained * Post down vs Cancer Trained * Pre	0.526079	-0.0551392	0.413447	-0.642999	-0.0551392	Healthy Aged-matched Trained * Post down vs Healthy Aged-matched Trained * Pre	-0.00951685	Healthy Aged-matched Trained * Post down vs Healthy Aged-matched Trained * Pre	0.181739	0.136867	1.88695	1.37366	0.136867	Cancer Untrained * Post up vs Cancer Untrained * Pre	0.0233477	Cancer Untrained * Post up vs Cancer Untrained * Pre	0.950008	-0.00630992	0.00401064	-0.0633296	-0.00630992	Cancer Trained * Pre down vs Cancer Untrained * Pre	-0.00119367	Cancer Trained * Pre down vs Cancer Untrained * Pre	0.00530175	-0.274671	9.32679	-3.05398	-0.274671	Cancer Trained * Pre down vs Healthy Aged-matched Trained * Pre	-0.0469517	Cancer Trained * Pre down vs Healthy Aged-matched Trained * Pre	0.135637	-0.144853	2.37778	-1.542	-0.144853	Cancer Trained * Post down vs Cancer Untrained * Post	-0.0249267	Cancer Trained * Post down vs Cancer Untrained * Post	0.0211761	-0.221208	6.04933	-2.45954	-0.221208	Cancer Trained * Post down vs Healthy Aged-matched Trained * Post	-0.0378202	Cancer Trained * Post down vs Healthy Aged-matched Trained * Post	3.65693	0.403375	0.55152	1
344707	cg09535168	KIAA0892	0.0127751	19		ENST00000262815.8;ENST00000247001.3;ENST00000392313.3	TSS200;TSS1500;TSS200	MAU2;SUGP1;MAU2		Promoter_Associated	19:19430819-19432773	Island	chr19:19430966-19432194	NM_015329;NM_172231	TSS200;TSS1500	KIAA0892;SF4	0.0137929	-0.384577	7.01644	-2.64886	-0.384577	Cancer Trained * Post down vs Cancer Trained * Pre	-0.00948487	Cancer Trained * Post down vs Cancer Trained * Pre	0.873321	-0.0213497	0.0259486	-0.161086	-0.0213497	Healthy Aged-matched Trained * Post down vs Healthy Aged-matched Trained * Pre	-0.000345892	Healthy Aged-matched Trained * Post down vs Healthy Aged-matched Trained * Pre	0.0169981	0.393805	6.53976	2.55729	0.393805	Cancer Untrained * Post up vs Cancer Untrained * Pre	0.00897608	Cancer Untrained * Post up vs Cancer Untrained * Pre	0.00267582	0.513295	11.1104	3.33323	0.513295	Cancer Trained * Pre up vs Cancer Untrained * Pre	0.0119131	Cancer Trained * Pre up vs Cancer Untrained * Pre	0.00891855	0.394238	8.04371	2.83614	0.394238	Cancer Trained * Pre up vs Healthy Aged-matched Trained * Pre	0.00952073	Cancer Trained * Pre up vs Healthy Aged-matched Trained * Pre	0.0798415	-0.265088	3.33373	-1.82585	-0.265088	Cancer Trained * Post down vs Cancer Untrained * Post	-0.00654786	Cancer Trained * Post down vs Cancer Untrained * Post	0.825277	0.0310109	0.04977	0.223092	0.0310109	Cancer Trained * Post up vs Healthy Aged-matched Trained * Post	0.000381756	Cancer Trained * Post up vs Healthy Aged-matched Trained * Post	3.65691	0.963548	1.31744	1
525821	cg03094559	SNRPN	0.0127811	15		ENST00000459185.1;ENST00000400098.1;ENST00000400097.1;ENST00000553597.1	TSS200;5'UTR;5'UTR;5'UTR	snoU13;SNRPN;SNRPN;SNRPN						NM_022808;NM_022807;NM_022806;NM_022805	5'UTR;5'UTR;5'UTR;5'UTR	SNRPN;SNRPN;SNRPN;SNRPN	0.171876	0.197227	1.97833	1.40653	0.197227	Cancer Trained * Post up vs Cancer Trained * Pre	0.0128052	Cancer Trained * Post up vs Cancer Trained * Pre	0.60928	0.0662566	0.267921	0.51761	0.0662566	Healthy Aged-matched Trained * Post up vs Healthy Aged-matched Trained * Pre	0.00391932	Healthy Aged-matched Trained * Post up vs Healthy Aged-matched Trained * Pre	0.30661	0.155228	1.08932	1.04371	0.155228	Cancer Untrained * Post up vs Cancer Untrained * Pre	0.0108497	Cancer Untrained * Post up vs Cancer Untrained * Pre	0.405299	-0.1259	0.71658	-0.84651	-0.1259	Cancer Trained * Pre down vs Cancer Untrained * Pre	-0.00866439	Cancer Trained * Pre down vs Cancer Untrained * Pre	0.00427497	-0.421911	9.87635	-3.14267	-0.421911	Cancer Trained * Pre down vs Healthy Aged-matched Trained * Pre	-0.029071	Cancer Trained * Pre down vs Healthy Aged-matched Trained * Pre	0.554992	-0.0839015	0.358018	-0.598346	-0.0839015	Cancer Trained * Post down vs Cancer Untrained * Post	-0.00670892	Cancer Trained * Post down vs Cancer Untrained * Post	0.0399554	-0.290941	4.69639	-2.16712	-0.290941	Cancer Trained * Post down vs Healthy Aged-matched Trained * Post	-0.0201852	Cancer Trained * Post down vs Healthy Aged-matched Trained * Post	3.65653	0.898697	1.22889	1
606379	cg01664094	SIN3A	0.0127956	15		ENST00000562776.1;ENST00000360439.4;ENST00000568431.1;ENST00000568309.1;ENST00000570115	TSS1500;TSS1500;TSS1500;TSS1500;TSS1500;TSS1500	SIN3A;SIN3A;SIN3A;SIN3A;SIN3A;SIN3A		Promoter_Associated	15:75748044-75748719	S_Shore	chr15:75743081-75748449	NM_001145357	TSS1500	SIN3A	0.000498937	-0.605621	15.9781	-3.99726	-0.605621	Cancer Trained * Post down vs Cancer Trained * Pre	-0.0166667	Cancer Trained * Post down vs Cancer Trained * Pre	0.45002	0.10614	0.588933	0.76742	0.10614	Healthy Aged-matched Trained * Post up vs Healthy Aged-matched Trained * Pre	0.00294649	Healthy Aged-matched Trained * Post up vs Healthy Aged-matched Trained * Pre	0.921743	-0.0159471	0.00984768	-0.0992355	-0.0159471	Cancer Untrained * Post down vs Cancer Untrained * Pre	-0.00115609	Cancer Untrained * Post down vs Cancer Untrained * Pre	0.0492378	0.332164	4.27245	2.06699	0.332164	Cancer Trained * Pre up vs Cancer Untrained * Pre	0.00928002	Cancer Trained * Pre up vs Cancer Untrained * Pre	0.00260706	0.485038	11.1806	3.34373	0.485038	Cancer Trained * Pre up vs Healthy Aged-matched Trained * Pre	0.0137096	Cancer Trained * Pre up vs Healthy Aged-matched Trained * Pre	0.101611	-0.25751	2.88876	-1.69963	-0.25751	Cancer Trained * Post down vs Cancer Untrained * Post	-0.0062306	Cancer Trained * Post down vs Cancer Untrained * Post	0.130629	-0.226723	2.4429	-1.56298	-0.226723	Cancer Trained * Post down vs Healthy Aged-matched Trained * Post	-0.00590358	Cancer Trained * Post down vs Healthy Aged-matched Trained * Post	3.65562	1.04893	1.43468	1
463445	cg05563371		0.0128182	14								N_Shelf	chr14:50328810-50329046				0.120321	0.433612	2.58672	1.60833	0.433612	Cancer Trained * Post up vs Cancer Trained * Pre	0.0495291	Cancer Trained * Post up vs Cancer Trained * Pre	0.711727	0.0919901	0.139704	0.37377	0.0919901	Healthy Aged-matched Trained * Post up vs Healthy Aged-matched Trained * Pre	0.00812413	Healthy Aged-matched Trained * Post up vs Healthy Aged-matched Trained * Pre	0.66886	0.123767	0.187329	0.432815	0.123767	Cancer Untrained * Post up vs Cancer Untrained * Pre	0.014235	Cancer Untrained * Post up vs Cancer Untrained * Pre	0.720795	-0.103362	0.130651	-0.361457	-0.103362	Cancer Trained * Pre down vs Cancer Untrained * Pre	-0.0107391	Cancer Trained * Pre down vs Cancer Untrained * Pre	0.00661354	-0.764582	8.77367	-2.96204	-0.764582	Cancer Trained * Pre down vs Healthy Aged-matched Trained * Pre	-0.0847084	Cancer Trained * Pre down vs Healthy Aged-matched Trained * Pre	0.450922	0.206483	0.586563	0.765874	0.206483	Cancer Trained * Post up vs Cancer Untrained * Post	0.024555	Cancer Trained * Post up vs Cancer Untrained * Post	0.113829	-0.422959	2.68492	-1.63857	-0.422959	Cancer Trained * Post down vs Healthy Aged-matched Trained * Post	-0.0433035	Cancer Trained * Post down vs Healthy Aged-matched Trained * Post	3.6542	3.32015	4.54292	1
762283	cg06090895		0.0128219	8													0.781713	-0.0293889	0.0784502	-0.28009	-0.0293889	Cancer Trained * Post down vs Cancer Trained * Pre	-0.00314481	Cancer Trained * Post down vs Cancer Trained * Pre	0.656097	0.0431693	0.203123	0.450691	0.0431693	Healthy Aged-matched Trained * Post up vs Healthy Aged-matched Trained * Pre	0.0066162	Healthy Aged-matched Trained * Post up vs Healthy Aged-matched Trained * Pre	0.724306	0.0396983	0.127238	0.356705	0.0396983	Cancer Untrained * Post up vs Cancer Untrained * Pre	0.0058157	Cancer Untrained * Post up vs Cancer Untrained * Pre	0.0507965	0.228355	4.21012	2.05186	0.228355	Cancer Trained * Pre up vs Cancer Untrained * Pre	0.0319321	Cancer Trained * Pre up vs Cancer Untrained * Pre	0.00267434	0.334878	11.1119	3.33346	0.334878	Cancer Trained * Pre up vs Healthy Aged-matched Trained * Pre	0.0484869	Cancer Trained * Pre up vs Healthy Aged-matched Trained * Pre	0.141587	0.159268	2.304	1.51789	0.159268	Cancer Trained * Post up vs Cancer Untrained * Post	0.0229716	Cancer Trained * Post up vs Cancer Untrained * Post	0.015036	0.26232	6.81835	2.6112	0.26232	Cancer Trained * Post up vs Healthy Aged-matched Trained * Post	0.0387259	Cancer Trained * Post up vs Healthy Aged-matched Trained * Post	3.65397	0.502861	0.688102	1
215096	cg19814830	PCDHGA2	0.012823	5		ENST00000571252.1	1stExon	PCDHGA4		Unclassified_Cell_type_specific	5:140735506-140735761	N_Shore	chr5:140736821-140737058	NM_018915;NM_018917;NM_018912;NM_018922;NM_018916;NM_032053	Body;1stExon;Body;Body;Body;1stExon	PCDHGA2;PCDHGA4;PCDHGA1;PCDHGB1;PCDHGA3;PCDHGA4	0.32178	0.197669	1.02179	1.01083	0.197669	Cancer Trained * Post up vs Cancer Trained * Pre	0.0156861	Cancer Trained * Post up vs Cancer Trained * Pre	0.82249	-0.0404712	0.0513989	-0.226713	-0.0404712	Healthy Aged-matched Trained * Post down vs Healthy Aged-matched Trained * Pre	-0.00320083	Healthy Aged-matched Trained * Post down vs Healthy Aged-matched Trained * Pre	0.920965	-0.0207881	0.0100452	-0.100226	-0.0207881	Cancer Untrained * Post down vs Cancer Untrained * Pre	-0.00187089	Cancer Untrained * Post down vs Cancer Untrained * Pre	0.847473	-0.0403107	0.0377719	-0.19435	-0.0403107	Cancer Trained * Pre down vs Cancer Untrained * Pre	-0.00272457	Cancer Trained * Pre down vs Cancer Untrained * Pre	0.00656347	-0.555164	8.7925	-2.96521	-0.555164	Cancer Trained * Pre down vs Healthy Aged-matched Trained * Pre	-0.0413707	Cancer Trained * Pre down vs Healthy Aged-matched Trained * Pre	0.370996	0.178147	0.829922	0.911001	0.178147	Cancer Trained * Post up vs Cancer Untrained * Post	0.0148324	Cancer Trained * Post up vs Cancer Untrained * Post	0.10283	-0.317023	2.86716	-1.69327	-0.317023	Cancer Trained * Post down vs Healthy Aged-matched Trained * Post	-0.0224838	Cancer Trained * Post down vs Healthy Aged-matched Trained * Post	3.6539	1.74657	2.39001	1
84294	cg14823287	WBP1	0.0128417	2		ENST00000469849.1;ENST00000233615.2;ENST00000393972.3;ENST00000474185.1;ENST00000466835	5'UTR;TSS1500;TSS1500;TSS1500;TSS1500;TSS1500;TSS1500;TSS1500;TSS1500;TSS1500;TSS1500;T	INO80B;WBP1;WBP1;WBP1;WBP1;WBP1;WBP1;WBP1;WBP1;WBP1;WBP1;WBP1;WBP1;INO80B		Promoter_Associated	2:74684424-74685962	Island	chr2:74684565-74685789	NM_012477;NM_031288	TSS1500;Body	WBP1;INO80B	0.31494	-0.131776	1.05169	-1.02552	-0.131776	Cancer Trained * Post down vs Cancer Trained * Pre	-0.00162994	Cancer Trained * Post down vs Cancer Trained * Pre	0.896872	-0.0153592	0.0171449	-0.130939	-0.0153592	Healthy Aged-matched Trained * Post down vs Healthy Aged-matched Trained * Pre	-0.000159078	Healthy Aged-matched Trained * Post down vs Healthy Aged-matched Trained * Pre	0.647169	0.0631417	0.214632	0.463284	0.0631417	Cancer Untrained * Post up vs Cancer Untrained * Pre	0.000683318	Cancer Untrained * Post up vs Cancer Untrained * Pre	0.0962903	0.235536	2.98661	1.72818	0.235536	Cancer Trained * Pre up vs Cancer Untrained * Pre	0.00283921	Cancer Trained * Pre up vs Cancer Untrained * Pre	0.00261835	0.411153	11.1689	3.34199	0.411153	Cancer Trained * Pre up vs Healthy Aged-matched Trained * Pre	0.00456022	Cancer Trained * Pre up vs Healthy Aged-matched Trained * Pre	0.754545	0.0406188	0.0999239	0.316107	0.0406188	Cancer Trained * Post up vs Cancer Untrained * Post	0.00052595	Cancer Trained * Post up vs Cancer Untrained * Post	0.0243956	0.294737	5.73947	2.39572	0.294737	Cancer Trained * Post up vs Healthy Aged-matched Trained * Post	0.00308936	Cancer Trained * Post up vs Healthy Aged-matched Trained * Post	3.65274	0.753899	1.03196	1
81501	cg21422024	YTHDF3	0.012866	8		ENST00000521674.1;ENST00000522282.1;ENST00000519428.1;ENST00000542911.1;ENST00000523455	TSS1500;TSS1500;TSS1500;TSS1500;TSS1500;TSS1500;TSS1500;TSS1500;TSS1500;TSS1500;TSS1500	YTHDF3;YTHDF3;YTHDF3;YTHDF3;YTHDF3;YTHDF3;YTHDF3;YTHDF3;YTHDF3;YTHDF3;YTHDF3;YTHDF3;YTH		Unclassified	8:64080135-64082056	Island	chr8:64080674-64081766	NM_152758	TSS1500	YTHDF3	0.001241	-0.346617	13.2493	-3.63996	-0.346617	Cancer Trained * Post down vs Cancer Trained * Pre	-0.00564201	Cancer Trained * Post down vs Cancer Trained * Pre	0.457738	-0.0655669	0.568911	-0.754262	-0.0655669	Healthy Aged-matched Trained * Post down vs Healthy Aged-matched Trained * Pre	-0.00106868	Healthy Aged-matched Trained * Post down vs Healthy Aged-matched Trained * Pre	0.602062	-0.0533428	0.278928	-0.528136	-0.0533428	Cancer Untrained * Post down vs Cancer Untrained * Pre	-0.000779587	Cancer Untrained * Post down vs Cancer Untrained * Pre	0.125275	0.160204	2.51587	1.58615	0.160204	Cancer Trained * Pre up vs Cancer Untrained * Pre	0.00280367	Cancer Trained * Pre up vs Cancer Untrained * Pre	0.00842009	0.260797	8.1825	2.86051	0.260797	Cancer Trained * Pre up vs Healthy Aged-matched Trained * Pre	0.00425867	Cancer Trained * Pre up vs Healthy Aged-matched Trained * Pre	0.174566	-0.13307	1.95279	-1.39742	-0.13307	Cancer Trained * Post down vs Cancer Untrained * Post	-0.00205875	Cancer Trained * Post down vs Cancer Untrained * Post	0.826005	-0.0202533	0.0493486	-0.222145	-0.0202533	Cancer Trained * Post down vs Healthy Aged-matched Trained * Post	-0.00031465	Cancer Trained * Post down vs Healthy Aged-matched Trained * Post	3.65122	0.413861	0.566744	1
75118	cg11161497	FLJ22536	0.0128755	6										NR_015410	Body	FLJ22536	0.0826426	0.333689	3.2691	1.80807	0.333689	Cancer Trained * Post up vs Cancer Trained * Pre	0.0296632	Cancer Trained * Post up vs Cancer Trained * Pre	0.359297	0.157336	0.872139	0.933884	0.157336	Healthy Aged-matched Trained * Post up vs Healthy Aged-matched Trained * Pre	0.0103248	Healthy Aged-matched Trained * Post up vs Healthy Aged-matched Trained * Pre	0.408967	-0.164396	0.705306	-0.839825	-0.164396	Cancer Untrained * Post down vs Cancer Untrained * Pre	-0.0148565	Cancer Untrained * Post down vs Cancer Untrained * Pre	0.0412575	-0.421233	4.63061	-2.15189	-0.421233	Cancer Trained * Pre down vs Cancer Untrained * Pre	-0.0362775	Cancer Trained * Pre down vs Cancer Untrained * Pre	0.00549431	-0.537023	9.23676	-3.0392	-0.537023	Cancer Trained * Pre down vs Healthy Aged-matched Trained * Pre	-0.0444737	Cancer Trained * Pre down vs Healthy Aged-matched Trained * Pre	0.680659	0.0768518	0.173402	0.416416	0.0768518	Cancer Trained * Post up vs Cancer Untrained * Post	0.00824223	Cancer Trained * Post up vs Cancer Untrained * Post	0.0519246	-0.36067	4.16635	-2.04116	-0.36067	Cancer Trained * Post down vs Healthy Aged-matched Trained * Post	-0.0251354	Cancer Trained * Post down vs Healthy Aged-matched Trained * Post	3.65062	1.55429	2.1288	1
510983	cg20072792	RECQL5	0.0128933	17		ENST00000537494.1	5'UTR	C17orf109						NM_004259;NM_001162995;NR_028439	Body;Body;Body	RECQL5;LOC643008;LOC643008	0.00501347	0.44942	9.46848	3.07709	0.44942	Cancer Trained * Post up vs Cancer Trained * Pre	0.0174404	Cancer Trained * Post up vs Cancer Trained * Pre	0.670631	0.0573773	0.185198	0.430346	0.0573773	Healthy Aged-matched Trained * Post up vs Healthy Aged-matched Trained * Pre	0.00241241	Healthy Aged-matched Trained * Post up vs Healthy Aged-matched Trained * Pre	0.652692	0.0705607	0.207466	0.455485	0.0705607	Cancer Untrained * Post up vs Cancer Untrained * Pre	0.00222611	Cancer Untrained * Post up vs Cancer Untrained * Pre	0.0621881	-0.302437	3.81146	-1.9523	-0.302437	Cancer Trained * Pre down vs Cancer Untrained * Pre	-0.0123984	Cancer Trained * Pre down vs Cancer Untrained * Pre	0.0021104	-0.479451	11.7558	-3.42868	-0.479451	Cancer Trained * Pre down vs Healthy Aged-matched Trained * Pre	-0.0178119	Cancer Trained * Pre down vs Healthy Aged-matched Trained * Pre	0.605407	0.0764228	0.273792	0.523252	0.0764228	Cancer Trained * Post up vs Cancer Untrained * Post	0.00281588	Cancer Trained * Post up vs Cancer Untrained * Post	0.537582	-0.0874086	0.390726	-0.625081	-0.0874086	Cancer Trained * Post down vs Healthy Aged-matched Trained * Post	-0.0027839	Cancer Trained * Post down vs Healthy Aged-matched Trained * Post	3.64952	0.973129	1.33323	1
124741	cg11246731	TSNAX-DISC1	0.0129067	1		ENST00000476913.1;ENST00000440665.1;ENST00000413309.1;ENST00000450783.1;ENST00000425412	TSS1500;TSS1500;TSS200;TSS1500;TSS200;5'UTR;1stExon;TSS200	TSNAX;RP11-295G20.2;TSNAX;RP11-295G20.2;RP11-295G20.2;TSNAX;TSNAX;RP11-295G20.2		Promoter_Associated	1:231663657-231664844	Island	chr1:231663999-231664608	NR_028397;NR_028394;NR_028400;NR_028399;NR_028393;NR_028395;NM_005999;NR_028396;NR_0283	TSS200;TSS200;TSS200;TSS200;TSS200;TSS200;TSS200;TSS200;TSS200	TSNAX-DISC1;TSNAX-DISC1;TSNAX-DISC1;TSNAX-DISC1;TSNAX-DISC1;TSNAX-DISC1;TSNAX;TSNAX-DIS	0.00254085	-0.402908	11.25	-3.3541	-0.402908	Cancer Trained * Post down vs Cancer Trained * Pre	-0.0049397	Cancer Trained * Post down vs Cancer Trained * Pre	0.517167	-0.0720479	0.431684	-0.657026	-0.0720479	Healthy Aged-matched Trained * Post down vs Healthy Aged-matched Trained * Pre	-0.000587347	Healthy Aged-matched Trained * Post down vs Healthy Aged-matched Trained * Pre	0.602369	0.0672329	0.278454	0.527687	0.0672329	Cancer Untrained * Post up vs Cancer Untrained * Pre	0.000780425	Cancer Untrained * Post up vs Cancer Untrained * Pre	0.0429554	0.271724	4.54825	2.13266	0.271724	Cancer Trained * Pre up vs Cancer Untrained * Pre	0.00350013	Cancer Trained * Pre up vs Cancer Untrained * Pre	0.00494212	0.354576	9.50492	3.083	0.354576	Cancer Trained * Pre up vs Healthy Aged-matched Trained * Pre	0.0044358	Cancer Trained * Pre up vs Healthy Aged-matched Trained * Pre	0.111088	-0.198417	2.72834	-1.65177	-0.198417	Cancer Trained * Post down vs Cancer Untrained * Post	-0.00221999	Cancer Trained * Post down vs Cancer Untrained * Post	0.838299	0.0237159	0.0425216	0.206208	0.0237159	Cancer Trained * Post up vs Healthy Aged-matched Trained * Post	8.34566e-05	Cancer Trained * Post up vs Healthy Aged-matched Trained * Post	3.64869	0.658121	0.90186	1
495339	cg25317219		0.0129209	10													0.664459	0.0456203	0.192688	0.438962	0.0456203	Cancer Trained * Post up vs Cancer Trained * Pre	0.00310143	Cancer Trained * Post up vs Cancer Trained * Pre	0.0117502	0.257888	7.38894	2.71826	0.257888	Healthy Aged-matched Trained * Post up vs Healthy Aged-matched Trained * Pre	0.0151506	Healthy Aged-matched Trained * Post up vs Healthy Aged-matched Trained * Pre	0.686895	0.0449521	0.166297	0.407796	0.0449521	Cancer Untrained * Post up vs Cancer Untrained * Pre	0.00290539	Cancer Untrained * Post up vs Cancer Untrained * Pre	0.0473727	0.229907	4.35001	2.08567	0.229907	Cancer Trained * Pre up vs Cancer Untrained * Pre	0.0127411	Cancer Trained * Pre up vs Cancer Untrained * Pre	0.00824558	0.28551	8.23323	2.86936	0.28551	Cancer Trained * Pre up vs Healthy Aged-matched Trained * Pre	0.0161356	Cancer Trained * Pre up vs Healthy Aged-matched Trained * Pre	0.035822	0.230575	4.92225	2.21861	0.230575	Cancer Trained * Post up vs Cancer Untrained * Post	0.0129372	Cancer Trained * Post up vs Cancer Untrained * Post	0.468532	0.0732424	0.541816	0.736082	0.0732424	Cancer Trained * Post up vs Healthy Aged-matched Trained * Post	0.00408637	Cancer Trained * Post up vs Healthy Aged-matched Trained * Post	3.6478	0.492496	0.675059	1
253308	cg24733126	SCUBE2	0.0129228	11		ENST00000534295.1	3'UTR	SCUBE2				N_Shore	chr11:9112461-9113459	NM_020974;NM_001170690	Body;Body	SCUBE2;SCUBE2	0.809247	-0.0363846	0.0595199	-0.243967	-0.0363846	Cancer Trained * Post down vs Cancer Trained * Pre	-0.00307267	Cancer Trained * Post down vs Cancer Trained * Pre	0.545812	-0.0833724	0.375018	-0.612387	-0.0833724	Healthy Aged-matched Trained * Post down vs Healthy Aged-matched Trained * Pre	-0.00854698	Healthy Aged-matched Trained * Post down vs Healthy Aged-matched Trained * Pre	0.564931	-0.0922654	0.340214	-0.583279	-0.0922654	Cancer Untrained * Post down vs Cancer Untrained * Pre	-0.0106756	Cancer Untrained * Post down vs Cancer Untrained * Pre	0.532243	-0.100189	0.40116	-0.633372	-0.100189	Cancer Trained * Pre down vs Cancer Untrained * Pre	-0.0117181	Cancer Trained * Pre down vs Cancer Untrained * Pre	0.00759809	-0.414635	8.4323	-2.90384	-0.414635	Cancer Trained * Pre down vs Healthy Aged-matched Trained * Pre	-0.0446241	Cancer Trained * Pre down vs Healthy Aged-matched Trained * Pre	0.768846	-0.0443086	0.0882678	-0.297099	-0.0443086	Cancer Trained * Post down vs Cancer Untrained * Post	-0.00411521	Cancer Trained * Post down vs Cancer Untrained * Post	0.0163373	-0.367647	6.62944	-2.57477	-0.367647	Cancer Trained * Post down vs Healthy Aged-matched Trained * Post	-0.0391498	Cancer Trained * Post down vs Healthy Aged-matched Trained * Post	3.64768	1.01415	1.39012	1
596442	cg18030960		0.0129356	4								Island	chr4:13530847-13531244				0.0126573	-0.488196	7.21539	-2.68615	-0.488196	Cancer Trained * Post down vs Cancer Trained * Pre	-0.0243688	Cancer Trained * Post down vs Cancer Trained * Pre	0.494519	0.115024	0.480652	0.69329	0.115024	Healthy Aged-matched Trained * Post up vs Healthy Aged-matched Trained * Pre	0.00621291	Healthy Aged-matched Trained * Post up vs Healthy Aged-matched Trained * Pre	0.456595	0.145773	0.571842	0.756203	0.145773	Cancer Untrained * Post up vs Cancer Untrained * Pre	0.00933277	Cancer Untrained * Post up vs Cancer Untrained * Pre	0.255184	0.224495	1.35623	1.16457	0.224495	Cancer Trained * Pre up vs Cancer Untrained * Pre	0.0120284	Cancer Trained * Pre up vs Cancer Untrained * Pre	0.00273025	0.578596	11.0563	3.32511	0.578596	Cancer Trained * Pre up vs Healthy Aged-matched Trained * Pre	0.0281312	Cancer Trained * Pre up vs Healthy Aged-matched Trained * Pre	0.0332813	-0.409474	5.07602	-2.253	-0.409474	Cancer Trained * Post down vs Cancer Untrained * Post	-0.0216731	Cancer Trained * Post down vs Cancer Untrained * Post	0.888601	-0.0246239	0.0200251	-0.14151	-0.0246239	Cancer Trained * Post down vs Healthy Aged-matched Trained * Post	-0.00245048	Cancer Trained * Post down vs Healthy Aged-matched Trained * Post	3.64689	1.50578	2.06447	1
640006	cg20224091		0.0129434	14													0.0127315	0.218311	7.2018	2.68362	0.218311	Cancer Trained * Post up vs Cancer Trained * Pre	0.010462	Cancer Trained * Post up vs Cancer Trained * Pre	0.772713	0.0216828	0.085251	0.291978	0.0216828	Healthy Aged-matched Trained * Post up vs Healthy Aged-matched Trained * Pre	0.00124164	Healthy Aged-matched Trained * Post up vs Healthy Aged-matched Trained * Pre	0.20861	-0.111369	1.66596	-1.29072	-0.111369	Cancer Untrained * Post down vs Cancer Untrained * Pre	-0.00505849	Cancer Untrained * Post down vs Cancer Untrained * Pre	0.00709236	-0.253053	8.60117	-2.93278	-0.253053	Cancer Trained * Pre down vs Cancer Untrained * Pre	-0.0121219	Cancer Trained * Pre down vs Cancer Untrained * Pre	0.00219818	-0.265775	11.6441	-3.41234	-0.265775	Cancer Trained * Pre down vs Healthy Aged-matched Trained * Pre	-0.0123867	Cancer Trained * Pre down vs Healthy Aged-matched Trained * Pre	0.35523	0.0766277	0.887278	0.941954	0.0766277	Cancer Trained * Post up vs Cancer Untrained * Post	0.0033986	Cancer Trained * Post up vs Cancer Untrained * Post	0.38312	-0.0691461	0.788156	-0.887782	-0.0691461	Cancer Trained * Post down vs Healthy Aged-matched Trained * Post	-0.00316641	Cancer Trained * Post down vs Healthy Aged-matched Trained * Post	3.64641	0.301639	0.413611	1
69629	cg23857154		0.0129503	2		ENST00000422683.1	TSS200	AC073987.1									0.00124801	0.330131	13.2331	3.63773	0.330131	Cancer Trained * Post up vs Cancer Trained * Pre	0.00895469	Cancer Trained * Post up vs Cancer Trained * Pre	0.829152	0.0180652	0.0475505	0.218061	0.0180652	Healthy Aged-matched Trained * Post up vs Healthy Aged-matched Trained * Pre	0.000507077	Healthy Aged-matched Trained * Post up vs Healthy Aged-matched Trained * Pre	0.317115	0.0982616	1.04208	1.02083	0.0982616	Cancer Untrained * Post up vs Cancer Untrained * Pre	0.00240839	Cancer Untrained * Post up vs Cancer Untrained * Pre	0.0419418	-0.20638	4.59697	-2.14405	-0.20638	Cancer Trained * Pre down vs Cancer Untrained * Pre	-0.00600432	Cancer Trained * Pre down vs Cancer Untrained * Pre	0.0043704	-0.272274	9.81948	-3.13361	-0.272274	Cancer Trained * Pre down vs Healthy Aged-matched Trained * Pre	-0.00759116	Cancer Trained * Pre down vs Healthy Aged-matched Trained * Pre	0.781123	0.0254893	0.0788868	0.280868	0.0254893	Cancer Trained * Post up vs Cancer Untrained * Post	0.000541985	Cancer Trained * Post up vs Cancer Untrained * Post	0.650932	0.0397921	0.209734	0.457967	0.0397921	Cancer Trained * Post up vs Healthy Aged-matched Trained * Post	0.000856457	Cancer Trained * Post up vs Healthy Aged-matched Trained * Post	3.64598	0.37535	0.514745	1
126401	cg16048517	CTNND2	0.012961	5	DMR	ENST00000511278.1;ENST00000502551.1;ENST00000508761.1;ENST00000509868.1;ENST00000513588	TSS1500;TSS1500;TSS1500;TSS1500;TSS1500;TSS1500;TSS1500	CTNND2;CTNND2;CTNND2;CTNND2;CTNND2;CTNND2;CTNND2				Island	chr5:11903550-11904703	NM_001332	TSS1500	CTNND2	0.0054768	-0.291747	9.2448	-3.04053	-0.291747	Cancer Trained * Post down vs Cancer Trained * Pre	-0.00329956	Cancer Trained * Post down vs Cancer Trained * Pre	0.446217	-0.0677923	0.599002	-0.773952	-0.0677923	Healthy Aged-matched Trained * Post down vs Healthy Aged-matched Trained * Pre	-0.000666053	Healthy Aged-matched Trained * Post down vs Healthy Aged-matched Trained * Pre	0.204089	-0.132719	1.7006	-1.30407	-0.132719	Cancer Untrained * Post down vs Cancer Untrained * Pre	-0.00124697	Cancer Untrained * Post down vs Cancer Untrained * Pre	0.0455221	0.214218	4.43042	2.10486	0.214218	Cancer Trained * Pre up vs Cancer Untrained * Pre	0.00254185	Cancer Trained * Pre up vs Cancer Untrained * Pre	0.0073173	0.268223	8.52449	2.91967	0.268223	Cancer Trained * Pre up vs Healthy Aged-matched Trained * Pre	0.0030393	Cancer Trained * Pre up vs Healthy Aged-matched Trained * Pre	0.570306	0.0551908	0.33084	0.575187	0.0551908	Cancer Trained * Post up vs Cancer Untrained * Post	0.000489257	Cancer Trained * Post up vs Cancer Untrained * Post	0.634083	0.0442692	0.232209	0.48188	0.0442692	Cancer Trained * Post up vs Healthy Aged-matched Trained * Post	0.000405787	Cancer Trained * Post up vs Healthy Aged-matched Trained * Post	3.64532	0.419527	0.575432	1
644426	cg13305476		0.0129684	1													0.0102393	0.412445	7.71357	2.77733	0.412445	Cancer Trained * Post up vs Cancer Trained * Pre	0.05844	Cancer Trained * Post up vs Cancer Trained * Pre	0.979399	0.00353577	0.000680256	0.0260817	0.00353577	Healthy Aged-matched Trained * Post up vs Healthy Aged-matched Trained * Pre	0.000185817	Healthy Aged-matched Trained * Post up vs Healthy Aged-matched Trained * Pre	0.245917	0.187158	1.41184	1.18821	0.187158	Cancer Untrained * Post up vs Cancer Untrained * Pre	0.0271193	Cancer Untrained * Post up vs Cancer Untrained * Pre	0.943035	-0.0113689	0.00520967	-0.072178	-0.0113689	Cancer Trained * Pre down vs Cancer Untrained * Pre	-0.00273779	Cancer Trained * Pre down vs Cancer Untrained * Pre	0.00768751	-0.412173	8.40373	-2.89892	-0.412173	Cancer Trained * Pre down vs Healthy Aged-matched Trained * Pre	-0.0588551	Cancer Trained * Pre down vs Healthy Aged-matched Trained * Pre	0.162137	0.213918	2.07501	1.44049	0.213918	Cancer Trained * Post up vs Cancer Untrained * Post	0.0285828	Cancer Trained * Post up vs Cancer Untrained * Post	0.981867	-0.0032641	0.000527034	-0.0229572	-0.0032641	Cancer Trained * Post down vs Healthy Aged-matched Trained * Post	-0.000600998	Cancer Trained * Post down vs Healthy Aged-matched Trained * Post	3.64486	1.00477	1.37834	1
27365	cg00502442	ZDHHC14	0.012979	6		ENST00000414563.2;ENST00000538483.1	TSS1500;TSS1500	ZDHHC14;ZDHHC14		Promoter_Associated	6:157801857-157802244	Island	chr6:157801062-157803377	NM_153746;NM_024630	TSS1500;TSS1500	ZDHHC14;ZDHHC14	0.00317593	-0.235546	10.6531	-3.2639	-0.235546	Cancer Trained * Post down vs Cancer Trained * Pre	-0.00538071	Cancer Trained * Post down vs Cancer Trained * Pre	0.952855	-0.00393414	0.0035662	-0.0597177	-0.00393414	Healthy Aged-matched Trained * Post down vs Healthy Aged-matched Trained * Pre	5.02231e-05	Healthy Aged-matched Trained * Post up vs Healthy Aged-matched Trained * Pre	0.478653	-0.0550552	0.51733	-0.719256	-0.0550552	Cancer Untrained * Post down vs Cancer Untrained * Pre	-0.00126995	Cancer Untrained * Post down vs Cancer Untrained * Pre	0.622294	0.038179	0.248783	0.498781	0.038179	Cancer Trained * Pre up vs Cancer Untrained * Pre	0.00095834	Cancer Trained * Pre up vs Cancer Untrained * Pre	0.0085695	0.197131	8.13997	2.85306	0.197131	Cancer Trained * Pre up vs Healthy Aged-matched Trained * Pre	0.00456427	Cancer Trained * Pre up vs Healthy Aged-matched Trained * Pre	0.0597726	-0.142312	3.8887	-1.97198	-0.142312	Cancer Trained * Post down vs Cancer Untrained * Post	-0.00315241	Cancer Trained * Post down vs Cancer Untrained * Post	0.62212	-0.0344804	0.249033	-0.499032	-0.0344804	Cancer Trained * Post down vs Healthy Aged-matched Trained * Post	-0.000866664	Cancer Trained * Post down vs Healthy Aged-matched Trained * Post	3.64421	0.237241	0.325504	1
668154	cg07256937	SLC22A12	0.0129827	11		ENST00000377567.2;ENST00000377574.1;ENST00000473690.1;ENST00000336464.7	TSS1500;TSS1500;TSS1500;TSS1500	SLC22A12;SLC22A12;SLC22A12;SLC22A12						NM_153378;NM_001276327;NM_001276326;NM_144585	TSS1500;TSS1500;TSS1500;TSS1500	SLC22A12;SLC22A12;SLC22A12;SLC22A12	0.222146	0.175208	1.56758	1.25203	0.175208	Cancer Trained * Post up vs Cancer Trained * Pre	0.0275919	Cancer Trained * Post up vs Cancer Trained * Pre	0.529831	-0.0813912	0.405937	-0.637132	-0.0813912	Healthy Aged-matched Trained * Post down vs Healthy Aged-matched Trained * Pre	-0.0118402	Healthy Aged-matched Trained * Post down vs Healthy Aged-matched Trained * Pre	0.182966	0.203298	1.87602	1.36968	0.203298	Cancer Untrained * Post up vs Cancer Untrained * Pre	0.0298273	Cancer Untrained * Post up vs Cancer Untrained * Pre	0.429638	0.119163	0.644541	0.802833	0.119163	Cancer Trained * Pre up vs Cancer Untrained * Pre	0.0183818	Cancer Trained * Pre up vs Cancer Untrained * Pre	0.00833435	-0.383835	8.20728	-2.86483	-0.383835	Cancer Trained * Pre down vs Healthy Aged-matched Trained * Pre	-0.058116	Cancer Trained * Pre down vs Healthy Aged-matched Trained * Pre	0.521112	0.0910725	0.423542	0.650801	0.0910725	Cancer Trained * Post up vs Cancer Untrained * Post	0.0161463	Cancer Trained * Post up vs Cancer Untrained * Post	0.351381	-0.127235	0.901836	-0.94965	-0.127235	Cancer Trained * Post down vs Healthy Aged-matched Trained * Post	-0.0186839	Cancer Trained * Post down vs Healthy Aged-matched Trained * Post	3.64398	0.891997	1.22393	1
171396	cg11616100		0.0129847	4													0.00456323	0.301504	9.70861	3.11586	0.301504	Cancer Trained * Post up vs Cancer Trained * Pre	0.01407	Cancer Trained * Post up vs Cancer Trained * Pre	0.51441	0.0584229	0.437441	0.661393	0.0584229	Healthy Aged-matched Trained * Post up vs Healthy Aged-matched Trained * Pre	0.00253188	Healthy Aged-matched Trained * Post up vs Healthy Aged-matched Trained * Pre	0.660712	0.045591	0.197323	0.44421	0.045591	Cancer Untrained * Post up vs Cancer Untrained * Pre	0.00160944	Cancer Untrained * Post up vs Cancer Untrained * Pre	0.0293676	-0.237182	5.3405	-2.31095	-0.237182	Cancer Trained * Pre down vs Cancer Untrained * Pre	-0.0110297	Cancer Trained * Pre down vs Cancer Untrained * Pre	0.00296614	-0.304949	10.8346	-3.2916	-0.304949	Cancer Trained * Pre down vs Healthy Aged-matched Trained * Pre	-0.0141355	Cancer Trained * Pre down vs Healthy Aged-matched Trained * Pre	0.848075	0.0187308	0.0374702	0.193572	0.0187308	Cancer Trained * Post up vs Cancer Untrained * Post	0.00143079	Cancer Trained * Post up vs Cancer Untrained * Post	0.510379	-0.0618681	0.445958	-0.667801	-0.0618681	Cancer Trained * Post down vs Healthy Aged-matched Trained * Post	-0.00259747	Cancer Trained * Post down vs Healthy Aged-matched Trained * Post	3.64385	0.42648	0.585205	1
162270	cg09821032	CBX2	0.0129905	17	RDMR	ENST00000310942.4;ENST00000571484.1;ENST00000269399.5	TSS1500;TSS1500;TSS1500	CBX2;CBX2;CBX2		Unclassified	17:77750747-77752072	N_Shore	chr17:77751378-77751673	NM_005189;NM_032647	TSS1500;TSS1500	CBX2;CBX2	0.725682	-0.0497268	0.125914	-0.354844	-0.0497268	Cancer Trained * Post down vs Cancer Trained * Pre	-0.00378822	Cancer Trained * Post down vs Cancer Trained * Pre	0.811992	-0.0307517	0.0577849	-0.240385	-0.0307517	Healthy Aged-matched Trained * Post down vs Healthy Aged-matched Trained * Pre	-0.00195338	Healthy Aged-matched Trained * Post down vs Healthy Aged-matched Trained * Pre	0.846105	0.0291503	0.0384616	0.196116	0.0291503	Cancer Untrained * Post up vs Cancer Untrained * Pre	0.00166023	Cancer Untrained * Post up vs Cancer Untrained * Pre	0.0503651	0.3056	4.22716	2.056	0.3056	Cancer Trained * Pre up vs Cancer Untrained * Pre	0.0235183	Cancer Trained * Pre up vs Cancer Untrained * Pre	0.00539815	0.408755	9.28128	3.04652	0.408755	Cancer Trained * Pre up vs Healthy Aged-matched Trained * Pre	0.0310761	Cancer Trained * Pre up vs Healthy Aged-matched Trained * Pre	0.118241	0.226723	2.61749	1.61787	0.226723	Cancer Trained * Post up vs Cancer Untrained * Post	0.0180698	Cancer Trained * Post up vs Cancer Untrained * Post	0.00757551	0.38978	8.43958	2.90509	0.38978	Cancer Trained * Post up vs Healthy Aged-matched Trained * Post	0.0292412	Cancer Trained * Post up vs Healthy Aged-matched Trained * Post	3.64349	0.894405	1.2274	1
206409	cg19858413		0.0129996	10					chr10:134266616-134266616			S_Shore	chr10:134266678-134266934				0.0567192	0.209286	3.99154	1.99788	0.209286	Cancer Trained * Post up vs Cancer Trained * Pre	0.0349217	Cancer Trained * Post up vs Cancer Trained * Pre	0.742444	0.0317753	0.110413	0.332285	0.0317753	Healthy Aged-matched Trained * Post up vs Healthy Aged-matched Trained * Pre	0.00455725	Healthy Aged-matched Trained * Post up vs Healthy Aged-matched Trained * Pre	0.276675	-0.123563	1.23677	-1.1121	-0.123563	Cancer Untrained * Post down vs Cancer Untrained * Pre	-0.0204888	Cancer Untrained * Post down vs Cancer Untrained * Pre	0.0122763	-0.299921	7.28657	-2.69936	-0.299921	Cancer Trained * Pre down vs Cancer Untrained * Pre	-0.0498847	Cancer Trained * Pre down vs Cancer Untrained * Pre	0.00216216	-0.342902	11.6893	-3.41896	-0.342902	Cancer Trained * Pre down vs Healthy Aged-matched Trained * Pre	-0.056657	Cancer Trained * Pre down vs Healthy Aged-matched Trained * Pre	0.755873	0.032928	0.0988079	0.314337	0.032928	Cancer Trained * Post up vs Cancer Untrained * Post	0.00552588	Cancer Trained * Post up vs Cancer Untrained * Post	0.111646	-0.165391	2.71941	-1.64906	-0.165391	Cancer Trained * Post down vs Healthy Aged-matched Trained * Post	-0.0262926	Cancer Trained * Post down vs Healthy Aged-matched Trained * Post	3.64293	0.49969	0.685834	1
68013	cg18746831		0.0130006	5		ENST00000509057.1	3'UTR	CTD-2247C11.1									0.0777476	0.586491	3.38375	1.8395	0.586491	Cancer Trained * Post up vs Cancer Trained * Pre	0.0495087	Cancer Trained * Post up vs Cancer Trained * Pre	0.770072	0.0859987	0.0873052	0.295475	0.0859987	Healthy Aged-matched Trained * Post up vs Healthy Aged-matched Trained * Pre	0.00593635	Healthy Aged-matched Trained * Post up vs Healthy Aged-matched Trained * Pre	0.128599	-0.531496	2.47015	-1.57167	-0.531496	Cancer Untrained * Post down vs Cancer Untrained * Pre	-0.0465962	Cancer Untrained * Post down vs Cancer Untrained * Pre	0.148391	-0.504321	2.22401	-1.49131	-0.504321	Cancer Trained * Pre down vs Cancer Untrained * Pre	-0.0433121	Cancer Trained * Pre down vs Cancer Untrained * Pre	0.00946372	-0.858061	7.90134	-2.81093	-0.858061	Cancer Trained * Pre down vs Healthy Aged-matched Trained * Pre	-0.0651406	Cancer Trained * Pre down vs Healthy Aged-matched Trained * Pre	0.0657152	0.613665	3.70458	1.92473	0.613665	Cancer Trained * Post up vs Cancer Untrained * Post	0.0527928	Cancer Trained * Post up vs Cancer Untrained * Post	0.252496	-0.357569	1.37209	-1.17136	-0.357569	Cancer Trained * Post down vs Healthy Aged-matched Trained * Post	-0.0215682	Cancer Trained * Post down vs Healthy Aged-matched Trained * Post	3.64287	4.62891	6.35337	1
798604	cg23839136	WBSCR17	0.0130088	7		ENST00000333538.5;ENST00000333538.5	5'UTR;1stExon	WBSCR17;WBSCR17				Island	chr7:70596228-70598382	NM_022479	TSS200	WBSCR17	0.664116	-0.0963866	0.19311	-0.439443	-0.0963866	Cancer Trained * Post down vs Cancer Trained * Pre	-0.00820407	Cancer Trained * Post down vs Cancer Trained * Pre	0.306434	0.209056	1.09013	1.04409	0.209056	Healthy Aged-matched Trained * Post up vs Healthy Aged-matched Trained * Pre	0.0108723	Healthy Aged-matched Trained * Post up vs Healthy Aged-matched Trained * Pre	0.631175	0.113073	0.236231	0.486036	0.113073	Cancer Untrained * Post up vs Cancer Untrained * Pre	0.00637723	Cancer Untrained * Post up vs Cancer Untrained * Pre	0.0525587	0.473486	4.14221	2.03524	0.473486	Cancer Trained * Pre up vs Cancer Untrained * Pre	0.0322531	Cancer Trained * Pre up vs Cancer Untrained * Pre	0.0013336	0.758413	13.0428	3.61148	0.758413	Cancer Trained * Pre up vs Healthy Aged-matched Trained * Pre	0.047415	Cancer Trained * Pre up vs Healthy Aged-matched Trained * Pre	0.239966	0.264026	1.44898	1.20374	0.264026	Cancer Trained * Post up vs Cancer Untrained * Post	0.0176718	Cancer Trained * Post up vs Cancer Untrained * Post	0.0408165	0.45297	4.65263	2.157	0.45297	Cancer Trained * Post up vs Healthy Aged-matched Trained * Post	0.0283386	Cancer Trained * Post up vs Healthy Aged-matched Trained * Post	3.64237	2.1904	3.00683	1
158699	cg06708193	PPM1H	0.0130239	12		ENST00000551519.1	3'UTR	PPM1H						NM_020700	Body	PPM1H	0.31044	0.140468	1.07185	1.0353	0.140468	Cancer Trained * Post up vs Cancer Trained * Pre	0.0154407	Cancer Trained * Post up vs Cancer Trained * Pre	0.837459	0.0256749	0.042971	0.207294	0.0256749	Healthy Aged-matched Trained * Post up vs Healthy Aged-matched Trained * Pre	0.0023436	Healthy Aged-matched Trained * Post up vs Healthy Aged-matched Trained * Pre	0.749165	0.0465242	0.104516	0.323289	0.0465242	Cancer Untrained * Post up vs Cancer Untrained * Pre	0.00488879	Cancer Untrained * Post up vs Cancer Untrained * Pre	0.962889	-0.00676329	0.00220872	-0.0469971	-0.00676329	Cancer Trained * Pre down vs Cancer Untrained * Pre	-0.000825694	Cancer Trained * Pre down vs Cancer Untrained * Pre	0.0096256	-0.364208	7.86079	-2.80371	-0.364208	Cancer Trained * Pre down vs Healthy Aged-matched Trained * Pre	-0.0361915	Cancer Trained * Pre down vs Healthy Aged-matched Trained * Pre	0.526365	0.0871804	0.412872	0.642551	0.0871804	Cancer Trained * Post up vs Cancer Untrained * Post	0.0097262	Cancer Trained * Post up vs Cancer Untrained * Post	0.0663346	-0.249415	3.68648	-1.92002	-0.249415	Cancer Trained * Post down vs Healthy Aged-matched Trained * Post	-0.0230944	Cancer Trained * Post down vs Healthy Aged-matched Trained * Post	3.64144	0.837925	1.15054	1
363847	cg13309513	TUBG2	0.0130256	17		ENST00000251412.6;ENST00000251412.6	5'UTR;1stExon	TUBG2;TUBG2		Promoter_Associated	17:40810964-40811901	Island	chr17:40811232-40811597	NM_016437;NM_016437	5'UTR;1stExon	TUBG2;TUBG2	0.00228722	-0.470443	11.5355	-3.3964	-0.470443	Cancer Trained * Post down vs Cancer Trained * Pre	-0.0141972	Cancer Trained * Post down vs Cancer Trained * Pre	0.758298	0.0393376	0.0967879	0.311108	0.0393376	Healthy Aged-matched Trained * Post up vs Healthy Aged-matched Trained * Pre	0.00126614	Healthy Aged-matched Trained * Post up vs Healthy Aged-matched Trained * Pre	0.568591	0.0848819	0.333812	0.577764	0.0848819	Cancer Untrained * Post up vs Cancer Untrained * Pre	0.00233201	Cancer Untrained * Post up vs Cancer Untrained * Pre	0.0878869	0.260938	3.15461	1.77612	0.260938	Cancer Trained * Pre up vs Cancer Untrained * Pre	0.00836446	Cancer Trained * Pre up vs Cancer Untrained * Pre	0.00249705	0.445735	11.297	3.36111	0.445735	Cancer Trained * Pre up vs Healthy Aged-matched Trained * Pre	0.0137454	Cancer Trained * Pre up vs Healthy Aged-matched Trained * Pre	0.0436174	-0.294387	4.51712	-2.12535	-0.294387	Cancer Trained * Post down vs Cancer Untrained * Post	-0.00816471	Cancer Trained * Post down vs Cancer Untrained * Post	0.633334	-0.0640465	0.23324	-0.482949	-0.0640465	Cancer Trained * Post down vs Healthy Aged-matched Trained * Post	-0.00171785	Cancer Trained * Post down vs Healthy Aged-matched Trained * Post	3.64133	0.873266	1.1991	1
39455	cg05809734	HSF2BP	0.0130374	21		ENST00000443485.1;ENST00000291560.2;ENST00000542962.1;ENST00000340648.4;ENST00000443485	5'UTR;5'UTR;TSS1500;TSS200;1stExon;1stExon	HSF2BP;HSF2BP;HSF2BP;RRP1B;HSF2BP;HSF2BP		Promoter_Associated_Cell_type_specific	21:45078760-45080204	Island	chr21:45077671-45079821	NM_007031;NM_007031;NM_015056	1stExon;5'UTR;TSS200	HSF2BP;HSF2BP;RRP1B	0.0811958	-0.138112	3.30216	-1.81719	-0.138112	Cancer Trained * Post down vs Cancer Trained * Pre	-0.0029857	Cancer Trained * Post down vs Cancer Trained * Pre	0.204842	0.0903227	1.69477	1.30183	0.0903227	Healthy Aged-matched Trained * Post up vs Healthy Aged-matched Trained * Pre	0.00165284	Healthy Aged-matched Trained * Post up vs Healthy Aged-matched Trained * Pre	0.298826	0.0855324	1.12575	1.06101	0.0855324	Cancer Untrained * Post up vs Cancer Untrained * Pre	0.00178066	Cancer Untrained * Post up vs Cancer Untrained * Pre	0.0802359	0.146984	3.32447	1.82331	0.146984	Cancer Trained * Pre up vs Cancer Untrained * Pre	0.00319013	Cancer Trained * Pre up vs Cancer Untrained * Pre	0.000714059	0.280689	14.879	3.85733	0.280689	Cancer Trained * Pre up vs Healthy Aged-matched Trained * Pre	0.00567607	Cancer Trained * Pre up vs Healthy Aged-matched Trained * Pre	0.322808	-0.0766604	1.01737	-1.00865	-0.0766604	Cancer Trained * Post down vs Cancer Untrained * Post	-0.00157623	Cancer Trained * Post down vs Cancer Untrained * Post	0.479357	0.052254	0.515658	0.718093	0.052254	Cancer Trained * Post up vs Healthy Aged-matched Trained * Post	0.00103753	Cancer Trained * Post up vs Healthy Aged-matched Trained * Post	3.64061	0.262875	0.361032	1
40688	cg06231385	FOXK1	0.0130432	7		ENST00000450194.2	5'UTR	FOXK1						NM_001037165	Body	FOXK1	0.373242	-0.187408	0.822036	-0.906662	-0.187408	Cancer Trained * Post down vs Cancer Trained * Pre	-0.0248143	Cancer Trained * Post down vs Cancer Trained * Pre	0.94792	-0.0124495	0.00435313	-0.0659783	-0.0124495	Healthy Aged-matched Trained * Post down vs Healthy Aged-matched Trained * Pre	-0.00116474	Healthy Aged-matched Trained * Post down vs Healthy Aged-matched Trained * Pre	0.935236	-0.0179954	0.00673732	-0.0820812	-0.0179954	Cancer Untrained * Post down vs Cancer Untrained * Pre	-0.00665412	Cancer Untrained * Post down vs Cancer Untrained * Pre	0.0193461	0.548084	6.24966	2.49993	0.548084	Cancer Trained * Pre up vs Cancer Untrained * Pre	0.0747643	Cancer Trained * Pre up vs Cancer Untrained * Pre	0.00324826	0.644121	10.5935	3.25476	0.644121	Cancer Trained * Pre up vs Healthy Aged-matched Trained * Pre	0.0882724	Cancer Trained * Pre up vs Healthy Aged-matched Trained * Pre	0.0788953	0.378672	3.35614	1.83198	0.378672	Cancer Trained * Post up vs Cancer Untrained * Post	0.0566042	Cancer Trained * Post up vs Cancer Untrained * Post	0.0257768	0.469162	5.62017	2.37069	0.469162	Cancer Trained * Post up vs Healthy Aged-matched Trained * Post	0.0646229	Cancer Trained * Post up vs Healthy Aged-matched Trained * Post	3.64025	1.94414	2.67033	1
104370	cg02838143		0.0130477	10		ENST00000508096.1	5'UTR	RP11-298J20.4				Island	chr10:126605120-126606212				0.00168282	-0.404622	12.3841	-3.51911	-0.404622	Cancer Trained * Post down vs Cancer Trained * Pre	-0.00547631	Cancer Trained * Post down vs Cancer Trained * Pre	0.81638	0.0246305	0.0550678	0.234665	0.0246305	Healthy Aged-matched Trained * Post up vs Healthy Aged-matched Trained * Pre	0.000371266	Healthy Aged-matched Trained * Post up vs Healthy Aged-matched Trained * Pre	0.205252	0.158614	1.6916	1.30062	0.158614	Cancer Untrained * Post up vs Cancer Untrained * Pre	0.00224053	Cancer Untrained * Post up vs Cancer Untrained * Pre	0.0445566	0.257948	4.47385	2.11515	0.257948	Cancer Trained * Pre up vs Cancer Untrained * Pre	0.00370591	Cancer Trained * Pre up vs Cancer Untrained * Pre	0.0058212	0.331925	9.09154	3.01522	0.331925	Cancer Trained * Pre up vs Healthy Aged-matched Trained * Pre	0.00460984	Cancer Trained * Pre up vs Healthy Aged-matched Trained * Pre	0.0135942	-0.305287	7.04992	-2.65517	-0.305287	Cancer Trained * Post down vs Cancer Untrained * Post	-0.00401093	Cancer Trained * Post down vs Cancer Untrained * Post	0.385057	-0.0973266	0.781664	-0.884118	-0.0973266	Cancer Trained * Post down vs Healthy Aged-matched Trained * Post	-0.00123774	Cancer Trained * Post down vs Healthy Aged-matched Trained * Post	3.63997	0.601506	0.826251	1
390140	cg23075335	TMEM198	0.0130595	2								Island	chr2:220412341-220412678	NM_001005209	Body	TMEM198	0.107596	0.206372	2.78554	1.66899	0.206372	Cancer Trained * Post up vs Cancer Trained * Pre	0.0129648	Cancer Trained * Post up vs Cancer Trained * Pre	0.915444	-0.0121065	0.0115034	-0.107254	-0.0121065	Healthy Aged-matched Trained * Post down vs Healthy Aged-matched Trained * Pre	-0.000733902	Healthy Aged-matched Trained * Post down vs Healthy Aged-matched Trained * Pre	0.386529	0.115589	0.77676	0.88134	0.115589	Cancer Untrained * Post up vs Cancer Untrained * Pre	0.007287	Cancer Untrained * Post up vs Cancer Untrained * Pre	0.516991	-0.0862064	0.432051	-0.657306	-0.0862064	Cancer Trained * Pre down vs Cancer Untrained * Pre	-0.00574474	Cancer Trained * Pre down vs Cancer Untrained * Pre	0.00216642	-0.404665	11.6839	-3.41818	-0.404665	Cancer Trained * Pre down vs Healthy Aged-matched Trained * Pre	-0.0241439	Cancer Trained * Pre down vs Healthy Aged-matched Trained * Pre	0.970769	0.00457654	0.00136988	0.0370119	0.00457654	Cancer Trained * Post up vs Cancer Untrained * Post	-6.68883e-05	Cancer Trained * Post down vs Cancer Untrained * Post	0.128358	-0.186187	2.47341	-1.57271	-0.186187	Cancer Trained * Post down vs Healthy Aged-matched Trained * Post	-0.0104451	Cancer Trained * Post down vs Healthy Aged-matched Trained * Post	3.63925	0.695526	0.955589	1
161553	cg00693430		0.0130617	16		ENST00000570689.1	TSS200	UMOD									0.109989	0.169584	2.74611	1.65714	0.169584	Cancer Trained * Post up vs Cancer Trained * Pre	0.0180612	Cancer Trained * Post up vs Cancer Trained * Pre	0.103301	-0.157956	2.85891	-1.69083	-0.157956	Healthy Aged-matched Trained * Post down vs Healthy Aged-matched Trained * Pre	-0.0155781	Healthy Aged-matched Trained * Post down vs Healthy Aged-matched Trained * Pre	0.463462	0.0808202	0.554415	0.744591	0.0808202	Cancer Untrained * Post up vs Cancer Untrained * Pre	0.00968108	Cancer Untrained * Post up vs Cancer Untrained * Pre	0.720017	0.0393481	0.131414	0.362511	0.0393481	Cancer Trained * Pre up vs Cancer Untrained * Pre	0.00519579	Cancer Trained * Pre up vs Cancer Untrained * Pre	0.00291354	-0.323217	10.8824	-3.29884	-0.323217	Cancer Trained * Pre down vs Healthy Aged-matched Trained * Pre	-0.0332684	Cancer Trained * Pre down vs Healthy Aged-matched Trained * Pre	0.222199	0.128112	1.56721	1.25188	0.128112	Cancer Trained * Post up vs Cancer Untrained * Post	0.0135759	Cancer Trained * Post up vs Cancer Untrained * Post	0.965153	0.00432357	0.00194725	0.0441277	0.00432357	Cancer Trained * Post up vs Healthy Aged-matched Trained * Post	0.000370912	Cancer Trained * Post up vs Healthy Aged-matched Trained * Post	3.63911	0.476385	0.654534	1
256289	cg26770202		0.0130622	18		ENST00000364002.1	TSS1500	RN5S456		Unclassified	18:46002230-46002595						0.000989258	-0.455591	13.9084	-3.7294	-0.455591	Cancer Trained * Post down vs Cancer Trained * Pre	-0.0121364	Cancer Trained * Post down vs Cancer Trained * Pre	0.309697	0.115636	1.07522	1.03693	0.115636	Healthy Aged-matched Trained * Post up vs Healthy Aged-matched Trained * Pre	0.0027803	Healthy Aged-matched Trained * Post up vs Healthy Aged-matched Trained * Pre	0.590685	-0.0705974	0.29686	-0.544849	-0.0705974	Cancer Untrained * Post down vs Cancer Untrained * Pre	-0.00167276	Cancer Untrained * Post down vs Cancer Untrained * Pre	0.168014	0.183968	2.01586	1.41981	0.183968	Cancer Trained * Pre up vs Cancer Untrained * Pre	0.00553255	Cancer Trained * Pre up vs Cancer Untrained * Pre	0.00193947	0.404976	11.9888	3.46248	0.404976	Cancer Trained * Pre up vs Healthy Aged-matched Trained * Pre	0.0110656	Cancer Trained * Pre up vs Healthy Aged-matched Trained * Pre	0.112371	-0.201025	2.70787	-1.64556	-0.201025	Cancer Trained * Post down vs Cancer Untrained * Post	-0.00493104	Cancer Trained * Post down vs Cancer Untrained * Post	0.167551	-0.166251	2.02043	-1.42142	-0.166251	Cancer Trained * Post down vs Healthy Aged-matched Trained * Post	-0.00385107	Cancer Trained * Post down vs Healthy Aged-matched Trained * Post	3.63909	0.678852	0.932723	1
73252	cg06991955	TSC2	0.0130625	16		ENST00000488675.1;ENST00000568238.1;ENST00000568238.1;ENST00000439117.2;ENST00000490108	TSS1500;1stExon;5'UTR;3'UTR;5'UTR	TSC2;TSC2;TSC2;TSC2;TSC2				Island	chr16:2114025-2114244	NM_001077183;NM_000548;NM_001114382	Body;Body;Body	TSC2;TSC2;TSC2	0.782434	-0.0332513	0.0779192	-0.27914	-0.0332513	Cancer Trained * Post down vs Cancer Trained * Pre	-0.00544779	Cancer Trained * Post down vs Cancer Trained * Pre	0.315046	0.111492	1.05121	1.02529	0.111492	Healthy Aged-matched Trained * Post up vs Healthy Aged-matched Trained * Pre	0.0191391	Healthy Aged-matched Trained * Post up vs Healthy Aged-matched Trained * Pre	0.785262	-0.0347976	0.0758527	-0.275414	-0.0347976	Cancer Untrained * Post down vs Cancer Untrained * Pre	-0.00597089	Cancer Untrained * Post down vs Cancer Untrained * Pre	0.0143724	0.332408	6.92175	2.63092	0.332408	Cancer Trained * Pre up vs Cancer Untrained * Pre	0.0566759	Cancer Trained * Pre up vs Cancer Untrained * Pre	0.00791805	0.3292	8.3317	2.88647	0.3292	Cancer Trained * Pre up vs Healthy Aged-matched Trained * Pre	0.0560507	Cancer Trained * Pre up vs Healthy Aged-matched Trained * Pre	0.00963046	0.333954	7.85958	2.80349	0.333954	Cancer Trained * Post up vs Cancer Untrained * Post	0.057199	Cancer Trained * Post up vs Cancer Untrained * Post	0.118354	0.184457	2.6158	1.61734	0.184457	Cancer Trained * Post up vs Healthy Aged-matched Trained * Post	0.0314638	Cancer Trained * Post up vs Healthy Aged-matched Trained * Post	3.63906	0.645466	0.886858	1
705703	cg07963191	PDE11A	0.0130889	2		ENST00000431253.2	5'UTR	PDE11A	chr2:178887008-178887008					NM_016953;NM_001077197	Body;Body	PDE11A;PDE11A	0.951111	0.00551035	0.00383528	0.0619297	0.00551035	Cancer Trained * Post up vs Cancer Trained * Pre	0.000908923	Cancer Trained * Post up vs Cancer Trained * Pre	0.46134	0.06077	0.559755	0.748167	0.06077	Healthy Aged-matched Trained * Post up vs Healthy Aged-matched Trained * Pre	0.00964877	Healthy Aged-matched Trained * Post up vs Healthy Aged-matched Trained * Pre	0.784253	0.0261176	0.0765868	0.276743	0.0261176	Cancer Untrained * Post up vs Cancer Untrained * Pre	0.00364504	Cancer Untrained * Post up vs Cancer Untrained * Pre	0.0120306	0.255576	7.33377	2.70809	0.255576	Cancer Trained * Pre up vs Cancer Untrained * Pre	0.0364871	Cancer Trained * Pre up vs Cancer Untrained * Pre	0.00995121	0.237638	7.78144	2.78952	0.237638	Cancer Trained * Pre up vs Healthy Aged-matched Trained * Pre	0.0346516	Cancer Trained * Pre up vs Healthy Aged-matched Trained * Pre	0.0140515	0.234969	6.97364	2.64077	0.234969	Cancer Trained * Post up vs Cancer Untrained * Post	0.033751	Cancer Trained * Post up vs Cancer Untrained * Post	0.0422241	0.182379	4.58327	2.14086	0.182379	Cancer Trained * Post up vs Healthy Aged-matched Trained * Post	0.0259117	Cancer Trained * Post up vs Healthy Aged-matched Trained * Post	3.63745	0.359972	0.494814	1
512745	cg10085750		0.0130935	7		ENST00000421513.1;ENST00000435148.1	3'UTR;3'UTR	RP11-3P22.2;RP11-3P22.2									0.693428	-0.0384757	0.159039	-0.398797	-0.0384757	Cancer Trained * Post down vs Cancer Trained * Pre	-0.00599853	Cancer Trained * Post down vs Cancer Trained * Pre	0.367142	0.080894	0.843616	0.918486	0.080894	Healthy Aged-matched Trained * Post up vs Healthy Aged-matched Trained * Pre	0.0134671	Healthy Aged-matched Trained * Post up vs Healthy Aged-matched Trained * Pre	0.235177	0.124481	1.47973	1.21644	0.124481	Cancer Untrained * Post up vs Cancer Untrained * Pre	0.0210075	Cancer Untrained * Post up vs Cancer Untrained * Pre	0.00283202	0.338751	10.9582	3.31032	0.338751	Cancer Trained * Pre up vs Cancer Untrained * Pre	0.056506	Cancer Trained * Pre up vs Cancer Untrained * Pre	0.00641199	0.274804	8.85042	2.97497	0.274804	Cancer Trained * Pre up vs Healthy Aged-matched Trained * Pre	0.0456629	Cancer Trained * Pre up vs Healthy Aged-matched Trained * Pre	0.0804256	0.175795	3.32004	1.8221	0.175795	Cancer Trained * Post up vs Cancer Untrained * Post	0.0294999	Cancer Trained * Post up vs Cancer Untrained * Post	0.104884	0.155434	2.83146	1.68269	0.155434	Cancer Trained * Post up vs Healthy Aged-matched Trained * Post	0.0261972	Cancer Trained * Post up vs Healthy Aged-matched Trained * Post	3.63717	0.423197	0.581767	1
346353	cg15835056	SLC41A1	0.0130997	1		ENST00000484000.1;ENST00000367137.3	3'UTR;TSS1500	SLC41A1;SLC41A1		Promoter_Associated	1:205781322-205783209	Island	chr1:205781870-205783010	NM_173854	TSS1500	SLC41A1	0.0620377	-0.241251	3.81617	-1.9535	-0.241251	Cancer Trained * Post down vs Cancer Trained * Pre	-0.00766669	Cancer Trained * Post down vs Cancer Trained * Pre	0.269857	-0.127214	1.27332	-1.12842	-0.127214	Healthy Aged-matched Trained * Post down vs Healthy Aged-matched Trained * Pre	-0.00340418	Healthy Aged-matched Trained * Post down vs Healthy Aged-matched Trained * Pre	0.345162	-0.126037	0.925838	-0.962205	-0.126037	Cancer Untrained * Post down vs Cancer Untrained * Pre	-0.00389293	Cancer Untrained * Post down vs Cancer Untrained * Pre	0.0445715	0.277038	4.47317	2.11499	0.277038	Cancer Trained * Pre up vs Cancer Untrained * Pre	0.0083912	Cancer Trained * Pre up vs Cancer Untrained * Pre	0.00851524	0.337661	8.15532	2.85575	0.337661	Cancer Trained * Pre up vs Healthy Aged-matched Trained * Pre	0.0100538	Cancer Trained * Pre up vs Healthy Aged-matched Trained * Pre	0.201988	0.161824	1.71703	1.31035	0.161824	Cancer Trained * Post up vs Cancer Untrained * Post	0.00461744	Cancer Trained * Post up vs Cancer Untrained * Post	0.0702272	0.223624	3.57698	1.89129	0.223624	Cancer Trained * Post up vs Healthy Aged-matched Trained * Post	0.00579131	Cancer Trained * Post up vs Healthy Aged-matched Trained * Post	3.63679	0.693326	0.953212	1
275390	cg19417382	TSHZ1	0.0131006	18		ENST00000322038.5;ENST00000560918.1;ENST00000560661.1	5'UTR;5'UTR;5'UTR	TSHZ1;TSHZ1;TSHZ1						NM_005786;NM_001308210	5'UTR;Body	TSHZ1;TSHZ1	0.00203107	0.273305	11.8613	3.44402	0.273305	Cancer Trained * Post up vs Cancer Trained * Pre	0.0134952	Cancer Trained * Post up vs Cancer Trained * Pre	0.77283	-0.0211403	0.0851605	-0.291823	-0.0211403	Healthy Aged-matched Trained * Post down vs Healthy Aged-matched Trained * Pre	-0.00103731	Healthy Aged-matched Trained * Post down vs Healthy Aged-matched Trained * Pre	0.161245	0.121515	2.08421	1.44368	0.121515	Cancer Untrained * Post up vs Cancer Untrained * Pre	0.00555136	Cancer Untrained * Post up vs Cancer Untrained * Pre	0.0684287	-0.160293	3.62669	-1.90439	-0.160293	Cancer Trained * Pre down vs Cancer Untrained * Pre	-0.00839303	Cancer Trained * Pre down vs Cancer Untrained * Pre	0.00298554	-0.249888	10.8173	-3.28896	-0.249888	Cancer Trained * Pre down vs Healthy Aged-matched Trained * Pre	-0.0125344	Cancer Trained * Pre down vs Healthy Aged-matched Trained * Pre	0.915533	-0.00850224	0.011479	-0.10714	-0.00850224	Cancer Trained * Post down vs Cancer Untrained * Post	-0.000449157	Cancer Trained * Post down vs Cancer Untrained * Post	0.562836	0.0445567	0.343915	0.586443	0.0445567	Cancer Trained * Post up vs Healthy Aged-matched Trained * Post	0.00199814	Cancer Trained * Post up vs Healthy Aged-matched Trained * Post	3.63673	0.286276	0.39359	1
220161	cg23806549		0.0131026	1								S_Shore	chr1:2886589-2886923				0.521731	0.0623345	0.422275	0.649827	0.0623345	Cancer Trained * Post up vs Cancer Trained * Pre	0.00747011	Cancer Trained * Post up vs Cancer Trained * Pre	0.171121	-0.123391	1.98559	-1.40911	-0.123391	Healthy Aged-matched Trained * Post down vs Healthy Aged-matched Trained * Pre	-0.0118237	Healthy Aged-matched Trained * Post down vs Healthy Aged-matched Trained * Pre	0.703211	-0.0392105	0.148522	-0.385386	-0.0392105	Cancer Untrained * Post down vs Cancer Untrained * Pre	-0.00439019	Cancer Untrained * Post down vs Cancer Untrained * Pre	0.761871	0.0311697	0.0938535	0.306355	0.0311697	Cancer Trained * Pre up vs Cancer Untrained * Pre	0.00258922	Cancer Trained * Pre up vs Cancer Untrained * Pre	0.00824328	-0.263536	8.23391	-2.86948	-0.263536	Cancer Trained * Pre down vs Healthy Aged-matched Trained * Pre	-0.0274016	Cancer Trained * Pre down vs Healthy Aged-matched Trained * Pre	0.178733	0.132715	1.91415	1.38353	0.132715	Cancer Trained * Post up vs Cancer Untrained * Post	0.0144495	Cancer Trained * Post up vs Cancer Untrained * Post	0.404909	-0.0778099	0.717787	-0.847223	-0.0778099	Cancer Trained * Post down vs Healthy Aged-matched Trained * Post	-0.00810788	Cancer Trained * Post down vs Healthy Aged-matched Trained * Post	3.63661	0.418281	0.575098	1
300406	cg14789716	IL1RAPL1	0.0131113	X		ENST00000364796.1	TSS1500	SNORD74						NM_014271	Body	IL1RAPL1	0.530814	0.0817441	0.403986	0.635599	0.0817441	Cancer Trained * Post up vs Cancer Trained * Pre	0.00705624	Cancer Trained * Post up vs Cancer Trained * Pre	0.889575	-0.0164677	0.0196742	-0.140265	-0.0164677	Healthy Aged-matched Trained * Post down vs Healthy Aged-matched Trained * Pre	-0.0018442	Healthy Aged-matched Trained * Post down vs Healthy Aged-matched Trained * Pre	0.0420296	0.292337	4.5927	2.14306	0.292337	Cancer Untrained * Post up vs Cancer Untrained * Pre	0.0218069	Cancer Untrained * Post up vs Cancer Untrained * Pre	0.445372	-0.105774	0.601258	-0.775409	-0.105774	Cancer Trained * Pre down vs Cancer Untrained * Pre	-0.00942095	Cancer Trained * Pre down vs Cancer Untrained * Pre	0.00744652	-0.358606	8.48159	-2.91232	-0.358606	Cancer Trained * Pre down vs Healthy Aged-matched Trained * Pre	-0.0283603	Cancer Trained * Pre down vs Healthy Aged-matched Trained * Pre	0.0211589	-0.316367	6.05112	-2.4599	-0.316367	Cancer Trained * Post down vs Cancer Untrained * Post	-0.0241717	Cancer Trained * Post down vs Cancer Untrained * Post	0.0445965	-0.260394	4.47203	-2.11472	-0.260394	Cancer Trained * Post down vs Healthy Aged-matched Trained * Post	-0.0194599	Cancer Trained * Post down vs Healthy Aged-matched Trained * Post	3.63608	0.751778	1.03378	1
724001	cg01412654	PPARG	0.013116	3		ENST00000397010.2;ENST00000397029.3;ENST00000309576.6;ENST00000397015.2	TSS1500;TSS1500;TSS1500;TSS1500	PPARG;PPARG;PPARG;PPARG				N_Shore	chr3:12328994-12329227	NM_005037;NM_138712	TSS1500;TSS1500	PPARG;PPARG	0.00326522	0.394868	10.5797	3.25264	0.394868	Cancer Trained * Post up vs Cancer Trained * Pre	0.0274893	Cancer Trained * Post up vs Cancer Trained * Pre	0.62454	-0.0549177	0.24557	-0.49555	-0.0549177	Healthy Aged-matched Trained * Post down vs Healthy Aged-matched Trained * Pre	-0.00450568	Healthy Aged-matched Trained * Post down vs Healthy Aged-matched Trained * Pre	0.0771705	0.237351	3.3978	1.84331	0.237351	Cancer Untrained * Post up vs Cancer Untrained * Pre	0.016423	Cancer Untrained * Post up vs Cancer Untrained * Pre	0.323811	-0.129602	1.01307	-1.00652	-0.129602	Cancer Trained * Pre down vs Cancer Untrained * Pre	-0.00957807	Cancer Trained * Pre down vs Cancer Untrained * Pre	0.00274175	-0.386282	11.045	-3.32341	-0.386282	Cancer Trained * Pre down vs Healthy Aged-matched Trained * Pre	-0.0274301	Cancer Trained * Pre down vs Healthy Aged-matched Trained * Pre	0.820007	0.027915	0.0528741	0.229944	0.027915	Cancer Trained * Post up vs Cancer Untrained * Post	0.00148818	Cancer Trained * Post up vs Cancer Untrained * Post	0.589665	0.0635032	0.298504	0.546355	0.0635032	Cancer Trained * Post up vs Healthy Aged-matched Trained * Post	0.00456487	Cancer Trained * Post up vs Healthy Aged-matched Trained * Post	3.63579	0.669791	0.921108	1
88969	cg00020297	FAM8A1	0.0131256	6		ENST00000259963.3;ENST00000542476.1	TSS1500;TSS200	FAM8A1;FAM8A1		Promoter_Associated	6:17599939-17601701	Island	chr6:17600382-17601397	NM_016255	TSS200	FAM8A1	0.0230522	-0.201269	5.86291	-2.42135	-0.201269	Cancer Trained * Post down vs Cancer Trained * Pre	-0.00232963	Cancer Trained * Post down vs Cancer Trained * Pre	0.598968	-0.0404189	0.283733	-0.532666	-0.0404189	Healthy Aged-matched Trained * Post down vs Healthy Aged-matched Trained * Pre	-0.000368687	Healthy Aged-matched Trained * Post down vs Healthy Aged-matched Trained * Pre	0.745564	0.0289274	0.107653	0.328105	0.0289274	Cancer Untrained * Post up vs Cancer Untrained * Pre	0.000381136	Cancer Untrained * Post up vs Cancer Untrained * Pre	0.0920956	0.154434	3.06826	1.75165	0.154434	Cancer Trained * Pre up vs Cancer Untrained * Pre	0.00185799	Cancer Trained * Pre up vs Cancer Untrained * Pre	0.00288393	0.262864	10.9096	3.30298	0.262864	Cancer Trained * Pre up vs Healthy Aged-matched Trained * Pre	0.00300351	Cancer Trained * Pre up vs Healthy Aged-matched Trained * Pre	0.370762	-0.0757625	0.830746	-0.911453	-0.0757625	Cancer Trained * Post down vs Cancer Untrained * Post	-0.000852775	Cancer Trained * Post down vs Cancer Untrained * Post	0.21166	0.102014	1.64311	1.28184	0.102014	Cancer Trained * Post up vs Healthy Aged-matched Trained * Post	0.00104257	Cancer Trained * Post up vs Healthy Aged-matched Trained * Post	3.63521	0.313963	0.431837	1
476163	cg08820903	PROZ	0.0131539	13		ENST00000342783.4	TSS1500	PROZ						NM_003891;NM_001256134	TSS1500;TSS1500	PROZ;PROZ	0.00770352	0.322448	8.39865	2.89804	0.322448	Cancer Trained * Post up vs Cancer Trained * Pre	0.0218361	Cancer Trained * Post up vs Cancer Trained * Pre	0.469069	-0.0746723	0.540494	-0.735183	-0.0746723	Healthy Aged-matched Trained * Post down vs Healthy Aged-matched Trained * Pre	-0.004411	Healthy Aged-matched Trained * Post down vs Healthy Aged-matched Trained * Pre	0.790335	0.031715	0.0722214	0.26874	0.031715	Cancer Untrained * Post up vs Cancer Untrained * Pre	0.00218514	Cancer Untrained * Post up vs Cancer Untrained * Pre	0.701074	-0.0458256	0.150784	-0.388309	-0.0458256	Cancer Trained * Pre down vs Cancer Untrained * Pre	-0.00382483	Cancer Trained * Pre down vs Cancer Untrained * Pre	0.00453837	-0.332163	9.7226	-3.11811	-0.332163	Cancer Trained * Pre down vs Healthy Aged-matched Trained * Pre	-0.0225042	Cancer Trained * Pre down vs Healthy Aged-matched Trained * Pre	0.0371794	0.244907	4.845	2.20114	0.244907	Cancer Trained * Post up vs Cancer Untrained * Post	0.0158261	Cancer Trained * Post up vs Cancer Untrained * Post	0.547519	0.0649567	0.371815	0.609767	0.0649567	Cancer Trained * Post up vs Healthy Aged-matched Trained * Post	0.00374291	Cancer Trained * Post up vs Healthy Aged-matched Trained * Post	3.63348	0.562266	0.77373	1
530955	cg11565355	MCC	0.0131564	5		ENST00000511242.1;ENST00000408903.3;ENST00000408903.3;ENST00000511242.1	1stExon;1stExon;5'UTR;3'UTR	MCC;MCC;MCC;MCC		Unclassified_Cell_type_specific	5:112823036-112824401	Island	chr5:112823256-112824304	NM_001085377;NM_001085377	5'UTR;1stExon	MCC;MCC	0.000737801	-0.71531	14.7804	-3.84452	-0.71531	Cancer Trained * Post down vs Cancer Trained * Pre	-0.0167432	Cancer Trained * Post down vs Cancer Trained * Pre	0.783702	0.0471274	0.0769884	0.277468	0.0471274	Healthy Aged-matched Trained * Post up vs Healthy Aged-matched Trained * Pre	0.00124874	Healthy Aged-matched Trained * Post up vs Healthy Aged-matched Trained * Pre	0.707632	-0.0748629	0.143906	-0.379349	-0.0748629	Cancer Untrained * Post down vs Cancer Untrained * Pre	-0.00164381	Cancer Untrained * Post down vs Cancer Untrained * Pre	0.302469	0.20778	1.10854	1.05287	0.20778	Cancer Trained * Pre up vs Cancer Untrained * Pre	0.00584685	Cancer Trained * Pre up vs Cancer Untrained * Pre	0.00927637	0.50225	7.94923	2.81944	0.50225	Cancer Trained * Pre up vs Healthy Aged-matched Trained * Pre	0.0123087	Cancer Trained * Pre up vs Healthy Aged-matched Trained * Pre	0.0284581	-0.432667	5.40759	-2.32542	-0.432667	Cancer Trained * Post down vs Cancer Untrained * Post	-0.00925253	Cancer Trained * Post down vs Cancer Untrained * Post	0.156582	-0.260188	2.13333	-1.46059	-0.260188	Cancer Trained * Post down vs Healthy Aged-matched Trained * Post	-0.00568328	Cancer Trained * Post down vs Healthy Aged-matched Trained * Post	3.63332	1.57223	2.16363	1
14007	cg10500406	CPSF4	0.0131622	7		ENST00000451138.1;ENST00000292478.4;ENST00000430038.1;ENST00000441580.1;ENST00000412686	3'UTR;5'UTR;TSS1500;TSS1500;TSS1500;TSS1500;1stExon;TSS200;TSS200;TSS200;TSS200;TSS1500	PTCD1;PTCD1;CPSF4;CPSF4;CPSF4;CPSF4;PTCD1;CPSF4;CPSF4;PTCD1;PTCD1;PTCD1;CPSF4;PTCD1;PTC		Promoter_Associated	7:99035978-99037253	Island	chr7:99036099-99036892	NM_006693;NM_015545;NM_001081559	TSS200;TSS200;TSS200	CPSF4;PTCD1;CPSF4	0.000351265	-0.309592	17.0871	-4.13365	-0.309592	Cancer Trained * Post down vs Cancer Trained * Pre	-0.00493182	Cancer Trained * Post down vs Cancer Trained * Pre	0.858954	0.0122758	0.032238	0.179549	0.0122758	Healthy Aged-matched Trained * Post up vs Healthy Aged-matched Trained * Pre	0.000225984	Healthy Aged-matched Trained * Post up vs Healthy Aged-matched Trained * Pre	0.72268	-0.0285109	0.128812	-0.358904	-0.0285109	Cancer Untrained * Post down vs Cancer Untrained * Pre	-0.000432623	Cancer Untrained * Post down vs Cancer Untrained * Pre	0.0468992	0.166067	4.37024	2.09051	0.166067	Cancer Trained * Pre up vs Cancer Untrained * Pre	0.00277964	Cancer Trained * Pre up vs Cancer Untrained * Pre	0.00728913	0.209477	8.53394	2.92129	0.209477	Cancer Trained * Pre up vs Healthy Aged-matched Trained * Pre	0.0034554	Cancer Trained * Pre up vs Healthy Aged-matched Trained * Pre	0.137184	-0.115013	2.35822	-1.53565	-0.115013	Cancer Trained * Post down vs Cancer Untrained * Post	-0.00171956	Cancer Trained * Post down vs Cancer Untrained * Post	0.129603	-0.112391	2.45661	-1.56736	-0.112391	Cancer Trained * Post down vs Healthy Aged-matched Trained * Post	-0.0017024	Cancer Trained * Post down vs Healthy Aged-matched Trained * Post	3.63297	0.254732	0.350583	1
773793	cg18351805	EIF4G2	0.0131648	11		ENST00000532383.1;ENST00000532152.1;ENST00000532349.1;ENST00000527015.1;ENST00000532152	3'UTR;3'UTR;TSS1500;TSS1500;1stExon;1stExon;TSS200;ExonBnd;5'UTR;3'UTR;3'UTR;3'UTR	EIF4G2;EIF4G2;EIF4G2;EIF4G2;EIF4G2;EIF4G2;EIF4G2;EIF4G2;EIF4G2;EIF4G2;EIF4G2;EIF4G2				N_Shore	chr11:10829361-10831121	NM_001418;NM_001042559;NM_001172705	Body;Body;Body	EIF4G2;EIF4G2;EIF4G2	0.509608	-0.0872402	0.447601	-0.66903	-0.0872402	Cancer Trained * Post down vs Cancer Trained * Pre	-0.00716808	Cancer Trained * Post down vs Cancer Trained * Pre	0.235907	0.144569	1.47499	1.21449	0.144569	Healthy Aged-matched Trained * Post up vs Healthy Aged-matched Trained * Pre	0.0150549	Healthy Aged-matched Trained * Post up vs Healthy Aged-matched Trained * Pre	0.0811465	-0.251375	3.3033	-1.8175	-0.251375	Cancer Untrained * Post down vs Cancer Untrained * Pre	-0.0257469	Cancer Untrained * Post down vs Cancer Untrained * Pre	0.162352	0.199125	2.07279	1.43972	0.199125	Cancer Trained * Pre up vs Cancer Untrained * Pre	0.0174355	Cancer Trained * Pre up vs Cancer Untrained * Pre	0.00427422	0.39236	9.8768	3.14274	0.39236	Cancer Trained * Pre up vs Healthy Aged-matched Trained * Pre	0.0375486	Cancer Trained * Pre up vs Healthy Aged-matched Trained * Pre	0.010039	0.363259	7.76053	2.78577	0.363259	Cancer Trained * Post up vs Cancer Untrained * Post	0.0360143	Cancer Trained * Post up vs Cancer Untrained * Post	0.210232	0.160551	1.65376	1.28599	0.160551	Cancer Trained * Post up vs Healthy Aged-matched Trained * Post	0.0153257	Cancer Trained * Post up vs Healthy Aged-matched Trained * Post	3.63281	0.772139	1.06273	1
301201	cg11824121	ARHGEF10L	0.0131858	1		ENST00000434513.1	5'UTR	ARHGEF10L						NM_018125	5'UTR	ARHGEF10L	0.55881	-0.0753359	0.351105	-0.592541	-0.0753359	Cancer Trained * Post down vs Cancer Trained * Pre	-0.00721859	Cancer Trained * Post down vs Cancer Trained * Pre	0.177523	0.161041	1.92526	1.38754	0.161041	Healthy Aged-matched Trained * Post up vs Healthy Aged-matched Trained * Pre	0.0207186	Healthy Aged-matched Trained * Post up vs Healthy Aged-matched Trained * Pre	0.188493	-0.182316	1.8278	-1.35196	-0.182316	Cancer Untrained * Post down vs Cancer Untrained * Pre	-0.0222282	Cancer Untrained * Post down vs Cancer Untrained * Pre	0.0587449	0.267085	3.92263	1.98056	0.267085	Cancer Trained * Pre up vs Cancer Untrained * Pre	0.030123	Cancer Trained * Pre up vs Cancer Untrained * Pre	0.00706549	0.357194	8.61051	2.93437	0.357194	Cancer Trained * Pre up vs Healthy Aged-matched Trained * Pre	0.0417894	Cancer Trained * Pre up vs Healthy Aged-matched Trained * Pre	0.00693574	0.374064	8.65616	2.94213	0.374064	Cancer Trained * Post up vs Cancer Untrained * Post	0.0451326	Cancer Trained * Post up vs Cancer Untrained * Post	0.330457	0.120816	0.985083	0.992513	0.120816	Cancer Trained * Post up vs Healthy Aged-matched Trained * Post	0.0138522	Cancer Trained * Post up vs Healthy Aged-matched Trained * Post	3.63154	0.733783	1.01029	1
550416	cg09555553	HIVEP3	0.013192	1		ENST00000372583.1;ENST00000372584.1;ENST00000491442.1;ENST00000489103.1	5'UTR;5'UTR;3'UTR;3'UTR	HIVEP3;HIVEP3;HIVEP3;HIVEP3						NM_001127714;NM_024503;NR_038260;NR_038261	5'UTR;5'UTR;Body;Body	HIVEP3;HIVEP3;HIVEP3;HIVEP3	0.30526	0.160998	1.09555	1.04668	0.160998	Cancer Trained * Post up vs Cancer Trained * Pre	0.00895307	Cancer Trained * Post up vs Cancer Trained * Pre	0.282169	-0.15434	1.20816	-1.09916	-0.15434	Healthy Aged-matched Trained * Post down vs Healthy Aged-matched Trained * Pre	-0.0105371	Healthy Aged-matched Trained * Post down vs Healthy Aged-matched Trained * Pre	0.946109	-0.011139	0.00466156	-0.0682756	-0.011139	Cancer Untrained * Post down vs Cancer Untrained * Pre	-0.000254896	Cancer Untrained * Post down vs Cancer Untrained * Pre	0.415878	-0.134977	0.684474	-0.827329	-0.134977	Cancer Trained * Pre down vs Cancer Untrained * Pre	-0.00687874	Cancer Trained * Pre down vs Cancer Untrained * Pre	0.00125427	-0.535433	13.2187	-3.63575	-0.535433	Cancer Trained * Pre down vs Healthy Aged-matched Trained * Pre	-0.0302034	Cancer Trained * Pre down vs Healthy Aged-matched Trained * Pre	0.811071	0.0371602	0.058364	0.241586	0.0371602	Cancer Trained * Post up vs Cancer Untrained * Post	0.00232922	Cancer Trained * Post up vs Cancer Untrained * Post	0.147558	-0.220095	2.23357	-1.49451	-0.220095	Cancer Trained * Post down vs Healthy Aged-matched Trained * Post	-0.0107132	Cancer Trained * Post down vs Healthy Aged-matched Trained * Post	3.63116	1.07391	1.47874	1
459735	cg03679398	MSI2	0.0131983	17										NM_138962;NM_170721	Body;Body	MSI2;MSI2	0.0339717	0.204785	5.03297	2.24343	0.204785	Cancer Trained * Post up vs Cancer Trained * Pre	0.00923018	Cancer Trained * Post up vs Cancer Trained * Pre	0.132975	-0.129416	2.41204	-1.55307	-0.129416	Healthy Aged-matched Trained * Post down vs Healthy Aged-matched Trained * Pre	-0.00572298	Healthy Aged-matched Trained * Post down vs Healthy Aged-matched Trained * Pre	0.0317071	-0.220315	5.17802	-2.27553	-0.220315	Cancer Untrained * Post down vs Cancer Untrained * Pre	-0.00973926	Cancer Untrained * Post down vs Cancer Untrained * Pre	0.0784992	-0.177621	3.36561	-1.83456	-0.177621	Cancer Trained * Pre down vs Cancer Untrained * Pre	-0.0078314	Cancer Trained * Pre down vs Cancer Untrained * Pre	0.00573562	-0.264055	9.12868	-3.02137	-0.264055	Cancer Trained * Pre down vs Healthy Aged-matched Trained * Pre	-0.0116455	Cancer Trained * Pre down vs Healthy Aged-matched Trained * Pre	0.0119459	0.247478	7.35029	2.71114	0.247478	Cancer Trained * Post up vs Cancer Untrained * Post	0.011138	Cancer Trained * Post up vs Cancer Untrained * Post	0.429764	0.0701449	0.644185	0.802612	0.0701449	Cancer Trained * Post up vs Healthy Aged-matched Trained * Post	0.00330767	Cancer Trained * Post up vs Healthy Aged-matched Trained * Post	3.63078	0.378164	0.520775	1
106463	cg25023094		0.0132035	18		ENST00000575820.1;ENST00000572573.1	5'UTR;5'UTR	AP005530.1;AP005530.1		Unclassified_Cell_type_specific	18:11623-11949	Island	chr18:11708-12372				0.568905	0.126207	0.333266	0.577292	0.126207	Cancer Trained * Post up vs Cancer Trained * Pre	0.0171528	Cancer Trained * Post up vs Cancer Trained * Pre	0.964303	0.00902166	0.00204351	0.0452052	0.00902166	Healthy Aged-matched Trained * Post up vs Healthy Aged-matched Trained * Pre	0.00355176	Healthy Aged-matched Trained * Post up vs Healthy Aged-matched Trained * Pre	0.985997	-0.00411057	0.000314249	-0.0177271	-0.00411057	Cancer Untrained * Post down vs Cancer Untrained * Pre	-0.000628129	Cancer Untrained * Post down vs Cancer Untrained * Pre	0.787481	-0.0631858	0.0742522	-0.272493	-0.0631858	Cancer Trained * Pre down vs Cancer Untrained * Pre	-0.00988871	Cancer Trained * Pre down vs Cancer Untrained * Pre	0.00872846	-0.595552	8.09561	-2.84528	-0.595552	Cancer Trained * Pre down vs Healthy Aged-matched Trained * Pre	-0.0794977	Cancer Trained * Pre down vs Healthy Aged-matched Trained * Pre	0.761332	0.067132	0.0942934	0.307072	0.067132	Cancer Trained * Post up vs Cancer Untrained * Post	0.00789225	Cancer Trained * Post up vs Cancer Untrained * Post	0.0310373	-0.478366	5.22314	-2.28542	-0.478366	Cancer Trained * Post down vs Healthy Aged-matched Trained * Post	-0.0658966	Cancer Trained * Post down vs Healthy Aged-matched Trained * Post	3.63046	2.16895	2.98716	1
522403	cg16234791	CDCA7L	0.0132288	7		ENST00000435717.1;ENST00000489669.1;ENST00000488845.1;ENST00000465490.1	TSS1500;TSS200;TSS200;3'UTR	CDCA7L;CDCA7L;CDCA7L;CDCA7L						NM_001127370;NM_001127371;NM_018719	Body;Body;Body	CDCA7L;CDCA7L;CDCA7L	0.00125503	0.243081	13.2169	3.63551	0.243081	Cancer Trained * Post up vs Cancer Trained * Pre	0.0105764	Cancer Trained * Post up vs Cancer Trained * Pre	0.85841	-0.0110019	0.03249	-0.18025	-0.0110019	Healthy Aged-matched Trained * Post down vs Healthy Aged-matched Trained * Pre	-0.00041	Healthy Aged-matched Trained * Post down vs Healthy Aged-matched Trained * Pre	0.267838	0.0803726	1.28438	1.1333	0.0803726	Cancer Untrained * Post up vs Cancer Untrained * Pre	0.00354934	Cancer Untrained * Post up vs Cancer Untrained * Pre	0.125162	-0.112523	2.51745	-1.58665	-0.112523	Cancer Trained * Pre down vs Cancer Untrained * Pre	-0.00508559	Cancer Trained * Pre down vs Cancer Untrained * Pre	0.00279519	-0.212253	10.9933	-3.31561	-0.212253	Cancer Trained * Pre down vs Healthy Aged-matched Trained * Pre	-0.00950718	Cancer Trained * Pre down vs Healthy Aged-matched Trained * Pre	0.45992	0.050185	0.563349	0.750566	0.050185	Cancer Trained * Post up vs Cancer Untrained * Post	0.00194144	Cancer Trained * Post up vs Cancer Untrained * Post	0.519453	0.0418293	0.426953	0.653417	0.0418293	Cancer Trained * Post up vs Healthy Aged-matched Trained * Post	0.00147919	Cancer Trained * Post up vs Healthy Aged-matched Trained * Post	3.62893	0.202796	0.279415	1
638417	cg13995746	C1orf210	0.0132618	1		ENST00000523677.1;ENST00000423420.1	5'UTR;5'UTR	C1orf210;C1orf210						NM_182517;NM_001164829	5'UTR;5'UTR	C1orf210;C1orf210	0.588913	0.0698641	0.299719	0.547466	0.0698641	Cancer Trained * Post up vs Cancer Trained * Pre	0.0080279	Cancer Trained * Post up vs Cancer Trained * Pre	0.889735	0.0163163	0.0196169	0.14006	0.0163163	Healthy Aged-matched Trained * Post up vs Healthy Aged-matched Trained * Pre	0.000684758	Healthy Aged-matched Trained * Post up vs Healthy Aged-matched Trained * Pre	0.887856	-0.019283	0.0202957	-0.142463	-0.019283	Cancer Untrained * Post down vs Cancer Untrained * Pre	-0.00377636	Cancer Untrained * Post down vs Cancer Untrained * Pre	0.611309	-0.069662	0.264877	-0.514662	-0.069662	Cancer Trained * Pre down vs Cancer Untrained * Pre	-0.00773966	Cancer Trained * Pre down vs Cancer Untrained * Pre	0.00811354	-0.351414	8.2724	-2.87618	-0.351414	Cancer Trained * Pre down vs Healthy Aged-matched Trained * Pre	-0.0376232	Cancer Trained * Pre down vs Healthy Aged-matched Trained * Pre	0.879869	0.0194852	0.0233138	0.152689	0.0194852	Cancer Trained * Post up vs Cancer Untrained * Post	0.0040646	Cancer Trained * Post up vs Cancer Untrained * Post	0.0222204	-0.297866	5.94341	-2.43791	-0.297866	Cancer Trained * Post down vs Healthy Aged-matched Trained * Post	-0.0302801	Cancer Trained * Post down vs Healthy Aged-matched Trained * Post	3.62693	0.738319	1.01783	1
683113	cg11670651	SRRM4	0.0132662	12		ENST00000267260.4	TSS200	SRRM4				Island	chr12:119419105-119419810	NM_194286	TSS1500	SRRM4	0.00365344	-0.556491	10.2844	-3.20692	-0.556491	Cancer Trained * Post down vs Cancer Trained * Pre	-0.0125396	Cancer Trained * Post down vs Cancer Trained * Pre	0.0691636	0.300818	3.6062	1.899	0.300818	Healthy Aged-matched Trained * Post up vs Healthy Aged-matched Trained * Pre	0.00620116	Healthy Aged-matched Trained * Post up vs Healthy Aged-matched Trained * Pre	0.919287	-0.0188399	0.0104777	-0.102361	-0.0188399	Cancer Untrained * Post down vs Cancer Untrained * Pre	-0.000510137	Cancer Untrained * Post down vs Cancer Untrained * Pre	0.674645	0.0781788	0.180421	0.42476	0.0781788	Cancer Trained * Pre up vs Cancer Untrained * Pre	0.00236276	Cancer Trained * Pre up vs Cancer Untrained * Pre	0.00777275	0.480856	8.37682	2.89427	0.480856	Cancer Trained * Pre up vs Healthy Aged-matched Trained * Pre	0.0113568	Cancer Trained * Pre up vs Healthy Aged-matched Trained * Pre	0.0138256	-0.459472	7.01099	-2.64783	-0.459472	Cancer Trained * Post down vs Cancer Untrained * Post	-0.00966673	Cancer Trained * Post down vs Cancer Untrained * Post	0.0323734	-0.376453	5.13418	-2.26587	-0.376453	Cancer Trained * Post down vs Healthy Aged-matched Trained * Post	-0.00738399	Cancer Trained * Post down vs Healthy Aged-matched Trained * Post	3.62667	1.36508	1.882	1
52768	cg04324727	NRXN3	0.0132807	14	DMR	ENST00000428277.2;ENST00000555387.1;ENST00000555073.1;ENST00000557594.1;ENST00000281127	TSS1500;TSS1500;TSS1500;TSS200;TSS200	NRXN3;NRXN3;NRXN3;NRXN3;NRXN3				Island	chr14:79745153-79746059	NM_004796;NM_001105250;NM_138970	Body;TSS200;TSS200	NRXN3;NRXN3;NRXN3	0.0609756	-0.160295	3.8498	-1.96209	-0.160295	Cancer Trained * Post down vs Cancer Trained * Pre	-0.00311353	Cancer Trained * Post down vs Cancer Trained * Pre	0.590872	-0.0406131	0.296559	-0.544573	-0.0406131	Healthy Aged-matched Trained * Post down vs Healthy Aged-matched Trained * Pre	-0.000759375	Healthy Aged-matched Trained * Post down vs Healthy Aged-matched Trained * Pre	0.116352	0.140952	2.64599	1.62665	0.140952	Cancer Untrained * Post up vs Cancer Untrained * Pre	0.00269652	Cancer Untrained * Post up vs Cancer Untrained * Pre	0.0754218	0.160742	3.44114	1.85503	0.160742	Cancer Trained * Pre up vs Cancer Untrained * Pre	0.00318674	Cancer Trained * Pre up vs Cancer Untrained * Pre	0.00906819	0.221285	8.0037	2.82908	0.221285	Cancer Trained * Pre up vs Healthy Aged-matched Trained * Pre	0.00412613	Cancer Trained * Pre up vs Healthy Aged-matched Trained * Pre	0.097817	-0.140505	2.9579	-1.71986	-0.140505	Cancer Trained * Post down vs Cancer Untrained * Post	-0.00262331	Cancer Trained * Post down vs Cancer Untrained * Post	0.205806	0.101603	1.68733	1.29897	0.101603	Cancer Trained * Post up vs Healthy Aged-matched Trained * Post	0.00177197	Cancer Trained * Post up vs Healthy Aged-matched Trained * Post	3.62579	0.302492	0.41714	1
532900	cg24633648	TC2N	0.0133129	14		ENST00000340892.5;ENST00000360594.5;ENST00000556018.1;ENST00000435962.2	5'UTR;5'UTR;5'UTR;5'UTR	TC2N;TC2N;TC2N;TC2N		Unclassified	14:92301815-92303535	Island	chr14:92302201-92303078	NM_001128595;NM_001128596;NM_152332	5'UTR;5'UTR;5'UTR	TC2N;TC2N;TC2N	0.000861092	-0.657333	14.3182	-3.78394	-0.657333	Cancer Trained * Post down vs Cancer Trained * Pre	-0.0360788	Cancer Trained * Post down vs Cancer Trained * Pre	0.492447	-0.110476	0.485326	-0.696654	-0.110476	Healthy Aged-matched Trained * Post down vs Healthy Aged-matched Trained * Pre	-0.00264871	Healthy Aged-matched Trained * Post down vs Healthy Aged-matched Trained * Pre	0.826942	-0.0407073	0.0488099	-0.22093	-0.0407073	Cancer Untrained * Post down vs Cancer Untrained * Pre	-0.00179332	Cancer Untrained * Post down vs Cancer Untrained * Pre	0.0314362	0.420009	5.19614	2.2795	0.420009	Cancer Trained * Pre up vs Cancer Untrained * Pre	0.0252602	Cancer Trained * Pre up vs Cancer Untrained * Pre	0.00727696	0.485989	8.53805	2.92199	0.485989	Cancer Trained * Pre up vs Healthy Aged-matched Trained * Pre	0.0285543	Cancer Trained * Pre up vs Healthy Aged-matched Trained * Pre	0.268447	-0.196618	1.28104	-1.13183	-0.196618	Cancer Trained * Post down vs Cancer Untrained * Post	-0.00902522	Cancer Trained * Post down vs Cancer Untrained * Post	0.717468	-0.0608682	0.133932	-0.365968	-0.0608682	Cancer Trained * Post down vs Healthy Aged-matched Trained * Post	-0.00487572	Cancer Trained * Post down vs Healthy Aged-matched Trained * Post	3.62386	1.36699	1.88609	1
431356	cg03636657	CPSF1	0.0133141	8		ENST00000531683.1;ENST00000533492.1;ENST00000408875.1;ENST00000532560.1;ENST00000524684	3'UTR;TSS1500;TSS1500;TSS1500;3'UTR	CPSF1;CPSF1;MIR1234;CPSF1;CPSF1				S_Shelf	chr8:145622979-145623325	NM_013291;NR_031600	Body;TSS1500	CPSF1;MIR1234	0.00683111	0.226565	8.69365	2.9485	0.226565	Cancer Trained * Post up vs Cancer Trained * Pre	0.0296713	Cancer Trained * Post up vs Cancer Trained * Pre	0.456201	0.0530913	0.572855	0.756872	0.0530913	Healthy Aged-matched Trained * Post up vs Healthy Aged-matched Trained * Pre	0.00708931	Healthy Aged-matched Trained * Post up vs Healthy Aged-matched Trained * Pre	0.344199	0.0785811	0.929608	0.964162	0.0785811	Cancer Untrained * Post up vs Cancer Untrained * Pre	0.0101853	Cancer Untrained * Post up vs Cancer Untrained * Pre	0.253241	-0.0953148	1.36768	-1.16948	-0.0953148	Cancer Trained * Pre down vs Cancer Untrained * Pre	-0.0126918	Cancer Trained * Pre down vs Cancer Untrained * Pre	0.00554574	-0.223308	9.2133	-3.03534	-0.223308	Cancer Trained * Pre down vs Healthy Aged-matched Trained * Pre	-0.0288401	Cancer Trained * Pre down vs Healthy Aged-matched Trained * Pre	0.499378	0.0526692	0.469818	0.685433	0.0526692	Cancer Trained * Post up vs Cancer Untrained * Post	0.00679419	Cancer Trained * Post up vs Cancer Untrained * Post	0.504384	-0.0498347	0.458848	-0.677383	-0.0498347	Cancer Trained * Post down vs Healthy Aged-matched Trained * Post	-0.00625813	Cancer Trained * Post down vs Healthy Aged-matched Trained * Post	3.62379	0.267458	0.369032	1
731480	cg12146889	TBC1D4	0.0133228	13		ENST00000493487.1	3'UTR	TBC1D4						NM_014832;NM_001286658;NM_001286659	Body;Body;Body	TBC1D4;TBC1D4;TBC1D4	0.000437262	0.348192	16.3912	4.0486	0.348192	Cancer Trained * Post up vs Cancer Trained * Pre	0.0121116	Cancer Trained * Post up vs Cancer Trained * Pre	0.339444	-0.0764591	0.948449	-0.973883	-0.0764591	Healthy Aged-matched Trained * Post down vs Healthy Aged-matched Trained * Pre	-0.00250792	Healthy Aged-matched Trained * Post down vs Healthy Aged-matched Trained * Pre	0.871996	-0.0148492	0.026499	-0.162785	-0.0148492	Cancer Untrained * Post down vs Cancer Untrained * Pre	-0.000588834	Cancer Untrained * Post down vs Cancer Untrained * Pre	0.0772953	-0.168071	3.39475	-1.84249	-0.168071	Cancer Trained * Pre down vs Cancer Untrained * Pre	-0.0062089	Cancer Trained * Pre down vs Cancer Untrained * Pre	0.00596287	-0.247454	9.03136	-3.00522	-0.247454	Cancer Trained * Pre down vs Healthy Aged-matched Trained * Pre	-0.00872188	Cancer Trained * Pre down vs Healthy Aged-matched Trained * Pre	0.032294	0.19497	5.13935	2.26701	0.19497	Cancer Trained * Post up vs Cancer Untrained * Post	0.00649149	Cancer Trained * Post up vs Cancer Untrained * Post	0.0412503	0.177196	4.63097	2.15197	0.177196	Cancer Trained * Post up vs Healthy Aged-matched Trained * Post	0.00589759	Cancer Trained * Post up vs Healthy Aged-matched Trained * Post	3.62326	0.334993	0.462281	1
190466	cg09317557	SMC4	0.013325	3		ENST00000472991.1;ENST00000467468.1;ENST00000470240.1;ENST00000472282.1;ENST00000468653	5'UTR;5'UTR;TSS1500;5'UTR;5'UTR	SMC4;SMC4;SMC4;SMC4;SMC4				S_Shore	chr3:160117012-160118878	NM_001288753;NM_001002800;NM_005496	Body;Body;Body	SMC4;SMC4;SMC4	0.414727	0.137227	0.687907	0.829401	0.137227	Cancer Trained * Post up vs Cancer Trained * Pre	0.0235184	Cancer Trained * Post up vs Cancer Trained * Pre	0.84885	-0.0290856	0.037084	-0.192572	-0.0290856	Healthy Aged-matched Trained * Post down vs Healthy Aged-matched Trained * Pre	-0.00374056	Healthy Aged-matched Trained * Post down vs Healthy Aged-matched Trained * Pre	0.148569	0.26159	2.22198	1.49063	0.26159	Cancer Untrained * Post up vs Cancer Untrained * Pre	0.0436995	Cancer Untrained * Post up vs Cancer Untrained * Pre	0.73805	0.0593474	0.114367	0.338182	0.0593474	Cancer Trained * Pre up vs Cancer Untrained * Pre	0.00965869	Cancer Trained * Pre up vs Cancer Untrained * Pre	0.00685729	-0.466816	8.68421	-2.9469	-0.466816	Cancer Trained * Pre down vs Healthy Aged-matched Trained * Pre	-0.0734761	Cancer Trained * Pre down vs Healthy Aged-matched Trained * Pre	0.697683	-0.0650158	0.154414	-0.392956	-0.0650158	Cancer Trained * Post down vs Cancer Untrained * Post	-0.0105224	Cancer Trained * Post down vs Cancer Untrained * Post	0.0694371	-0.300504	3.59864	-1.89701	-0.300504	Cancer Trained * Post down vs Healthy Aged-matched Trained * Post	-0.0462171	Cancer Trained * Post down vs Healthy Aged-matched Trained * Post	3.62313	1.23978	1.71092	1
287304	cg14028358	HIVEP2	0.0133331	6		ENST00000367603.2	5'UTR	HIVEP2						NM_006734	5'UTR	HIVEP2	0.55878	-0.130122	0.351159	-0.592587	-0.130122	Cancer Trained * Post down vs Cancer Trained * Pre	-0.0191219	Cancer Trained * Post down vs Cancer Trained * Pre	0.774758	0.0579851	0.0836786	0.289273	0.0579851	Healthy Aged-matched Trained * Post up vs Healthy Aged-matched Trained * Pre	0.00774307	Healthy Aged-matched Trained * Post up vs Healthy Aged-matched Trained * Pre	0.709255	-0.0878362	0.142231	-0.377136	-0.0878362	Cancer Untrained * Post down vs Cancer Untrained * Pre	-0.00788868	Cancer Untrained * Post down vs Cancer Untrained * Pre	0.0818593	0.422251	3.28692	1.81299	0.422251	Cancer Trained * Pre up vs Cancer Untrained * Pre	0.057058	Cancer Trained * Pre up vs Cancer Untrained * Pre	0.00234039	0.712102	11.4729	3.38717	0.712102	Cancer Trained * Pre up vs Healthy Aged-matched Trained * Pre	0.0893951	Cancer Trained * Pre up vs Healthy Aged-matched Trained * Pre	0.0958889	0.379965	2.99424	1.73039	0.379965	Cancer Trained * Post up vs Cancer Untrained * Post	0.0458248	Cancer Trained * Post up vs Cancer Untrained * Post	0.0196748	0.523995	6.21217	2.49242	0.523995	Cancer Trained * Post up vs Healthy Aged-matched Trained * Post	0.0625302	Cancer Trained * Post up vs Healthy Aged-matched Trained * Post	3.62264	2.18341	3.01356	1
734606	cg12264321	PRDX6	0.0133762	1		ENST00000460950.1;ENST00000470017.1	5'UTR;TSS1500	PRDX6;PRDX6				S_Shelf	chr1:173445978-173447105	NM_004905	Body	PRDX6	0.479224	0.051476	0.515975	0.718314	0.051476	Cancer Trained * Post up vs Cancer Trained * Pre	0.00321965	Cancer Trained * Post up vs Cancer Trained * Pre	0.0988019	0.112163	2.93966	1.71454	0.112163	Healthy Aged-matched Trained * Post up vs Healthy Aged-matched Trained * Pre	0.00742265	Healthy Aged-matched Trained * Post up vs Healthy Aged-matched Trained * Pre	0.291276	0.0819467	1.16233	1.07811	0.0819467	Cancer Untrained * Post up vs Cancer Untrained * Pre	0.00548337	Cancer Untrained * Post up vs Cancer Untrained * Pre	0.205835	0.0987276	1.68711	1.29889	0.0987276	Cancer Trained * Pre up vs Cancer Untrained * Pre	0.00649906	Cancer Trained * Pre up vs Cancer Untrained * Pre	0.00570452	0.207455	9.14233	3.02363	0.207455	Cancer Trained * Pre up vs Healthy Aged-matched Trained * Pre	0.0134338	Cancer Trained * Pre up vs Healthy Aged-matched Trained * Pre	0.349972	0.068257	0.90722	0.952481	0.068257	Cancer Trained * Post up vs Cancer Untrained * Post	0.00423534	Cancer Trained * Post up vs Cancer Untrained * Post	0.0423772	0.146769	4.57588	2.13913	0.146769	Cancer Trained * Post up vs Healthy Aged-matched Trained * Post	0.00923076	Cancer Trained * Post up vs Healthy Aged-matched Trained * Post	3.62006	0.232384	0.320968	1
303188	cg19413476		0.0133792	7													0.311249	0.233481	1.06819	1.03353	0.233481	Cancer Trained * Post up vs Cancer Trained * Pre	0.0253442	Cancer Trained * Post up vs Cancer Trained * Pre	0.256383	-0.239541	1.34923	-1.16156	-0.239541	Healthy Aged-matched Trained * Post down vs Healthy Aged-matched Trained * Pre	-0.0185823	Healthy Aged-matched Trained * Post down vs Healthy Aged-matched Trained * Pre	0.173912	-0.335363	1.95895	-1.39963	-0.335363	Cancer Untrained * Post down vs Cancer Untrained * Pre	-0.0381772	Cancer Untrained * Post down vs Cancer Untrained * Pre	0.35243	-0.227041	0.897846	-0.947547	-0.227041	Cancer Trained * Pre down vs Cancer Untrained * Pre	-0.0249294	Cancer Trained * Pre down vs Cancer Untrained * Pre	0.00404687	-0.684581	10.0181	-3.16514	-0.684581	Cancer Trained * Pre down vs Healthy Aged-matched Trained * Pre	-0.064807	Cancer Trained * Pre down vs Healthy Aged-matched Trained * Pre	0.142811	0.341803	2.28928	1.51304	0.341803	Cancer Trained * Post up vs Cancer Untrained * Post	0.0385919	Cancer Trained * Post up vs Cancer Untrained * Post	0.337377	-0.21156	0.956754	-0.978138	-0.21156	Cancer Trained * Post down vs Healthy Aged-matched Trained * Post	-0.0208806	Cancer Trained * Post down vs Healthy Aged-matched Trained * Post	3.61988	2.30918	3.18958	1
716638	cg23098195		0.0133901	5		ENST00000510311.1	5'UTR	AC005592.2									0.932347	-0.00640473	0.0073534	-0.085752	-0.00640473	Cancer Trained * Post down vs Cancer Trained * Pre	-0.00111499	Cancer Trained * Post down vs Cancer Trained * Pre	0.661432	0.0302181	0.196427	0.443201	0.0302181	Healthy Aged-matched Trained * Post up vs Healthy Aged-matched Trained * Pre	0.00504492	Healthy Aged-matched Trained * Post up vs Healthy Aged-matched Trained * Pre	0.783088	0.0220451	0.0774387	0.278278	0.0220451	Cancer Untrained * Post up vs Cancer Untrained * Pre	0.00372436	Cancer Untrained * Post up vs Cancer Untrained * Pre	0.0140313	0.20925	6.97695	2.64139	0.20925	Cancer Trained * Pre up vs Cancer Untrained * Pre	0.0359285	Cancer Trained * Pre up vs Cancer Untrained * Pre	0.00749942	0.208045	8.46426	2.90934	0.208045	Cancer Trained * Pre up vs Healthy Aged-matched Trained * Pre	0.0355943	Cancer Trained * Pre up vs Healthy Aged-matched Trained * Pre	0.0230847	0.1808	5.85983	2.42071	0.1808	Cancer Trained * Post up vs Cancer Untrained * Post	0.0310891	Cancer Trained * Post up vs Cancer Untrained * Post	0.024316	0.171422	5.74657	2.3972	0.171422	Cancer Trained * Post up vs Healthy Aged-matched Trained * Post	0.0294344	Cancer Trained * Post up vs Healthy Aged-matched Trained * Post	3.61923	0.252371	0.348653	1
75679	cg16820798		0.0134427	11		ENST00000527426.1;ENST00000532943.1;ENST00000532340.1	TSS200;3'UTR;3'UTR	RP11-750H9.5;RP11-750H9.5;RP11-750H9.5				S_Shore	chr11:47416357-47416598				0.000984884	0.364839	13.9214	3.73114	0.364839	Cancer Trained * Post up vs Cancer Trained * Pre	0.0129761	Cancer Trained * Post up vs Cancer Trained * Pre	0.889956	0.0124769	0.0195377	0.139777	0.0124769	Healthy Aged-matched Trained * Post up vs Healthy Aged-matched Trained * Pre	-0.000141958	Healthy Aged-matched Trained * Post down vs Healthy Aged-matched Trained * Pre	0.999225	0.000101697	9.61496e-07	0.000980559	0.000101697	Cancer Untrained * Post up vs Cancer Untrained * Pre	-8.59201e-05	Cancer Untrained * Post down vs Cancer Untrained * Pre	0.209579	-0.133572	1.65865	-1.28789	-0.133572	Cancer Trained * Pre down vs Cancer Untrained * Pre	-0.00518801	Cancer Trained * Pre down vs Cancer Untrained * Pre	0.00968167	-0.26225	7.84691	-2.80123	-0.26225	Cancer Trained * Pre down vs Healthy Aged-matched Trained * Pre	-0.00977003	Cancer Trained * Pre down vs Healthy Aged-matched Trained * Pre	0.0261528	0.231166	5.58891	2.36409	0.231166	Cancer Trained * Post up vs Cancer Untrained * Post	0.00787398	Cancer Trained * Post up vs Cancer Untrained * Post	0.344996	0.0901125	0.926486	0.962541	0.0901125	Cancer Trained * Post up vs Healthy Aged-matched Trained * Post	0.00334799	Cancer Trained * Post up vs Healthy Aged-matched Trained * Post	3.61609	0.432185	0.597586	1
497483	cg15090044	MDH2	0.0134531	7		ENST00000461263.1;ENST00000315758.5;ENST00000443006.1;ENST00000461665.1;ENST00000490105	TSS1500;TSS1500;TSS1500;TSS1500;TSS1500;3'UTR;3'UTR;5'UTR;5'UTR;5'UTR;5'UTR;5'UTR	MDH2;MDH2;MDH2;MDH2;MDH2;STYXL1;STYXL1;STYXL1;STYXL1;STYXL1;STYXL1;STYXL1				N_Shore	chr7:75677041-75677767	NM_001282404;NM_001282403;NM_005918;NR_104165;NM_016086	TSS1500;TSS1500;TSS1500;TSS1500;5'UTR	MDH2;MDH2;MDH2;MDH2;STYXL1	0.121926	-0.281815	2.56339	-1.60106	-0.281815	Cancer Trained * Post down vs Cancer Trained * Pre	-0.0068738	Cancer Trained * Post down vs Cancer Trained * Pre	0.995941	0.000825564	2.63979e-05	0.00513789	0.000825564	Healthy Aged-matched Trained * Post up vs Healthy Aged-matched Trained * Pre	-0.000153336	Healthy Aged-matched Trained * Post down vs Healthy Aged-matched Trained * Pre	0.738721	0.0629685	0.113758	0.33728	0.0629685	Cancer Untrained * Post up vs Cancer Untrained * Pre	0.00138088	Cancer Untrained * Post up vs Cancer Untrained * Pre	0.50249	0.127032	0.462976	0.680423	0.127032	Cancer Trained * Pre up vs Cancer Untrained * Pre	0.00255897	Cancer Trained * Pre up vs Cancer Untrained * Pre	0.00498334	0.518984	9.48379	3.07958	0.518984	Cancer Trained * Pre up vs Healthy Aged-matched Trained * Pre	0.0111427	Cancer Trained * Pre up vs Healthy Aged-matched Trained * Pre	0.227544	-0.217752	1.53042	-1.2371	-0.217752	Cancer Trained * Post down vs Cancer Untrained * Post	-0.0056957	Cancer Trained * Post down vs Cancer Untrained * Post	0.173084	0.236343	1.9668	1.40243	0.236343	Cancer Trained * Post up vs Healthy Aged-matched Trained * Post	0.00442226	Cancer Trained * Post up vs Healthy Aged-matched Trained * Post	3.61547	1.4002	1.93639	1
685988	cg07591090	TCF7L2	0.0134756	10		ENST00000542695.1	5'UTR	TCF7L2						NM_001146284;NM_001146285;NM_030756;NM_001146274;NM_001146286;NM_001146283	Body;Body;Body;Body;Body;Body	TCF7L2;TCF7L2;TCF7L2;TCF7L2;TCF7L2;TCF7L2	0.149824	0.157108	2.20772	1.48584	0.157108	Cancer Trained * Post up vs Cancer Trained * Pre	0.00631909	Cancer Trained * Post up vs Cancer Trained * Pre	0.463145	0.0719224	0.55521	0.745124	0.0719224	Healthy Aged-matched Trained * Post up vs Healthy Aged-matched Trained * Pre	0.00252533	Healthy Aged-matched Trained * Post up vs Healthy Aged-matched Trained * Pre	0.235787	0.136242	1.47577	1.21481	0.136242	Cancer Untrained * Post up vs Cancer Untrained * Pre	0.00574695	Cancer Untrained * Post up vs Cancer Untrained * Pre	0.679218	-0.0469254	0.17507	-0.418413	-0.0469254	Cancer Trained * Pre down vs Cancer Untrained * Pre	-0.00153804	Cancer Trained * Pre down vs Cancer Untrained * Pre	0.00834002	-0.289993	8.20563	-2.86455	-0.289993	Cancer Trained * Pre down vs Healthy Aged-matched Trained * Pre	-0.011144	Cancer Trained * Pre down vs Healthy Aged-matched Trained * Pre	0.807341	-0.0260596	0.0607413	-0.246457	-0.0260596	Cancer Trained * Post down vs Cancer Untrained * Post	-0.000965893	Cancer Trained * Post down vs Cancer Untrained * Post	0.0538818	-0.204808	4.09287	-2.02309	-0.204808	Cancer Trained * Post down vs Healthy Aged-matched Trained * Post	-0.00735024	Cancer Trained * Post down vs Healthy Aged-matched Trained * Post	3.61414	0.505088	0.698767	1
455906	cg25248659	GIF	0.0134781	11		ENST00000541311.1;ENST00000257248.2	TSS1500;TSS1500	GIF;GIF						NM_005142	TSS1500	GIF	0.166149	-0.106859	2.03435	-1.42631	-0.106859	Cancer Trained * Post down vs Cancer Trained * Pre	-0.0175661	Cancer Trained * Post down vs Cancer Trained * Pre	0.76992	0.0202219	0.0874238	0.295675	0.0202219	Healthy Aged-matched Trained * Post up vs Healthy Aged-matched Trained * Pre	0.00322029	Healthy Aged-matched Trained * Post up vs Healthy Aged-matched Trained * Pre	0.401328	-0.0678462	0.728959	-0.853791	-0.0678462	Cancer Untrained * Post down vs Cancer Untrained * Pre	-0.010849	Cancer Untrained * Post down vs Cancer Untrained * Pre	0.165645	0.113481	2.03939	1.42807	0.113481	Cancer Trained * Pre up vs Cancer Untrained * Pre	0.0185595	Cancer Trained * Pre up vs Cancer Untrained * Pre	0.00124016	0.261115	13.2512	3.64022	0.261115	Cancer Trained * Pre up vs Healthy Aged-matched Trained * Pre	0.0421434	Cancer Trained * Pre up vs Healthy Aged-matched Trained * Pre	0.329759	0.0744686	0.987987	0.993975	0.0744686	Cancer Trained * Post up vs Cancer Untrained * Post	0.0118424	Cancer Trained * Post up vs Cancer Untrained * Post	0.0734429	0.134034	3.4916	1.86858	0.134034	Cancer Trained * Post up vs Healthy Aged-matched Trained * Post	0.0213571	Cancer Trained * Post up vs Healthy Aged-matched Trained * Post	3.61399	0.253567	0.350813	1
584214	cg08145590	C3orf15	0.0134999	3		ENST00000468630.1;ENST00000488533.1;ENST00000469659.1;ENST00000482927.1	5'UTR;5'UTR;5'UTR;3'UTR	C3orf15;C3orf15;C3orf15;C3orf15		Unclassified	3:119421458-119422164	Island	chr3:119421855-119422334	NM_033364	Body	C3orf15	0.946463	-0.0188997	0.00460052	-0.0678272	-0.0188997	Cancer Trained * Post down vs Cancer Trained * Pre	-0.00118454	Cancer Trained * Post down vs Cancer Trained * Pre	0.849975	0.0486145	0.0365268	0.19112	0.0486145	Healthy Aged-matched Trained * Post up vs Healthy Aged-matched Trained * Pre	0.00368616	Healthy Aged-matched Trained * Post up vs Healthy Aged-matched Trained * Pre	0.628954	0.144586	0.239331	0.489215	0.144586	Cancer Untrained * Post up vs Cancer Untrained * Pre	0.00872429	Cancer Untrained * Post up vs Cancer Untrained * Pre	0.416255	-0.244315	0.683353	-0.826652	-0.244315	Cancer Trained * Pre down vs Cancer Untrained * Pre	-0.0240877	Cancer Trained * Pre down vs Cancer Untrained * Pre	0.0090541	-0.754924	8.00744	-2.82974	-0.754924	Cancer Trained * Pre down vs Healthy Aged-matched Trained * Pre	-0.0705608	Cancer Trained * Pre down vs Healthy Aged-matched Trained * Pre	0.155788	-0.407801	2.14187	-1.46351	-0.407801	Cancer Trained * Post down vs Cancer Untrained * Post	-0.0339965	Cancer Trained * Post down vs Cancer Untrained * Post	0.00494445	-0.822438	9.50372	-3.08281	-0.822438	Cancer Trained * Post down vs Healthy Aged-matched Trained * Post	-0.0754315	Cancer Trained * Post down vs Healthy Aged-matched Trained * Post	3.61269	3.50625	4.85268	1
522214	cg04677377		0.0135182	3													0.00444593	0.267026	9.77543	3.12657	0.267026	Cancer Trained * Post up vs Cancer Trained * Pre	0.0109217	Cancer Trained * Post up vs Cancer Trained * Pre	0.902994	-0.00959921	0.0151594	-0.123123	-0.00959921	Healthy Aged-matched Trained * Post down vs Healthy Aged-matched Trained * Pre	-0.000609607	Healthy Aged-matched Trained * Post down vs Healthy Aged-matched Trained * Pre	0.567145	-0.0525346	0.336331	-0.579941	-0.0525346	Cancer Untrained * Post down vs Cancer Untrained * Pre	-0.0023973	Cancer Untrained * Post down vs Cancer Untrained * Pre	0.258254	-0.104798	1.33839	-1.15689	-0.104798	Cancer Trained * Pre down vs Cancer Untrained * Pre	-0.0046138	Cancer Trained * Pre down vs Cancer Untrained * Pre	0.00642509	-0.243192	8.84535	-2.97411	-0.243192	Cancer Trained * Pre down vs Healthy Aged-matched Trained * Pre	-0.0100184	Cancer Trained * Pre down vs Healthy Aged-matched Trained * Pre	0.0187176	0.214762	6.32334	2.51462	0.214762	Cancer Trained * Post up vs Cancer Untrained * Post	0.00870515	Cancer Trained * Post up vs Cancer Untrained * Post	0.686114	0.0334333	0.167178	0.408874	0.0334333	Cancer Trained * Post up vs Healthy Aged-matched Trained * Post	0.00151282	Cancer Trained * Post up vs Healthy Aged-matched Trained * Post	3.61161	0.329292	0.45588	1
307954	cg21131115	TRAF4	0.0135207	17		ENST00000461195.1;ENST00000498540.1;ENST00000475329.1;ENST00000473421.1	5'UTR;5'UTR;5'UTR;TSS1500	TRAF4;TRAF4;TRAF4;TRAF4	chr17:27072804-27072804			S_Shore	chr17:27070538-27071570	NM_004295	Body	TRAF4	0.0996384	0.246698	2.92433	1.71007	0.246698	Cancer Trained * Post up vs Cancer Trained * Pre	0.0249608	Cancer Trained * Post up vs Cancer Trained * Pre	0.637751	-0.0627715	0.227196	-0.47665	-0.0627715	Healthy Aged-matched Trained * Post down vs Healthy Aged-matched Trained * Pre	-0.00627612	Healthy Aged-matched Trained * Post down vs Healthy Aged-matched Trained * Pre	0.423633	0.124471	0.661722	0.813463	0.124471	Cancer Untrained * Post up vs Cancer Untrained * Pre	0.0114579	Cancer Untrained * Post up vs Cancer Untrained * Pre	0.620172	0.076788	0.251842	0.501839	0.076788	Cancer Trained * Pre up vs Cancer Untrained * Pre	0.00746312	Cancer Trained * Pre up vs Cancer Untrained * Pre	0.00884551	-0.392212	8.06351	-2.83963	-0.392212	Cancer Trained * Pre down vs Healthy Aged-matched Trained * Pre	-0.0387512	Cancer Trained * Pre down vs Healthy Aged-matched Trained * Pre	0.179944	0.199016	1.90313	1.37954	0.199016	Cancer Trained * Post up vs Cancer Untrained * Post	0.020966	Cancer Trained * Post up vs Cancer Untrained * Post	0.554525	-0.0827422	0.358869	-0.599057	-0.0827422	Cancer Trained * Post down vs Healthy Aged-matched Trained * Post	-0.00751425	Cancer Trained * Post down vs Healthy Aged-matched Trained * Post	3.61147	0.939506	1.30073	1
442630	cg01493621	TRAF5	0.0135234	1		ENST00000427925.2;ENST00000494355.1;ENST00000261464.5;ENST00000488428.1;ENST00000462410	TSS1500;TSS1500;TSS1500;TSS200;1stExon;5'UTR;5'UTR	TRAF5;TRAF5;TRAF5;TRAF5;TRAF5;TRAF5;TRAF5		Promoter_Associated	1:211499503-211501341	N_Shore	chr1:211500151-211500636	NM_001033910;NM_004619;NM_004619	TSS200;1stExon;5'UTR	TRAF5;TRAF5;TRAF5	0.511332	-0.0871872	0.443935	-0.666284	-0.0871872	Cancer Trained * Post down vs Cancer Trained * Pre	-0.0051828	Cancer Trained * Post down vs Cancer Trained * Pre	0.481984	0.0852623	0.509459	0.713764	0.0852623	Healthy Aged-matched Trained * Post up vs Healthy Aged-matched Trained * Pre	0.00502676	Healthy Aged-matched Trained * Post up vs Healthy Aged-matched Trained * Pre	0.988736	0.00197918	0.000203345	0.0142599	0.00197918	Cancer Untrained * Post up vs Cancer Untrained * Pre	0.00079414	Cancer Untrained * Post up vs Cancer Untrained * Pre	0.00572881	0.419415	9.13167	3.02186	0.419415	Cancer Trained * Pre up vs Cancer Untrained * Pre	0.0236147	Cancer Trained * Pre up vs Cancer Untrained * Pre	0.00829398	0.359178	8.21904	2.86689	0.359178	Cancer Trained * Pre up vs Healthy Aged-matched Trained * Pre	0.0203638	Cancer Trained * Pre up vs Healthy Aged-matched Trained * Pre	0.0183363	0.330249	6.36938	2.52376	0.330249	Cancer Trained * Post up vs Cancer Untrained * Post	0.0176378	Cancer Trained * Post up vs Cancer Untrained * Post	0.148622	0.186728	2.22138	1.49043	0.186728	Cancer Trained * Post up vs Healthy Aged-matched Trained * Post	0.0101543	Cancer Trained * Post up vs Healthy Aged-matched Trained * Post	3.6113	0.772966	1.0702	1
260978	cg10756051	HSPD1	0.0135329	2		ENST00000463841.1;ENST00000461097.1;ENST00000440114.1;ENST00000536745.1;ENST00000418022	TSS1500;TSS1500;TSS1500;TSS1500;TSS1500;TSS1500;TSS1500;TSS1500;TSS1500;5'UTR;TSS1500;T	HSPE1;HSPD1;HSPD1;HSPD1;HSPD1;HSPD1;HSPD1;HSPD1;HSPD1;HSPE1;HSPD1;HSPD1;HSPE1;HSPE1;HSP		Promoter_Associated	2:198363542-198365504	Island	chr2:198363689-198365405	NM_199440;NM_002157;NM_002156	TSS1500;Body;TSS1500	HSPD1;HSPE1;HSPD1	0.0165388	-0.424498	6.60167	-2.56937	-0.424498	Cancer Trained * Post down vs Cancer Trained * Pre	-0.0116518	Cancer Trained * Post down vs Cancer Trained * Pre	0.670781	-0.0648731	0.185018	-0.430137	-0.0648731	Healthy Aged-matched Trained * Post down vs Healthy Aged-matched Trained * Pre	-0.00203599	Healthy Aged-matched Trained * Post down vs Healthy Aged-matched Trained * Pre	0.534314	-0.110425	0.39709	-0.630151	-0.110425	Cancer Untrained * Post down vs Cancer Untrained * Pre	-0.00210129	Cancer Untrained * Post down vs Cancer Untrained * Pre	0.698339	0.0687026	0.153708	0.392056	0.0687026	Cancer Trained * Pre up vs Cancer Untrained * Pre	0.00204343	Cancer Trained * Pre up vs Cancer Untrained * Pre	0.00854102	0.451523	8.14802	2.85447	0.451523	Cancer Trained * Pre up vs Healthy Aged-matched Trained * Pre	0.0116795	Cancer Trained * Pre up vs Healthy Aged-matched Trained * Pre	0.150003	-0.24537	2.2057	-1.48516	-0.24537	Cancer Trained * Post down vs Cancer Untrained * Post	-0.00750706	Cancer Trained * Post down vs Cancer Untrained * Post	0.566461	0.0918985	0.337527	0.580971	0.0918985	Cancer Trained * Post up vs Healthy Aged-matched Trained * Post	0.00206374	Cancer Trained * Post up vs Healthy Aged-matched Trained * Post	3.61074	1.23198	1.70599	1
100817	cg17462356	FASN	0.0135458	17		ENST00000306749.1	TSS1500	FASN		Promoter_Associated	17:80055575-80057103	Island	chr17:80055179-80057276	NM_004104	TSS1500	FASN	0.00034417	-0.362289	17.1526	-4.14157	-0.362289	Cancer Trained * Post down vs Cancer Trained * Pre	-0.00408371	Cancer Trained * Post down vs Cancer Trained * Pre	0.633007	0.038603	0.233691	0.483416	0.038603	Healthy Aged-matched Trained * Post up vs Healthy Aged-matched Trained * Pre	0.000520307	Healthy Aged-matched Trained * Post up vs Healthy Aged-matched Trained * Pre	0.794199	0.0244636	0.0695197	0.263666	0.0244636	Cancer Untrained * Post up vs Cancer Untrained * Pre	0.000312045	Cancer Untrained * Post up vs Cancer Untrained * Pre	0.0403975	0.200586	4.67379	2.1619	0.200586	Cancer Trained * Pre up vs Cancer Untrained * Pre	0.00240264	Cancer Trained * Pre up vs Cancer Untrained * Pre	0.00780705	0.242246	8.36609	2.89242	0.242246	Cancer Trained * Pre up vs Healthy Aged-matched Trained * Pre	0.00282177	Cancer Trained * Pre up vs Healthy Aged-matched Trained * Pre	0.0433594	-0.186166	4.52919	-2.12819	-0.186166	Cancer Trained * Post down vs Cancer Untrained * Post	-0.00199312	Cancer Trained * Post down vs Cancer Untrained * Post	0.0698207	-0.158645	3.58809	-1.89422	-0.158645	Cancer Trained * Post down vs Healthy Aged-matched Trained * Post	-0.00178225	Cancer Trained * Post down vs Healthy Aged-matched Trained * Post	3.60998	0.345299	0.478256	1
377221	cg12750394	PRLR	0.0135714	5		ENST00000514206.1;ENST00000503330.1;ENST00000509839.1;ENST00000504500.1;ENST00000508107	5'UTR;5'UTR;5'UTR;5'UTR;5'UTR;5'UTR;5'UTR;5'UTR	PRLR;PRLR;PRLR;PRLR;PRLR;PRLR;PRLR;PRLR						NM_001204315;NM_001204317;NM_001204316;NM_001204314;NM_001204318;NR_037910;NM_000949	TSS1500;TSS1500;TSS1500;TSS1500;TSS1500;TSS1500;5'UTR	PRLR;PRLR;PRLR;PRLR;PRLR;PRLR;PRLR	0.20791	0.310409	1.67126	1.29277	0.310409	Cancer Trained * Post up vs Cancer Trained * Pre	0.0384629	Cancer Trained * Post up vs Cancer Trained * Pre	0.00809672	-0.630622	8.27744	-2.87705	-0.630622	Healthy Aged-matched Trained * Post down vs Healthy Aged-matched Trained * Pre	-0.0749651	Healthy Aged-matched Trained * Post down vs Healthy Aged-matched Trained * Pre	0.0318175	0.579111	5.17068	2.27391	0.579111	Cancer Untrained * Post up vs Cancer Untrained * Pre	0.0666385	Cancer Untrained * Post up vs Cancer Untrained * Pre	0.693709	-0.101466	0.158732	-0.398412	-0.101466	Cancer Trained * Pre down vs Cancer Untrained * Pre	-0.013266	Cancer Trained * Pre down vs Cancer Untrained * Pre	0.00528	-0.702466	9.33718	-3.05568	-0.702466	Cancer Trained * Pre down vs Healthy Aged-matched Trained * Pre	-0.0832652	Cancer Trained * Pre down vs Healthy Aged-matched Trained * Pre	0.135721	-0.370169	2.37671	-1.54166	-0.370169	Cancer Trained * Post down vs Cancer Untrained * Post	-0.0414416	Cancer Trained * Post down vs Cancer Untrained * Post	0.309324	0.238565	1.07691	1.03774	0.238565	Cancer Trained * Post up vs Healthy Aged-matched Trained * Post	0.0301628	Cancer Trained * Post up vs Healthy Aged-matched Trained * Post	3.60847	2.6005	3.60333	1
715214	cg00908813		0.0135862	3													0.126976	-0.388828	2.49229	-1.5787	-0.388828	Cancer Trained * Post down vs Cancer Trained * Pre	-0.0487561	Cancer Trained * Post down vs Cancer Trained * Pre	0.698535	0.0880885	0.153498	0.391788	0.0880885	Healthy Aged-matched Trained * Post up vs Healthy Aged-matched Trained * Pre	0.0143781	Healthy Aged-matched Trained * Post up vs Healthy Aged-matched Trained * Pre	0.649209	0.120273	0.211968	0.4604	0.120273	Cancer Untrained * Post up vs Cancer Untrained * Pre	0.0175658	Cancer Untrained * Post up vs Cancer Untrained * Pre	0.00151546	0.930207	12.6791	3.56077	0.930207	Cancer Trained * Pre up vs Cancer Untrained * Pre	0.130863	Cancer Trained * Pre up vs Cancer Untrained * Pre	0.00571773	0.712779	9.13652	3.02267	0.712779	Cancer Trained * Pre up vs Healthy Aged-matched Trained * Pre	0.096156	Cancer Trained * Pre up vs Healthy Aged-matched Trained * Pre	0.0996984	0.421105	2.92323	1.70975	0.421105	Cancer Trained * Post up vs Cancer Untrained * Post	0.0645415	Cancer Trained * Post up vs Cancer Untrained * Post	0.326789	0.235862	1.00043	1.00022	0.235862	Cancer Trained * Post up vs Healthy Aged-matched Trained * Post	0.0330218	Cancer Trained * Post up vs Healthy Aged-matched Trained * Post	3.6076	2.73556	3.79138	1
373773	cg21857209		0.0136081	10		ENST00000478294.1	TSS200	RP13-463N16.6									0.0200199	-0.20506	6.17355	-2.48466	-0.20506	Cancer Trained * Post down vs Cancer Trained * Pre	-0.030167	Cancer Trained * Post down vs Cancer Trained * Pre	0.22595	0.0935328	1.54128	1.24148	0.0935328	Healthy Aged-matched Trained * Post up vs Healthy Aged-matched Trained * Pre	0.0143944	Healthy Aged-matched Trained * Post up vs Healthy Aged-matched Trained * Pre	0.800997	0.0223003	0.0648996	0.254754	0.0223003	Cancer Untrained * Post up vs Cancer Untrained * Pre	0.00318953	Cancer Untrained * Post up vs Cancer Untrained * Pre	0.00743009	0.255016	8.487	2.91325	0.255016	Cancer Trained * Pre up vs Cancer Untrained * Pre	0.0376837	Cancer Trained * Pre up vs Cancer Untrained * Pre	0.000422138	0.320989	16.5022	4.06229	0.320989	Cancer Trained * Pre up vs Healthy Aged-matched Trained * Pre	0.0480784	Cancer Trained * Pre up vs Healthy Aged-matched Trained * Pre	0.740351	0.0276553	0.112287	0.335092	0.0276553	Cancer Trained * Post up vs Cancer Untrained * Post	0.00432718	Cancer Trained * Post up vs Cancer Untrained * Post	0.779178	0.0223961	0.0803349	0.283434	0.0223961	Cancer Trained * Post up vs Healthy Aged-matched Trained * Post	0.00351696	Cancer Trained * Post up vs Healthy Aged-matched Trained * Post	3.60631	0.307044	0.425704	1
175071	cg15060346	NAT8	0.0136104	2										NM_003960	Body	NAT8	0.852496	-0.0132078	0.0352947	-0.187869	-0.0132078	Cancer Trained * Post down vs Cancer Trained * Pre	-0.00167562	Cancer Trained * Post down vs Cancer Trained * Pre	0.192181	0.0860219	1.79658	1.34037	0.0860219	Healthy Aged-matched Trained * Post up vs Healthy Aged-matched Trained * Pre	0.0122214	Healthy Aged-matched Trained * Post up vs Healthy Aged-matched Trained * Pre	0.158981	0.108261	2.10785	1.45184	0.108261	Cancer Untrained * Post up vs Cancer Untrained * Pre	0.0157118	Cancer Untrained * Post up vs Cancer Untrained * Pre	0.00399277	0.236429	10.053	3.17064	0.236429	Cancer Trained * Pre up vs Cancer Untrained * Pre	0.0334299	Cancer Trained * Pre up vs Cancer Untrained * Pre	0.00610565	0.20162	8.97227	2.99537	0.20162	Cancer Trained * Pre up vs Healthy Aged-matched Trained * Pre	0.0282155	Cancer Trained * Pre up vs Healthy Aged-matched Trained * Pre	0.114539	0.11496	2.67386	1.6352	0.11496	Cancer Trained * Post up vs Cancer Untrained * Post	0.0160425	Cancer Trained * Post up vs Cancer Untrained * Post	0.140768	0.10239	2.31394	1.52116	0.10239	Cancer Trained * Post up vs Healthy Aged-matched Trained * Post	0.0143185	Cancer Trained * Post up vs Healthy Aged-matched Trained * Post	3.60618	0.222797	0.308911	1
594241	cg07616554	CADM2	0.0136108	3		ENST00000467225.1	3'UTR	CADM2-AS2						NM_001256505;NM_001256504;NM_001256503;NM_001256502;NR_046752;NM_001167675;NM_001167674	5'UTR;5'UTR;5'UTR;5'UTR;Body;Body;Body;Body	CADM2;CADM2;CADM2;CADM2;CADM2-AS2;CADM2;CADM2;CADM2	0.301965	-0.205925	1.11091	-1.054	-0.205925	Cancer Trained * Post down vs Cancer Trained * Pre	-0.0275789	Cancer Trained * Post down vs Cancer Trained * Pre	0.230304	0.219297	1.51185	1.22957	0.219297	Healthy Aged-matched Trained * Post up vs Healthy Aged-matched Trained * Pre	0.0215559	Healthy Aged-matched Trained * Post up vs Healthy Aged-matched Trained * Pre	0.688174	-0.0841405	0.164861	-0.406031	-0.0841405	Cancer Untrained * Post down vs Cancer Untrained * Pre	-0.00866651	Cancer Untrained * Post down vs Cancer Untrained * Pre	0.0733525	0.38735	3.49394	1.86921	0.38735	Cancer Trained * Pre up vs Cancer Untrained * Pre	0.0466215	Cancer Trained * Pre up vs Cancer Untrained * Pre	0.000671317	0.726059	15.0658	3.88147	0.726059	Cancer Trained * Pre up vs Healthy Aged-matched Trained * Pre	0.0785829	Cancer Trained * Pre up vs Healthy Aged-matched Trained * Pre	0.1862	0.265566	1.84759	1.35926	0.265566	Cancer Trained * Post up vs Cancer Untrained * Post	0.0277091	Cancer Trained * Post up vs Cancer Untrained * Post	0.120336	0.300837	2.5865	1.60826	0.300837	Cancer Trained * Post up vs Healthy Aged-matched Trained * Post	0.029448	Cancer Trained * Post up vs Healthy Aged-matched Trained * Post	3.60615	1.72065	2.38572	1
86646	cg00072099	PPM1K	0.0136253	4		ENST00000514204.1;ENST00000500009.2;ENST00000505022.1;ENST00000514204.1;ENST00000509340	3'UTR;TSS1500;TSS1500;1stExon;TSS1500;TSS200;TSS200;TSS200;TSS200;TSS200	PPM1K;RP11-10L7.1;PPM1K;PPM1K;PPM1K;PPM1K;PPM1K;PPM1K;PPM1K;PPM1K		Promoter_Associated	4:89205510-89206169	Island	chr4:89204952-89206069	NM_152542	TSS200	PPM1K	0.0500318	-0.225589	4.24043	-2.05923	-0.225589	Cancer Trained * Post down vs Cancer Trained * Pre	-0.00274341	Cancer Trained * Post down vs Cancer Trained * Pre	0.409442	0.0839005	0.703857	0.838962	0.0839005	Healthy Aged-matched Trained * Post up vs Healthy Aged-matched Trained * Pre	0.000859076	Healthy Aged-matched Trained * Post up vs Healthy Aged-matched Trained * Pre	0.165652	0.165933	2.03932	1.42805	0.165933	Cancer Untrained * Post up vs Cancer Untrained * Pre	0.00187808	Cancer Untrained * Post up vs Cancer Untrained * Pre	0.0244115	0.278338	5.73805	2.39542	0.278338	Cancer Trained * Pre up vs Cancer Untrained * Pre	0.00324164	Cancer Trained * Pre up vs Cancer Untrained * Pre	0.000936805	0.393411	14.0687	3.75083	0.393411	Cancer Trained * Pre up vs Healthy Aged-matched Trained * Pre	0.00437787	Cancer Trained * Pre up vs Healthy Aged-matched Trained * Pre	0.311415	-0.113184	1.06745	-1.03317	-0.113184	Cancer Trained * Post down vs Cancer Untrained * Post	-0.00137986	Cancer Trained * Post down vs Cancer Untrained * Post	0.431183	0.083921	0.640182	0.800114	0.083921	Cancer Trained * Post up vs Healthy Aged-matched Trained * Post	0.000775384	Cancer Trained * Post up vs Healthy Aged-matched Trained * Post	3.6053	0.540852	0.750078	1
115939	cg07409741	PCBD1	0.0136253	10		ENST00000493228.1	TSS200	PCBD1				Island	chr10:72647738-72648317	NM_001289797;NM_000281	TSS200;Body	PCBD1;PCBD1	0.0443832	-0.30069	4.48176	-2.11702	-0.30069	Cancer Trained * Post down vs Cancer Trained * Pre	-0.00491973	Cancer Trained * Post down vs Cancer Trained * Pre	0.411821	0.10822	0.696636	0.834647	0.10822	Healthy Aged-matched Trained * Post up vs Healthy Aged-matched Trained * Pre	0.00146728	Healthy Aged-matched Trained * Post up vs Healthy Aged-matched Trained * Pre	0.786329	0.0412797	0.0750812	0.274009	0.0412797	Cancer Untrained * Post up vs Cancer Untrained * Pre	0.000594401	Cancer Untrained * Post up vs Cancer Untrained * Pre	0.00165735	0.531071	12.4269	3.52518	0.531071	Cancer Trained * Pre up vs Cancer Untrained * Pre	0.00821727	Cancer Trained * Pre up vs Cancer Untrained * Pre	0.00307469	0.445638	10.739	3.27704	0.445638	Cancer Trained * Pre up vs Healthy Aged-matched Trained * Pre	0.00704081	Cancer Trained * Pre up vs Healthy Aged-matched Trained * Pre	0.19508	0.189101	1.77256	1.33137	0.189101	Cancer Trained * Post up vs Cancer Untrained * Post	0.00270314	Cancer Trained * Post up vs Cancer Untrained * Post	0.789314	0.0367279	0.0729443	0.270082	0.0367279	Cancer Trained * Post up vs Healthy Aged-matched Trained * Post	0.000653805	Cancer Trained * Post up vs Healthy Aged-matched Trained * Post	3.6053	0.909162	1.26087	1
485495	cg25906711	WBSCR27	0.0136464	7						Unclassified_Cell_type_specific	7:73248961-73249182	S_Shelf	chr7:73245434-73246045	NM_152559	Body	WBSCR27	0.0179053	0.28137	6.42271	2.53431	0.28137	Cancer Trained * Post up vs Cancer Trained * Pre	0.0263757	Cancer Trained * Post up vs Cancer Trained * Pre	0.341919	0.09819	0.938599	0.968813	0.09819	Healthy Aged-matched Trained * Post up vs Healthy Aged-matched Trained * Pre	0.00761267	Healthy Aged-matched Trained * Post up vs Healthy Aged-matched Trained * Pre	0.872718	-0.0190603	0.0261981	-0.161858	-0.0190603	Cancer Untrained * Post down vs Cancer Untrained * Pre	-0.00183966	Cancer Untrained * Post down vs Cancer Untrained * Pre	0.0837332	-0.212117	3.24462	-1.80128	-0.212117	Cancer Trained * Pre down vs Cancer Untrained * Pre	-0.020222	Cancer Trained * Pre down vs Cancer Untrained * Pre	0.00516797	-0.325755	9.39146	-3.06455	-0.325755	Cancer Trained * Pre down vs Healthy Aged-matched Trained * Pre	-0.029825	Cancer Trained * Pre down vs Healthy Aged-matched Trained * Pre	0.433848	0.0883126	0.632716	0.795435	0.0883126	Cancer Trained * Post up vs Cancer Untrained * Post	0.00799334	Cancer Trained * Post up vs Cancer Untrained * Post	0.191889	-0.142575	1.79903	-1.34128	-0.142575	Cancer Trained * Post down vs Healthy Aged-matched Trained * Post	-0.011062	Cancer Trained * Post down vs Healthy Aged-matched Trained * Post	3.60407	0.555314	0.7704	1
621982	cg17685017	SNED1	0.0136763	2		ENST00000458377.1	3'UTR	AC005237.4		Unclassified_Cell_type_specific	2:241981100-241981262			NM_001080437	Body	SNED1	0.026639	0.266984	5.54923	2.35568	0.266984	Cancer Trained * Post up vs Cancer Trained * Pre	0.0120718	Cancer Trained * Post up vs Cancer Trained * Pre	0.231404	-0.126905	1.50453	-1.22659	-0.126905	Healthy Aged-matched Trained * Post down vs Healthy Aged-matched Trained * Pre	-0.00567319	Healthy Aged-matched Trained * Post down vs Healthy Aged-matched Trained * Pre	0.327276	0.120114	0.99838	0.99919	0.120114	Cancer Untrained * Post up vs Cancer Untrained * Pre	0.00523914	Cancer Untrained * Post up vs Cancer Untrained * Pre	0.8835	-0.017796	0.0219155	-0.148039	-0.017796	Cancer Trained * Pre down vs Cancer Untrained * Pre	-0.00102326	Cancer Trained * Pre down vs Cancer Untrained * Pre	0.001817	-0.378545	12.1698	-3.48853	-0.378545	Cancer Trained * Pre down vs Healthy Aged-matched Trained * Pre	-0.0164911	Cancer Trained * Pre down vs Healthy Aged-matched Trained * Pre	0.265557	0.129074	1.29701	1.13886	0.129074	Cancer Trained * Post up vs Cancer Untrained * Post	0.00580938	Cancer Trained * Post up vs Cancer Untrained * Post	0.888681	0.0153444	0.0199963	0.141408	0.0153444	Cancer Trained * Post up vs Healthy Aged-matched Trained * Post	0.00125383	Cancer Trained * Post up vs Healthy Aged-matched Trained * Post	3.60232	0.578402	0.80282	1
130012	cg06139341		0.0136823	12	DMR	ENST00000536505.1	TSS1500	RP4-765H13.1				Island	chr12:126675561-126676195				0.0311915	-0.541705	5.21265	-2.28312	-0.541705	Cancer Trained * Post down vs Cancer Trained * Pre	-0.0202435	Cancer Trained * Post down vs Cancer Trained * Pre	0.629419	0.105816	0.238681	0.48855	0.105816	Healthy Aged-matched Trained * Post up vs Healthy Aged-matched Trained * Pre	0.00341187	Healthy Aged-matched Trained * Post up vs Healthy Aged-matched Trained * Pre	0.042215	0.538789	4.58371	2.14096	0.538789	Cancer Untrained * Post up vs Cancer Untrained * Pre	0.0218602	Cancer Untrained * Post up vs Cancer Untrained * Pre	0.0583658	0.499229	3.93532	1.98376	0.499229	Cancer Trained * Pre up vs Cancer Untrained * Pre	0.0201333	Cancer Trained * Pre up vs Cancer Untrained * Pre	0.00635706	0.67662	8.87179	2.97855	0.67662	Cancer Trained * Pre up vs Healthy Aged-matched Trained * Pre	0.0245447	Cancer Trained * Pre up vs Healthy Aged-matched Trained * Pre	0.021638	-0.581265	6.00178	-2.44985	-0.581265	Cancer Trained * Post down vs Cancer Untrained * Post	-0.0219704	Cancer Trained * Post down vs Cancer Untrained * Post	0.899098	0.0290988	0.0164086	0.128096	0.0290988	Cancer Trained * Post up vs Healthy Aged-matched Trained * Post	0.000889389	Cancer Trained * Post up vs Healthy Aged-matched Trained * Post	3.60196	2.53464	3.51842	1
757119	cg27343304	ZBTB1	0.0136824	14		ENST00000394715.1;ENST00000555220.1;ENST00000553583.1;ENST00000556965.1;ENST00000554015	TSS1500;TSS1500;5'UTR;5'UTR;5'UTR;5'UTR;5'UTR	ZBTB25;ZBTB25;ZBTB1;ZBTB1;ZBTB1;ZBTB1;ZBTB1		Promoter_Associated	14:64971891-64972222	Island	chr14:64969967-64972180	NM_001123329;NM_014950	5'UTR;5'UTR	ZBTB1;ZBTB1	0.0834931	-0.279688	3.24998	-1.80277	-0.279688	Cancer Trained * Post down vs Cancer Trained * Pre	-0.00534693	Cancer Trained * Post down vs Cancer Trained * Pre	0.473563	-0.10306	0.529534	-0.727691	-0.10306	Healthy Aged-matched Trained * Post down vs Healthy Aged-matched Trained * Pre	-0.00105807	Healthy Aged-matched Trained * Post down vs Healthy Aged-matched Trained * Pre	0.606539	0.0858316	0.272067	0.5216	0.0858316	Cancer Untrained * Post up vs Cancer Untrained * Pre	0.00148025	Cancer Untrained * Post up vs Cancer Untrained * Pre	0.0848319	0.295297	3.22032	1.79453	0.295297	Cancer Trained * Pre up vs Cancer Untrained * Pre	0.0055007	Cancer Trained * Pre up vs Cancer Untrained * Pre	0.00432899	0.466042	9.84399	3.13751	0.466042	Cancer Trained * Pre up vs Healthy Aged-matched Trained * Pre	0.00823037	Cancer Trained * Pre up vs Healthy Aged-matched Trained * Pre	0.654719	-0.0702225	0.204873	-0.452629	-0.0702225	Cancer Trained * Post down vs Cancer Untrained * Post	-0.00132648	Cancer Trained * Post down vs Cancer Untrained * Post	0.0626753	0.289414	3.79629	1.94841	0.289414	Cancer Trained * Post up vs Healthy Aged-matched Trained * Post	0.00394151	Cancer Trained * Post up vs Healthy Aged-matched Trained * Post	3.60196	1.08372	1.50434	1
11544	cg27179622	LEFTY2	0.0136994	1		ENST00000474493.1;ENST00000420304.2	3'UTR;ExonBnd	LEFTY2;LEFTY2				Island	chr1:226127112-226127695	NM_003240	Body	LEFTY2	0.45442	0.141812	0.57745	0.759901	0.141812	Cancer Trained * Post up vs Cancer Trained * Pre	0.0235201	Cancer Trained * Post up vs Cancer Trained * Pre	0.612015	0.0875029	0.263825	0.513639	0.0875029	Healthy Aged-matched Trained * Post up vs Healthy Aged-matched Trained * Pre	0.0143026	Healthy Aged-matched Trained * Post up vs Healthy Aged-matched Trained * Pre	0.533856	-0.124872	0.397988	-0.630863	-0.124872	Cancer Untrained * Post down vs Cancer Untrained * Pre	-0.0205299	Cancer Untrained * Post down vs Cancer Untrained * Pre	0.158728	-0.287557	2.11051	-1.45276	-0.287557	Cancer Trained * Pre down vs Cancer Untrained * Pre	-0.0475479	Cancer Trained * Pre down vs Cancer Untrained * Pre	0.0068647	-0.526453	8.68155	-2.94645	-0.526453	Cancer Trained * Pre down vs Healthy Aged-matched Trained * Pre	-0.0834596	Cancer Trained * Pre down vs Healthy Aged-matched Trained * Pre	0.911836	-0.0208733	0.0125104	-0.11185	-0.0208733	Cancer Trained * Post down vs Cancer Untrained * Post	-0.00349796	Cancer Trained * Post down vs Cancer Untrained * Post	0.013996	-0.472144	6.98276	-2.64249	-0.472144	Cancer Trained * Post down vs Healthy Aged-matched Trained * Post	-0.0742422	Cancer Trained * Post down vs Healthy Aged-matched Trained * Post	3.60097	1.56761	2.17666	1
160110	cg11706165	WWOX	0.0137144	16		ENST00000569332.1	3'UTR	WWOX		Unclassified_Cell_type_specific	16:78471227-78471722			NM_016373;NM_001291997	Body;Body	WWOX;WWOX	0.16028	-0.192627	2.09423	-1.44715	-0.192627	Cancer Trained * Post down vs Cancer Trained * Pre	-0.0325917	Cancer Trained * Post down vs Cancer Trained * Pre	0.0137683	0.321959	7.02055	2.64963	0.321959	Healthy Aged-matched Trained * Post up vs Healthy Aged-matched Trained * Pre	0.0544273	Healthy Aged-matched Trained * Post up vs Healthy Aged-matched Trained * Pre	0.245156	0.168033	1.41652	1.19018	0.168033	Cancer Untrained * Post up vs Cancer Untrained * Pre	0.0288143	Cancer Untrained * Post up vs Cancer Untrained * Pre	0.00664185	0.417937	8.7631	2.96025	0.417937	Cancer Trained * Pre up vs Cancer Untrained * Pre	0.0708832	Cancer Trained * Pre up vs Cancer Untrained * Pre	0.00104975	0.472301	13.7346	3.70602	0.472301	Cancer Trained * Pre up vs Healthy Aged-matched Trained * Pre	0.080416	Cancer Trained * Pre up vs Healthy Aged-matched Trained * Pre	0.670663	0.0572768	0.18516	0.430302	0.0572768	Cancer Trained * Post up vs Cancer Untrained * Post	0.00947726	Cancer Trained * Post up vs Cancer Untrained * Post	0.742805	-0.0422854	0.110093	-0.331802	-0.0422854	Cancer Trained * Post down vs Healthy Aged-matched Trained * Post	-0.00660305	Cancer Trained * Post down vs Healthy Aged-matched Trained * Post	3.60009	0.797323	1.10737	1
284236	cg10202975	CAST	0.0137296	5		ENST00000515063.1;ENST00000513666.1;ENST00000348386.3	TSS1500;5'UTR;5'UTR	CAST;CAST;CAST						NM_001750;NM_001042441;NM_173060;NM_001042444;NM_001042445;NM_001042442;NM_001042446;NM	Body;Body;Body;Body;Body;Body;Body;Body;Body;Body	CAST;CAST;CAST;CAST;CAST;CAST;CAST;CAST;CAST;CAST	0.998508	0.000281549	3.56561e-06	0.00188828	0.000281549	Cancer Trained * Post up vs Cancer Trained * Pre	-0.000591063	Cancer Trained * Post down vs Cancer Trained * Pre	0.395122	0.117773	0.748681	0.865264	0.117773	Healthy Aged-matched Trained * Post up vs Healthy Aged-matched Trained * Pre	0.0151712	Healthy Aged-matched Trained * Post up vs Healthy Aged-matched Trained * Pre	0.439348	0.124278	0.61754	0.785837	0.124278	Cancer Untrained * Post up vs Cancer Untrained * Pre	0.0176697	Cancer Untrained * Post up vs Cancer Untrained * Pre	0.00656585	0.468918	8.7916	2.96506	0.468918	Cancer Trained * Pre up vs Cancer Untrained * Pre	0.0616547	Cancer Trained * Pre up vs Cancer Untrained * Pre	0.0098883	0.398606	7.79655	2.79223	0.398606	Cancer Trained * Pre up vs Healthy Aged-matched Trained * Pre	0.05207	Cancer Trained * Pre up vs Healthy Aged-matched Trained * Pre	0.0292179	0.344921	5.35139	2.31331	0.344921	Cancer Trained * Post up vs Cancer Untrained * Post	0.0433939	Cancer Trained * Post up vs Cancer Untrained * Post	0.0601078	0.281115	3.87777	1.96921	0.281115	Cancer Trained * Post up vs Healthy Aged-matched Trained * Post	0.0363077	Cancer Trained * Post up vs Healthy Aged-matched Trained * Post	3.59921	1.00021	1.38948	1
767438	cg07151902		0.0137388	X													0.165597	0.125725	2.03988	1.42824	0.125725	Cancer Trained * Post up vs Cancer Trained * Pre	0.0212116	Cancer Trained * Post up vs Cancer Trained * Pre	0.00182255	-0.280233	12.1614	-3.48731	-0.280233	Healthy Aged-matched Trained * Post down vs Healthy Aged-matched Trained * Pre	-0.0475012	Healthy Aged-matched Trained * Post down vs Healthy Aged-matched Trained * Pre	0.648344	0.0431004	0.213096	0.461623	0.0431004	Cancer Untrained * Post up vs Cancer Untrained * Pre	0.00740505	Cancer Untrained * Post up vs Cancer Untrained * Pre	0.74366	-0.0308724	0.109333	-0.330655	-0.0308724	Cancer Trained * Pre down vs Cancer Untrained * Pre	-0.00538393	Cancer Trained * Pre down vs Cancer Untrained * Pre	0.00171038	-0.296045	12.3387	-3.51264	-0.296045	Cancer Trained * Pre down vs Healthy Aged-matched Trained * Pre	-0.0503117	Cancer Trained * Pre down vs Healthy Aged-matched Trained * Pre	0.561869	0.0517518	0.345633	0.587905	0.0517518	Cancer Trained * Post up vs Cancer Untrained * Post	0.00842264	Cancer Trained * Post up vs Cancer Untrained * Post	0.204069	0.109912	1.70076	1.30413	0.109912	Cancer Trained * Post up vs Healthy Aged-matched Trained * Post	0.0184011	Cancer Trained * Post up vs Healthy Aged-matched Trained * Post	3.59867	0.348569	0.484302	1
387070	cg05336268	KIAA0556	0.0137492	16		ENST00000568622.1;ENST00000568622.1;ENST00000261588.4	1stExon;5'UTR;ExonBnd	KIAA0556;KIAA0556;KIAA0556						NM_015202	Body	KIAA0556	0.0154022	0.285894	6.76342	2.60066	0.285894	Cancer Trained * Post up vs Cancer Trained * Pre	0.0116539	Cancer Trained * Post up vs Cancer Trained * Pre	0.915375	-0.010772	0.0115221	-0.107341	-0.010772	Healthy Aged-matched Trained * Post down vs Healthy Aged-matched Trained * Pre	-0.000160764	Healthy Aged-matched Trained * Post down vs Healthy Aged-matched Trained * Pre	0.249807	-0.137379	1.38818	-1.17821	-0.137379	Cancer Untrained * Post down vs Cancer Untrained * Pre	-0.00571072	Cancer Untrained * Post down vs Cancer Untrained * Pre	0.115386	-0.190197	2.66077	-1.63119	-0.190197	Cancer Trained * Pre down vs Cancer Untrained * Pre	-0.00792229	Cancer Trained * Pre down vs Cancer Untrained * Pre	0.0039552	-0.334122	10.0775	-3.17451	-0.334122	Cancer Trained * Pre down vs Healthy Aged-matched Trained * Pre	-0.0133056	Cancer Trained * Pre down vs Healthy Aged-matched Trained * Pre	0.0440893	0.233077	4.49525	2.1202	0.233077	Cancer Trained * Post up vs Cancer Untrained * Post	0.00944231	Cancer Trained * Post up vs Cancer Untrained * Post	0.724925	-0.0374556	0.126642	-0.355868	-0.0374556	Cancer Trained * Post down vs Healthy Aged-matched Trained * Post	-0.00149099	Cancer Trained * Post down vs Healthy Aged-matched Trained * Post	3.59807	0.543531	0.755309	1
161326	cg27505587		0.0137578	20	CDMR							N_Shelf	chr20:21501961-21503931				0.00358448	-0.495125	10.3342	-3.21469	-0.495125	Cancer Trained * Post down vs Cancer Trained * Pre	-0.0111122	Cancer Trained * Post down vs Cancer Trained * Pre	0.487662	-0.0990459	0.496254	-0.704453	-0.0990459	Healthy Aged-matched Trained * Post down vs Healthy Aged-matched Trained * Pre	-0.0019145	Healthy Aged-matched Trained * Post down vs Healthy Aged-matched Trained * Pre	0.345008	-0.157239	0.926439	-0.962517	-0.157239	Cancer Untrained * Post down vs Cancer Untrained * Pre	-0.00459239	Cancer Untrained * Post down vs Cancer Untrained * Pre	0.260972	0.187889	1.32281	1.15014	0.187889	Cancer Trained * Pre up vs Cancer Untrained * Pre	0.00358866	Cancer Trained * Pre up vs Cancer Untrained * Pre	0.00689747	0.434196	8.6698	2.94445	0.434196	Cancer Trained * Pre up vs Healthy Aged-matched Trained * Pre	0.00981646	Cancer Trained * Pre up vs Healthy Aged-matched Trained * Pre	0.339443	-0.149997	0.948453	-0.973885	-0.149997	Cancer Trained * Post down vs Cancer Untrained * Post	-0.00293112	Cancer Trained * Post down vs Cancer Untrained * Post	0.798148	0.038117	0.0668151	0.258486	0.038117	Cancer Trained * Post up vs Healthy Aged-matched Trained * Post	0.000618787	Cancer Trained * Post up vs Healthy Aged-matched Trained * Post	3.59757	1.06677	1.48262	1
112367	cg11929382	UBL3	0.0137579	13		ENST00000380680.4	TSS200	UBL3		Promoter_Associated	13:30424253-30425050	Island	chr13:30423921-30424941	NM_007106	TSS200	UBL3	0.00484713	-0.261027	9.55434	-3.09101	-0.261027	Cancer Trained * Post down vs Cancer Trained * Pre	-0.00305196	Cancer Trained * Post down vs Cancer Trained * Pre	0.69815	0.0302434	0.153912	0.392316	0.0302434	Healthy Aged-matched Trained * Post up vs Healthy Aged-matched Trained * Pre	0.000400419	Healthy Aged-matched Trained * Post up vs Healthy Aged-matched Trained * Pre	0.470795	-0.065592	0.536264	-0.7323	-0.065592	Cancer Untrained * Post down vs Cancer Untrained * Pre	-0.000809789	Cancer Untrained * Post down vs Cancer Untrained * Pre	0.892382	0.012242	0.0186802	0.136676	0.012242	Cancer Trained * Pre up vs Cancer Untrained * Pre	0.000173977	Cancer Trained * Pre up vs Cancer Untrained * Pre	0.00950742	0.227111	7.89031	2.80897	0.227111	Cancer Trained * Pre up vs Healthy Aged-matched Trained * Pre	0.00271763	Cancer Trained * Pre up vs Healthy Aged-matched Trained * Pre	0.0397699	-0.183193	4.70596	-2.16932	-0.183193	Cancer Trained * Post down vs Cancer Untrained * Post	-0.00206819	Cancer Trained * Post down vs Cancer Untrained * Post	0.434929	-0.0641596	0.62971	-0.793543	-0.0641596	Cancer Trained * Post down vs Healthy Aged-matched Trained * Post	-0.000734744	Cancer Trained * Post down vs Healthy Aged-matched Trained * Post	3.59756	0.320693	0.445709	1
629202	cg18290075	SGEF	0.013758	3	DMR	ENST00000491862.1;ENST00000480639.1;ENST00000467912.1	TSS1500;TSS1500;TSS1500	ARHGEF26-AS1;ARHGEF26-AS1;ARHGEF26-AS1				S_Shore	chr3:153838787-153840380	NM_015595	Body	SGEF	0.0773719	-0.347432	3.39288	-1.84198	-0.347432	Cancer Trained * Post down vs Cancer Trained * Pre	-0.0507037	Cancer Trained * Post down vs Cancer Trained * Pre	0.819883	0.0396205	0.052948	0.230104	0.0396205	Healthy Aged-matched Trained * Post up vs Healthy Aged-matched Trained * Pre	0.00648805	Healthy Aged-matched Trained * Post up vs Healthy Aged-matched Trained * Pre	0.298876	-0.212245	1.12551	-1.0609	-0.212245	Cancer Untrained * Post down vs Cancer Untrained * Pre	-0.0277674	Cancer Untrained * Post down vs Cancer Untrained * Pre	0.0119774	0.542166	7.34414	2.71001	0.542166	Cancer Trained * Pre up vs Cancer Untrained * Pre	0.076569	Cancer Trained * Pre up vs Cancer Untrained * Pre	0.00769909	0.523398	8.40005	2.89828	0.523398	Cancer Trained * Pre up vs Healthy Aged-matched Trained * Pre	0.0755538	Cancer Trained * Pre up vs Healthy Aged-matched Trained * Pre	0.0407581	0.406979	4.65556	2.15767	0.406979	Cancer Trained * Post up vs Cancer Untrained * Post	0.0536328	Cancer Trained * Post up vs Cancer Untrained * Post	0.457301	0.136346	0.570031	0.755004	0.136346	Cancer Trained * Post up vs Healthy Aged-matched Trained * Post	0.0183621	Cancer Trained * Post up vs Healthy Aged-matched Trained * Post	3.59756	1.59989	2.22357	1
164347	cg13763550	NMRAL1	0.0137708	16		ENST00000575051.1;ENST00000406590.2;ENST00000573571.1;ENST00000404295.3;ENST00000574425	TSS1500;TSS1500;5'UTR;5'UTR;5'UTR;5'UTR;5'UTR;5'UTR;5'UTR;3'UTR;3'UTR;3'UTR;3'UTR	HMOX2;HMOX2;NMRAL1;NMRAL1;NMRAL1;NMRAL1;NMRAL1;NMRAL1;NMRAL1;NMRAL1;NMRAL1;NMRAL1;NMRAL		Promoter_Associated	16:4524009-4524970	Island	chr16:4524138-4524712	NM_020677;NM_001127206	5'UTR;TSS1500	NMRAL1;HMOX2	0.0614421	-0.547165	3.83495	-1.9583	-0.547165	Cancer Trained * Post down vs Cancer Trained * Pre	-0.0360219	Cancer Trained * Post down vs Cancer Trained * Pre	0.276093	-0.284009	1.23985	-1.11348	-0.284009	Healthy Aged-matched Trained * Post down vs Healthy Aged-matched Trained * Pre	-0.0162017	Healthy Aged-matched Trained * Post down vs Healthy Aged-matched Trained * Pre	0.289796	-0.320511	1.16965	-1.0815	-0.320511	Cancer Untrained * Post down vs Cancer Untrained * Pre	-0.019701	Cancer Untrained * Post down vs Cancer Untrained * Pre	0.126646	0.468284	2.49683	1.58014	0.468284	Cancer Trained * Pre up vs Cancer Untrained * Pre	0.0368848	Cancer Trained * Pre up vs Cancer Untrained * Pre	0.00742819	0.779358	8.48763	2.91335	0.779358	Cancer Trained * Pre up vs Healthy Aged-matched Trained * Pre	0.0542467	Cancer Trained * Pre up vs Healthy Aged-matched Trained * Pre	0.395375	0.24163	0.747867	0.864793	0.24163	Cancer Trained * Post up vs Cancer Untrained * Post	0.020564	Cancer Trained * Post up vs Cancer Untrained * Post	0.0650745	0.516202	3.7235	1.92964	0.516202	Cancer Trained * Post up vs Healthy Aged-matched Trained * Post	0.0344265	Cancer Trained * Post up vs Healthy Aged-matched Trained * Post	3.59681	3.50998	4.87929	1
375031	cg02385725	CPEB1	0.0137868	15		ENST00000563800.1;ENST00000569257.1;ENST00000568757.1;ENST00000567678.1;ENST00000450751	TSS1500;5'UTR;5'UTR;5'UTR;5'UTR;3'UTR	CPEB1;CPEB1;CPEB1;CPEB1;CPEB1;CPEB1						NM_001288819;NM_030594	5'UTR;Body	CPEB1;CPEB1	0.00646048	0.294781	8.83172	2.97182	0.294781	Cancer Trained * Post up vs Cancer Trained * Pre	0.0208191	Cancer Trained * Post up vs Cancer Trained * Pre	0.76509	0.0273532	0.0912523	0.30208	0.0273532	Healthy Aged-matched Trained * Post up vs Healthy Aged-matched Trained * Pre	0.00174019	Healthy Aged-matched Trained * Post up vs Healthy Aged-matched Trained * Pre	0.542149	-0.0650217	0.381954	-0.618024	-0.0650217	Cancer Untrained * Post down vs Cancer Untrained * Pre	-0.00491443	Cancer Untrained * Post down vs Cancer Untrained * Pre	0.251024	-0.123632	1.38087	-1.1751	-0.123632	Cancer Trained * Pre down vs Cancer Untrained * Pre	-0.0088604	Cancer Trained * Pre down vs Cancer Untrained * Pre	0.00905022	-0.268756	8.00847	-2.82992	-0.268756	Cancer Trained * Pre down vs Healthy Aged-matched Trained * Pre	-0.0187729	Cancer Trained * Pre down vs Healthy Aged-matched Trained * Pre	0.0252023	0.236171	5.66891	2.38095	0.236171	Cancer Trained * Post up vs Cancer Untrained * Post	0.0168731	Cancer Trained * Post up vs Cancer Untrained * Post	0.988957	-0.0013277	0.000195449	-0.0139803	-0.0013277	Cancer Trained * Post down vs Healthy Aged-matched Trained * Post	0.000305974	Cancer Trained * Post up vs Healthy Aged-matched Trained * Post	3.59589	0.442252	0.614942	1
479002	cg25097436	RTN1	0.0137877	14	DMR							Island	chr14:60336951-60337461	NM_021136	Body	RTN1	0.52319	-0.088258	0.419298	-0.647532	-0.088258	Cancer Trained * Post down vs Cancer Trained * Pre	-0.00340011	Cancer Trained * Post down vs Cancer Trained * Pre	0.229412	0.153289	1.51782	1.232	0.153289	Healthy Aged-matched Trained * Post up vs Healthy Aged-matched Trained * Pre	0.00438527	Healthy Aged-matched Trained * Post up vs Healthy Aged-matched Trained * Pre	0.717783	0.0528449	0.133619	0.36554	0.0528449	Cancer Untrained * Post up vs Cancer Untrained * Pre	0.00127985	Cancer Untrained * Post up vs Cancer Untrained * Pre	0.338589	0.141045	0.951875	0.975641	0.141045	Cancer Trained * Pre up vs Cancer Untrained * Pre	0.00461873	Cancer Trained * Pre up vs Cancer Untrained * Pre	0.00150426	0.465053	12.7001	3.56372	0.465053	Cancer Trained * Pre up vs Healthy Aged-matched Trained * Pre	0.0153395	Cancer Trained * Pre up vs Healthy Aged-matched Trained * Pre	0.999666	-5.75542e-05	1.78307e-07	-0.000422265	-5.75542e-05	Cancer Trained * Post down vs Cancer Untrained * Post	-6.12333e-05	Cancer Trained * Post down vs Cancer Untrained * Post	0.0991396	0.223505	2.93345	1.71273	0.223505	Cancer Trained * Post up vs Healthy Aged-matched Trained * Post	0.00755413	Cancer Trained * Post up vs Healthy Aged-matched Trained * Post	3.59583	0.835017	1.16109	1
58946	cg18498537	TMTC3	0.0137898	12		ENST00000549011.1;ENST00000551088.1;ENST00000552770.1;ENST00000547926.1;ENST00000309041	TSS1500;TSS1500;TSS1500;TSS1500;5'UTR;5'UTR;5'UTR	TMTC3;TMTC3;CEP290;CEP290;CEP290;CEP290;CEP290		Promoter_Associated	12:88535337-88536790	N_Shore	chr12:88535735-88536148	NM_181783;NM_025114	TSS1500;5'UTR	TMTC3;CEP290	0.00566595	-0.510089	9.15937	-3.02644	-0.510089	Cancer Trained * Post down vs Cancer Trained * Pre	-0.0166152	Cancer Trained * Post down vs Cancer Trained * Pre	0.510152	-0.102803	0.446442	-0.668163	-0.102803	Healthy Aged-matched Trained * Post down vs Healthy Aged-matched Trained * Pre	-0.00284906	Healthy Aged-matched Trained * Post down vs Healthy Aged-matched Trained * Pre	0.0757336	-0.331244	3.43333	-1.85293	-0.331244	Cancer Untrained * Post down vs Cancer Untrained * Pre	-0.00958918	Cancer Untrained * Post down vs Cancer Untrained * Pre	0.328715	0.178082	0.992343	0.996164	0.178082	Cancer Trained * Pre up vs Cancer Untrained * Pre	0.00692573	Cancer Trained * Pre up vs Cancer Untrained * Pre	0.00925371	0.455136	7.95509	2.82048	0.455136	Cancer Trained * Pre up vs Healthy Aged-matched Trained * Pre	0.0150406	Cancer Trained * Pre up vs Healthy Aged-matched Trained * Pre	0.996422	-0.000763321	2.0511e-05	-0.00452891	-0.000763321	Cancer Trained * Post down vs Cancer Untrained * Post	-0.000100251	Cancer Trained * Post down vs Cancer Untrained * Post	0.769277	0.0478501	0.0879283	0.296527	0.0478501	Cancer Trained * Post up vs Healthy Aged-matched Trained * Post	0.00127451	Cancer Trained * Post up vs Healthy Aged-matched Trained * Post	3.59571	1.2768	1.77544	1
66902	cg11804724	DNAH14	0.0137914	1	DMR	ENST00000413949.2;ENST00000366850.3;ENST00000400952.3;ENST00000366849.1;ENST00000498360	5'UTR;5'UTR;5'UTR;5'UTR;5'UTR	DNAH14;DNAH14;DNAH14;DNAH14;DNAH14		Unclassified_Cell_type_specific	1:225117266-225117851	S_Shore	chr1:225117220-225117781	NM_144989;NM_001145154;NM_001373	5'UTR;5'UTR;5'UTR	DNAH14;DNAH14;DNAH14	0.0624618	-0.150583	3.80292	-1.95011	-0.150583	Cancer Trained * Post down vs Cancer Trained * Pre	-0.00352442	Cancer Trained * Post down vs Cancer Trained * Pre	0.483777	0.0501053	0.50526	0.710816	0.0501053	Healthy Aged-matched Trained * Post up vs Healthy Aged-matched Trained * Pre	0.00107098	Healthy Aged-matched Trained * Post up vs Healthy Aged-matched Trained * Pre	0.0360193	-0.181497	4.91082	-2.21604	-0.181497	Cancer Untrained * Post down vs Cancer Untrained * Pre	-0.0043069	Cancer Untrained * Post down vs Cancer Untrained * Pre	0.921639	-0.00813842	0.009874	-0.099368	-0.00813842	Cancer Trained * Pre down vs Cancer Untrained * Pre	-0.000350919	Cancer Trained * Pre down vs Cancer Untrained * Pre	0.00319819	0.241092	10.6346	3.26107	0.241092	Cancer Trained * Pre up vs Healthy Aged-matched Trained * Pre	0.00545085	Cancer Trained * Pre up vs Healthy Aged-matched Trained * Pre	0.770461	0.022776	0.0870005	0.294958	0.022776	Cancer Trained * Post up vs Cancer Untrained * Post	0.000431566	Cancer Trained * Post up vs Cancer Untrained * Post	0.589561	0.0404036	0.298671	0.546508	0.0404036	Cancer Trained * Post up vs Healthy Aged-matched Trained * Post	0.000855454	Cancer Trained * Post up vs Healthy Aged-matched Trained * Post	3.59562	0.26799	0.372661	1
447909	cg07055490		0.0138087	12		ENST00000535917.1;ENST00000535721.1	3'UTR;3'UTR	RP11-123O10.3;RP11-123O10.4									0.000929399	0.263206	14.0921	3.75395	0.263206	Cancer Trained * Post up vs Cancer Trained * Pre	0.015176	Cancer Trained * Post up vs Cancer Trained * Pre	0.776301	0.0183845	0.0825031	0.287234	0.0183845	Healthy Aged-matched Trained * Post up vs Healthy Aged-matched Trained * Pre	0.00121004	Healthy Aged-matched Trained * Post up vs Healthy Aged-matched Trained * Pre	0.960362	0.00373322	0.00251998	0.0501994	0.00373322	Cancer Untrained * Post up vs Cancer Untrained * Pre	0.000579196	Cancer Untrained * Post up vs Cancer Untrained * Pre	0.107572	-0.124128	2.78594	-1.66911	-0.124128	Cancer Trained * Pre down vs Cancer Untrained * Pre	-0.00714552	Cancer Trained * Pre down vs Cancer Untrained * Pre	0.00648791	-0.199378	8.8212	-2.97005	-0.199378	Cancer Trained * Pre down vs Healthy Aged-matched Trained * Pre	-0.0116994	Cancer Trained * Pre down vs Healthy Aged-matched Trained * Pre	0.0649832	0.135345	3.72622	1.93034	0.135345	Cancer Trained * Post up vs Cancer Untrained * Post	0.0074513	Cancer Trained * Post up vs Cancer Untrained * Post	0.504652	0.0454436	0.458266	0.676953	0.0454436	Cancer Trained * Post up vs Healthy Aged-matched Trained * Post	0.0022666	Cancer Trained * Post up vs Healthy Aged-matched Trained * Post	3.59462	0.220892	0.307253	1
607934	cg22793735	PLOD2	0.0138353	3		ENST00000494950.1	5'UTR	PLOD2		Unclassified_Cell_type_specific	3:145877795-145878544	Island	chr3:145878430-145879287	NM_000935;NM_182943	Body;Body	PLOD2;PLOD2	0.0086089	-0.291992	8.12889	-2.85112	-0.291992	Cancer Trained * Post down vs Cancer Trained * Pre	-0.00486575	Cancer Trained * Post down vs Cancer Trained * Pre	0.370684	-0.085226	0.831024	-0.911605	-0.085226	Healthy Aged-matched Trained * Post down vs Healthy Aged-matched Trained * Pre	-0.00135052	Healthy Aged-matched Trained * Post down vs Healthy Aged-matched Trained * Pre	0.254432	0.126709	1.36065	1.16647	0.126709	Cancer Untrained * Post up vs Cancer Untrained * Pre	0.00195546	Cancer Untrained * Post up vs Cancer Untrained * Pre	0.0180508	0.274901	6.40455	2.53072	0.274901	Cancer Trained * Pre up vs Cancer Untrained * Pre	0.00460063	Cancer Trained * Pre up vs Cancer Untrained * Pre	0.00678769	0.289371	8.7094	2.95117	0.289371	Cancer Trained * Pre up vs Healthy Aged-matched Trained * Pre	0.00463419	Cancer Trained * Pre up vs Healthy Aged-matched Trained * Pre	0.172587	-0.1438	1.97154	-1.40411	-0.1438	Cancer Trained * Post down vs Cancer Untrained * Post	-0.00222057	Cancer Trained * Post down vs Cancer Untrained * Post	0.407523	0.082605	0.709723	0.842451	0.082605	Cancer Trained * Post up vs Healthy Aged-matched Trained * Post	0.00111896	Cancer Trained * Post up vs Healthy Aged-matched Trained * Post	3.59308	0.471074	0.655529	1
317621	cg05913141	PEX11A	0.0138391	15		ENST00000561257.1;ENST00000561224.1;ENST00000557982.1;ENST00000559170.1;ENST00000268130	TSS1500;TSS1500;TSS1500;TSS1500;5'UTR;5'UTR;5'UTR	PEX11A;PEX11A;PEX11A;PEX11A;WDR93;WDR93;WDR93		Promoter_Associated	15:90233464-90234625	S_Shore	chr15:90233530-90234083	NM_003847;NM_001271573;NM_001271572;NM_020212;NM_001284396;NM_001284395	TSS1500;TSS1500;TSS1500;5'UTR;5'UTR;5'UTR	PEX11A;PEX11A;PEX11A;WDR93;WDR93;WDR93	0.989053	-0.00185227	0.000192071	-0.013859	-0.00185227	Cancer Trained * Post down vs Cancer Trained * Pre	-0.000381136	Cancer Trained * Post down vs Cancer Trained * Pre	0.487069	-0.0860661	0.497621	-0.705423	-0.0860661	Healthy Aged-matched Trained * Post down vs Healthy Aged-matched Trained * Pre	-0.013392	Healthy Aged-matched Trained * Post down vs Healthy Aged-matched Trained * Pre	0.523998	0.0916133	0.417656	0.646263	0.0916133	Cancer Untrained * Post up vs Cancer Untrained * Pre	0.0132701	Cancer Untrained * Post up vs Cancer Untrained * Pre	0.412503	-0.118144	0.69458	-0.833415	-0.118144	Cancer Trained * Pre down vs Cancer Untrained * Pre	-0.0194065	Cancer Trained * Pre down vs Cancer Untrained * Pre	0.00340639	-0.414011	10.4681	-3.23544	-0.414011	Cancer Trained * Pre down vs Healthy Aged-matched Trained * Pre	-0.0655401	Cancer Trained * Pre down vs Healthy Aged-matched Trained * Pre	0.125924	-0.211609	2.50682	-1.58329	-0.211609	Cancer Trained * Post down vs Cancer Untrained * Post	-0.0330578	Cancer Trained * Post down vs Cancer Untrained * Post	0.0162428	-0.329798	6.64258	-2.57732	-0.329798	Cancer Trained * Post down vs Healthy Aged-matched Trained * Post	-0.0525292	Cancer Trained * Post down vs Healthy Aged-matched Trained * Post	3.59286	0.802225	1.11642	1
572466	cg22462835		0.013844	6													0.378831	-0.0597985	0.802707	-0.895939	-0.0597985	Cancer Trained * Post down vs Cancer Trained * Pre	-0.0103421	Cancer Trained * Post down vs Cancer Trained * Pre	0.805599	0.015155	0.0618682	0.248733	0.015155	Healthy Aged-matched Trained * Post up vs Healthy Aged-matched Trained * Pre	0.00261984	Healthy Aged-matched Trained * Post up vs Healthy Aged-matched Trained * Pre	0.5547	-0.0423899	0.35855	-0.59879	-0.0423899	Cancer Untrained * Post down vs Cancer Untrained * Pre	-0.00734095	Cancer Untrained * Post down vs Cancer Untrained * Pre	0.272706	0.0793984	1.2579	1.12156	0.0793984	Cancer Trained * Pre up vs Cancer Untrained * Pre	0.0137293	Cancer Trained * Pre up vs Cancer Untrained * Pre	0.00202937	0.220103	11.8636	3.44436	0.220103	Cancer Trained * Pre up vs Healthy Aged-matched Trained * Pre	0.0380825	Cancer Trained * Pre up vs Healthy Aged-matched Trained * Pre	0.361889	0.0619898	0.862616	0.928771	0.0619898	Cancer Trained * Post up vs Cancer Untrained * Post	0.0107282	Cancer Trained * Post up vs Cancer Untrained * Post	0.0319889	0.145149	5.15935	2.27142	0.145149	Cancer Trained * Post up vs Healthy Aged-matched Trained * Post	0.0251205	Cancer Trained * Post up vs Healthy Aged-matched Trained * Post	3.59258	0.20005	0.278422	1
488747	cg20641355	NBN	0.0138516	8		ENST00000523444.1;ENST00000396252.2	3'UTR;3'UTR	NBN;NBN				N_Shelf	chr8:90996372-90996957	NM_002485	Body	NBN	0.000690162	0.276633	14.9819	3.87065	0.276633	Cancer Trained * Post up vs Cancer Trained * Pre	0.0155688	Cancer Trained * Post up vs Cancer Trained * Pre	0.419181	-0.0535903	0.674704	-0.821404	-0.0535903	Healthy Aged-matched Trained * Post down vs Healthy Aged-matched Trained * Pre	-0.00285188	Healthy Aged-matched Trained * Post down vs Healthy Aged-matched Trained * Pre	0.387224	0.0667104	0.774453	0.88003	0.0667104	Cancer Untrained * Post up vs Cancer Untrained * Pre	0.00363649	Cancer Untrained * Post up vs Cancer Untrained * Pre	0.322307	-0.0765408	1.01952	-1.00971	-0.0765408	Cancer Trained * Pre down vs Cancer Untrained * Pre	-0.00464759	Cancer Trained * Pre down vs Cancer Untrained * Pre	0.00702114	-0.20097	8.62601	-2.93701	-0.20097	Cancer Trained * Pre down vs Healthy Aged-matched Trained * Pre	-0.0115836	Cancer Trained * Pre down vs Healthy Aged-matched Trained * Pre	0.0737766	0.133381	3.48298	1.86628	0.133381	Cancer Trained * Post up vs Cancer Untrained * Post	0.00728469	Cancer Trained * Post up vs Cancer Untrained * Post	0.0705554	0.129253	3.56806	1.88893	0.129253	Cancer Trained * Post up vs Healthy Aged-matched Trained * Post	0.00683704	Cancer Trained * Post up vs Healthy Aged-matched Trained * Post	3.59214	0.229352	0.319242	1
369885	cg15199328	UPP2	0.0138551	2										NM_001135098	Body	UPP2	0.102834	0.316238	2.86709	1.69325	0.316238	Cancer Trained * Post up vs Cancer Trained * Pre	0.0272001	Cancer Trained * Post up vs Cancer Trained * Pre	0.913959	-0.0186082	0.0119125	-0.109144	-0.0186082	Healthy Aged-matched Trained * Post down vs Healthy Aged-matched Trained * Pre	-0.00230184	Healthy Aged-matched Trained * Post down vs Healthy Aged-matched Trained * Pre	0.962483	-0.00941179	0.00225738	-0.0475119	-0.00941179	Cancer Untrained * Post down vs Cancer Untrained * Pre	-0.000391664	Cancer Untrained * Post down vs Cancer Untrained * Pre	0.00529851	-0.605023	9.32833	-3.05423	-0.605023	Cancer Trained * Pre down vs Cancer Untrained * Pre	-0.053881	Cancer Trained * Pre down vs Cancer Untrained * Pre	0.00229251	-0.607155	11.5292	-3.39547	-0.607155	Cancer Trained * Pre down vs Healthy Aged-matched Trained * Pre	-0.0549	Cancer Trained * Pre down vs Healthy Aged-matched Trained * Pre	0.147209	-0.279373	2.23759	-1.49586	-0.279373	Cancer Trained * Post down vs Cancer Untrained * Post	-0.0262892	Cancer Trained * Post down vs Cancer Untrained * Post	0.140342	-0.272309	2.31913	-1.52287	-0.272309	Cancer Trained * Post down vs Healthy Aged-matched Trained * Post	-0.0253981	Cancer Trained * Post down vs Healthy Aged-matched Trained * Post	3.59194	1.56612	2.18005	1
185329	cg20143114	PKD2	0.0138618	4		ENST00000506367.1	5'UTR	PKD2						NM_000297	Body	PKD2	0.0160076	0.233452	6.67568	2.58373	0.233452	Cancer Trained * Post up vs Cancer Trained * Pre	0.00828508	Cancer Trained * Post up vs Cancer Trained * Pre	0.122574	-0.131819	2.55408	-1.59815	-0.131819	Healthy Aged-matched Trained * Post down vs Healthy Aged-matched Trained * Pre	-0.00436902	Healthy Aged-matched Trained * Post down vs Healthy Aged-matched Trained * Pre	0.0423423	0.205042	4.57756	2.13952	0.205042	Cancer Untrained * Post up vs Cancer Untrained * Pre	0.00774393	Cancer Untrained * Post up vs Cancer Untrained * Pre	0.749561	0.0309319	0.104174	0.32276	0.0309319	Cancer Trained * Pre up vs Cancer Untrained * Pre	0.00132741	Cancer Trained * Pre up vs Cancer Untrained * Pre	0.00444283	-0.270498	9.77722	-3.12685	-0.270498	Cancer Trained * Pre down vs Healthy Aged-matched Trained * Pre	-0.0096256	Cancer Trained * Pre down vs Healthy Aged-matched Trained * Pre	0.517333	0.0593417	0.43134	0.656765	0.0593417	Cancer Trained * Post up vs Cancer Untrained * Post	0.00186856	Cancer Trained * Post up vs Cancer Untrained * Post	0.283721	0.0947731	1.20021	1.09554	0.0947731	Cancer Trained * Post up vs Healthy Aged-matched Trained * Post	0.0030285	Cancer Trained * Post up vs Healthy Aged-matched Trained * Post	3.59155	0.366516	0.510247	1
34531	cg04533013	ZNF136	0.0138722	19		ENST00000398616.2;ENST00000418338.1;ENST00000343979.4;ENST00000425827.1;ENST00000425827	TSS200;TSS200;5'UTR;1stExon;5'UTR;5'UTR	ZNF136;ZNF136;ZNF136;ZNF136;ZNF136;ZNF136		Promoter_Associated	19:12273340-12275060	Island	chr19:12273794-12274291	NM_003437	TSS200	ZNF136	0.00409818	-0.315971	9.98546	-3.15998	-0.315971	Cancer Trained * Post down vs Cancer Trained * Pre	-0.00557635	Cancer Trained * Post down vs Cancer Trained * Pre	0.743868	0.0301566	0.109149	0.330377	0.0301566	Healthy Aged-matched Trained * Post up vs Healthy Aged-matched Trained * Pre	0.000515146	Healthy Aged-matched Trained * Post up vs Healthy Aged-matched Trained * Pre	0.658456	0.0474475	0.200145	0.447376	0.0474475	Cancer Untrained * Post up vs Cancer Untrained * Pre	0.000871877	Cancer Untrained * Post up vs Cancer Untrained * Pre	0.154241	0.155823	2.15866	1.46924	0.155823	Cancer Trained * Pre up vs Cancer Untrained * Pre	0.00291097	Cancer Trained * Pre up vs Cancer Untrained * Pre	0.00266456	0.319269	11.1218	3.33494	0.319269	Cancer Trained * Pre up vs Healthy Aged-matched Trained * Pre	0.00556094	Cancer Trained * Pre up vs Healthy Aged-matched Trained * Pre	0.0483171	-0.207596	4.31031	-2.07613	-0.207596	Cancer Trained * Post down vs Cancer Untrained * Post	-0.00353725	Cancer Trained * Post down vs Cancer Untrained * Post	0.781361	-0.0268588	0.0787107	-0.280554	-0.0268588	Cancer Trained * Post down vs Healthy Aged-matched Trained * Post	-0.000530556	Cancer Trained * Post down vs Healthy Aged-matched Trained * Post	3.59096	0.448795	0.624896	1
103836	cg02022380	MIR431	0.013873	14		ENST00000385266.1;ENST00000384837.1;ENST00000534062.1;ENST00000534062.1	TSS1500;TSS1500;3'UTR;1stExon	MIR431;MIR433;RTL1;RTL1				N_Shore	chr14:101348385-101348698	NR_029965;NM_001134888;NR_029966;NM_001134888	TSS1500;1stExon;TSS1500;3'UTR	MIR431;RTL1;MIR433;RTL1	0.214319	0.208457	1.62352	1.27418	0.208457	Cancer Trained * Post up vs Cancer Trained * Pre	0.0332303	Cancer Trained * Post up vs Cancer Trained * Pre	0.731467	0.0518291	0.120436	0.347039	0.0518291	Healthy Aged-matched Trained * Post up vs Healthy Aged-matched Trained * Pre	0.00684547	Healthy Aged-matched Trained * Post up vs Healthy Aged-matched Trained * Pre	0.23115	-0.212964	1.50621	-1.22728	-0.212964	Cancer Untrained * Post down vs Cancer Untrained * Pre	-0.0278859	Cancer Untrained * Post down vs Cancer Untrained * Pre	0.00174107	-0.608302	12.2889	-3.50555	-0.608302	Cancer Trained * Pre down vs Cancer Untrained * Pre	-0.0902811	Cancer Trained * Pre down vs Cancer Untrained * Pre	0.00748699	-0.455817	8.46832	-2.91004	-0.455817	Cancer Trained * Pre down vs Healthy Aged-matched Trained * Pre	-0.0709219	Cancer Trained * Pre down vs Healthy Aged-matched Trained * Pre	0.264151	-0.186882	1.30485	-1.1423	-0.186882	Cancer Trained * Post down vs Cancer Untrained * Post	-0.0291649	Cancer Trained * Post down vs Cancer Untrained * Post	0.0676578	-0.29919	3.64846	-1.91009	-0.29919	Cancer Trained * Post down vs Healthy Aged-matched Trained * Post	-0.0445371	Cancer Trained * Post down vs Healthy Aged-matched Trained * Post	3.59091	1.2014	1.67283	1
162812	cg09658755	EPHA1-AS1	0.0138937	7		ENST00000429289.1	5'UTR	AC092214.10						NR_033897	Body	EPHA1-AS1	0.00222499	0.346191	11.6109	3.40748	0.346191	Cancer Trained * Post up vs Cancer Trained * Pre	0.0121228	Cancer Trained * Post up vs Cancer Trained * Pre	0.370859	0.0845157	0.830405	0.911266	0.0845157	Healthy Aged-matched Trained * Post up vs Healthy Aged-matched Trained * Pre	0.0026646	Healthy Aged-matched Trained * Post up vs Healthy Aged-matched Trained * Pre	0.788141	0.0292704	0.0737802	0.271625	0.0292704	Cancer Untrained * Post up vs Cancer Untrained * Pre	0.00134422	Cancer Untrained * Post up vs Cancer Untrained * Pre	0.0392495	-0.234439	4.73306	-2.17556	-0.234439	Cancer Trained * Pre down vs Cancer Untrained * Pre	-0.00842786	Cancer Trained * Pre down vs Cancer Untrained * Pre	0.00618762	-0.290826	8.93902	-2.98982	-0.290826	Cancer Trained * Pre down vs Healthy Aged-matched Trained * Pre	-0.0105667	Cancer Trained * Pre down vs Healthy Aged-matched Trained * Pre	0.424543	0.0824815	0.659093	0.811845	0.0824815	Cancer Trained * Post up vs Cancer Untrained * Post	0.00235075	Cancer Trained * Post up vs Cancer Untrained * Post	0.766896	-0.0291509	0.0898105	-0.299684	-0.0291509	Cancer Trained * Post down vs Healthy Aged-matched Trained * Post	-0.00110844	Cancer Trained * Post down vs Healthy Aged-matched Trained * Post	3.58972	0.463166	0.645129	1
5525	cg13958093	EXOSC9	0.0138942	4		ENST00000512454.1;ENST00000243498.5;ENST00000509980.1;ENST00000379663.3;ENST00000513654	TSS1500;TSS200;TSS200;TSS200;TSS200;TSS200;TSS200	EXOSC9;EXOSC9;EXOSC9;EXOSC9;EXOSC9;EXOSC9;EXOSC9		Unclassified	4:122721947-122723005	Island	chr4:122722335-122722758	NM_001034194;NM_005033	TSS200;TSS200	EXOSC9;EXOSC9	0.00392674	-0.245226	10.0963	-3.17746	-0.245226	Cancer Trained * Post down vs Cancer Trained * Pre	-0.00580111	Cancer Trained * Post down vs Cancer Trained * Pre	0.694269	0.0280148	0.158119	0.397642	0.0280148	Healthy Aged-matched Trained * Post up vs Healthy Aged-matched Trained * Pre	0.000576221	Healthy Aged-matched Trained * Post up vs Healthy Aged-matched Trained * Pre	0.569173	-0.0472232	0.332801	-0.576889	-0.0472232	Cancer Untrained * Post down vs Cancer Untrained * Pre	-0.000974409	Cancer Untrained * Post down vs Cancer Untrained * Pre	0.361207	0.0761376	0.865113	0.930114	0.0761376	Cancer Trained * Pre up vs Cancer Untrained * Pre	0.00197143	Cancer Trained * Pre up vs Cancer Untrained * Pre	0.00252474	0.248028	11.2672	3.35666	0.248028	Cancer Trained * Pre up vs Healthy Aged-matched Trained * Pre	0.0058492	Cancer Trained * Pre up vs Healthy Aged-matched Trained * Pre	0.126897	-0.121866	2.49338	-1.57905	-0.121866	Cancer Trained * Post down vs Cancer Untrained * Post	-0.00285527	Cancer Trained * Post down vs Cancer Untrained * Post	0.735786	-0.0252135	0.116434	-0.341225	-0.0252135	Cancer Trained * Post down vs Healthy Aged-matched Trained * Post	-0.000528131	Cancer Trained * Post down vs Healthy Aged-matched Trained * Post	3.58969	0.267263	0.372265	1
555926	cg13493846		0.0138971	15													0.0598601	0.430249	3.88584	1.97125	0.430249	Cancer Trained * Post up vs Cancer Trained * Pre	0.00823135	Cancer Trained * Post up vs Cancer Trained * Pre	0.413504	-0.165693	0.69157	-0.831607	-0.165693	Healthy Aged-matched Trained * Post down vs Healthy Aged-matched Trained * Pre	-0.00521514	Healthy Aged-matched Trained * Post down vs Healthy Aged-matched Trained * Pre	0.365574	0.213339	0.849244	0.921545	0.213339	Cancer Untrained * Post up vs Cancer Untrained * Pre	0.00679594	Cancer Untrained * Post up vs Cancer Untrained * Pre	0.0258934	-0.548342	5.61042	-2.36863	-0.548342	Cancer Trained * Pre down vs Cancer Untrained * Pre	-0.011633	Cancer Trained * Pre down vs Cancer Untrained * Pre	0.000993106	-0.779011	13.897	-3.72787	-0.779011	Cancer Trained * Pre down vs Healthy Aged-matched Trained * Pre	-0.0187515	Cancer Trained * Pre down vs Healthy Aged-matched Trained * Pre	0.141433	-0.331432	2.30586	-1.51851	-0.331432	Cancer Trained * Post down vs Cancer Untrained * Post	-0.0101975	Cancer Trained * Post down vs Cancer Untrained * Post	0.389341	-0.183069	0.767471	-0.876054	-0.183069	Cancer Trained * Post down vs Healthy Aged-matched Trained * Post	-0.005305	Cancer Trained * Post down vs Healthy Aged-matched Trained * Post	3.58952	2.13747	2.97738	1
554436	cg01872771	BEND2	0.0139033	X		ENST00000380033.4;ENST00000380030.3;ENST00000380033.4;ENST00000380030.3	1stExon;1stExon;5'UTR;5'UTR	BEND2;BEND2;BEND2;BEND2				Island	chrX:18238232-18239070	NM_153346;NM_153346	1stExon;5'UTR	BEND2;BEND2	0.000921635	0.374187	14.1169	3.75725	0.374187	Cancer Trained * Post up vs Cancer Trained * Pre	0.0124701	Cancer Trained * Post up vs Cancer Trained * Pre	0.997749	0.000259082	8.12113e-06	0.00284976	0.000259082	Healthy Aged-matched Trained * Post up vs Healthy Aged-matched Trained * Pre	-0.000264068	Healthy Aged-matched Trained * Post down vs Healthy Aged-matched Trained * Pre	0.326081	-0.105813	1.00342	-1.00171	-0.105813	Cancer Untrained * Post down vs Cancer Untrained * Pre	-0.00350913	Cancer Untrained * Post down vs Cancer Untrained * Pre	0.0134469	-0.280971	7.07508	-2.6599	-0.280971	Cancer Trained * Pre down vs Cancer Untrained * Pre	-0.00962279	Cancer Trained * Pre down vs Cancer Untrained * Pre	0.00457079	-0.297035	9.70436	-3.11518	-0.297035	Cancer Trained * Pre down vs Healthy Aged-matched Trained * Pre	-0.0101393	Cancer Trained * Pre down vs Healthy Aged-matched Trained * Pre	0.0566521	0.199029	3.99387	1.99847	0.199029	Cancer Trained * Post up vs Cancer Untrained * Post	0.00635643	Cancer Trained * Post up vs Cancer Untrained * Post	0.427608	0.0768924	0.650306	0.806416	0.0768924	Cancer Trained * Post up vs Healthy Aged-matched Trained * Post	0.00259487	Cancer Trained * Post up vs Healthy Aged-matched Trained * Post	3.58917	0.444981	0.619894	1
230415	cg03601351	CLDN1	0.0139033	3	CDMR	ENST00000468220.1	TSS1500	CLDN16				N_Shore	chr3:190039817-190040465	NM_021101	Body	CLDN1	0.00278426	0.447265	11.0038	3.31719	0.447265	Cancer Trained * Post up vs Cancer Trained * Pre	0.0166145	Cancer Trained * Post up vs Cancer Trained * Pre	0.544928	0.0755425	0.376683	0.613745	0.0755425	Healthy Aged-matched Trained * Post up vs Healthy Aged-matched Trained * Pre	0.00223519	Healthy Aged-matched Trained * Post up vs Healthy Aged-matched Trained * Pre	0.722756	0.0513127	0.128739	0.358802	0.0513127	Cancer Untrained * Post up vs Cancer Untrained * Pre	0.00247258	Cancer Untrained * Post up vs Cancer Untrained * Pre	0.206589	-0.185437	1.68133	-1.29666	-0.185437	Cancer Trained * Pre down vs Cancer Untrained * Pre	-0.00723928	Cancer Trained * Pre down vs Cancer Untrained * Pre	0.00684002	-0.380558	8.69043	-2.94795	-0.380558	Cancer Trained * Pre down vs Healthy Aged-matched Trained * Pre	-0.0144633	Cancer Trained * Pre down vs Healthy Aged-matched Trained * Pre	0.131021	0.210515	2.43769	1.56131	0.210515	Cancer Trained * Post up vs Cancer Untrained * Post	0.00690267	Cancer Trained * Post up vs Cancer Untrained * Post	0.945979	-0.00883512	0.0046841	-0.0684405	-0.00883512	Cancer Trained * Post down vs Healthy Aged-matched Trained * Post	-8.39571e-05	Cancer Trained * Post down vs Healthy Aged-matched Trained * Post	3.58916	0.815627	1.13623	1
646433	cg20765700	RIMBP2	0.0139054	12		ENST00000261655.4	3'UTR	RIMBP2		Unclassified_Cell_type_specific	12:130881184-130881380			NM_015347	3'UTR	RIMBP2	0.001205	0.434615	13.3341	3.65159	0.434615	Cancer Trained * Post up vs Cancer Trained * Pre	0.0574204	Cancer Trained * Post up vs Cancer Trained * Pre	0.282283	-0.119396	1.20758	-1.0989	-0.119396	Healthy Aged-matched Trained * Post down vs Healthy Aged-matched Trained * Pre	-0.0146785	Healthy Aged-matched Trained * Post down vs Healthy Aged-matched Trained * Pre	0.900503	0.0159444	0.0159521	0.126302	0.0159444	Cancer Untrained * Post up vs Cancer Untrained * Pre	0.00188604	Cancer Untrained * Post up vs Cancer Untrained * Pre	0.335114	-0.124071	0.965929	-0.982817	-0.124071	Cancer Trained * Pre down vs Cancer Untrained * Pre	-0.0171692	Cancer Trained * Pre down vs Cancer Untrained * Pre	0.00561226	-0.345324	9.1833	-3.0304	-0.345324	Cancer Trained * Pre down vs Healthy Aged-matched Trained * Pre	-0.0459602	Cancer Trained * Pre down vs Healthy Aged-matched Trained * Pre	0.0204485	0.294599	6.12659	2.4752	0.294599	Cancer Trained * Post up vs Cancer Untrained * Post	0.0383652	Cancer Trained * Post up vs Cancer Untrained * Post	0.0789952	0.208686	3.35376	1.83133	0.208686	Cancer Trained * Post up vs Healthy Aged-matched Trained * Post	0.0261386	Cancer Trained * Post up vs Healthy Aged-matched Trained * Post	3.58904	0.635525	0.885368	1
440959	cg08480739	UNC93B1	0.0139114	11		ENST00000533966.1;ENST00000530331.1	3'UTR;3'UTR	UNC93B1;UNC93B1				Island	chr11:67764918-67765256	NM_030930	Body	UNC93B1	0.187444	0.318432	1.83682	1.35529	0.318432	Cancer Trained * Post up vs Cancer Trained * Pre	0.0282398	Cancer Trained * Post up vs Cancer Trained * Pre	0.956732	-0.0117541	0.00300324	-0.0548019	-0.0117541	Healthy Aged-matched Trained * Post down vs Healthy Aged-matched Trained * Pre	-0.001063	Healthy Aged-matched Trained * Post down vs Healthy Aged-matched Trained * Pre	0.538918	-0.155259	0.388145	-0.623013	-0.155259	Cancer Untrained * Post down vs Cancer Untrained * Pre	-0.00997284	Cancer Untrained * Post down vs Cancer Untrained * Pre	0.00830997	-0.714245	8.21438	-2.86607	-0.714245	Cancer Trained * Pre down vs Cancer Untrained * Pre	-0.0519535	Cancer Trained * Pre down vs Cancer Untrained * Pre	0.00194227	-0.778761	11.9848	-3.4619	-0.778761	Cancer Trained * Pre down vs Healthy Aged-matched Trained * Pre	-0.0552949	Cancer Trained * Pre down vs Healthy Aged-matched Trained * Pre	0.315721	-0.240554	1.04823	-1.02383	-0.240554	Cancer Trained * Post down vs Cancer Untrained * Post	-0.0137409	Cancer Trained * Post down vs Cancer Untrained * Post	0.0571572	-0.448575	3.97641	-1.99409	-0.448575	Cancer Trained * Post down vs Healthy Aged-matched Trained * Post	-0.0259921	Cancer Trained * Post down vs Healthy Aged-matched Trained * Post	3.5887	2.47636	3.45023	1
251832	cg01386121	C16orf65	0.0139372	16		ENST00000537222.2;ENST00000523914.1;ENST00000286143.6	TSS200;TSS200;TSS200	PDZD9;PDZD9;PDZD9		Unclassified	16:22012172-22013052			NM_173806	TSS200	C16orf65	0.0404684	-0.352552	4.67019	-2.16106	-0.352552	Cancer Trained * Post down vs Cancer Trained * Pre	-0.0138023	Cancer Trained * Post down vs Cancer Trained * Pre	0.393149	0.129405	0.755046	0.868934	0.129405	Healthy Aged-matched Trained * Post up vs Healthy Aged-matched Trained * Pre	0.00445495	Healthy Aged-matched Trained * Post up vs Healthy Aged-matched Trained * Pre	0.249595	-0.203965	1.38946	-1.17875	-0.203965	Cancer Untrained * Post down vs Cancer Untrained * Pre	-0.00593987	Cancer Untrained * Post down vs Cancer Untrained * Pre	0.0175321	0.440135	6.47005	2.54363	0.440135	Cancer Trained * Pre up vs Cancer Untrained * Pre	0.0173389	Cancer Trained * Pre up vs Cancer Untrained * Pre	0.00295117	0.514445	10.8481	3.29365	0.514445	Cancer Trained * Pre up vs Healthy Aged-matched Trained * Pre	0.0193048	Cancer Trained * Pre up vs Healthy Aged-matched Trained * Pre	0.0860502	0.291548	3.19379	1.78712	0.291548	Cancer Trained * Post up vs Cancer Untrained * Post	0.00947651	Cancer Trained * Post up vs Cancer Untrained * Post	0.836916	0.0324877	0.0432628	0.207997	0.0324877	Cancer Trained * Post up vs Healthy Aged-matched Trained * Post	0.00104755	Cancer Trained * Post up vs Healthy Aged-matched Trained * Post	3.58722	1.19338	1.66338	1
615499	cg12323361	CD86	0.0139675	3		ENST00000469710.1;ENST00000478390.1;ENST00000483949.1;ENST00000482356.1;ENST00000393627	5'UTR;5'UTR;5'UTR;5'UTR;5'UTR	CD86;CD86;CD86;CD86;CD86		Unclassified_Cell_type_specific	3:121798279-121798762			NM_006889;NM_175862	5'UTR;Body	CD86;CD86	0.537823	0.112854	0.390261	0.624709	0.112854	Cancer Trained * Post up vs Cancer Trained * Pre	0.0127711	Cancer Trained * Post up vs Cancer Trained * Pre	0.801208	-0.0419661	0.0647592	-0.254478	-0.0419661	Healthy Aged-matched Trained * Post down vs Healthy Aged-matched Trained * Pre	-0.0052822	Healthy Aged-matched Trained * Post down vs Healthy Aged-matched Trained * Pre	0.461779	-0.143213	0.558645	-0.747426	-0.143213	Cancer Untrained * Post down vs Cancer Untrained * Pre	-0.0104961	Cancer Untrained * Post down vs Cancer Untrained * Pre	0.0165119	-0.492451	6.60536	-2.57009	-0.492451	Cancer Trained * Pre down vs Cancer Untrained * Pre	-0.0486722	Cancer Trained * Pre down vs Cancer Untrained * Pre	0.00287453	-0.571509	10.9184	-3.3043	-0.571509	Cancer Trained * Pre down vs Healthy Aged-matched Trained * Pre	-0.0611384	Cancer Trained * Pre down vs Healthy Aged-matched Trained * Pre	0.2026	-0.236384	1.71222	-1.30852	-0.236384	Cancer Trained * Post down vs Cancer Untrained * Post	-0.025405	Cancer Trained * Post down vs Cancer Untrained * Post	0.0236816	-0.416689	5.80412	-2.40917	-0.416689	Cancer Trained * Post down vs Healthy Aged-matched Trained * Post	-0.0430851	Cancer Trained * Post down vs Healthy Aged-matched Trained * Post	3.58549	1.46263	2.03966	1
199383	cg16701192	CREB5	0.0139845	7	DMR	ENST00000469531.1;ENST00000478078.1;ENST00000482692.1;ENST00000424599.1;ENST00000396299	TSS200;TSS200;TSS200;TSS200;5'UTR	CREB5;CREB5;CREB5;CREB5;CREB5		Unclassified	7:28448562-28449670	Island	chr7:28448716-28450028	NM_182899	5'UTR	CREB5	0.134173	-0.24588	2.39652	-1.54807	-0.24588	Cancer Trained * Post down vs Cancer Trained * Pre	-0.00541877	Cancer Trained * Post down vs Cancer Trained * Pre	0.343962	0.139865	0.930538	0.964644	0.139865	Healthy Aged-matched Trained * Post up vs Healthy Aged-matched Trained * Pre	0.00272755	Healthy Aged-matched Trained * Post up vs Healthy Aged-matched Trained * Pre	0.873187	0.0271662	0.026004	0.161257	0.0271662	Cancer Untrained * Post up vs Cancer Untrained * Pre	0.000188798	Cancer Untrained * Post up vs Cancer Untrained * Pre	0.324996	0.169139	1.00802	1.004	0.169139	Cancer Trained * Pre up vs Cancer Untrained * Pre	0.00362717	Cancer Trained * Pre up vs Cancer Untrained * Pre	0.00111071	0.560184	13.5701	3.68376	0.560184	Cancer Trained * Pre up vs Healthy Aged-matched Trained * Pre	0.0114472	Cancer Trained * Pre up vs Healthy Aged-matched Trained * Pre	0.518955	-0.103907	0.427981	-0.654203	-0.103907	Cancer Trained * Post down vs Cancer Untrained * Post	-0.0019804	Cancer Trained * Post down vs Cancer Untrained * Post	0.262198	0.174438	1.31585	1.14711	0.174438	Cancer Trained * Post up vs Healthy Aged-matched Trained * Post	0.00330088	Cancer Trained * Post up vs Healthy Aged-matched Trained * Post	3.58452	1.13033	1.57669	1
121301	cg08093216	RTBDN	0.0139947	19		ENST00000393233.2	5'UTR	RTBDN		Unclassified_Cell_type_specific	19:12944293-12945655	Island	chr19:12944528-12945299	NM_031429	Body	RTBDN	0.00613723	-0.627903	8.9594	-2.99323	-0.627903	Cancer Trained * Post down vs Cancer Trained * Pre	-0.0240185	Cancer Trained * Post down vs Cancer Trained * Pre	0.518872	-0.125303	0.428152	-0.654333	-0.125303	Healthy Aged-matched Trained * Post down vs Healthy Aged-matched Trained * Pre	-0.00298656	Healthy Aged-matched Trained * Post down vs Healthy Aged-matched Trained * Pre	0.484968	-0.157722	0.502486	-0.708863	-0.157722	Cancer Untrained * Post down vs Cancer Untrained * Pre	-0.00488413	Cancer Untrained * Post down vs Cancer Untrained * Pre	0.0889877	0.393741	3.13157	1.76963	0.393741	Cancer Trained * Pre up vs Cancer Untrained * Pre	0.016669	Cancer Trained * Pre up vs Cancer Untrained * Pre	0.0033962	0.650064	10.476	3.23666	0.650064	Cancer Trained * Pre up vs Healthy Aged-matched Trained * Pre	0.0244978	Cancer Trained * Pre up vs Healthy Aged-matched Trained * Pre	0.71863	-0.0764402	0.132781	-0.364392	-0.0764402	Cancer Trained * Post down vs Cancer Untrained * Post	-0.00246541	Cancer Trained * Post down vs Cancer Untrained * Post	0.469646	0.147464	0.539078	0.734219	0.147464	Cancer Trained * Post up vs Healthy Aged-matched Trained * Post	0.00346581	Cancer Trained * Post up vs Healthy Aged-matched Trained * Post	3.58393	1.97141	2.75034	1
276444	cg08739423	NDUFB4	0.0140128	3		ENST00000184266.2;ENST00000485064.1;ENST00000492739.1;ENST00000461682.1;ENST00000491335	TSS200;TSS200;TSS200;TSS200;TSS200	NDUFB4;NDUFB4;NDUFB4;NDUFB4;NDUFB4		Promoter_Associated	3:120314473-120315561	Island	chr3:120314958-120315490	NM_004547;NM_001168331	TSS200;TSS200	NDUFB4;NDUFB4	0.239867	-0.13634	1.44961	-1.204	-0.13634	Cancer Trained * Post down vs Cancer Trained * Pre	-0.00356567	Cancer Trained * Post down vs Cancer Trained * Pre	0.235504	0.125657	1.4776	1.21557	0.125657	Healthy Aged-matched Trained * Post up vs Healthy Aged-matched Trained * Pre	0.00265731	Healthy Aged-matched Trained * Post up vs Healthy Aged-matched Trained * Pre	0.0769907	-0.221541	3.40221	-1.84451	-0.221541	Cancer Untrained * Post down vs Cancer Untrained * Pre	-0.00559929	Cancer Untrained * Post down vs Cancer Untrained * Pre	0.809462	-0.0292689	0.0593836	-0.243687	-0.0292689	Cancer Trained * Pre down vs Cancer Untrained * Pre	-0.000666632	Cancer Trained * Pre down vs Cancer Untrained * Pre	0.00235754	0.366913	11.4531	3.38424	0.366913	Cancer Trained * Pre up vs Healthy Aged-matched Trained * Pre	0.00850382	Cancer Trained * Pre up vs Healthy Aged-matched Trained * Pre	0.625668	0.0559321	0.243966	0.493929	0.0559321	Cancer Trained * Post up vs Cancer Untrained * Post	0.00136698	Cancer Trained * Post up vs Cancer Untrained * Post	0.342462	0.104917	0.93645	0.967703	0.104917	Cancer Trained * Post up vs Healthy Aged-matched Trained * Post	0.00228083	Cancer Trained * Post up vs Healthy Aged-matched Trained * Post	3.5829	0.5743	0.801445	1
692204	cg12126037	FMN2	0.0140395	1		ENST00000319653.9;ENST00000447095.1	1stExon;5'UTR	FMN2;FMN2		Unclassified_Cell_type_specific	1:240255647-240256492	Island	chr1:240254959-240257063	NM_020066;NM_001305424	1stExon;1stExon	FMN2;FMN2	0.000457045	-0.631869	16.2522	-4.0314	-0.631869	Cancer Trained * Post down vs Cancer Trained * Pre	-0.0190066	Cancer Trained * Post down vs Cancer Trained * Pre	0.850433	0.027261	0.0363013	0.190529	0.027261	Healthy Aged-matched Trained * Post up vs Healthy Aged-matched Trained * Pre	0.00115088	Healthy Aged-matched Trained * Post up vs Healthy Aged-matched Trained * Pre	0.974544	-0.00535812	0.00103879	-0.0322303	-0.00535812	Cancer Untrained * Post down vs Cancer Untrained * Pre	-0.000145866	Cancer Untrained * Post down vs Cancer Untrained * Pre	0.0965669	0.287049	2.98137	1.72666	0.287049	Cancer Trained * Pre up vs Cancer Untrained * Pre	0.00917676	Cancer Trained * Pre up vs Cancer Untrained * Pre	0.00811075	0.431634	8.27324	2.87632	0.431634	Cancer Trained * Pre up vs Healthy Aged-matched Trained * Pre	0.0135017	Cancer Trained * Pre up vs Healthy Aged-matched Trained * Pre	0.0400658	-0.339462	4.69072	-2.16581	-0.339462	Cancer Trained * Post down vs Cancer Untrained * Post	-0.009684	Cancer Trained * Post down vs Cancer Untrained * Post	0.142064	-0.227497	2.29824	-1.51599	-0.227497	Cancer Trained * Post down vs Healthy Aged-matched Trained * Post	-0.00665584	Cancer Trained * Post down vs Healthy Aged-matched Trained * Post	3.58138	1.09978	1.53541	1
778445	cg21268503	HMHB1	0.0140429	5		ENST00000289448.2;ENST00000503323.1	TSS200;5'UTR	HMHB1;CTB-57H20.1						NM_021182	TSS200	HMHB1	0.690853	0.0399948	0.161878	0.40234	0.0399948	Cancer Trained * Post up vs Cancer Trained * Pre	0.006508	Cancer Trained * Post up vs Cancer Trained * Pre	0.318897	0.0922868	1.03428	1.017	0.0922868	Healthy Aged-matched Trained * Post up vs Healthy Aged-matched Trained * Pre	0.0145378	Healthy Aged-matched Trained * Post up vs Healthy Aged-matched Trained * Pre	0.959722	-0.00537837	0.00260212	-0.0510109	-0.00537837	Cancer Untrained * Post down vs Cancer Untrained * Pre	-0.00123507	Cancer Untrained * Post down vs Cancer Untrained * Pre	0.0727195	0.197545	3.51043	1.87361	0.197545	Cancer Trained * Pre up vs Cancer Untrained * Pre	0.0304564	Cancer Trained * Pre up vs Cancer Untrained * Pre	0.00566129	0.28807	9.16144	3.02679	0.28807	Cancer Trained * Pre up vs Healthy Aged-matched Trained * Pre	0.0449508	Cancer Trained * Pre up vs Healthy Aged-matched Trained * Pre	0.0219357	0.242919	5.97173	2.44371	0.242919	Cancer Trained * Post up vs Cancer Untrained * Post	0.0381995	Cancer Trained * Post up vs Cancer Untrained * Post	0.0203503	0.235778	6.13726	2.47735	0.235778	Cancer Trained * Post up vs Healthy Aged-matched Trained * Post	0.036921	Cancer Trained * Post up vs Healthy Aged-matched Trained * Post	3.58119	0.442343	0.617592	1
217457	cg13668646	GPR116	0.0140512	6										NM_015234;NM_001098518	Body;Body	GPR116;GPR116	0.000621484	0.289747	15.3007	3.91162	0.289747	Cancer Trained * Post up vs Cancer Trained * Pre	0.0117553	Cancer Trained * Post up vs Cancer Trained * Pre	0.465765	-0.050087	0.548663	-0.740718	-0.050087	Healthy Aged-matched Trained * Post down vs Healthy Aged-matched Trained * Pre	-0.00165929	Healthy Aged-matched Trained * Post down vs Healthy Aged-matched Trained * Pre	0.540652	-0.0487376	0.384814	-0.620334	-0.0487376	Cancer Untrained * Post down vs Cancer Untrained * Pre	-0.00178659	Cancer Untrained * Post down vs Cancer Untrained * Pre	0.0398334	-0.170377	4.70267	-2.16857	-0.170377	Cancer Trained * Pre down vs Cancer Untrained * Pre	-0.00690996	Cancer Trained * Pre down vs Cancer Untrained * Pre	0.00397978	-0.224956	10.0614	-3.17198	-0.224956	Cancer Trained * Pre down vs Healthy Aged-matched Trained * Pre	-0.0090182	Cancer Trained * Pre down vs Healthy Aged-matched Trained * Pre	0.0321237	0.168107	5.15049	2.26947	0.168107	Cancer Trained * Post up vs Cancer Untrained * Post	0.00663197	Cancer Trained * Post up vs Cancer Untrained * Post	0.117818	0.114878	2.62382	1.61982	0.114878	Cancer Trained * Post up vs Healthy Aged-matched Trained * Post	0.00439644	Cancer Trained * Post up vs Healthy Aged-matched Trained * Post	3.58072	0.245587	0.34293	1
280863	cg24219978	NCAPD2	0.014088	12		ENST00000229238.3;ENST00000543959.1;ENST00000537701.1;ENST00000543164.1;ENST00000543703	TSS200;1stExon;3'UTR;3'UTR;3'UTR;3'UTR;TSS1500;TSS1500;TSS1500;TSS1500;5'UTR;1stExon;5'	MRPL51;MRPL51;MRPL51;MRPL51;MRPL51;MRPL51;NCAPD2;NCAPD2;NCAPD2;MRPL51;NCAPD2;NCAPD2;NCA		Promoter_Associated	12:6601811-6603665	S_Shore	chr12:6602360-6602586	NM_014865;NM_016497	TSS1500;TSS1500	NCAPD2;MRPL51	0.0594957	-0.269498	3.89778	-1.97428	-0.269498	Cancer Trained * Post down vs Cancer Trained * Pre	-0.00566769	Cancer Trained * Post down vs Cancer Trained * Pre	0.652634	-0.0567686	0.207541	-0.455566	-0.0567686	Healthy Aged-matched Trained * Post down vs Healthy Aged-matched Trained * Pre	-0.00101406	Healthy Aged-matched Trained * Post down vs Healthy Aged-matched Trained * Pre	0.390359	-0.126563	0.764133	-0.874147	-0.126563	Cancer Untrained * Post down vs Cancer Untrained * Pre	-0.00204824	Cancer Untrained * Post down vs Cancer Untrained * Pre	0.0896458	0.255657	3.11796	1.76577	0.255657	Cancer Trained * Pre up vs Cancer Untrained * Pre	0.00558575	Cancer Trained * Pre up vs Cancer Untrained * Pre	0.0024761	0.439717	11.3199	3.3645	0.439717	Cancer Trained * Pre up vs Healthy Aged-matched Trained * Pre	0.00887738	Cancer Trained * Pre up vs Healthy Aged-matched Trained * Pre	0.41674	0.112723	0.681913	0.82578	0.112723	Cancer Trained * Post up vs Cancer Untrained * Post	0.0019663	Cancer Trained * Post up vs Cancer Untrained * Post	0.0947314	0.226987	3.01647	1.7368	0.226987	Cancer Trained * Post up vs Healthy Aged-matched Trained * Post	0.00422374	Cancer Trained * Post up vs Healthy Aged-matched Trained * Post	3.57863	0.833529	1.16459	1
303632	cg25818763	DCC	0.0140907	18						Unclassified_Cell_type_specific	18:49871979-49872141	S_Shelf	chr18:49868377-49868759	NM_005215	Body	DCC	0.105496	0.234795	2.82097	1.67958	0.234795	Cancer Trained * Post up vs Cancer Trained * Pre	0.0405349	Cancer Trained * Post up vs Cancer Trained * Pre	0.271414	-0.143523	1.26487	-1.12466	-0.143523	Healthy Aged-matched Trained * Post down vs Healthy Aged-matched Trained * Pre	-0.0246101	Healthy Aged-matched Trained * Post down vs Healthy Aged-matched Trained * Pre	0.641011	-0.0699875	0.222797	-0.472014	-0.0699875	Cancer Untrained * Post down vs Cancer Untrained * Pre	-0.0122885	Cancer Untrained * Post down vs Cancer Untrained * Pre	0.937681	-0.01171	0.00623715	-0.0789756	-0.01171	Cancer Trained * Pre down vs Cancer Untrained * Pre	-0.0023064	Cancer Trained * Pre down vs Cancer Untrained * Pre	0.00646046	-0.397757	8.83172	-2.97182	-0.397757	Cancer Trained * Pre down vs Healthy Aged-matched Trained * Pre	-0.0685526	Cancer Trained * Pre down vs Healthy Aged-matched Trained * Pre	0.0463242	0.293072	4.39512	2.09646	0.293072	Cancer Trained * Post up vs Cancer Untrained * Post	0.0505171	Cancer Trained * Post up vs Cancer Untrained * Post	0.885689	-0.0194389	0.0210937	-0.145237	-0.0194389	Cancer Trained * Post down vs Healthy Aged-matched Trained * Post	-0.00340752	Cancer Trained * Post down vs Healthy Aged-matched Trained * Post	3.57848	0.874152	1.2214	1
124628	cg07513231	TMEM55B	0.0140967	14		ENST00000557041.1;ENST00000557041.1;ENST00000554028.1;ENST00000556093.1;ENST00000398020	3'UTR;1stExon;TSS1500;TSS1500;1stExon;1stExon	TMEM55B;TMEM55B;TMEM55B;TMEM55B;TMEM55B;TMEM55B		Promoter_Associated	14:20929046-20930352	Island	chr14:20929157-20929708	NM_001100814;NM_144568	1stExon;1stExon	TMEM55B;TMEM55B	0.00242036	-0.391599	11.3816	-3.37366	-0.391599	Cancer Trained * Post down vs Cancer Trained * Pre	-0.00420636	Cancer Trained * Post down vs Cancer Trained * Pre	0.639256	-0.0502799	0.225159	-0.474509	-0.0502799	Healthy Aged-matched Trained * Post down vs Healthy Aged-matched Trained * Pre	-0.000384764	Healthy Aged-matched Trained * Post down vs Healthy Aged-matched Trained * Pre	0.514447	-0.0814212	0.437363	-0.661334	-0.0814212	Cancer Untrained * Post down vs Cancer Untrained * Pre	-0.00081546	Cancer Untrained * Post down vs Cancer Untrained * Pre	0.0600651	0.242485	3.87916	1.96956	0.242485	Cancer Trained * Pre up vs Cancer Untrained * Pre	0.00284014	Cancer Trained * Pre up vs Cancer Untrained * Pre	0.00335419	0.360264	10.5087	3.24172	0.360264	Cancer Trained * Pre up vs Healthy Aged-matched Trained * Pre	0.00401216	Cancer Trained * Pre up vs Healthy Aged-matched Trained * Pre	0.564997	-0.0676927	0.340097	-0.583178	-0.0676927	Cancer Trained * Post down vs Cancer Untrained * Post	-0.000550766	Cancer Trained * Post down vs Cancer Untrained * Post	0.866011	0.0189452	0.0290607	0.170472	0.0189452	Cancer Trained * Post up vs Healthy Aged-matched Trained * Post	0.000190564	Cancer Trained * Post up vs Healthy Aged-matched Trained * Post	3.57814	0.602626	0.842093	1
753883	cg19789762	ECSIT	0.0140976	19		ENST00000252440.6	TSS200	ECSIT		Promoter_Associated	19:11639340-11640306	S_Shore	chr19:11639614-11639897	NM_001142464;NR_024551;NM_001142465;NM_016581	TSS200;TSS1500;TSS200;TSS200	ECSIT;ECSIT;ECSIT;ECSIT	0.00306241	-0.61043	10.7496	-3.27866	-0.61043	Cancer Trained * Post down vs Cancer Trained * Pre	-0.021177	Cancer Trained * Post down vs Cancer Trained * Pre	0.927845	-0.015547	0.00836747	-0.0914739	-0.015547	Healthy Aged-matched Trained * Post down vs Healthy Aged-matched Trained * Pre	-0.000500845	Healthy Aged-matched Trained * Post down vs Healthy Aged-matched Trained * Pre	0.662413	-0.0872503	0.195211	-0.441826	-0.0872503	Cancer Untrained * Post down vs Cancer Untrained * Pre	-0.00202716	Cancer Untrained * Post down vs Cancer Untrained * Pre	0.172592	0.277276	1.97149	1.4041	0.277276	Cancer Trained * Pre up vs Cancer Untrained * Pre	0.0109009	Cancer Trained * Pre up vs Cancer Untrained * Pre	0.00273508	0.592593	11.0516	3.32439	0.592593	Cancer Trained * Pre up vs Healthy Aged-matched Trained * Pre	0.0199655	Cancer Trained * Pre up vs Healthy Aged-matched Trained * Pre	0.198543	-0.245903	1.74442	-1.32077	-0.245903	Cancer Trained * Post down vs Cancer Untrained * Post	-0.00824896	Cancer Trained * Post down vs Cancer Untrained * Post	0.989856	-0.00228922	0.000164924	-0.0128423	-0.00228922	Cancer Trained * Post down vs Healthy Aged-matched Trained * Post	-0.000710667	Cancer Trained * Post down vs Healthy Aged-matched Trained * Post	3.57809	1.55038	2.1665	1
364830	cg26987551	ZNF384	0.014102	12		ENST00000535485.1;ENST00000396795.1;ENST00000540915.1;ENST00000355772.4;ENST00000537248	TSS1500;TSS1500;TSS1500;TSS200;TSS200;TSS200;TSS200;TSS1500;TSS1500;TSS1500;TSS1500;TSS	ZNF384;ZNF384;ZNF384;ZNF384;ZNF384;ZNF384;ZNF384;ZNF384;ZNF384;ZNF384;ZNF384;ZNF384;ZNF		Unclassified	12:6797568-6799144	Island	chr12:6798113-6798922	NM_001039916;NM_001039920;NM_001135734;NM_001039918;NM_001039917;NM_133476;NM_001039919	TSS1500;TSS200;TSS200;TSS1500;TSS200;TSS1500;TSS200	ZNF384;ZNF384;ZNF384;ZNF384;ZNF384;ZNF384;ZNF384	0.00188555	-0.504793	12.0669	-3.47374	-0.504793	Cancer Trained * Post down vs Cancer Trained * Pre	-0.0173096	Cancer Trained * Post down vs Cancer Trained * Pre	0.978599	0.00359424	0.000734115	0.0270945	0.00359424	Healthy Aged-matched Trained * Post up vs Healthy Aged-matched Trained * Pre	0.000105584	Healthy Aged-matched Trained * Post up vs Healthy Aged-matched Trained * Pre	0.396624	-0.132935	0.743866	-0.862476	-0.132935	Cancer Untrained * Post down vs Cancer Untrained * Pre	-0.00364229	Cancer Untrained * Post down vs Cancer Untrained * Pre	0.0539497	0.311727	4.09038	2.02247	0.311727	Cancer Trained * Pre up vs Cancer Untrained * Pre	0.011515	Cancer Trained * Pre up vs Cancer Untrained * Pre	0.00217044	0.475468	11.6789	3.41743	0.475468	Cancer Trained * Pre up vs Healthy Aged-matched Trained * Pre	0.0162342	Cancer Trained * Pre up vs Healthy Aged-matched Trained * Pre	0.68255	-0.0601318	0.171229	-0.413798	-0.0601318	Cancer Trained * Post down vs Cancer Untrained * Post	-0.00215231	Cancer Trained * Post down vs Cancer Untrained * Post	0.814889	-0.0329193	0.0559834	-0.236608	-0.0329193	Cancer Trained * Post down vs Healthy Aged-matched Trained * Post	-0.00118095	Cancer Trained * Post down vs Healthy Aged-matched Trained * Post	3.57784	0.944414	1.31981	1
714701	cg09479314		0.0141049	8		ENST00000521218.1	TSS200	CTA-398F10.2									0.672373	-0.051785	0.183115	-0.42792	-0.051785	Cancer Trained * Post down vs Cancer Trained * Pre	-0.00822998	Cancer Trained * Post down vs Cancer Trained * Pre	0.655367	-0.049902	0.204049	-0.451718	-0.049902	Healthy Aged-matched Trained * Post down vs Healthy Aged-matched Trained * Pre	-0.00874649	Healthy Aged-matched Trained * Post down vs Healthy Aged-matched Trained * Pre	0.808601	-0.0314231	0.0599324	-0.244811	-0.0314231	Cancer Untrained * Post down vs Cancer Untrained * Pre	-0.00561775	Cancer Untrained * Post down vs Cancer Untrained * Pre	0.0470903	-0.268079	4.36204	-2.08855	-0.268079	Cancer Trained * Pre down vs Cancer Untrained * Pre	-0.0456421	Cancer Trained * Pre down vs Cancer Untrained * Pre	0.00981426	-0.323889	7.81446	-2.79544	-0.323889	Cancer Trained * Pre down vs Healthy Aged-matched Trained * Pre	-0.0552655	Cancer Trained * Pre down vs Healthy Aged-matched Trained * Pre	0.0250611	-0.288441	5.68108	-2.3835	-0.288441	Cancer Trained * Post down vs Cancer Untrained * Post	-0.0482544	Cancer Trained * Post down vs Cancer Untrained * Post	0.00944693	-0.325772	7.90558	-2.81169	-0.325772	Cancer Trained * Post down vs Healthy Aged-matched Trained * Post	-0.054749	Cancer Trained * Post down vs Healthy Aged-matched Trained * Post	3.57768	0.654929	0.915299	1
108114	cg09027674	PNKD	0.0141049	2		ENST00000469689.1;ENST00000472650.1;ENST00000447885.1;ENST00000420660.1;ENST00000489767	TSS1500;TSS1500;TSS1500;TSS1500;TSS200;TSS200;TSS200;TSS200;TSS200;TSS200;TSS1500	PNKD;PNKD;AAMP;AAMP;AAMP;AAMP;AAMP;PNKD;AAMP;PNKD;AAMP		Promoter_Associated	2:219134202-219135636	Island	chr2:219134787-219135393	NM_001077399;NM_015488;NM_001087;NM_001302545	TSS200;TSS200;TSS200;TSS200	PNKD;PNKD;AAMP;AAMP	0.00588553	-0.347778	9.06402	-3.01065	-0.347778	Cancer Trained * Post down vs Cancer Trained * Pre	-0.00442273	Cancer Trained * Post down vs Cancer Trained * Pre	0.748132	-0.0342368	0.105411	-0.324671	-0.0342368	Healthy Aged-matched Trained * Post down vs Healthy Aged-matched Trained * Pre	-0.000308243	Healthy Aged-matched Trained * Post down vs Healthy Aged-matched Trained * Pre	0.990215	-0.00151765	0.00015343	-0.0123867	-0.00151765	Cancer Untrained * Post down vs Cancer Untrained * Pre	2.06101e-05	Cancer Untrained * Post up vs Cancer Untrained * Pre	0.0325048	0.277391	5.12565	2.26399	0.277391	Cancer Trained * Pre up vs Cancer Untrained * Pre	0.00365066	Cancer Trained * Pre up vs Cancer Untrained * Pre	0.00178659	0.386569	12.2169	3.49526	0.386569	Cancer Trained * Pre up vs Healthy Aged-matched Trained * Pre	0.00476926	Cancer Trained * Pre up vs Healthy Aged-matched Trained * Pre	0.556408	-0.0688694	0.355443	-0.59619	-0.0688694	Cancer Trained * Post down vs Cancer Untrained * Post	-0.000792675	Cancer Trained * Post down vs Cancer Untrained * Post	0.515099	0.0730279	0.435997	0.660301	0.0730279	Cancer Trained * Post up vs Healthy Aged-matched Trained * Post	0.000654782	Cancer Trained * Post up vs Healthy Aged-matched Trained * Post	3.57767	0.596751	0.833993	1
122281	cg02392688	GIT1	0.0141087	17		ENST00000487527.1;ENST00000394869.3;ENST00000335356.6;ENST00000225394.3	TSS1500;1stExon;1stExon;1stExon	ANKRD13B;GIT1;GIT1;GIT1				Island	chr17:27915718-27916957	NM_001085454;NM_014030	1stExon;1stExon	GIT1;GIT1	0.00234277	-0.312049	11.4702	-3.38676	-0.312049	Cancer Trained * Post down vs Cancer Trained * Pre	-0.00438395	Cancer Trained * Post down vs Cancer Trained * Pre	0.385924	0.0742255	0.778772	0.882481	0.0742255	Healthy Aged-matched Trained * Post up vs Healthy Aged-matched Trained * Pre	0.0010131	Healthy Aged-matched Trained * Post up vs Healthy Aged-matched Trained * Pre	0.994157	-0.000722909	5.47189e-05	-0.00739722	-0.000722909	Cancer Untrained * Post down vs Cancer Untrained * Pre	-6.83375e-05	Cancer Untrained * Post down vs Cancer Untrained * Pre	0.085336	0.175073	3.20929	1.79145	0.175073	Cancer Trained * Pre up vs Cancer Untrained * Pre	0.00259736	Cancer Trained * Pre up vs Cancer Untrained * Pre	0.000990492	0.328947	13.9047	3.7289	0.328947	Cancer Trained * Pre up vs Healthy Aged-matched Trained * Pre	0.00468	Cancer Trained * Pre up vs Healthy Aged-matched Trained * Pre	0.151685	-0.136253	2.18684	-1.4788	-0.136253	Cancer Trained * Post down vs Cancer Untrained * Post	-0.00171825	Cancer Trained * Post down vs Cancer Untrained * Post	0.521706	-0.0573281	0.422325	-0.649865	-0.0573281	Cancer Trained * Post down vs Healthy Aged-matched Trained * Post	-0.00071705	Cancer Trained * Post down vs Healthy Aged-matched Trained * Post	3.57746	0.379631	0.530588	1
203601	cg24324609	TTC39B	0.0141093	9		ENST00000463391.1;ENST00000505732.1	5'UTR;3'UTR	TTC39B;TTC39B		Unclassified_Cell_type_specific	9:15277733-15278173			NM_001168341;NM_001168340;NM_001168339;NM_152574	Body;Body;Body;Body	TTC39B;TTC39B;TTC39B;TTC39B	0.466852	0.187567	0.545964	0.738894	0.187567	Cancer Trained * Post up vs Cancer Trained * Pre	0.0320428	Cancer Trained * Post up vs Cancer Trained * Pre	0.635645	-0.11115	0.230065	-0.479651	-0.11115	Healthy Aged-matched Trained * Post down vs Healthy Aged-matched Trained * Pre	-0.0169457	Healthy Aged-matched Trained * Post down vs Healthy Aged-matched Trained * Pre	0.704283	-0.103369	0.147395	-0.383921	-0.103369	Cancer Untrained * Post down vs Cancer Untrained * Pre	-0.0171173	Cancer Untrained * Post down vs Cancer Untrained * Pre	0.0435786	-0.572358	4.51893	-2.12578	-0.572358	Cancer Trained * Pre down vs Cancer Untrained * Pre	-0.0960116	Cancer Trained * Pre down vs Cancer Untrained * Pre	0.00166824	-0.856131	12.4085	-3.52258	-0.856131	Cancer Trained * Pre down vs Healthy Aged-matched Trained * Pre	-0.140182	Cancer Trained * Pre down vs Healthy Aged-matched Trained * Pre	0.278144	-0.281422	1.22905	-1.10862	-0.281422	Cancer Trained * Post down vs Cancer Untrained * Post	-0.0468515	Cancer Trained * Post down vs Cancer Untrained * Post	0.0304999	-0.557414	5.26013	-2.2935	-0.557414	Cancer Trained * Post down vs Healthy Aged-matched Trained * Post	-0.0911936	Cancer Trained * Post down vs Healthy Aged-matched Trained * Post	3.57743	2.88156	4.02743	1
69189	cg05306024	SND1	0.0141164	7		ENST00000354725.3;ENST00000438400.2;ENST00000463020.1;ENST00000490314.1	TSS200;TSS200;TSS200;TSS200	SND1;SND1;SND1;AC073934.6		Promoter_Associated	7:127291150-127292962	Island	chr7:127291647-127292551	NM_014390	TSS200	SND1	0.0201879	-0.255675	6.15502	-2.48093	-0.255675	Cancer Trained * Post down vs Cancer Trained * Pre	-0.00353323	Cancer Trained * Post down vs Cancer Trained * Pre	0.268882	0.10638	1.27865	1.13077	0.10638	Healthy Aged-matched Trained * Post up vs Healthy Aged-matched Trained * Pre	0.00121515	Healthy Aged-matched Trained * Post up vs Healthy Aged-matched Trained * Pre	0.241746	-0.131066	1.43775	-1.19906	-0.131066	Cancer Untrained * Post down vs Cancer Untrained * Pre	-0.00162453	Cancer Untrained * Post down vs Cancer Untrained * Pre	0.34226	0.105822	0.937246	0.968115	0.105822	Cancer Trained * Pre up vs Cancer Untrained * Pre	0.00156425	Cancer Trained * Pre up vs Cancer Untrained * Pre	0.000710115	0.380811	14.8957	3.8595	0.380811	Cancer Trained * Pre up vs Healthy Aged-matched Trained * Pre	0.00492389	Cancer Trained * Pre up vs Healthy Aged-matched Trained * Pre	0.856824	-0.0187862	0.0332302	-0.182292	-0.0187862	Cancer Trained * Post down vs Cancer Untrained * Post	-0.000344446	Cancer Trained * Post down vs Cancer Untrained * Post	0.850766	0.0187569	0.0361379	0.1901	0.0187569	Cancer Trained * Post up vs Healthy Aged-matched Trained * Post	0.000175515	Cancer Trained * Post up vs Healthy Aged-matched Trained * Post	3.57702	0.474874	0.663783	1
405054	cg02563485		0.0141175	1					chr1:212854473-212854473								0.611463	-0.113436	0.264647	-0.514439	-0.113436	Cancer Trained * Post down vs Cancer Trained * Pre	-0.0195278	Cancer Trained * Post down vs Cancer Trained * Pre	0.706323	-0.0767196	0.145263	-0.381134	-0.0767196	Healthy Aged-matched Trained * Post down vs Healthy Aged-matched Trained * Pre	-0.0108074	Healthy Aged-matched Trained * Post down vs Healthy Aged-matched Trained * Pre	0.740169	-0.0784289	0.112451	-0.335337	-0.0784289	Cancer Untrained * Post down vs Cancer Untrained * Pre	-0.0121811	Cancer Untrained * Post down vs Cancer Untrained * Pre	0.0931694	-0.408252	3.04696	-1.74555	-0.408252	Cancer Trained * Pre down vs Cancer Untrained * Pre	-0.0676784	Cancer Trained * Pre down vs Cancer Untrained * Pre	0.00912694	-0.59669	7.98819	-2.82634	-0.59669	Cancer Trained * Pre down vs Healthy Aged-matched Trained * Pre	-0.0979364	Cancer Trained * Pre down vs Healthy Aged-matched Trained * Pre	0.0553165	-0.44326	4.0409	-2.0102	-0.44326	Cancer Trained * Post down vs Cancer Untrained * Post	-0.0750251	Cancer Trained * Post down vs Cancer Untrained * Post	0.00603448	-0.633407	9.00153	-3.00026	-0.633407	Cancer Trained * Post down vs Healthy Aged-matched Trained * Post	-0.106657	Cancer Trained * Post down vs Healthy Aged-matched Trained * Post	3.57697	2.17402	3.03891	1
152787	cg13240898	ISCU	0.0141224	12		ENST00000546611.1;ENST00000228284.3;ENST00000545932.1;ENST00000552072.1;ENST00000338291	1stExon;1stExon;TSS1500;TSS1500;TSS1500;TSS1500;TSS1500;5'UTR;5'UTR;TSS200;TSS200;TSS20	SART3;SART3;ISCU;ISCU;ISCU;ISCU;ISCU;SART3;SART3;SART3;SART3;SART3;SART3		Promoter_Associated_Cell_type_specific	12:108954896-108955494	Island	chr12:108954495-108955023	NM_001301141;NM_014301;NM_001301140;NM_213595;NM_014706;NM_014706	TSS1500;TSS1500;TSS1500;TSS1500;1stExon;5'UTR	ISCU;ISCU;ISCU;ISCU;SART3;SART3	0.0611088	1.46623	3.84554	1.96101	1.46623	Cancer Trained * Post up vs Cancer Trained * Pre	0.0211273	Cancer Trained * Post up vs Cancer Trained * Pre	0.296301	-0.728074	1.13785	-1.0667	-0.728074	Healthy Aged-matched Trained * Post down vs Healthy Aged-matched Trained * Pre	-0.0344497	Healthy Aged-matched Trained * Post down vs Healthy Aged-matched Trained * Pre	0.0887591	-1.40447	3.13633	-1.77097	-1.40447	Cancer Untrained * Post down vs Cancer Untrained * Pre	-0.0767678	Cancer Untrained * Post down vs Cancer Untrained * Pre	0.000999686	-2.95432	13.8776	-3.72527	-2.95432	Cancer Trained * Pre down vs Cancer Untrained * Pre	-0.0966655	Cancer Trained * Pre down vs Cancer Untrained * Pre	0.00180304	-2.49951	12.1913	-3.49161	-2.49951	Cancer Trained * Pre down vs Healthy Aged-matched Trained * Pre	-0.0739373	Cancer Trained * Pre down vs Healthy Aged-matched Trained * Pre	0.911842	-0.0836234	0.0125085	-0.111842	-0.0836234	Cancer Trained * Post down vs Cancer Untrained * Post	0.0012295	Cancer Trained * Post up vs Cancer Untrained * Post	0.673505	-0.305205	0.181771	-0.426346	-0.305205	Cancer Trained * Post down vs Healthy Aged-matched Trained * Post	-0.0183603	Cancer Trained * Post down vs Healthy Aged-matched Trained * Post	3.57668	24.9942	34.9404	1
84137	cg20431832	IFFO2	0.0141348	1		ENST00000416166.1;ENST00000455833.2;ENST00000304963.3	TSS1500;TSS200;TSS1500	IFFO2;IFFO2;IFFO2		Promoter_Associated	1:19282926-19283645	Island	chr1:19281948-19283883	NM_001136265	TSS1500	IFFO2	0.00197775	-0.36324	11.9347	-3.45466	-0.36324	Cancer Trained * Post down vs Cancer Trained * Pre	-0.00459692	Cancer Trained * Post down vs Cancer Trained * Pre	0.960083	-0.00485229	0.00255565	-0.0505534	-0.00485229	Healthy Aged-matched Trained * Post down vs Healthy Aged-matched Trained * Pre	8.54482e-05	Healthy Aged-matched Trained * Post up vs Healthy Aged-matched Trained * Pre	0.80783	0.0274143	0.0604263	0.245818	0.0274143	Cancer Untrained * Post up vs Cancer Untrained * Pre	0.000370056	Cancer Untrained * Post up vs Cancer Untrained * Pre	0.130391	0.17442	2.44606	1.56399	0.17442	Cancer Trained * Pre up vs Cancer Untrained * Pre	0.00242149	Cancer Trained * Pre up vs Cancer Untrained * Pre	0.0042973	0.316152	9.86292	3.14053	0.316152	Cancer Trained * Pre up vs Healthy Aged-matched Trained * Pre	0.00405051	Cancer Trained * Pre up vs Healthy Aged-matched Trained * Pre	0.0503105	-0.216233	4.22932	-2.05653	-0.216233	Cancer Trained * Post down vs Cancer Untrained * Post	-0.00254548	Cancer Trained * Post down vs Cancer Untrained * Post	0.678398	-0.0422354	0.176022	-0.41955	-0.0422354	Cancer Trained * Post down vs Healthy Aged-matched Trained * Post	-0.000631859	Cancer Trained * Post down vs Healthy Aged-matched Trained * Post	3.57599	0.494174	0.690963	1
64710	cg24955743	PANK4	0.0141441	1		ENST00000491212.1;ENST00000514922.1	3'UTR;3'UTR	PANK4;PANK4		Promoter_Associated	1:2454639-2456091	S_Shore	chr1:2452795-2453007	NM_018216	Body	PANK4	0.477641	0.139992	0.519738	0.720929	0.139992	Cancer Trained * Post up vs Cancer Trained * Pre	0.00936979	Cancer Trained * Post up vs Cancer Trained * Pre	0.85957	0.0316869	0.0319537	0.178756	0.0316869	Healthy Aged-matched Trained * Post up vs Healthy Aged-matched Trained * Pre	0.0040617	Healthy Aged-matched Trained * Post up vs Healthy Aged-matched Trained * Pre	0.272981	-0.230864	1.25643	-1.1209	-0.230864	Cancer Untrained * Post down vs Cancer Untrained * Pre	-0.0156924	Cancer Untrained * Post down vs Cancer Untrained * Pre	0.236582	-0.249769	1.47063	-1.21269	-0.249769	Cancer Trained * Pre down vs Cancer Untrained * Pre	-0.0172932	Cancer Trained * Pre down vs Cancer Untrained * Pre	0.00856238	-0.530495	8.14198	-2.85342	-0.530495	Cancer Trained * Pre down vs Healthy Aged-matched Trained * Pre	-0.0421635	Cancer Trained * Pre down vs Healthy Aged-matched Trained * Pre	0.538558	0.121087	0.388841	0.623571	0.121087	Cancer Trained * Post up vs Cancer Untrained * Post	0.00776902	Cancer Trained * Post up vs Cancer Untrained * Post	0.032027	-0.42219	5.15684	-2.27087	-0.42219	Cancer Trained * Post down vs Healthy Aged-matched Trained * Post	-0.0368554	Cancer Trained * Post down vs Healthy Aged-matched Trained * Post	3.57546	1.68524	2.35668	1
486338	cg03878727		0.0141894	3													0.401567	0.111468	0.728209	0.853352	0.111468	Cancer Trained * Post up vs Cancer Trained * Pre	0.00993476	Cancer Trained * Post up vs Cancer Trained * Pre	0.0427413	0.25459	4.55843	2.13505	0.25459	Healthy Aged-matched Trained * Post up vs Healthy Aged-matched Trained * Pre	0.0258195	Healthy Aged-matched Trained * Post up vs Healthy Aged-matched Trained * Pre	0.757492	-0.043252	0.0974569	-0.312181	-0.043252	Cancer Untrained * Post down vs Cancer Untrained * Pre	-0.00459574	Cancer Untrained * Post down vs Cancer Untrained * Pre	0.891115	0.0191605	0.0191255	0.138295	0.0191605	Cancer Trained * Pre up vs Cancer Untrained * Pre	0.00173469	Cancer Trained * Pre up vs Cancer Untrained * Pre	0.00600423	0.375483	9.01409	3.00235	0.375483	Cancer Trained * Pre up vs Healthy Aged-matched Trained * Pre	0.0372607	Cancer Trained * Pre up vs Healthy Aged-matched Trained * Pre	0.195151	0.173881	1.77197	1.33115	0.173881	Cancer Trained * Post up vs Cancer Untrained * Post	0.0162652	Cancer Trained * Post up vs Cancer Untrained * Post	0.0749911	0.232362	3.452	1.85795	0.232362	Cancer Trained * Post up vs Healthy Aged-matched Trained * Post	0.021376	Cancer Trained * Post up vs Healthy Aged-matched Trained * Post	3.57291	0.762043	1.06642	1
521055	cg09470640	PTPRO	0.0142078	12	CDMR	ENST00000545023.1;ENST00000393736.3	5'UTR;5'UTR	PTPRO;RERG				S_Shore	chr12:15475318-15475901	NM_002848;NM_030667	Body;Body	PTPRO;PTPRO	0.0294747	-0.249614	5.33275	-2.30928	-0.249614	Cancer Trained * Post down vs Cancer Trained * Pre	-0.00528585	Cancer Trained * Post down vs Cancer Trained * Pre	0.387382	-0.086807	0.773933	-0.879735	-0.086807	Healthy Aged-matched Trained * Post down vs Healthy Aged-matched Trained * Pre	-0.0015588	Healthy Aged-matched Trained * Post down vs Healthy Aged-matched Trained * Pre	0.181472	-0.157589	1.88936	-1.37454	-0.157589	Cancer Untrained * Post down vs Cancer Untrained * Pre	-0.00330709	Cancer Untrained * Post down vs Cancer Untrained * Pre	0.206521	0.148684	1.68185	1.29686	0.148684	Cancer Trained * Pre up vs Cancer Untrained * Pre	0.00344866	Cancer Trained * Pre up vs Cancer Untrained * Pre	0.00599892	0.310752	9.0163	3.00271	0.310752	Cancer Trained * Pre up vs Healthy Aged-matched Trained * Pre	0.0068188	Cancer Trained * Pre up vs Healthy Aged-matched Trained * Pre	0.604775	0.0566589	0.274757	0.524173	0.0566589	Cancer Trained * Post up vs Cancer Untrained * Post	0.0014699	Cancer Trained * Post up vs Cancer Untrained * Post	0.165225	0.147944	2.04361	1.42955	0.147944	Cancer Trained * Post up vs Healthy Aged-matched Trained * Post	0.00309175	Cancer Trained * Post up vs Healthy Aged-matched Trained * Post	3.57188	0.521668	0.730243	1
682	cg17967071	TP73	0.0142117	1		ENST00000378290.4	5'UTR	TP73		Unclassified_Cell_type_specific	1:3619564-3619691	N_Shelf	chr1:3623318-3623521	NM_001126240;NM_005427;NM_001126242;NM_001126241	Body;Body;Body;Body	TP73;TP73;TP73;TP73	0.00287461	0.51888	10.9183	3.30428	0.51888	Cancer Trained * Post up vs Cancer Trained * Pre	0.033357	Cancer Trained * Post up vs Cancer Trained * Pre	0.0768273	-0.264567	3.40622	-1.8456	-0.264567	Healthy Aged-matched Trained * Post down vs Healthy Aged-matched Trained * Pre	-0.0158482	Healthy Aged-matched Trained * Post down vs Healthy Aged-matched Trained * Pre	0.915194	-0.017917	0.0115718	-0.107572	-0.017917	Cancer Untrained * Post down vs Cancer Untrained * Pre	-0.00160213	Cancer Untrained * Post down vs Cancer Untrained * Pre	0.16822	-0.236361	2.01383	-1.41909	-0.236361	Cancer Trained * Pre down vs Cancer Untrained * Pre	-0.0165757	Cancer Trained * Pre down vs Cancer Untrained * Pre	0.00127089	-0.545841	13.1809	-3.63054	-0.545841	Cancer Trained * Pre down vs Healthy Aged-matched Trained * Pre	-0.0349282	Cancer Trained * Pre down vs Healthy Aged-matched Trained * Pre	0.0672405	0.300435	3.66036	1.91321	0.300435	Cancer Trained * Post up vs Cancer Untrained * Post	0.0183834	Cancer Trained * Post up vs Cancer Untrained * Post	0.126592	0.237605	2.49759	1.58038	0.237605	Cancer Trained * Post up vs Healthy Aged-matched Trained * Post	0.014277	Cancer Trained * Post up vs Healthy Aged-matched Trained * Post	3.57166	1.10093	1.5412	1
795160	cg05090463	ADTRP	0.0142142	6		ENST00000512139.1;ENST00000485323.2	3'UTR;3'UTR	ADTRP;ADTRP						NM_032744;NM_001143948	Body;Body	ADTRP;ADTRP	0.878392	0.0192742	0.0238955	0.154582	0.0192742	Cancer Trained * Post up vs Cancer Trained * Pre	0.00242233	Cancer Trained * Post up vs Cancer Trained * Pre	0.716204	0.0418505	0.135191	0.367683	0.0418505	Healthy Aged-matched Trained * Post up vs Healthy Aged-matched Trained * Pre	0.0046576	Healthy Aged-matched Trained * Post up vs Healthy Aged-matched Trained * Pre	0.442119	-0.103291	0.610007	-0.781029	-0.103291	Cancer Untrained * Post down vs Cancer Untrained * Pre	-0.00911877	Cancer Untrained * Post down vs Cancer Untrained * Pre	0.685999	0.0540943	0.167307	0.409032	0.0540943	Cancer Trained * Pre up vs Cancer Untrained * Pre	0.00311444	Cancer Trained * Pre up vs Cancer Untrained * Pre	0.00669224	0.353011	8.7444	2.95709	0.353011	Cancer Trained * Pre up vs Healthy Aged-matched Trained * Pre	0.0300749	Cancer Trained * Pre up vs Healthy Aged-matched Trained * Pre	0.168874	0.176659	2.00741	1.41683	0.176659	Cancer Trained * Post up vs Cancer Untrained * Post	0.0146555	Cancer Trained * Post up vs Cancer Untrained * Post	0.0104658	0.330435	7.66169	2.76798	0.330435	Cancer Trained * Post up vs Healthy Aged-matched Trained * Post	0.0278396	Cancer Trained * Post up vs Healthy Aged-matched Trained * Post	3.57152	0.694063	0.971664	1
232939	cg17739202	LMX1A	0.0142154	1		ENST00000441773.1;ENST00000426178.1	5'UTR;TSS1500	RP11-38C18.3;RP11-38C18.3						NM_177398	Body	LMX1A	0.848248	-0.0218698	0.0373841	-0.19335	-0.0218698	Cancer Trained * Post down vs Cancer Trained * Pre	-0.00282724	Cancer Trained * Post down vs Cancer Trained * Pre	0.719017	0.037571	0.132399	0.363867	0.037571	Healthy Aged-matched Trained * Post up vs Healthy Aged-matched Trained * Pre	0.00548743	Healthy Aged-matched Trained * Post up vs Healthy Aged-matched Trained * Pre	0.616484	-0.0608452	0.257216	-0.507164	-0.0608452	Cancer Untrained * Post down vs Cancer Untrained * Pre	-0.0075042	Cancer Untrained * Post down vs Cancer Untrained * Pre	0.142935	0.181462	2.28779	1.51254	0.181462	Cancer Trained * Pre up vs Cancer Untrained * Pre	0.0245944	Cancer Trained * Pre up vs Cancer Untrained * Pre	0.00362256	0.347667	10.3066	3.21038	0.347667	Cancer Trained * Pre up vs Healthy Aged-matched Trained * Pre	0.0476759	Cancer Trained * Pre up vs Healthy Aged-matched Trained * Pre	0.0626165	0.220437	3.79811	1.94888	0.220437	Cancer Trained * Post up vs Cancer Untrained * Post	0.0292713	Cancer Trained * Post up vs Cancer Untrained * Post	0.0133975	0.288227	7.0836	2.6615	0.288227	Cancer Trained * Post up vs Healthy Aged-matched Trained * Post	0.0393612	Cancer Trained * Post up vs Healthy Aged-matched Trained * Post	3.57145	0.571159	0.799618	1
799810	cg25314534	PCDH18	0.0142186	4										NM_019035;NM_001300828	Body;Body	PCDH18;PCDH18	0.0137278	0.246623	7.02735	2.65091	0.246623	Cancer Trained * Post up vs Cancer Trained * Pre	0.0121332	Cancer Trained * Post up vs Cancer Trained * Pre	0.94737	0.0056626	0.00444569	0.066676	0.0056626	Healthy Aged-matched Trained * Post up vs Healthy Aged-matched Trained * Pre	0.000322223	Healthy Aged-matched Trained * Post up vs Healthy Aged-matched Trained * Pre	0.525515	0.063536	0.414585	0.643883	0.063536	Cancer Untrained * Post up vs Cancer Untrained * Pre	0.00304256	Cancer Untrained * Post up vs Cancer Untrained * Pre	0.529298	-0.062952	0.406998	-0.637964	-0.062952	Cancer Trained * Pre down vs Cancer Untrained * Pre	-0.00357579	Cancer Trained * Pre down vs Cancer Untrained * Pre	0.00398886	-0.282452	10.0555	-3.17104	-0.282452	Cancer Trained * Pre down vs Healthy Aged-matched Trained * Pre	-0.0140872	Cancer Trained * Pre down vs Healthy Aged-matched Trained * Pre	0.208409	0.120134	1.66748	1.29131	0.120134	Cancer Trained * Post up vs Cancer Untrained * Post	0.00551482	Cancer Trained * Post up vs Cancer Untrained * Post	0.645372	-0.0414924	0.216996	-0.465828	-0.0414924	Cancer Trained * Post down vs Healthy Aged-matched Trained * Post	-0.0022762	Cancer Trained * Post down vs Healthy Aged-matched Trained * Post	3.57128	0.386374	0.540946	1
356236	cg18025055	ASAP1	0.0142292	8		ENST00000520927.1;ENST00000524299.1;ENST00000521075.1	3'UTR;3'UTR;3'UTR	ASAP1;ASAP1;ASAP1						NM_001247996;NM_018482	Body;Body	ASAP1;ASAP1	0.000489362	0.35323	16.0385	4.00481	0.35323	Cancer Trained * Post up vs Cancer Trained * Pre	0.014268	Cancer Trained * Post up vs Cancer Trained * Pre	0.552957	-0.0484266	0.36174	-0.601448	-0.0484266	Healthy Aged-matched Trained * Post down vs Healthy Aged-matched Trained * Pre	-0.00201113	Healthy Aged-matched Trained * Post down vs Healthy Aged-matched Trained * Pre	0.423014	0.0762039	0.663513	0.814563	0.0762039	Cancer Untrained * Post up vs Cancer Untrained * Pre	0.00311516	Cancer Untrained * Post up vs Cancer Untrained * Pre	0.225333	-0.116302	1.54551	-1.24318	-0.116302	Cancer Trained * Pre down vs Cancer Untrained * Pre	-0.00536483	Cancer Trained * Pre down vs Cancer Untrained * Pre	0.00992211	-0.235671	7.78842	-2.79077	-0.235671	Cancer Trained * Pre down vs Healthy Aged-matched Trained * Pre	-0.0100852	Cancer Trained * Pre down vs Healthy Aged-matched Trained * Pre	0.0804035	0.160724	3.32055	1.82224	0.160724	Cancer Trained * Post up vs Cancer Untrained * Post	0.00578797	Cancer Trained * Post up vs Cancer Untrained * Post	0.0605496	0.165986	3.86347	1.96557	0.165986	Cancer Trained * Post up vs Healthy Aged-matched Trained * Post	0.00619391	Cancer Trained * Post up vs Healthy Aged-matched Trained * Post	3.57068	0.347227	0.486219	1
348698	cg16070462		0.0142336	17													0.0052441	0.280647	9.35444	3.0585	0.280647	Cancer Trained * Post up vs Cancer Trained * Pre	0.0138187	Cancer Trained * Post up vs Cancer Trained * Pre	0.672379	0.0358439	0.183108	0.427912	0.0358439	Healthy Aged-matched Trained * Post up vs Healthy Aged-matched Trained * Pre	0.00159922	Healthy Aged-matched Trained * Post up vs Healthy Aged-matched Trained * Pre	0.337108	-0.0952522	0.95784	-0.978693	-0.0952522	Cancer Untrained * Post down vs Cancer Untrained * Pre	-0.00463665	Cancer Untrained * Post down vs Cancer Untrained * Pre	0.0800618	-0.177564	3.32855	-1.82443	-0.177564	Cancer Trained * Pre down vs Cancer Untrained * Pre	-0.00892028	Cancer Trained * Pre down vs Cancer Untrained * Pre	0.00673922	-0.259533	8.7271	-2.95417	-0.259533	Cancer Trained * Pre down vs Healthy Aged-matched Trained * Pre	-0.0124899	Cancer Trained * Pre down vs Healthy Aged-matched Trained * Pre	0.0404344	0.198335	4.67192	2.16146	0.198335	Cancer Trained * Post up vs Cancer Untrained * Post	0.00953507	Cancer Trained * Post up vs Cancer Untrained * Post	0.868197	-0.0147297	0.0281109	-0.167663	-0.0147297	Cancer Trained * Post down vs Healthy Aged-matched Trained * Post	-0.000270416	Cancer Trained * Post down vs Healthy Aged-matched Trained * Post	3.57043	0.375781	0.52624	1
126320	cg12739917	BRD9	0.0142442	5		ENST00000489093.1;ENST00000490814.2;ENST00000513435.1;ENST00000166345.3;ENST00000166345	TSS1500;TSS1500;TSS1500;5'UTR;1stExon;TSS200;TSS1500;TSS1500;TSS1500;TSS200;TSS200;5'UT	BRD9;BRD9;TRIP13;TRIP13;TRIP13;TRIP13;BRD9;BRD9;BRD9;BRD9;BRD9;TRIP13;TRIP13		Promoter_Associated	5:891977-893963	Island	chr5:892522-893479	NM_001009877;NM_023924;NR_027633;NM_001166260;NM_004237;NM_001166260;NM_004237	TSS1500;TSS200;TSS200;5'UTR;5'UTR;1stExon;1stExon	BRD9;BRD9;BRD9;TRIP13;TRIP13;TRIP13;TRIP13	0.011964	-0.318159	7.34674	-2.71049	-0.318159	Cancer Trained * Post down vs Cancer Trained * Pre	-0.00349983	Cancer Trained * Post down vs Cancer Trained * Pre	0.972295	0.00375891	0.00123058	0.0350797	0.00375891	Healthy Aged-matched Trained * Post up vs Healthy Aged-matched Trained * Pre	2.45602e-05	Healthy Aged-matched Trained * Post up vs Healthy Aged-matched Trained * Pre	0.529601	-0.0793683	0.406395	-0.637491	-0.0793683	Cancer Untrained * Post down vs Cancer Untrained * Pre	-0.00078617	Cancer Untrained * Post down vs Cancer Untrained * Pre	0.361757	0.115665	0.863097	0.92903	0.115665	Cancer Trained * Pre up vs Cancer Untrained * Pre	0.00138582	Cancer Trained * Pre up vs Cancer Untrained * Pre	0.00244341	0.378715	11.3559	3.36985	0.378715	Cancer Trained * Pre up vs Healthy Aged-matched Trained * Pre	0.00414766	Cancer Trained * Pre up vs Healthy Aged-matched Trained * Pre	0.304241	-0.123125	1.10028	-1.04894	-0.123125	Cancer Trained * Post down vs Cancer Untrained * Post	-0.00132784	Cancer Trained * Post down vs Cancer Untrained * Post	0.617712	0.0567974	0.255418	0.505389	0.0567974	Cancer Trained * Post up vs Healthy Aged-matched Trained * Post	0.000623268	Cancer Trained * Post up vs Healthy Aged-matched Trained * Post	3.56984	0.614826	0.86114	1
704507	cg26427308	PRLH	0.0142591	2										NM_015893	Body	PRLH	0.792057	0.025029	0.0710106	0.266478	0.025029	Cancer Trained * Post up vs Cancer Trained * Pre	0.00365459	Cancer Trained * Post up vs Cancer Trained * Pre	0.4262	0.069357	0.654331	0.808907	0.069357	Healthy Aged-matched Trained * Post up vs Healthy Aged-matched Trained * Pre	0.00982018	Healthy Aged-matched Trained * Post up vs Healthy Aged-matched Trained * Pre	0.97016	0.00376418	0.00142766	0.0377843	0.00376418	Cancer Untrained * Post up vs Cancer Untrained * Pre	0.000205714	Cancer Untrained * Post up vs Cancer Untrained * Pre	0.148113	0.148675	2.22719	1.49238	0.148675	Cancer Trained * Pre up vs Cancer Untrained * Pre	0.0195129	Cancer Trained * Pre up vs Cancer Untrained * Pre	0.00404028	0.28469	10.0223	3.1658	0.28469	Cancer Trained * Pre up vs Healthy Aged-matched Trained * Pre	0.0379153	Cancer Trained * Pre up vs Healthy Aged-matched Trained * Pre	0.0824443	0.16994	3.2736	1.80931	0.16994	Cancer Trained * Post up vs Cancer Untrained * Post	0.0229618	Cancer Trained * Post up vs Cancer Untrained * Post	0.0130512	0.240362	7.14422	2.67287	0.240362	Cancer Trained * Post up vs Healthy Aged-matched Trained * Post	0.0317497	Cancer Trained * Post up vs Healthy Aged-matched Trained * Post	3.56901	0.393569	0.551371	1
88043	cg01287012		0.0142606	5		ENST00000513158.1;ENST00000502645.1	5'UTR;5'UTR	CTD-2337A12.1;CTD-2337A12.1									0.00191586	0.477377	12.0227	3.46737	0.477377	Cancer Trained * Post up vs Cancer Trained * Pre	0.0053342	Cancer Trained * Post up vs Cancer Trained * Pre	0.791376	0.0336037	0.0714879	0.267372	0.0336037	Healthy Aged-matched Trained * Post up vs Healthy Aged-matched Trained * Pre	0.00035422	Healthy Aged-matched Trained * Post up vs Healthy Aged-matched Trained * Pre	0.486054	0.103254	0.499966	0.707083	0.103254	Cancer Untrained * Post up vs Cancer Untrained * Pre	0.000956443	Cancer Untrained * Post up vs Cancer Untrained * Pre	0.020193	-0.36227	6.15445	-2.48082	-0.36227	Cancer Trained * Pre down vs Cancer Untrained * Pre	-0.00421217	Cancer Trained * Pre down vs Cancer Untrained * Pre	0.00380899	-0.420479	10.1755	-3.18991	-0.420479	Cancer Trained * Pre down vs Healthy Aged-matched Trained * Pre	-0.00472662	Cancer Trained * Pre down vs Healthy Aged-matched Trained * Pre	0.932077	0.0118533	0.00741238	0.0860952	0.0118533	Cancer Trained * Post up vs Cancer Untrained * Post	0.000165582	Cancer Trained * Post up vs Cancer Untrained * Post	0.861154	0.0232942	0.0312292	0.176718	0.0232942	Cancer Trained * Post up vs Healthy Aged-matched Trained * Post	0.000253361	Cancer Trained * Post up vs Healthy Aged-matched Trained * Post	3.56892	0.845608	1.18468	1
437621	cg18272089		0.0142643	5													0.0120985	0.372289	7.32062	2.70567	0.372289	Cancer Trained * Post up vs Cancer Trained * Pre	0.0169684	Cancer Trained * Post up vs Cancer Trained * Pre	0.439285	-0.0987209	0.617713	-0.785947	-0.0987209	Healthy Aged-matched Trained * Post down vs Healthy Aged-matched Trained * Pre	-0.00391383	Healthy Aged-matched Trained * Post down vs Healthy Aged-matched Trained * Pre	0.071262	-0.274939	3.54902	-1.88389	-0.274939	Cancer Untrained * Post down vs Cancer Untrained * Pre	-0.0132647	Cancer Untrained * Post down vs Cancer Untrained * Pre	0.0807603	-0.26561	3.31225	-1.81996	-0.26561	Cancer Trained * Pre down vs Cancer Untrained * Pre	-0.0127629	Cancer Trained * Pre down vs Cancer Untrained * Pre	0.00613911	-0.394305	8.95863	-2.9931	-0.394305	Cancer Trained * Pre down vs Healthy Aged-matched Trained * Pre	-0.0180656	Cancer Trained * Pre down vs Healthy Aged-matched Trained * Pre	0.0103322	0.381619	7.69214	2.77347	0.381619	Cancer Trained * Post up vs Cancer Untrained * Post	0.0174702	Cancer Trained * Post up vs Cancer Untrained * Post	0.565614	0.0767044	0.339014	0.582249	0.0767044	Cancer Trained * Post up vs Healthy Aged-matched Trained * Post	0.00281666	Cancer Trained * Post up vs Healthy Aged-matched Trained * Post	3.56872	0.844568	1.18329	1
696968	cg06773116	KCNIP4	0.0142809	4		ENST00000413487.2;ENST00000515373.1;ENST00000382149.4;ENST00000515786.2;ENST00000359001	TSS200;TSS200;3'UTR;3'UTR;5'UTR;5'UTR	KCNIP4;KCNIP4;KCNIP4;KCNIP4;KCNIP4;KCNIP4						NM_147183;NM_001035003;NM_025221;NM_001035004;NM_147182	Body;Body;TSS200;5'UTR;5'UTR	KCNIP4;KCNIP4;KCNIP4;KCNIP4;KCNIP4	0.00119309	0.661605	13.3628	3.65552	0.661605	Cancer Trained * Post up vs Cancer Trained * Pre	0.0779592	Cancer Trained * Post up vs Cancer Trained * Pre	0.344279	-0.159271	0.929295	-0.964	-0.159271	Healthy Aged-matched Trained * Post down vs Healthy Aged-matched Trained * Pre	-0.0169761	Healthy Aged-matched Trained * Post down vs Healthy Aged-matched Trained * Pre	0.16121	0.277162	2.08457	1.4438	0.277162	Cancer Untrained * Post up vs Cancer Untrained * Pre	0.0339289	Cancer Untrained * Post up vs Cancer Untrained * Pre	0.103403	-0.324482	2.85712	-1.6903	-0.324482	Cancer Trained * Pre down vs Cancer Untrained * Pre	-0.0380551	Cancer Trained * Pre down vs Cancer Untrained * Pre	0.0054138	-0.527701	9.27397	-3.04532	-0.527701	Cancer Trained * Pre down vs Healthy Aged-matched Trained * Pre	-0.0643091	Cancer Trained * Pre down vs Healthy Aged-matched Trained * Pre	0.743181	0.0599609	0.109758	0.331298	0.0599609	Cancer Trained * Post up vs Cancer Untrained * Post	0.00597525	Cancer Trained * Post up vs Cancer Untrained * Post	0.103098	0.293174	2.86247	1.69188	0.293174	Cancer Trained * Post up vs Healthy Aged-matched Trained * Post	0.0306263	Cancer Trained * Post up vs Healthy Aged-matched Trained * Post	3.56779	1.46086	2.04729	1
43174	cg00654709	TMED5	0.0142836	1		ENST00000343253.7;ENST00000401026.3;ENST00000370280.1;ENST00000479918.1;ENST00000535517	5'UTR;5'UTR;TSS1500;TSS1500;TSS1500;TSS1500;TSS1500;5'UTR;5'UTR;5'UTR	CCDC18;CCDC18;TMED5;TMED5;TMED5;TMED5;TMED5;CCDC18;CCDC18;CCDC18				S_Shore	chr1:93645432-93646471	NM_016040;NR_030761;NM_001167830;NM_206886	TSS1500;TSS1500;TSS1500;Body	TMED5;TMED5;TMED5;CCDC18	0.000562592	-0.577695	15.6062	-3.95047	-0.577695	Cancer Trained * Post down vs Cancer Trained * Pre	-0.0164944	Cancer Trained * Post down vs Cancer Trained * Pre	0.905032	0.016089	0.0145257	0.120523	0.016089	Healthy Aged-matched Trained * Post up vs Healthy Aged-matched Trained * Pre	0.000222654	Healthy Aged-matched Trained * Post up vs Healthy Aged-matched Trained * Pre	0.963494	-0.00717046	0.00213719	-0.0462297	-0.00717046	Cancer Untrained * Post down vs Cancer Untrained * Pre	-0.000204851	Cancer Untrained * Post down vs Cancer Untrained * Pre	0.0648905	0.299516	3.72898	1.93106	0.299516	Cancer Trained * Pre up vs Cancer Untrained * Pre	0.00888299	Cancer Trained * Pre up vs Cancer Untrained * Pre	0.00506897	0.430183	9.44051	3.07254	0.430183	Cancer Trained * Pre up vs Healthy Aged-matched Trained * Pre	0.0123455	Cancer Trained * Pre up vs Healthy Aged-matched Trained * Pre	0.0756867	-0.271008	3.43451	-1.85324	-0.271008	Cancer Trained * Post down vs Cancer Untrained * Post	-0.00740659	Cancer Trained * Post down vs Cancer Untrained * Post	0.253626	-0.163601	1.3654	-1.1685	-0.163601	Cancer Trained * Post down vs Healthy Aged-matched Trained * Post	-0.00437155	Cancer Trained * Post down vs Healthy Aged-matched Trained * Post	3.56764	0.953651	1.33653	1
404549	cg17247261		0.0143008	19								N_Shore	chr19:32715384-32715800				0.928624	0.00753531	0.00818739	0.0904842	0.00753531	Cancer Trained * Post up vs Cancer Trained * Pre	0.00119998	Cancer Trained * Post up vs Cancer Trained * Pre	0.21247	0.0972695	1.63711	1.2795	0.0972695	Healthy Aged-matched Trained * Post up vs Healthy Aged-matched Trained * Pre	0.0145836	Healthy Aged-matched Trained * Post up vs Healthy Aged-matched Trained * Pre	0.180346	0.121737	1.89949	1.37822	0.121737	Cancer Untrained * Post up vs Cancer Untrained * Pre	0.0182534	Cancer Untrained * Post up vs Cancer Untrained * Pre	0.0181681	0.223283	6.39003	2.52785	0.223283	Cancer Trained * Pre up vs Cancer Untrained * Pre	0.0331807	Cancer Trained * Pre up vs Cancer Untrained * Pre	0.00409612	0.251969	9.98676	3.16018	0.251969	Cancer Trained * Pre up vs Healthy Aged-matched Trained * Pre	0.0376177	Cancer Trained * Pre up vs Healthy Aged-matched Trained * Pre	0.202156	0.109081	1.71571	1.30985	0.109081	Cancer Trained * Post up vs Cancer Untrained * Post	0.0161273	Cancer Trained * Post up vs Cancer Untrained * Post	0.0526127	0.162234	4.14017	2.03474	0.162234	Cancer Trained * Post up vs Healthy Aged-matched Trained * Post	0.0242341	Cancer Trained * Post up vs Healthy Aged-matched Trained * Post	3.56668	0.309194	0.433448	1
154894	cg11058691	ALK	0.0143009	2		ENST00000359823.2	5'UTR	AC106870.2						NM_004304	Body	ALK	0.251117	-0.17011	1.38032	-1.17487	-0.17011	Cancer Trained * Post down vs Cancer Trained * Pre	-0.0293434	Cancer Trained * Post down vs Cancer Trained * Pre	0.764728	-0.0399909	0.0915427	-0.30256	-0.0399909	Healthy Aged-matched Trained * Post down vs Healthy Aged-matched Trained * Pre	-0.0063957	Healthy Aged-matched Trained * Post down vs Healthy Aged-matched Trained * Pre	0.953772	-0.00899248	0.00342867	-0.0585549	-0.00899248	Cancer Untrained * Post down vs Cancer Untrained * Pre	-0.00150916	Cancer Untrained * Post down vs Cancer Untrained * Pre	0.0433613	0.32683	4.5291	2.12817	0.32683	Cancer Trained * Pre up vs Cancer Untrained * Pre	0.0564316	Cancer Trained * Pre up vs Cancer Untrained * Pre	0.00277354	0.460067	11.0141	3.31875	0.460067	Cancer Trained * Pre up vs Healthy Aged-matched Trained * Pre	0.0792928	Cancer Trained * Pre up vs Healthy Aged-matched Trained * Pre	0.263256	0.165713	1.30988	1.1445	0.165713	Cancer Trained * Post up vs Cancer Untrained * Post	0.0285973	Cancer Trained * Post up vs Cancer Untrained * Post	0.025248	0.329948	5.66499	2.38012	0.329948	Cancer Trained * Post up vs Healthy Aged-matched Trained * Post	0.0563451	Cancer Trained * Post up vs Healthy Aged-matched Trained * Post	3.56667	0.93466	1.31027	1
697507	cg01893629		0.0143041	12								Island	chr12:34493973-34496968				0.197846	0.150244	1.75004	1.32289	0.150244	Cancer Trained * Post up vs Cancer Trained * Pre	0.0081293	Cancer Trained * Post up vs Cancer Trained * Pre	0.700198	0.0403833	0.151718	0.38951	0.0403833	Healthy Aged-matched Trained * Post up vs Healthy Aged-matched Trained * Pre	0.00202983	Healthy Aged-matched Trained * Post up vs Healthy Aged-matched Trained * Pre	0.83921	0.0246982	0.0420369	0.205029	0.0246982	Cancer Untrained * Post up vs Cancer Untrained * Pre	0.00105429	Cancer Untrained * Post up vs Cancer Untrained * Pre	0.0522227	-0.245546	4.15496	-2.03837	-0.245546	Cancer Trained * Pre down vs Cancer Untrained * Pre	-0.012917	Cancer Trained * Pre down vs Cancer Untrained * Pre	0.0027754	-0.360844	11.0123	-3.31848	-0.360844	Cancer Trained * Pre down vs Healthy Aged-matched Trained * Pre	-0.0182922	Cancer Trained * Pre down vs Healthy Aged-matched Trained * Pre	0.3008	-0.12	1.11639	-1.0566	-0.12	Cancer Trained * Post down vs Cancer Untrained * Post	-0.00584204	Cancer Trained * Post down vs Cancer Untrained * Post	0.0295467	-0.250983	5.32756	-2.30815	-0.250983	Cancer Trained * Post down vs Healthy Aged-matched Trained * Post	-0.0121928	Cancer Trained * Post down vs Healthy Aged-matched Trained * Post	3.56649	0.575041	0.806172	1
424434	cg19635327		0.0143129	20	RDMR							N_Shore	chr20:21372041-21372463				0.000911473	0.376447	14.1497	3.7616	0.376447	Cancer Trained * Post up vs Cancer Trained * Pre	0.0162834	Cancer Trained * Post up vs Cancer Trained * Pre	0.914417	-0.00991778	0.0117855	-0.108561	-0.00991778	Healthy Aged-matched Trained * Post down vs Healthy Aged-matched Trained * Pre	-0.000399748	Healthy Aged-matched Trained * Post down vs Healthy Aged-matched Trained * Pre	0.629573	0.0518345	0.238465	0.488328	0.0518345	Cancer Untrained * Post up vs Cancer Untrained * Pre	0.00190954	Cancer Untrained * Post up vs Cancer Untrained * Pre	0.0724499	-0.199079	3.5175	-1.8755	-0.199079	Cancer Trained * Pre down vs Cancer Untrained * Pre	-0.00945967	Cancer Trained * Pre down vs Cancer Untrained * Pre	0.00297786	-0.315234	10.8241	-3.29	-0.315234	Cancer Trained * Pre down vs Healthy Aged-matched Trained * Pre	-0.0139451	Cancer Trained * Pre down vs Healthy Aged-matched Trained * Pre	0.221304	0.125534	1.57348	1.25439	0.125534	Cancer Trained * Post up vs Cancer Untrained * Post	0.00491419	Cancer Trained * Post up vs Cancer Untrained * Post	0.464781	0.0711308	0.551115	0.742371	0.0711308	Cancer Trained * Post up vs Healthy Aged-matched Trained * Post	0.00273803	Cancer Trained * Post up vs Healthy Aged-matched Trained * Post	3.566	0.446431	0.625954	1
769521	cg08560606	CRADD	0.0143133	12		ENST00000551257.1;ENST00000549615.1;ENST00000550030.1	TSS1500;5'UTR;5'UTR	RP11-887P2.6;CRADD;CRADD						NM_003805	Body	CRADD	0.834379	0.0335422	0.0446408	0.211284	0.0335422	Cancer Trained * Post up vs Cancer Trained * Pre	0.00264957	Cancer Trained * Post up vs Cancer Trained * Pre	0.350908	0.137763	0.903639	0.950599	0.137763	Healthy Aged-matched Trained * Post up vs Healthy Aged-matched Trained * Pre	0.0143127	Healthy Aged-matched Trained * Post up vs Healthy Aged-matched Trained * Pre	0.54035	0.104533	0.385393	0.6208	0.104533	Cancer Untrained * Post up vs Cancer Untrained * Pre	0.00896915	Cancer Untrained * Post up vs Cancer Untrained * Pre	0.0234788	0.406322	5.82287	2.41306	0.406322	Cancer Trained * Pre up vs Cancer Untrained * Pre	0.0356996	Cancer Trained * Pre up vs Cancer Untrained * Pre	0.00561154	0.460615	9.18362	3.03045	0.460615	Cancer Trained * Pre up vs Healthy Aged-matched Trained * Pre	0.0425088	Cancer Trained * Pre up vs Healthy Aged-matched Trained * Pre	0.0448251	0.335331	4.46167	2.11227	0.335331	Cancer Trained * Post up vs Cancer Untrained * Post	0.02938	Cancer Trained * Post up vs Cancer Untrained * Post	0.0272826	0.356394	5.49793	2.34477	0.356394	Cancer Trained * Post up vs Healthy Aged-matched Trained * Post	0.0308456	Cancer Trained * Post up vs Healthy Aged-matched Trained * Post	3.56598	1.12342	1.57518	1
690158	cg21125792	MYSM1	0.014318	1		ENST00000466774.1;ENST00000483003.1;ENST00000489282.1	3'UTR;3'UTR;3'UTR	MYSM1;MYSM1;MYSM1		Promoter_Associated	1:59165002-59166023			NM_001085487	Body	MYSM1	0.00727663	-0.274708	8.53816	-2.92201	-0.274708	Cancer Trained * Post down vs Cancer Trained * Pre	-0.00735176	Cancer Trained * Post down vs Cancer Trained * Pre	0.510984	-0.0572292	0.444671	-0.666837	-0.0572292	Healthy Aged-matched Trained * Post down vs Healthy Aged-matched Trained * Pre	-0.00136397	Healthy Aged-matched Trained * Post down vs Healthy Aged-matched Trained * Pre	0.527702	-0.063864	0.410188	-0.640459	-0.063864	Cancer Untrained * Post down vs Cancer Untrained * Pre	-0.00131819	Cancer Untrained * Post down vs Cancer Untrained * Pre	0.108349	0.166051	2.77302	1.66524	0.166051	Cancer Trained * Pre up vs Cancer Untrained * Pre	0.00475553	Cancer Trained * Pre up vs Cancer Untrained * Pre	0.00354408	0.289772	10.3639	3.21931	0.289772	Cancer Trained * Pre up vs Healthy Aged-matched Trained * Pre	0.00767312	Cancer Trained * Pre up vs Healthy Aged-matched Trained * Pre	0.637892	-0.0447926	0.227004	-0.47645	-0.0447926	Cancer Trained * Post down vs Cancer Untrained * Post	-0.00127805	Cancer Trained * Post down vs Cancer Untrained * Post	0.429447	0.0722939	0.645082	0.80317	0.0722939	Cancer Trained * Post up vs Healthy Aged-matched Trained * Post	0.00168534	Cancer Trained * Post up vs Healthy Aged-matched Trained * Post	3.56572	0.393944	0.552405	1
127947	cg03993376	LOC100268168	0.0143223	5		ENST00000518818.1;ENST00000518894.1;ENST00000519156.1;ENST00000519974.1;ENST00000521476	3'UTR;3'UTR;TSS1500;5'UTR;5'UTR;TSS1500;TSS200;TSS200;1stExon;1stExon;TSS200	CTC-308K20.1;CTC-308K20.1;RPL26L1;RPL26L1;RPL26L1;CTC-308K20.1;RPL26L1;RPL26L1;CTC-308K		Promoter_Associated	5:172385366-172386916	Island	chr5:172386298-172386542	NR_026682;NM_016093;NR_026683	Body;TSS200;TSS1500	LOC100268168;RPL26L1;LOC100268168	0.0647103	-0.173462	3.73435	-1.93245	-0.173462	Cancer Trained * Post down vs Cancer Trained * Pre	-0.00303585	Cancer Trained * Post down vs Cancer Trained * Pre	0.453286	-0.0624262	0.580392	-0.761835	-0.0624262	Healthy Aged-matched Trained * Post down vs Healthy Aged-matched Trained * Pre	-0.00088152	Healthy Aged-matched Trained * Post down vs Healthy Aged-matched Trained * Pre	0.645426	-0.0443432	0.216924	-0.465751	-0.0443432	Cancer Untrained * Post down vs Cancer Untrained * Pre	-0.000591663	Cancer Untrained * Post down vs Cancer Untrained * Pre	0.0481516	0.197822	4.31721	2.07779	0.197822	Cancer Trained * Pre up vs Cancer Untrained * Pre	0.00344407	Cancer Trained * Pre up vs Cancer Untrained * Pre	0.00356215	0.276494	10.3506	3.21724	0.276494	Cancer Trained * Pre up vs Healthy Aged-matched Trained * Pre	0.00460698	Cancer Trained * Pre up vs Healthy Aged-matched Trained * Pre	0.451209	0.0687031	0.585812	0.765383	0.0687031	Cancer Trained * Post up vs Cancer Untrained * Post	0.000999882	Cancer Trained * Post up vs Cancer Untrained * Post	0.0656479	0.165458	3.70656	1.92524	0.165458	Cancer Trained * Post up vs Healthy Aged-matched Trained * Post	0.00245265	Cancer Trained * Post up vs Healthy Aged-matched Trained * Post	3.56548	0.359106	0.503587	1
118917	cg23621158		0.0143255	4						Promoter_Associated	4:83205571-83207140	Island	chr4:83206021-83206535				0.00947583	-0.335874	7.89827	-2.81039	-0.335874	Cancer Trained * Post down vs Cancer Trained * Pre	-0.00364445	Cancer Trained * Post down vs Cancer Trained * Pre	0.408572	0.0917021	0.706512	0.840543	0.0917021	Healthy Aged-matched Trained * Post up vs Healthy Aged-matched Trained * Pre	0.000884556	Healthy Aged-matched Trained * Post up vs Healthy Aged-matched Trained * Pre	0.908825	-0.0146646	0.0133834	-0.115687	-0.0146646	Cancer Untrained * Post down vs Cancer Untrained * Pre	-0.000156289	Cancer Untrained * Post down vs Cancer Untrained * Pre	0.210194	0.163027	1.65404	1.2861	0.163027	Cancer Trained * Pre up vs Cancer Untrained * Pre	0.00188781	Cancer Trained * Pre up vs Cancer Untrained * Pre	0.000988975	0.426744	13.9092	3.72951	0.426744	Cancer Trained * Pre up vs Healthy Aged-matched Trained * Pre	0.00448762	Cancer Trained * Pre up vs Healthy Aged-matched Trained * Pre	0.197622	-0.158182	1.75184	-1.32357	-0.158182	Cancer Trained * Post down vs Cancer Untrained * Post	-0.00160035	Cancer Trained * Post down vs Cancer Untrained * Post	0.994256	-0.000832033	5.28749e-05	-0.00727151	-0.000832033	Cancer Trained * Post down vs Healthy Aged-matched Trained * Post	-4.13788e-05	Cancer Trained * Post down vs Healthy Aged-matched Trained * Post	3.5653	0.636541	0.89269	1
486691	cg02853154		0.0143407	13		ENST00000419499.1	5'UTR	LINC00402									0.0021766	0.319851	11.6711	3.4163	0.319851	Cancer Trained * Post up vs Cancer Trained * Pre	0.0203723	Cancer Trained * Post up vs Cancer Trained * Pre	0.834196	-0.0180781	0.0447407	-0.21152	-0.0180781	Healthy Aged-matched Trained * Post down vs Healthy Aged-matched Trained * Pre	-0.00102459	Healthy Aged-matched Trained * Post down vs Healthy Aged-matched Trained * Pre	0.671823	-0.0425704	0.183772	-0.428686	-0.0425704	Cancer Untrained * Post down vs Cancer Untrained * Pre	-0.00259391	Cancer Untrained * Post down vs Cancer Untrained * Pre	0.0471608	-0.20733	4.35903	-2.08783	-0.20733	Cancer Trained * Pre down vs Cancer Untrained * Pre	-0.0139672	Cancer Trained * Pre down vs Cancer Untrained * Pre	0.00186981	-0.311683	12.0902	-3.47709	-0.311683	Cancer Trained * Pre down vs Healthy Aged-matched Trained * Pre	-0.020019	Cancer Trained * Pre down vs Healthy Aged-matched Trained * Pre	0.110118	0.155091	2.74402	1.65651	0.155091	Cancer Trained * Post up vs Cancer Untrained * Post	0.00899901	Cancer Trained * Post up vs Cancer Untrained * Post	0.772101	0.0262452	0.0857247	0.292788	0.0262452	Cancer Trained * Post up vs Healthy Aged-matched Trained * Post	0.00137782	Cancer Trained * Post up vs Healthy Aged-matched Trained * Post	3.56446	0.390559	0.547852	1
98264	cg08252533	UBE2F	0.0143529	2		ENST00000441728.2;ENST00000272930.4;ENST00000433568.1;ENST00000455999.1;ENST00000417231	TSS200;TSS200;TSS200;TSS200;TSS200;1stExon;TSS200;TSS200;TSS200;TSS200;TSS200;TSS200;TS	UBE2F;UBE2F;UBE2F;UBE2F;UBE2F;UBE2F;UBE2F;UBE2F;UBE2F;UBE2F;UBE2F;UBE2F;UBE2F;UBE2F;UBE		Promoter_Associated	2:238875351-238875677	Island	chr2:238875131-238876327	NM_080678	TSS200	UBE2F	0.0229443	-0.295803	5.87317	-2.42346	-0.295803	Cancer Trained * Post down vs Cancer Trained * Pre	-0.0035283	Cancer Trained * Post down vs Cancer Trained * Pre	0.379409	-0.0997057	0.800733	-0.894837	-0.0997057	Healthy Aged-matched Trained * Post down vs Healthy Aged-matched Trained * Pre	-0.00102915	Healthy Aged-matched Trained * Post down vs Healthy Aged-matched Trained * Pre	0.119642	0.208618	2.59669	1.61142	0.208618	Cancer Untrained * Post up vs Cancer Untrained * Pre	0.00230282	Cancer Untrained * Post up vs Cancer Untrained * Pre	0.0174318	0.329632	6.48297	2.54617	0.329632	Cancer Trained * Pre up vs Cancer Untrained * Pre	0.00393811	Cancer Trained * Pre up vs Cancer Untrained * Pre	0.00909338	0.330474	7.99704	2.8279	0.330474	Cancer Trained * Pre up vs Healthy Aged-matched Trained * Pre	0.00385654	Cancer Trained * Pre up vs Healthy Aged-matched Trained * Pre	0.164524	-0.174789	2.05067	-1.43202	-0.174789	Cancer Trained * Post down vs Cancer Untrained * Post	-0.00189301	Cancer Trained * Post down vs Cancer Untrained * Post	0.261078	0.134376	1.32221	1.14987	0.134376	Cancer Trained * Post up vs Healthy Aged-matched Trained * Post	0.00135739	Cancer Trained * Post up vs Healthy Aged-matched Trained * Post	3.56378	0.663674	0.931137	1
553772	cg20474604	PTPRD	0.0143587	9		ENST00000381196.3;ENST00000463477.1	5'UTR;5'UTR	PTPRD;PTPRD						NM_002839	5'UTR	PTPRD	0.901951	-0.099728	0.0154888	-0.124454	-0.099728	Cancer Trained * Post down vs Cancer Trained * Pre	-0.00317603	Cancer Trained * Post down vs Cancer Trained * Pre	0.00629558	2.18179	8.89595	2.98261	2.18179	Healthy Aged-matched Trained * Post up vs Healthy Aged-matched Trained * Pre	0.109953	Healthy Aged-matched Trained * Post up vs Healthy Aged-matched Trained * Pre	0.209174	1.09562	1.66171	1.28907	1.09562	Cancer Untrained * Post up vs Cancer Untrained * Pre	0.0773166	Cancer Untrained * Post up vs Cancer Untrained * Pre	0.0512589	1.74019	4.19205	2.04745	1.74019	Cancer Trained * Pre up vs Cancer Untrained * Pre	0.125731	Cancer Trained * Pre up vs Cancer Untrained * Pre	0.00262806	2.56286	11.1589	3.3405	2.56286	Cancer Trained * Pre up vs Healthy Aged-matched Trained * Pre	0.141176	Cancer Trained * Pre up vs Healthy Aged-matched Trained * Pre	0.502799	0.544841	0.4623	0.679927	0.544841	Cancer Trained * Post up vs Cancer Untrained * Post	0.0452388	Cancer Trained * Post up vs Cancer Untrained * Post	0.716924	0.28134	0.134474	0.366706	0.28134	Cancer Trained * Post up vs Healthy Aged-matched Trained * Post	0.0280468	Cancer Trained * Post up vs Healthy Aged-matched Trained * Post	3.56346	28.6021	40.1325	1
39700	cg10276667	RSPH4A	0.0144037	6		ENST00000368580.4;ENST00000368581.4;ENST00000229554.5;ENST00000447842.2	TSS1500;TSS200;TSS200;TSS200	RSPH4A;RSPH4A;RSPH4A;RSPH4A		Unclassified	6:116937249-116937849			NM_001010892;NM_001161664	TSS200;TSS200	RSPH4A;RSPH4A	0.0268132	-0.192138	5.53521	-2.3527	-0.192138	Cancer Trained * Post down vs Cancer Trained * Pre	-0.0039888	Cancer Trained * Post down vs Cancer Trained * Pre	0.696085	-0.0294589	0.156142	-0.395148	-0.0294589	Healthy Aged-matched Trained * Post down vs Healthy Aged-matched Trained * Pre	-0.000528234	Healthy Aged-matched Trained * Post down vs Healthy Aged-matched Trained * Pre	0.860082	-0.015427	0.0317187	-0.178098	-0.015427	Cancer Untrained * Post down vs Cancer Untrained * Pre	-0.000245054	Cancer Untrained * Post down vs Cancer Untrained * Pre	0.49886	0.0594452	0.470963	0.686268	0.0594452	Cancer Trained * Pre up vs Cancer Untrained * Pre	0.00131747	Cancer Trained * Pre up vs Cancer Untrained * Pre	0.00653123	0.232012	8.8047	2.96727	0.232012	Cancer Trained * Pre up vs Healthy Aged-matched Trained * Pre	0.00470253	Cancer Trained * Pre up vs Healthy Aged-matched Trained * Pre	0.163425	-0.117266	2.06183	-1.43591	-0.117266	Cancer Trained * Post down vs Cancer Untrained * Post	-0.00242627	Cancer Trained * Post down vs Cancer Untrained * Post	0.383684	0.0693323	0.78626	0.886713	0.0693323	Cancer Trained * Post up vs Healthy Aged-matched Trained * Post	0.00124197	Cancer Trained * Post up vs Healthy Aged-matched Trained * Post	3.56097	0.296874	0.416845	1
625793	cg04799027	LOC101928710	0.0144271	17						Unclassified_Cell_type_specific	17:76626084-76627046			NR_110849;NR_110848	Body;Body	LOC101928710;LOC101928710	0.319841	0.218981	1.03017	1.01497	0.218981	Cancer Trained * Post up vs Cancer Trained * Pre	0.0237389	Cancer Trained * Post up vs Cancer Trained * Pre	0.54987	-0.119385	0.367436	-0.606165	-0.119385	Healthy Aged-matched Trained * Post down vs Healthy Aged-matched Trained * Pre	-0.00816919	Healthy Aged-matched Trained * Post down vs Healthy Aged-matched Trained * Pre	0.689051	0.0926386	0.163881	0.404822	0.0926386	Cancer Untrained * Post up vs Cancer Untrained * Pre	0.00864699	Cancer Untrained * Post up vs Cancer Untrained * Pre	0.978779	-0.0061483	0.000721863	-0.0268675	-0.0061483	Cancer Trained * Pre down vs Cancer Untrained * Pre	-0.00335067	Cancer Trained * Pre down vs Cancer Untrained * Pre	0.00424532	-0.649755	9.8943	-3.14552	-0.649755	Cancer Trained * Pre down vs Healthy Aged-matched Trained * Pre	-0.0557566	Cancer Trained * Pre down vs Healthy Aged-matched Trained * Pre	0.582414	0.120194	0.310358	0.557098	0.120194	Cancer Trained * Post up vs Cancer Untrained * Post	0.0117412	Cancer Trained * Post up vs Cancer Untrained * Post	0.144227	-0.311388	2.27243	-1.50746	-0.311388	Cancer Trained * Post down vs Healthy Aged-matched Trained * Post	-0.0238486	Cancer Trained * Post down vs Healthy Aged-matched Trained * Post	3.55967	2.0712	2.90926	1
103187	cg05717794	SLFN12L	0.0144282	17										NM_001145027	Body	SLFN12L	0.948842	-0.0116073	0.00420021	-0.064809	-0.0116073	Cancer Trained * Post down vs Cancer Trained * Pre	-0.000889367	Cancer Trained * Post down vs Cancer Trained * Pre	0.838464	-0.0336789	0.0424333	-0.205993	-0.0336789	Healthy Aged-matched Trained * Post down vs Healthy Aged-matched Trained * Pre	-0.00344486	Healthy Aged-matched Trained * Post down vs Healthy Aged-matched Trained * Pre	0.623137	0.09452	0.247573	0.497567	0.09452	Cancer Untrained * Post up vs Cancer Untrained * Pre	0.0103938	Cancer Untrained * Post up vs Cancer Untrained * Pre	0.384661	-0.168093	0.782985	-0.884864	-0.168093	Cancer Trained * Pre down vs Cancer Untrained * Pre	-0.0181983	Cancer Trained * Pre down vs Cancer Untrained * Pre	0.00594234	-0.515567	9.03998	-3.00666	-0.515567	Cancer Trained * Pre down vs Healthy Aged-matched Trained * Pre	-0.0611925	Cancer Trained * Pre down vs Healthy Aged-matched Trained * Pre	0.138302	-0.27422	2.34427	-1.5311	-0.27422	Cancer Trained * Post down vs Cancer Untrained * Post	-0.0294814	Cancer Trained * Post down vs Cancer Untrained * Post	0.00807974	-0.493495	8.28254	-2.87794	-0.493495	Cancer Trained * Post down vs Healthy Aged-matched Trained * Post	-0.058637	Cancer Trained * Post down vs Healthy Aged-matched Trained * Post	3.55961	1.42726	2.0048	1
490589	cg11308396		0.0144313	10								Island	chr10:3360014-3360948				0.998826	-0.000168204	2.20724e-06	-0.00148568	-0.000168204	Cancer Trained * Post down vs Cancer Trained * Pre	-0.000147569	Cancer Trained * Post down vs Cancer Trained * Pre	0.122615	-0.165154	2.55348	-1.59796	-0.165154	Healthy Aged-matched Trained * Post down vs Healthy Aged-matched Trained * Pre	-0.0197079	Healthy Aged-matched Trained * Post down vs Healthy Aged-matched Trained * Pre	0.0929847	-0.20974	3.0506	-1.7466	-0.20974	Cancer Untrained * Post down vs Cancer Untrained * Pre	-0.0247635	Cancer Untrained * Post down vs Cancer Untrained * Pre	0.0176066	-0.305226	6.46051	-2.54175	-0.305226	Cancer Trained * Pre down vs Cancer Untrained * Pre	-0.0359382	Cancer Trained * Pre down vs Cancer Untrained * Pre	0.00382268	-0.345618	10.1662	-3.18844	-0.345618	Cancer Trained * Pre down vs Healthy Aged-matched Trained * Pre	-0.0417628	Cancer Trained * Pre down vs Healthy Aged-matched Trained * Pre	0.406193	-0.0956545	0.713817	-0.844877	-0.0956545	Cancer Trained * Post down vs Cancer Untrained * Post	-0.0113222	Cancer Trained * Post down vs Cancer Untrained * Post	0.108117	-0.180632	2.77687	-1.6664	-0.180632	Cancer Trained * Post down vs Healthy Aged-matched Trained * Post	-0.0222025	Cancer Trained * Post down vs Healthy Aged-matched Trained * Post	3.55944	0.570316	0.801132	1
369550	cg23808928	CRYZL1	0.0144345	21		ENST00000488167.1;ENST00000490714.1	TSS1500;3'UTR	CRYZL1;CRYZL1						NM_145858	Body	CRYZL1	0.00688448	0.363984	8.67445	2.94524	0.363984	Cancer Trained * Post up vs Cancer Trained * Pre	0.0138987	Cancer Trained * Post up vs Cancer Trained * Pre	0.535534	0.0708773	0.394705	0.628256	0.0708773	Healthy Aged-matched Trained * Post up vs Healthy Aged-matched Trained * Pre	0.00225025	Healthy Aged-matched Trained * Post up vs Healthy Aged-matched Trained * Pre	0.72063	0.0474092	0.130813	0.36168	0.0474092	Cancer Untrained * Post up vs Cancer Untrained * Pre	0.00213195	Cancer Untrained * Post up vs Cancer Untrained * Pre	0.38472	-0.115974	0.782788	-0.884753	-0.115974	Cancer Trained * Pre down vs Cancer Untrained * Pre	-0.00455606	Cancer Trained * Pre down vs Cancer Untrained * Pre	0.00873958	-0.336597	8.09254	-2.84474	-0.336597	Cancer Trained * Pre down vs Healthy Aged-matched Trained * Pre	-0.0133846	Cancer Trained * Pre down vs Healthy Aged-matched Trained * Pre	0.117091	0.200601	2.63478	1.6232	0.200601	Cancer Trained * Post up vs Cancer Untrained * Post	0.00721065	Cancer Trained * Post up vs Cancer Untrained * Post	0.7163	-0.0434897	0.135095	-0.367553	-0.0434897	Cancer Trained * Post down vs Healthy Aged-matched Trained * Post	-0.00173618	Cancer Trained * Post down vs Healthy Aged-matched Trained * Post	3.55927	0.679506	0.954559	1
207185	cg12445305	SPATA2	0.0144638	20		ENST00000289431.5;ENST00000543716.1	TSS1500;TSS1500	SPATA2;SPATA2	chr20:48532841-48532841			S_Shore	chr20:48531603-48532316	NM_006038	TSS1500	SPATA2	0.244816	-0.362104	1.41863	-1.19106	-0.362104	Cancer Trained * Post down vs Cancer Trained * Pre	-0.0165587	Cancer Trained * Post down vs Cancer Trained * Pre	0.553607	-0.166644	0.360548	-0.600456	-0.166644	Healthy Aged-matched Trained * Post down vs Healthy Aged-matched Trained * Pre	-0.00477522	Healthy Aged-matched Trained * Post down vs Healthy Aged-matched Trained * Pre	0.384168	-0.285635	0.784637	-0.885797	-0.285635	Cancer Untrained * Post down vs Cancer Untrained * Pre	-0.0122749	Cancer Untrained * Post down vs Cancer Untrained * Pre	0.174443	0.450746	1.95394	1.39784	0.450746	Cancer Trained * Pre up vs Cancer Untrained * Pre	0.0194742	Cancer Trained * Pre up vs Cancer Untrained * Pre	0.00480573	0.900747	9.57621	3.09455	0.900747	Cancer Trained * Pre up vs Healthy Aged-matched Trained * Pre	0.0368835	Cancer Trained * Pre up vs Healthy Aged-matched Trained * Pre	0.229743	0.374276	1.5156	1.2311	0.374276	Cancer Trained * Post up vs Cancer Untrained * Post	0.0151903	Cancer Trained * Post up vs Cancer Untrained * Post	0.022966	0.705287	5.87111	2.42304	0.705287	Cancer Trained * Post up vs Healthy Aged-matched Trained * Post	0.0251	Cancer Trained * Post up vs Healthy Aged-matched Trained * Post	3.55765	4.11029	5.7767	1
453199	cg23634560		0.0144737	10		ENST00000363209.1	TSS200	RN5S326									0.000599542	0.547191	15.4107	3.92565	0.547191	Cancer Trained * Post up vs Cancer Trained * Pre	0.0902041	Cancer Trained * Post up vs Cancer Trained * Pre	0.269807	-0.143599	1.27359	-1.12854	-0.143599	Healthy Aged-matched Trained * Post down vs Healthy Aged-matched Trained * Pre	-0.0242914	Healthy Aged-matched Trained * Post down vs Healthy Aged-matched Trained * Pre	0.666813	0.0644115	0.18981	0.435672	0.0644115	Cancer Untrained * Post up vs Cancer Untrained * Pre	0.0108828	Cancer Untrained * Post up vs Cancer Untrained * Pre	0.0833938	-0.26662	3.2522	-1.80339	-0.26662	Cancer Trained * Pre down vs Cancer Untrained * Pre	-0.0451556	Cancer Trained * Pre down vs Cancer Untrained * Pre	0.00332482	-0.433099	10.5319	-3.24529	-0.433099	Cancer Trained * Pre down vs Healthy Aged-matched Trained * Pre	-0.073002	Cancer Trained * Pre down vs Healthy Aged-matched Trained * Pre	0.133525	0.21616	2.40489	1.55077	0.21616	Cancer Trained * Post up vs Cancer Untrained * Post	0.0341657	Cancer Trained * Post up vs Cancer Untrained * Post	0.0649067	0.257691	3.72849	1.93093	0.257691	Cancer Trained * Post up vs Healthy Aged-matched Trained * Post	0.0414935	Cancer Trained * Post up vs Healthy Aged-matched Trained * Post	3.55711	0.863896	1.21432	1
63121	cg18431813	GSTZ1	0.014479	14		ENST00000216465.5;ENST00000361389.4;ENST00000553838.1;ENST00000554279.1;ENST00000557639	TSS1500;TSS1500;TSS1500;TSS1500;TSS1500;TSS1500;TSS1500;TSS1500;TSS1500;TSS1500;TSS1500	GSTZ1;GSTZ1;GSTZ1;GSTZ1;GSTZ1;GSTZ1;GSTZ1;GSTZ1;GSTZ1;GSTZ1;GSTZ1;GSTZ1;POMT2;POMT2;POM		Promoter_Associated	14:77786220-77788047	Island	chr14:77786690-77787794	NM_145870;NM_001513;NM_145871;NM_013382	TSS1500;TSS1500;TSS1500;1stExon	GSTZ1;GSTZ1;GSTZ1;POMT2	0.00759432	-0.269865	8.43351	-2.90405	-0.269865	Cancer Trained * Post down vs Cancer Trained * Pre	-0.0049009	Cancer Trained * Post down vs Cancer Trained * Pre	0.729571	-0.0296562	0.122216	-0.349594	-0.0296562	Healthy Aged-matched Trained * Post down vs Healthy Aged-matched Trained * Pre	-0.000524693	Healthy Aged-matched Trained * Post down vs Healthy Aged-matched Trained * Pre	0.203705	-0.128647	1.70359	-1.30522	-0.128647	Cancer Untrained * Post down vs Cancer Untrained * Pre	-0.00236758	Cancer Untrained * Post down vs Cancer Untrained * Pre	0.664606	0.0432456	0.192508	0.438757	0.0432456	Cancer Trained * Pre up vs Cancer Untrained * Pre	0.00083314	Cancer Trained * Pre up vs Cancer Untrained * Pre	0.00761827	0.258258	8.42582	2.90273	0.258258	Cancer Trained * Pre up vs Healthy Aged-matched Trained * Pre	0.00464416	Cancer Trained * Pre up vs Healthy Aged-matched Trained * Pre	0.301834	-0.0979719	1.11153	-1.05429	-0.0979719	Cancer Trained * Post down vs Cancer Untrained * Post	-0.00170018	Cancer Trained * Post down vs Cancer Untrained * Post	0.84088	0.0180494	0.0411555	0.202868	0.0180494	Cancer Trained * Post up vs Healthy Aged-matched Trained * Post	0.000267957	Cancer Trained * Post up vs Healthy Aged-matched Trained * Post	3.55681	0.383932	0.539714	1
169669	cg26643888		0.0144902	8													0.0568065	0.340915	3.98851	1.99713	0.340915	Cancer Trained * Post up vs Cancer Trained * Pre	0.0249124	Cancer Trained * Post up vs Cancer Trained * Pre	0.205165	0.202715	1.69227	1.30087	0.202715	Healthy Aged-matched Trained * Post up vs Healthy Aged-matched Trained * Pre	0.0137393	Healthy Aged-matched Trained * Post up vs Healthy Aged-matched Trained * Pre	0.993928	0.00139163	5.90758e-05	0.00768608	0.00139163	Cancer Untrained * Post up vs Cancer Untrained * Pre	0.00102878	Cancer Untrained * Post up vs Cancer Untrained * Pre	0.0274082	-0.424158	5.48807	-2.34266	-0.424158	Cancer Trained * Pre down vs Cancer Untrained * Pre	-0.0317816	Cancer Trained * Pre down vs Cancer Untrained * Pre	0.00821849	-0.469183	8.24121	-2.87075	-0.469183	Cancer Trained * Pre down vs Healthy Aged-matched Trained * Pre	-0.034994	Cancer Trained * Pre down vs Healthy Aged-matched Trained * Pre	0.624369	-0.0846338	0.245813	-0.495796	-0.0846338	Cancer Trained * Post down vs Cancer Untrained * Post	-0.00789798	Cancer Trained * Post down vs Cancer Untrained * Post	0.0536546	-0.330982	4.10125	-2.02515	-0.330982	Cancer Trained * Post down vs Healthy Aged-matched Trained * Post	-0.0238209	Cancer Trained * Post down vs Healthy Aged-matched Trained * Post	3.55619	1.29532	1.82122	1
500942	cg19308910		0.0144919	8					chr8:103743323-103743323								0.98005	0.00330026	0.000637922	0.0252571	0.00330026	Cancer Trained * Post up vs Cancer Trained * Pre	0.000188482	Cancer Trained * Post up vs Cancer Trained * Pre	0.652652	0.0543377	0.207518	0.455541	0.0543377	Healthy Aged-matched Trained * Post up vs Healthy Aged-matched Trained * Pre	0.00812668	Healthy Aged-matched Trained * Post up vs Healthy Aged-matched Trained * Pre	0.70988	-0.0521504	0.14159	-0.376285	-0.0521504	Cancer Untrained * Post down vs Cancer Untrained * Pre	-0.00836391	Cancer Untrained * Post down vs Cancer Untrained * Pre	0.0490438	0.286735	4.28036	2.0689	0.286735	Cancer Trained * Pre up vs Cancer Untrained * Pre	0.039308	Cancer Trained * Pre up vs Cancer Untrained * Pre	0.00716597	0.366359	8.57579	2.92844	0.366359	Cancer Trained * Pre up vs Healthy Aged-matched Trained * Pre	0.0511507	Cancer Trained * Pre up vs Healthy Aged-matched Trained * Pre	0.0147779	0.342186	6.85796	2.61877	0.342186	Cancer Trained * Post up vs Cancer Untrained * Post	0.0478604	Cancer Trained * Post up vs Cancer Untrained * Post	0.0184723	0.315322	6.35284	2.52048	0.315322	Cancer Trained * Post up vs Healthy Aged-matched Trained * Post	0.0432125	Cancer Trained * Post up vs Healthy Aged-matched Trained * Post	3.5561	0.75895	1.06711	1
207433	cg25211566		0.0144961	17		ENST00000476049.1	3'UTR	SMARCE1				S_Shelf	chr17:38803944-38804703				0.82127	-0.0137687	0.0521211	-0.2283	-0.0137687	Cancer Trained * Post down vs Cancer Trained * Pre	-0.00237824	Cancer Trained * Post down vs Cancer Trained * Pre	0.771336	0.0161752	0.0863188	0.293801	0.0161752	Healthy Aged-matched Trained * Post up vs Healthy Aged-matched Trained * Pre	0.00277599	Healthy Aged-matched Trained * Post up vs Healthy Aged-matched Trained * Pre	0.937389	-0.00507559	0.00629575	-0.0793458	-0.00507559	Cancer Untrained * Post down vs Cancer Untrained * Pre	-0.000882289	Cancer Untrained * Post down vs Cancer Untrained * Pre	0.46042	0.0479582	0.562083	0.749722	0.0479582	Cancer Trained * Pre up vs Cancer Untrained * Pre	0.00829474	Cancer Trained * Pre up vs Cancer Untrained * Pre	0.0047114	0.179157	9.62683	3.10271	0.179157	Cancer Trained * Pre up vs Healthy Aged-matched Trained * Pre	0.0308718	Cancer Trained * Pre up vs Healthy Aged-matched Trained * Pre	0.520949	0.0392651	0.423877	0.651058	0.0392651	Cancer Trained * Post up vs Cancer Untrained * Post	0.00679879	Cancer Trained * Post up vs Cancer Untrained * Post	0.0159931	0.149213	6.67774	2.58413	0.149213	Cancer Trained * Post up vs Healthy Aged-matched Trained * Post	0.0257176	Cancer Trained * Post up vs Healthy Aged-matched Trained * Post	3.55587	0.16167	0.227328	1
453915	cg21600639	EML6	0.0145145	2		ENST00000493997.1	5'UTR	EML6						NM_001039753	Body	EML6	0.884011	-0.0166172	0.0217223	-0.147385	-0.0166172	Cancer Trained * Post down vs Cancer Trained * Pre	-0.00272458	Cancer Trained * Post down vs Cancer Trained * Pre	0.996429	-0.000465284	2.04365e-05	-0.00452068	-0.000465284	Healthy Aged-matched Trained * Post down vs Healthy Aged-matched Trained * Pre	3.0602e-05	Healthy Aged-matched Trained * Post up vs Healthy Aged-matched Trained * Pre	0.893791	-0.0161292	0.0181913	-0.134875	-0.0161292	Cancer Untrained * Post down vs Cancer Untrained * Pre	-0.00217341	Cancer Untrained * Post down vs Cancer Untrained * Pre	0.0880777	-0.212265	3.15059	-1.77499	-0.212265	Cancer Trained * Pre down vs Cancer Untrained * Pre	-0.0314889	Cancer Trained * Pre down vs Cancer Untrained * Pre	0.00806157	-0.310768	8.28801	-2.87889	-0.310768	Cancer Trained * Pre down vs Healthy Aged-matched Trained * Pre	-0.0467988	Cancer Trained * Pre down vs Healthy Aged-matched Trained * Pre	0.0708264	-0.212753	3.56073	-1.88699	-0.212753	Cancer Trained * Post down vs Cancer Untrained * Post	-0.0320401	Cancer Trained * Post down vs Cancer Untrained * Post	0.00563771	-0.32692	9.17193	-3.02852	-0.32692	Cancer Trained * Post down vs Healthy Aged-matched Trained * Post	-0.0495539	Cancer Trained * Post down vs Healthy Aged-matched Trained * Post	3.55486	0.564862	0.794493	1
[truncated: 7,422,580 more chars]
