## Supplementary material for "Aerobic Exercise Training Rejuvenates the Human Skeletal Muscle Methylome Ten Years after Breast Cancer Treatment and Survival": Suppl. File 2 (part 1 of 3)

### Sheet: 2A
14215 DMPs Training in Cancer (Cancer Trained Post vs. Cancer Trained Pre) p = 0.01 (with 108 experimental time and 378 between cancer group CpGs removed) Note A total of 2,360 DMPs in both Islands and Promoters- see Suppl. File 2C.
Column #	Probeset ID	Gene Symbol	p-value(Condition * Time)	CHR	DMR	GencodeCompV12_Accession	GencodeCompV12_Group	GencodeCompV12_NAME	Phantom5_Enhancers	Regulatory_Feature_Group	Regulatory_Feature_Name	Relation_to_UCSC_CpG_Island	UCSC_CpG_Islands_Name	UCSC_RefGene_Accession	UCSC_RefGene_Group	UCSC_RefGene_Name	p-value(Cancer Trained * Post vs. Cancer Trained * Pre)	Estimate(Cancer Trained * Post vs. Cancer Trained * Pre)	F(Cancer Trained * Post vs. Cancer Trained * Pre)	T(Cancer Trained * Post vs. Cancer Trained * Pre)	Difference(Cancer Trained * Post vs. Cancer Trained * Pre)	Difference(Cancer Trained * Post vs. Cancer Trained * Pre) (Description)	Beta Difference(Cancer Trained * Post vs. Cancer Trained * Pre)	Beta Difference(Cancer Trained * Post vs. Cancer Trained * Pre) (Description)	p-value(Healthy Aged-matched Trained * Post vs. Healthy Aged-matched Trained * Pre)	Estimate(Healthy Aged-matched Trained * Post vs. Healthy Aged-matched Trained * Pre)	F(Healthy Aged-matched Trained * Post vs. Healthy Aged-matched Trained * Pre)	T(Healthy Aged-matched Trained * Post vs. Healthy Aged-matched Trained * Pre)	Difference(Healthy Aged-matched Trained * Post vs. Healthy Aged-matched Trained * Pre)	Difference(Healthy Aged-matched Trained * Post vs. Healthy Aged-matched Trained * Pre) (Description)	Beta Difference(Healthy Aged-matched Trained * Post vs. Healthy Aged-matched Trained * Pre)	Beta Difference(Healthy Aged-matched Trained * Post vs. Healthy Aged-matched Trained * Pre) (Description)	p-value(Cancer Untrained * Post vs. Cancer Untrained * Pre)	Estimate(Cancer Untrained * Post vs. Cancer Untrained * Pre)	F(Cancer Untrained * Post vs. Cancer Untrained * Pre)	T(Cancer Untrained * Post vs. Cancer Untrained * Pre)	Difference(Cancer Untrained * Post vs. Cancer Untrained * Pre)	Difference(Cancer Untrained * Post vs. Cancer Untrained * Pre) (Description)	Beta Difference(Cancer Untrained * Post vs. Cancer Untrained * Pre)	Beta Difference(Cancer Untrained * Post vs. Cancer Untrained * Pre) (Description)	p-value(Cancer Trained * Pre vs. Cancer Untrained * Pre)	Estimate(Cancer Trained * Pre vs. Cancer Untrained * Pre)	F(Cancer Trained * Pre vs. Cancer Untrained * Pre)	T(Cancer Trained * Pre vs. Cancer Untrained * Pre)	Difference(Cancer Trained * Pre vs. Cancer Untrained * Pre)	Difference(Cancer Trained * Pre vs. Cancer Untrained * Pre) (Description)	Beta Difference(Cancer Trained * Pre vs. Cancer Untrained * Pre)	Beta Difference(Cancer Trained * Pre vs. Cancer Untrained * Pre) (Description)	p-value(Cancer Trained * Pre vs. Healthy Aged-matched Trained * Pre)	Estimate(Cancer Trained * Pre vs. Healthy Aged-matched Trained * Pre)	F(Cancer Trained * Pre vs. Healthy Aged-matched Trained * Pre)	T(Cancer Trained * Pre vs. Healthy Aged-matched Trained * Pre)	Difference(Cancer Trained * Pre vs. Healthy Aged-matched Trained * Pre)	Difference(Cancer Trained * Pre vs. Healthy Aged-matched Trained * Pre) (Description)	Beta Difference(Cancer Trained * Pre vs. Healthy Aged-matched Trained * Pre)	Beta Difference(Cancer Trained * Pre vs. Healthy Aged-matched Trained * Pre) (Description)	p-value(Cancer Trained * Post vs. Cancer Untrained * Post)	Estimate(Cancer Trained * Post vs. Cancer Untrained * Post)	F(Cancer Trained * Post vs. Cancer Untrained * Post)	T(Cancer Trained * Post vs. Cancer Untrained * Post)	Difference(Cancer Trained * Post vs. Cancer Untrained * Post)	Difference(Cancer Trained * Post vs. Cancer Untrained * Post) (Description)	Beta Difference(Cancer Trained * Post vs. Cancer Untrained * Post)	Beta Difference(Cancer Trained * Post vs. Cancer Untrained * Post) (Description)	p-value(Cancer Trained * Post vs. Healthy Aged-matched Trained * Post)	Estimate(Cancer Trained * Post vs. Healthy Aged-matched Trained * Post)	F(Cancer Trained * Post vs. Healthy Aged-matched Trained * Post)	T(Cancer Trained * Post vs. Healthy Aged-matched Trained * Post)	Difference(Cancer Trained * Post vs. Healthy Aged-matched Trained * Post)	Difference(Cancer Trained * Post vs. Healthy Aged-matched Trained * Post) (Description)	Beta Difference(Cancer Trained * Post vs. Healthy Aged-matched Trained * Post)	Beta Difference(Cancer Trained * Post vs. Healthy Aged-matched Trained * Post) (Description)	F(Condition * Time)	SS(Condition * Time)	SS(Error)	F(Error)
462511	cg15322932	ALDH3B1	8.72221e-07	11		ENST00000316367.6;ENST00000529232.1;ENST00000531459.1;ENST00000434449.1;ENST00000530046	TSS200;TSS200;TSS200;TSS200;TSS200;5'UTR;5'UTR	ALDH3B1;ALDH3B1;ALDH3B1;ALDH3B1;ALDH3B1;ALDH3B1;ALDH3B1						NM_001030010;NM_000694;NM_001161473	TSS200;TSS200;5'UTR	ALDH3B1;ALDH3B1;ALDH3B1	0.00012041	-0.52593	20.6798	-4.54751	-0.52593	Cancer Trained * Post down vs Cancer Trained * Pre	-0.0263471	Cancer Trained * Post down vs Cancer Trained * Pre	0.515792	0.0695959	0.43455	0.659204	0.0695959	Healthy Aged-matched Trained * Post up vs Healthy Aged-matched Trained * Pre	0.004415	Healthy Aged-matched Trained * Post up vs Healthy Aged-matched Trained * Pre	0.784036	-0.0339825	0.0767449	-0.277029	-0.0339825	Cancer Untrained * Post down vs Cancer Untrained * Pre	-0.00176285	Cancer Untrained * Post down vs Cancer Untrained * Pre	0.0644504	0.237296	3.74214	1.93446	0.237296	Cancer Trained * Pre up vs Cancer Untrained * Pre	0.0126658	Cancer Trained * Pre up vs Cancer Untrained * Pre	0.0900249	-0.195277	3.11016	-1.76357	-0.195277	Cancer Trained * Pre down vs Healthy Aged-matched Trained * Pre	-0.0125689	Cancer Trained * Pre down vs Healthy Aged-matched Trained * Pre	0.0371217	-0.254651	4.84822	-2.20187	-0.254651	Cancer Trained * Post down vs Cancer Untrained * Post	-0.0119185	Cancer Trained * Post down vs Cancer Untrained * Post	1.74324e-07	-0.790803	51.0054	-7.14181	-0.790803	Cancer Trained * Post down vs Healthy Aged-matched Trained * Post	-0.0433311	Cancer Trained * Post down vs Healthy Aged-matched Trained * Post	14.794	2.47345	0.835968	1
531996	cg13173739	SIMC1	1.03595e-06	5		ENST00000503595.1;ENST00000495423.1;ENST00000508769.1;ENST00000467472.1;ENST00000514128	TSS1500;5'UTR;5'UTR;5'UTR;5'UTR	C5orf25;C5orf25;C5orf25;C5orf25;C5orf25						NR_131772;NM_198567;NM_001308195;NM_001308196	Body;Body;Body;Body	SIMC1;SIMC1;SIMC1;SIMC1	1.62558e-06	2.39584	38.7972	6.22874	2.39584	Cancer Trained * Post up vs Cancer Trained * Pre	0.259161	Cancer Trained * Post up vs Cancer Trained * Pre	0.0446261	0.742426	4.47069	2.1144	0.742426	Healthy Aged-matched Trained * Post up vs Healthy Aged-matched Trained * Pre	0.112297	Healthy Aged-matched Trained * Post up vs Healthy Aged-matched Trained * Pre	0.260274	0.46993	1.32679	1.15186	0.46993	Cancer Untrained * Post up vs Cancer Untrained * Pre	0.0747447	Cancer Untrained * Post up vs Cancer Untrained * Pre	0.474353	0.296344	0.527627	0.726379	0.296344	Cancer Trained * Pre up vs Cancer Untrained * Pre	0.0406202	Cancer Trained * Pre up vs Cancer Untrained * Pre	0.274961	0.41105	1.24585	1.11618	0.41105	Cancer Trained * Pre up vs Healthy Aged-matched Trained * Pre	0.061047	Cancer Trained * Pre up vs Healthy Aged-matched Trained * Pre	5.06652e-06	2.22225	33.3789	5.77745	2.22225	Cancer Trained * Post up vs Cancer Untrained * Post	0.225037	Cancer Trained * Post up vs Cancer Untrained * Post	7.84269e-06	2.06446	31.4259	5.60588	2.06446	Cancer Trained * Post up vs Healthy Aged-matched Trained * Post	0.207911	Cancer Trained * Post up vs Healthy Aged-matched Trained * Post	14.5131	26.8401	9.24685	1
477985	cg27658459	QSOX1	2.99229e-06	1										NM_002826;NM_001004128	Body;Body	QSOX1;QSOX1	6.63877e-06	0.269463	32.1627	5.67121	0.269463	Cancer Trained * Post up vs Cancer Trained * Pre	0.0115794	Cancer Trained * Post up vs Cancer Trained * Pre	0.0321457	0.098423	5.14905	2.26915	0.098423	Healthy Aged-matched Trained * Post up vs Healthy Aged-matched Trained * Pre	0.00382325	Healthy Aged-matched Trained * Post up vs Healthy Aged-matched Trained * Pre	0.52453	-0.0325273	0.416578	-0.645428	-0.0325273	Cancer Untrained * Post down vs Cancer Untrained * Pre	-0.0014392	Cancer Untrained * Post down vs Cancer Untrained * Pre	0.0698196	-0.0954626	3.58811	-1.89423	-0.0954626	Cancer Trained * Pre down vs Cancer Untrained * Pre	-0.00437365	Cancer Trained * Pre down vs Cancer Untrained * Pre	0.000256583	-0.193581	18.1078	-4.25533	-0.193581	Cancer Trained * Pre down vs Healthy Aged-matched Trained * Pre	-0.00852252	Cancer Trained * Pre down vs Healthy Aged-matched Trained * Pre	0.000202602	0.206528	18.8934	4.34666	0.206528	Cancer Trained * Post up vs Cancer Untrained * Post	0.00864499	Cancer Trained * Post up vs Cancer Untrained * Post	0.624582	-0.0225406	0.245511	-0.49549	-0.0225406	Cancer Trained * Post down vs Healthy Aged-matched Trained * Post	-0.000766345	Cancer Trained * Post down vs Healthy Aged-matched Trained * Post	12.863	0.362995	0.1411	1
171102	cg14766208	PRKCA	4.40202e-06	17										NM_002737	Body	PRKCA	0.00146023	0.644166	12.7843	3.57552	0.644166	Cancer Trained * Post up vs Cancer Trained * Pre	0.0422216	Cancer Trained * Post up vs Cancer Trained * Pre	0.232478	0.201252	1.49742	1.22369	0.201252	Healthy Aged-matched Trained * Post up vs Healthy Aged-matched Trained * Pre	0.0107902	Healthy Aged-matched Trained * Post up vs Healthy Aged-matched Trained * Pre	0.0614073	0.374263	3.83605	1.95858	0.374263	Cancer Untrained * Post up vs Cancer Untrained * Pre	0.0323162	Cancer Untrained * Post up vs Cancer Untrained * Pre	0.0158008	0.494814	6.70523	2.58945	0.494814	Cancer Trained * Pre up vs Cancer Untrained * Pre	0.0411615	Cancer Trained * Pre up vs Cancer Untrained * Pre	0.0216754	-0.422442	5.99798	-2.44908	-0.422442	Cancer Trained * Pre down vs Healthy Aged-matched Trained * Pre	-0.0293083	Cancer Trained * Pre down vs Healthy Aged-matched Trained * Pre	0.000263764	0.764717	18.017	4.24465	0.764717	Cancer Trained * Post up vs Cancer Untrained * Post	0.0510669	Cancer Trained * Post up vs Cancer Untrained * Post	0.906474	0.020472	0.0140861	0.118685	0.020472	Cancer Trained * Post up vs Healthy Aged-matched Trained * Post	0.00212316	Cancer Trained * Post up vs Healthy Aged-matched Trained * Post	12.2959	4.98871	2.02861	1
265378	cg04919858		6.57224e-06	X		ENST00000452501.1	5'UTR	RP5-1172N10.2		Unclassified	X:41134723-41136222	Island	chrX:41135116-41135669				0.000567941	-0.536537	15.5771	-3.94678	-0.536537	Cancer Trained * Post down vs Cancer Trained * Pre	-0.0382192	Cancer Trained * Post down vs Cancer Trained * Pre	0.209399	-0.15989	1.66001	-1.28841	-0.15989	Healthy Aged-matched Trained * Post down vs Healthy Aged-matched Trained * Pre	-0.00940745	Healthy Aged-matched Trained * Post down vs Healthy Aged-matched Trained * Pre	0.028109	0.336118	5.43398	2.33109	0.336118	Cancer Untrained * Post up vs Cancer Untrained * Pre	0.0276119	Cancer Untrained * Post up vs Cancer Untrained * Pre	0.300927	0.152309	1.1158	1.05631	0.152309	Cancer Trained * Pre up vs Cancer Untrained * Pre	0.0122117	Cancer Trained * Pre up vs Cancer Untrained * Pre	0.00183967	0.453407	12.1353	3.48358	0.453407	Cancer Trained * Pre up vs Healthy Aged-matched Trained * Pre	0.033211	Cancer Trained * Pre up vs Healthy Aged-matched Trained * Pre	1.7232e-05	-0.720347	28.0782	-5.29889	-0.720347	Cancer Trained * Post down vs Cancer Untrained * Post	-0.0536194	Cancer Trained * Post down vs Cancer Untrained * Post	0.560645	0.0767604	0.347816	0.589759	0.0767604	Cancer Trained * Post up vs Healthy Aged-matched Trained * Post	0.00439924	Cancer Trained * Post up vs Healthy Aged-matched Trained * Post	11.7249	2.70854	1.15503	1
180891	cg08812882	MYO3B	6.63821e-06	2		ENST00000409940.2	5'UTR	MYO3B						NR_045684;NR_045683;NR_045682;NM_138995;NM_001083615	Body;Body;Body;Body;Body	MYO3B;MYO3B;MYO3B;MYO3B;MYO3B	0.00741669	0.187552	8.49142	2.914	0.187552	Cancer Trained * Post up vs Cancer Trained * Pre	0.0123428	Cancer Trained * Post up vs Cancer Trained * Pre	1.63762e-06	0.365793	38.7604	6.22579	0.365793	Healthy Aged-matched Trained * Post up vs Healthy Aged-matched Trained * Pre	0.0251787	Healthy Aged-matched Trained * Post up vs Healthy Aged-matched Trained * Pre	0.546566	0.0417264	0.3736	0.611229	0.0417264	Cancer Untrained * Post up vs Cancer Untrained * Pre	0.00272497	Cancer Untrained * Post up vs Cancer Untrained * Pre	0.233114	0.08342	1.49323	1.22198	0.08342	Cancer Trained * Pre up vs Cancer Untrained * Pre	0.00573502	Cancer Trained * Pre up vs Cancer Untrained * Pre	0.00966102	0.172674	7.85201	2.80214	0.172674	Cancer Trained * Pre up vs Healthy Aged-matched Trained * Pre	0.0124454	Cancer Trained * Pre up vs Healthy Aged-matched Trained * Pre	0.00151156	0.229245	12.6864	3.5618	0.229245	Cancer Trained * Post up vs Cancer Untrained * Post	0.0153528	Cancer Trained * Post up vs Cancer Untrained * Post	0.928743	-0.00556649	0.00815997	-0.0903325	-0.00556649	Cancer Trained * Post down vs Healthy Aged-matched Trained * Post	-0.000390544	Cancer Trained * Post down vs Healthy Aged-matched Trained * Post	11.7109	0.606407	0.258906	1
69237	cg04011671		1.15368e-05	2					chr2:43201925-43201925	Unclassified	2:43201650-43203233						0.000303497	-0.184174	17.5587	-4.19032	-0.184174	Cancer Trained * Post down vs Cancer Trained * Pre	-0.00350786	Cancer Trained * Post down vs Cancer Trained * Pre	0.000420691	-0.163044	16.513	-4.06362	-0.163044	Healthy Aged-matched Trained * Post down vs Healthy Aged-matched Trained * Pre	-0.00308428	Healthy Aged-matched Trained * Post down vs Healthy Aged-matched Trained * Pre	0.59836	0.0248736	0.284683	0.533557	0.0248736	Cancer Untrained * Post up vs Cancer Untrained * Pre	0.000543307	Cancer Untrained * Post up vs Cancer Untrained * Pre	0.97653	-0.00138531	0.000883031	-0.0297158	-0.00138531	Cancer Trained * Pre down vs Cancer Untrained * Pre	-3.05264e-05	Cancer Trained * Pre down vs Cancer Untrained * Pre	0.386114	0.0371207	0.778139	0.882122	0.0371207	Cancer Trained * Pre up vs Healthy Aged-matched Trained * Pre	0.000725994	Cancer Trained * Pre up vs Healthy Aged-matched Trained * Pre	6.45827e-05	-0.210433	22.9226	-4.78776	-0.210433	Cancer Trained * Post down vs Cancer Untrained * Post	-0.00408169	Cancer Trained * Post down vs Cancer Untrained * Post	0.70716	0.0159905	0.144395	0.379993	0.0159905	Cancer Trained * Post up vs Healthy Aged-matched Trained * Post	0.000302417	Cancer Trained * Post up vs Healthy Aged-matched Trained * Post	10.953	0.264488	0.120738	1
783407	cg01719974		2.28323e-05	5													0.00056363	0.276459	15.6005	3.94975	0.276459	Cancer Trained * Post up vs Cancer Trained * Pre	0.010868	Cancer Trained * Post up vs Cancer Trained * Pre	0.147746	0.0954462	2.2314	1.49379	0.0954462	Healthy Aged-matched Trained * Post up vs Healthy Aged-matched Trained * Pre	0.00309002	Healthy Aged-matched Trained * Post up vs Healthy Aged-matched Trained * Pre	0.380299	0.0663066	0.7977	0.893141	0.0663066	Cancer Untrained * Post up vs Cancer Untrained * Pre	0.00245443	Cancer Untrained * Post up vs Cancer Untrained * Pre	0.0998374	-0.126876	2.9207	-1.70901	-0.126876	Cancer Trained * Pre down vs Cancer Untrained * Pre	-0.0051972	Cancer Trained * Pre down vs Cancer Untrained * Pre	4.30593e-05	-0.331333	24.4453	-4.94422	-0.331333	Cancer Trained * Pre down vs Healthy Aged-matched Trained * Pre	-0.012748	Cancer Trained * Pre down vs Healthy Aged-matched Trained * Pre	0.245318	0.0832759	1.41553	1.18976	0.0832759	Cancer Trained * Post up vs Cancer Untrained * Post	0.00321642	Cancer Trained * Post up vs Cancer Untrained * Post	0.0339949	-0.15032	5.03155	-2.24311	-0.15032	Cancer Trained * Post down vs Healthy Aged-matched Trained * Post	-0.00496998	Cancer Trained * Post down vs Healthy Aged-matched Trained * Post	10.0608	0.61612	0.306197	1
459699	cg17009762	SRGAP1	3.07523e-05	12		ENST00000537556.1	5'UTR	SRGAP1						NM_020762	Body	SRGAP1	3.50323e-05	0.306646	25.24	5.02395	0.306646	Cancer Trained * Post up vs Cancer Trained * Pre	0.0164696	Cancer Trained * Post up vs Cancer Trained * Pre	0.00136366	0.200735	12.9791	3.60265	0.200735	Healthy Aged-matched Trained * Post up vs Healthy Aged-matched Trained * Pre	0.0110021	Healthy Aged-matched Trained * Post up vs Healthy Aged-matched Trained * Pre	0.094996	-0.112344	3.01136	-1.73533	-0.112344	Cancer Untrained * Post down vs Cancer Untrained * Pre	-0.00650631	Cancer Untrained * Post down vs Cancer Untrained * Pre	0.141141	-0.0983824	2.30939	-1.51967	-0.0983824	Cancer Trained * Pre down vs Cancer Untrained * Pre	-0.00557306	Cancer Trained * Pre down vs Cancer Untrained * Pre	0.82388	-0.0131432	0.050583	-0.224907	-0.0131432	Cancer Trained * Pre down vs Healthy Aged-matched Trained * Pre	-0.000834352	Cancer Trained * Pre down vs Healthy Aged-matched Trained * Pre	1.94089e-05	0.320608	27.5907	5.25269	0.320608	Cancer Trained * Post up vs Cancer Untrained * Post	0.0174029	Cancer Trained * Post up vs Cancer Untrained * Post	0.124981	0.0927676	2.51998	1.58744	0.0927676	Cancer Trained * Post up vs Healthy Aged-matched Trained * Post	0.00463322	Cancer Trained * Post up vs Healthy Aged-matched Trained * Post	9.68625	0.451077	0.232844	1
346900	cg07073622	PLA1A	3.73426e-05	3		ENST00000494440.1;ENST00000488919.1;ENST00000472126.1	TSS1500;5'UTR;5'UTR	PLA1A;PLA1A;PLA1A						NM_001293225;NM_001206961;NR_120610;NM_001206960;NM_015900	TSS1500;5'UTR;Body;Body;Body	PLA1A;PLA1A;PLA1A;PLA1A;PLA1A	0.0032684	0.257233	10.5771	3.25225	0.257233	Cancer Trained * Post up vs Cancer Trained * Pre	0.0197878	Cancer Trained * Post up vs Cancer Trained * Pre	0.0353225	0.160665	4.9515	2.2252	0.160665	Healthy Aged-matched Trained * Post up vs Healthy Aged-matched Trained * Pre	0.0140926	Healthy Aged-matched Trained * Post up vs Healthy Aged-matched Trained * Pre	0.675801	0.0354992	0.17906	0.423155	0.0354992	Cancer Untrained * Post up vs Cancer Untrained * Pre	0.00275116	Cancer Untrained * Post up vs Cancer Untrained * Pre	0.0380492	0.183743	4.79713	2.19024	0.183743	Cancer Trained * Pre up vs Cancer Untrained * Pre	0.0160055	Cancer Trained * Pre up vs Cancer Untrained * Pre	0.0143239	0.199342	6.92951	2.6324	0.199342	Cancer Trained * Pre up vs Healthy Aged-matched Trained * Pre	0.0175724	Cancer Trained * Pre up vs Healthy Aged-matched Trained * Pre	2.68742e-05	0.405476	26.2812	5.12652	0.405476	Cancer Trained * Post up vs Cancer Untrained * Post	0.0330421	Cancer Trained * Post up vs Cancer Untrained * Post	0.000627879	0.295911	15.2695	3.90762	0.295911	Cancer Trained * Post up vs Healthy Aged-matched Trained * Post	0.0232676	Cancer Trained * Post up vs Healthy Aged-matched Trained * Post	9.44661	0.738706	0.39099	1
309964	cg15338912		4.71054e-05	1													0.00768716	0.364259	8.40384	2.89894	0.364259	Cancer Trained * Post up vs Cancer Trained * Pre	0.0397031	Cancer Trained * Post up vs Cancer Trained * Pre	0.449926	0.088045	0.589178	0.767579	0.088045	Healthy Aged-matched Trained * Post up vs Healthy Aged-matched Trained * Pre	0.00812743	Healthy Aged-matched Trained * Post up vs Healthy Aged-matched Trained * Pre	0.93269	-0.0113703	0.00727866	-0.0853151	-0.0113703	Cancer Untrained * Post down vs Cancer Untrained * Pre	-0.00123059	Cancer Untrained * Post down vs Cancer Untrained * Pre	0.193022	0.178288	1.78957	1.33775	0.178288	Cancer Trained * Pre up vs Cancer Untrained * Pre	0.0217305	Cancer Trained * Pre up vs Cancer Untrained * Pre	0.0205315	-0.297556	6.11763	-2.47338	-0.297556	Cancer Trained * Pre down vs Healthy Aged-matched Trained * Pre	-0.0330866	Cancer Trained * Pre down vs Healthy Aged-matched Trained * Pre	0.000172706	0.553918	19.4333	4.40832	0.553918	Cancer Trained * Post up vs Cancer Untrained * Post	0.0626642	Cancer Trained * Post up vs Cancer Untrained * Post	0.860623	-0.0213419	0.031471	-0.177401	-0.0213419	Cancer Trained * Post down vs Healthy Aged-matched Trained * Post	-0.00151101	Cancer Trained * Post down vs Healthy Aged-matched Trained * Post	9.16466	1.80871	0.986787	1
108654	cg14831020		5.41214e-05	12								S_Shore	chr12:131417942-131418218				4.39265e-06	0.702511	34.0321	5.8337	0.702511	Cancer Trained * Post up vs Cancer Trained * Pre	0.0511405	Cancer Trained * Post up vs Cancer Trained * Pre	0.370123	-0.100333	0.833005	-0.912691	-0.100333	Healthy Aged-matched Trained * Post down vs Healthy Aged-matched Trained * Pre	-0.00845984	Healthy Aged-matched Trained * Post down vs Healthy Aged-matched Trained * Pre	0.355409	0.120268	0.886608	0.941599	0.120268	Cancer Untrained * Post up vs Cancer Untrained * Pre	0.00950192	Cancer Untrained * Post up vs Cancer Untrained * Pre	0.594406	-0.0688921	0.290916	-0.539366	-0.0688921	Cancer Trained * Pre down vs Cancer Untrained * Pre	-0.00598682	Cancer Trained * Pre down vs Cancer Untrained * Pre	0.143116	-0.174308	2.28562	-1.51183	-0.174308	Cancer Trained * Pre down vs Healthy Aged-matched Trained * Pre	-0.0142975	Cancer Trained * Pre down vs Healthy Aged-matched Trained * Pre	0.000251612	0.513351	18.1723	4.2629	0.513351	Cancer Trained * Post up vs Cancer Untrained * Post	0.0356518	Cancer Trained * Post up vs Cancer Untrained * Post	1.16428e-05	0.628536	29.7187	5.45149	0.628536	Cancer Trained * Post up vs Healthy Aged-matched Trained * Post	0.0453029	Cancer Trained * Post up vs Healthy Aged-matched Trained * Post	8.99851	1.63117	0.906355	1
47968	cg18603466	RAD51L3	6.82598e-05	17		ENST00000494406.1;ENST00000467861.1;ENST00000418935.1;ENST00000345365.4;ENST00000460118	TSS1500;TSS1500;5'UTR;TSS200;TSS1500;TSS1500	RAD51D;RAD51D;RAD51D;RAD51D;RAD51D;RAD51D		Promoter_Associated	17:33446014-33447343	Island	chr17:33446426-33447063	NM_002878;NM_133629;NM_001142571	TSS200;TSS200;TSS200	RAD51L3;RAD51L3;RAD51L3	0.000555964	-0.172131	15.6428	-3.95509	-0.172131	Cancer Trained * Post down vs Cancer Trained * Pre	-0.00367795	Cancer Trained * Post down vs Cancer Trained * Pre	0.0009526	0.148757	14.0194	3.74425	0.148757	Healthy Aged-matched Trained * Post up vs Healthy Aged-matched Trained * Pre	0.00340093	Healthy Aged-matched Trained * Post up vs Healthy Aged-matched Trained * Pre	0.180223	0.0636391	1.90061	1.37863	0.0636391	Cancer Untrained * Post up vs Cancer Untrained * Pre	0.00143878	Cancer Untrained * Post up vs Cancer Untrained * Pre	0.52098	0.0300514	0.423812	0.651008	0.0300514	Cancer Trained * Pre up vs Cancer Untrained * Pre	0.000698771	Cancer Trained * Pre up vs Cancer Untrained * Pre	0.113747	0.0682928	2.68619	1.63896	0.0682928	Cancer Trained * Pre up vs Healthy Aged-matched Trained * Pre	0.00151205	Cancer Trained * Pre up vs Healthy Aged-matched Trained * Pre	7.56306e-05	-0.205718	22.3431	-4.72685	-0.205718	Cancer Trained * Post down vs Cancer Untrained * Post	-0.00441796	Cancer Trained * Post down vs Cancer Untrained * Post	2.46846e-06	-0.252594	36.7479	-6.062	-0.252594	Cancer Trained * Post down vs Healthy Aged-matched Trained * Post	-0.00556682	Cancer Trained * Post down vs Healthy Aged-matched Trained * Post	8.7247	0.206568	0.118381	1
658100	cg21422291	LRRC8B	7.00911e-05	1		ENST00000420280.1;ENST00000443562.1	5'UTR;3'UTR	LRRC8B;RP5-1007M22.2						NM_001134476;NM_015350	Body;Body	LRRC8B;LRRC8B	1.6003e-05	0.508797	28.3838	5.32764	0.508797	Cancer Trained * Post up vs Cancer Trained * Pre	0.0262222	Cancer Trained * Post up vs Cancer Trained * Pre	0.0146725	0.228578	6.87434	2.6219	0.228578	Healthy Aged-matched Trained * Post up vs Healthy Aged-matched Trained * Pre	0.0116632	Healthy Aged-matched Trained * Post up vs Healthy Aged-matched Trained * Pre	0.993454	0.000839412	6.8672e-05	0.00828686	0.000839412	Cancer Untrained * Post up vs Cancer Untrained * Pre	0.000107217	Cancer Untrained * Post up vs Cancer Untrained * Pre	0.226544	-0.125589	1.53722	-1.23985	-0.125589	Cancer Trained * Pre down vs Cancer Untrained * Pre	-0.00696404	Cancer Trained * Pre down vs Cancer Untrained * Pre	0.0372682	-0.201159	4.84006	-2.20001	-0.201159	Cancer Trained * Pre down vs Healthy Aged-matched Trained * Pre	-0.010993	Cancer Trained * Pre down vs Healthy Aged-matched Trained * Pre	0.000490636	0.382368	16.0304	4.0038	0.382368	Cancer Trained * Post up vs Cancer Untrained * Post	0.0191509	Cancer Trained * Post up vs Cancer Untrained * Post	0.395454	0.0790594	0.747614	0.864647	0.0790594	Cancer Trained * Post up vs Healthy Aged-matched Trained * Post	0.003566	Cancer Trained * Post up vs Healthy Aged-matched Trained * Post	8.69377	0.991144	0.570031	1
783981	cg12809539	TPRA1	7.13457e-05	3		ENST00000465915.1	TSS200	TPRA1		NonGene_Associated	3:127293460-127294722			NM_001136053;NM_001142646;NR_106883;NR_073377	Body;Body;TSS1500;Body	TPRA1;TPRA1;MIR6825;TPRA1	0.0005433	0.231477	15.7139	3.96408	0.231477	Cancer Trained * Post up vs Cancer Trained * Pre	0.00995107	Cancer Trained * Post up vs Cancer Trained * Pre	0.0021717	0.182157	11.6772	3.4172	0.182157	Healthy Aged-matched Trained * Post up vs Healthy Aged-matched Trained * Pre	0.00882558	Healthy Aged-matched Trained * Post up vs Healthy Aged-matched Trained * Pre	0.345985	-0.0594915	0.922626	-0.960534	-0.0594915	Cancer Untrained * Post down vs Cancer Untrained * Pre	-0.00271827	Cancer Untrained * Post down vs Cancer Untrained * Pre	0.348919	-0.0591241	0.911264	-0.954601	-0.0591241	Cancer Trained * Pre down vs Cancer Untrained * Pre	-0.00278345	Cancer Trained * Pre down vs Cancer Untrained * Pre	0.0300925	0.128571	5.28866	2.29971	0.128571	Cancer Trained * Pre up vs Healthy Aged-matched Trained * Pre	0.00627283	Cancer Trained * Pre up vs Healthy Aged-matched Trained * Pre	0.000534599	0.231844	15.7638	3.97037	0.231844	Cancer Trained * Post up vs Cancer Untrained * Post	0.00988588	Cancer Trained * Post up vs Cancer Untrained * Post	0.00388456	0.177892	10.1244	3.18188	0.177892	Cancer Trained * Post up vs Healthy Aged-matched Trained * Post	0.00739832	Cancer Trained * Post up vs Healthy Aged-matched Trained * Post	8.67308	0.369671	0.213114	1
759454	cg19139618	SKAP1	8.23092e-05	17						Unclassified_Cell_type_specific	17:46504701-46504812	N_Shelf	chr17:46507344-46507778	NM_003726;NM_001075099	Body;Body	SKAP1;SKAP1	1.39e-05	0.336619	28.9708	5.38245	0.336619	Cancer Trained * Post up vs Cancer Trained * Pre	0.0154515	Cancer Trained * Post up vs Cancer Trained * Pre	0.192597	0.0764489	1.7931	1.33907	0.0764489	Healthy Aged-matched Trained * Post up vs Healthy Aged-matched Trained * Pre	0.00335037	Healthy Aged-matched Trained * Post up vs Healthy Aged-matched Trained * Pre	0.0110865	0.181972	7.52555	2.74327	0.181972	Cancer Untrained * Post up vs Cancer Untrained * Pre	0.00827884	Cancer Untrained * Post up vs Cancer Untrained * Pre	0.0790834	-0.121441	3.35166	-1.83075	-0.121441	Cancer Trained * Pre down vs Cancer Untrained * Pre	-0.00594552	Cancer Trained * Pre down vs Cancer Untrained * Pre	0.0012899	-0.217037	13.1382	-3.62467	-0.217037	Cancer Trained * Pre down vs Healthy Aged-matched Trained * Pre	-0.0104904	Cancer Trained * Pre down vs Healthy Aged-matched Trained * Pre	0.600131	0.0332064	0.28192	0.530962	0.0332064	Cancer Trained * Post up vs Cancer Untrained * Post	0.00122716	Cancer Trained * Post up vs Cancer Untrained * Post	0.477983	0.0431337	0.518925	0.720364	0.0431337	Cancer Trained * Post up vs Healthy Aged-matched Trained * Post	0.00161074	Cancer Trained * Post up vs Healthy Aged-matched Trained * Post	8.50742	0.415935	0.244454	1
686346	cg22318792	DNAJC15	8.25836e-05	13		ENST00000379221.2	3'UTR	DNAJC15						NM_013238	3'UTR	DNAJC15	1.39012e-05	0.328439	28.9704	5.38242	0.328439	Cancer Trained * Post up vs Cancer Trained * Pre	0.0158273	Cancer Trained * Post up vs Cancer Trained * Pre	0.283076	0.06111	1.20351	1.09705	0.06111	Healthy Aged-matched Trained * Post up vs Healthy Aged-matched Trained * Pre	0.00299098	Healthy Aged-matched Trained * Post up vs Healthy Aged-matched Trained * Pre	0.652115	-0.0295327	0.208208	-0.456298	-0.0295327	Cancer Untrained * Post down vs Cancer Untrained * Pre	-0.0015032	Cancer Untrained * Post down vs Cancer Untrained * Pre	0.51091	-0.0431669	0.444829	-0.666955	-0.0431669	Cancer Trained * Pre down vs Cancer Untrained * Pre	-0.00227626	Cancer Trained * Pre down vs Cancer Untrained * Pre	0.0422808	-0.125038	4.58053	-2.14022	-0.125038	Cancer Trained * Pre down vs Healthy Aged-matched Trained * Pre	-0.00642854	Cancer Trained * Pre down vs Healthy Aged-matched Trained * Pre	2.4714e-05	0.314805	26.6151	5.15898	0.314805	Cancer Trained * Post up vs Cancer Untrained * Post	0.0150542	Cancer Trained * Post up vs Cancer Untrained * Post	0.0223377	0.142291	5.93186	2.43554	0.142291	Cancer Trained * Post up vs Healthy Aged-matched Trained * Post	0.00640773	Cancer Trained * Post up vs Healthy Aged-matched Trained * Post	8.50359	0.395792	0.232721	1
702660	cg21296708	PLCB4	8.84558e-05	20		ENST00000278655.4;ENST00000407043.2;ENST00000441846.1;ENST00000334005.3;ENST00000437503	5'UTR;5'UTR;5'UTR;5'UTR;5'UTR;5'UTR	PLCB4;PLCB4;PLCB4;PLCB4;PLCB4;PLCB4						NM_182797;NM_001172646	5'UTR;5'UTR	PLCB4;PLCB4	0.000283699	0.262287	17.7784	4.21644	0.262287	Cancer Trained * Post up vs Cancer Trained * Pre	0.0114058	Cancer Trained * Post up vs Cancer Trained * Pre	0.123194	0.0905945	2.54521	1.59537	0.0905945	Healthy Aged-matched Trained * Post up vs Healthy Aged-matched Trained * Pre	0.00423315	Healthy Aged-matched Trained * Post up vs Healthy Aged-matched Trained * Pre	0.0669195	0.12639	3.66957	1.91561	0.12639	Cancer Untrained * Post up vs Cancer Untrained * Pre	0.00575823	Cancer Untrained * Post up vs Cancer Untrained * Pre	0.566417	0.0383363	0.337604	0.581037	0.0383363	Cancer Trained * Pre up vs Cancer Untrained * Pre	0.00169961	Cancer Trained * Pre up vs Cancer Untrained * Pre	0.12915	0.0934634	2.4627	1.5693	0.0934634	Cancer Trained * Pre up vs Healthy Aged-matched Trained * Pre	0.0043643	Cancer Trained * Pre up vs Healthy Aged-matched Trained * Pre	0.00968896	0.174233	7.84512	2.80091	0.174233	Cancer Trained * Post up vs Cancer Untrained * Post	0.00734723	Cancer Trained * Post up vs Cancer Untrained * Post	0.000154189	0.265156	19.8212	4.4521	0.265156	Cancer Trained * Post up vs Healthy Aged-matched Trained * Post	0.011537	Cancer Trained * Post up vs Healthy Aged-matched Trained * Post	8.42464	0.407495	0.241847	1
799434	cg22374237	GRM8	9.13284e-05	7		ENST00000457830.1;ENST00000358373.3;ENST00000472701.1;ENST00000339582.2;ENST00000412160	5'UTR;5'UTR;5'UTR;5'UTR;TSS200	GRM8;GRM8;GRM8;GRM8;GRM8				N_Shore	chr7:126891300-126894205	NM_001127323	5'UTR	GRM8	0.00168917	-0.455679	12.3736	-3.51761	-0.455679	Cancer Trained * Post down vs Cancer Trained * Pre	-0.0273642	Cancer Trained * Post down vs Cancer Trained * Pre	0.000717378	0.455935	14.865	3.85551	0.455935	Healthy Aged-matched Trained * Post up vs Healthy Aged-matched Trained * Pre	0.0319769	Healthy Aged-matched Trained * Post up vs Healthy Aged-matched Trained * Pre	0.378776	-0.123117	0.802898	-0.896046	-0.123117	Cancer Untrained * Post down vs Cancer Untrained * Pre	-0.00947209	Cancer Untrained * Post down vs Cancer Untrained * Pre	0.242227	-0.164578	1.43473	-1.1978	-0.164578	Cancer Trained * Pre down vs Cancer Untrained * Pre	-0.0117376	Cancer Trained * Pre down vs Cancer Untrained * Pre	0.129729	0.194328	2.45492	1.56682	0.194328	Cancer Trained * Pre up vs Healthy Aged-matched Trained * Pre	0.0126593	Cancer Trained * Pre up vs Healthy Aged-matched Trained * Pre	0.000750822	-0.49714	14.7277	-3.83767	-0.49714	Cancer Trained * Post down vs Cancer Untrained * Post	-0.0296297	Cancer Trained * Post down vs Cancer Untrained * Post	4.99186e-06	-0.717286	33.4465	-5.7833	-0.717286	Cancer Trained * Post down vs Healthy Aged-matched Trained * Post	-0.0466817	Cancer Trained * Post down vs Healthy Aged-matched Trained * Post	8.38806	1.75952	1.04882	1
308654	cg00643222		0.00010007	5													0.00531133	0.261224	9.32223	3.05323	0.261224	Cancer Trained * Post up vs Cancer Trained * Pre	0.0163613	Cancer Trained * Post up vs Cancer Trained * Pre	0.00157592	0.27689	12.5686	3.54523	0.27689	Healthy Aged-matched Trained * Post up vs Healthy Aged-matched Trained * Pre	0.0164073	Healthy Aged-matched Trained * Post up vs Healthy Aged-matched Trained * Pre	0.0964875	0.156728	2.98287	1.7271	0.156728	Cancer Untrained * Post up vs Cancer Untrained * Pre	0.0103032	Cancer Untrained * Post up vs Cancer Untrained * Pre	0.290752	0.0979437	1.16491	1.07931	0.0979437	Cancer Trained * Pre up vs Cancer Untrained * Pre	0.00663299	Cancer Trained * Pre up vs Cancer Untrained * Pre	0.265492	-0.0933019	1.29737	-1.13902	-0.0933019	Cancer Trained * Pre down vs Healthy Aged-matched Trained * Pre	-0.00603543	Cancer Trained * Pre down vs Healthy Aged-matched Trained * Pre	0.0260348	0.20244	5.59867	2.36615	0.20244	Cancer Trained * Post up vs Cancer Untrained * Post	0.0126911	Cancer Trained * Post up vs Cancer Untrained * Post	0.19544	-0.108968	1.7696	-1.33026	-0.108968	Cancer Trained * Post down vs Healthy Aged-matched Trained * Post	-0.00608151	Cancer Trained * Post down vs Healthy Aged-matched Trained * Post	8.2839	0.75797	0.457495	1
203245	cg18644710	SPATS2L	0.000100355	2		ENST00000439084.1;ENST00000409718.1;ENST00000358677.4;ENST00000409988.3;ENST00000409385	5'UTR;5'UTR;5'UTR;5'UTR;5'UTR;5'UTR;5'UTR;5'UTR;5'UTR;5'UTR;5'UTR;5'UTR;5'UTR;5'UTR;5'U	SPATS2L;SPATS2L;SPATS2L;SPATS2L;SPATS2L;SPATS2L;SPATS2L;SPATS2L;SPATS2L;SPATS2L;SPATS2L				Island	chr2:201171200-201172492	NM_015535;NM_001100424;NM_001100423;NM_001100422	5'UTR;5'UTR;5'UTR;5'UTR	SPATS2L;SPATS2L;SPATS2L;SPATS2L	6.384e-06	-0.884086	32.3371	-5.68657	-0.884086	Cancer Trained * Post down vs Cancer Trained * Pre	-0.0260856	Cancer Trained * Post down vs Cancer Trained * Pre	0.974864	-0.00451684	0.00101289	-0.031826	-0.00451684	Healthy Aged-matched Trained * Post down vs Healthy Aged-matched Trained * Pre	-4.35778e-05	Healthy Aged-matched Trained * Post down vs Healthy Aged-matched Trained * Pre	0.0576664	0.328104	3.95898	1.98972	0.328104	Cancer Untrained * Post up vs Cancer Untrained * Pre	0.00946953	Cancer Untrained * Post up vs Cancer Untrained * Pre	0.0214135	0.404753	6.02475	2.45454	0.404753	Cancer Trained * Pre up vs Cancer Untrained * Pre	0.0132463	Cancer Trained * Pre up vs Cancer Untrained * Pre	0.00668924	0.440192	8.74551	2.95728	0.440192	Cancer Trained * Pre up vs Healthy Aged-matched Trained * Pre	0.015305	Cancer Trained * Pre up vs Healthy Aged-matched Trained * Pre	2.26045e-05	-0.807438	26.9731	-5.19356	-0.807438	Cancer Trained * Post down vs Cancer Untrained * Post	-0.0223088	Cancer Trained * Post down vs Cancer Untrained * Post	0.00677735	-0.439377	8.71316	-2.95181	-0.439377	Cancer Trained * Post down vs Healthy Aged-matched Trained * Post	-0.010737	Cancer Trained * Post down vs Healthy Aged-matched Trained * Post	8.28068	2.50186	1.51066	1
742728	cg22842539		0.000101562	3													0.00349125	0.234856	10.4034	3.22543	0.234856	Cancer Trained * Post up vs Cancer Trained * Pre	0.0374428	Cancer Trained * Post up vs Cancer Trained * Pre	0.410991	0.0555787	0.699148	0.836151	0.0555787	Healthy Aged-matched Trained * Post up vs Healthy Aged-matched Trained * Pre	0.00922182	Healthy Aged-matched Trained * Post up vs Healthy Aged-matched Trained * Pre	0.832783	-0.0164773	0.045519	-0.213352	-0.0164773	Cancer Untrained * Post down vs Cancer Untrained * Pre	-0.00285187	Cancer Untrained * Post down vs Cancer Untrained * Pre	0.0439485	0.163863	4.50175	2.12173	0.163863	Cancer Trained * Pre up vs Cancer Untrained * Pre	0.0271071	Cancer Trained * Pre up vs Cancer Untrained * Pre	0.576724	0.0394285	0.319875	0.565575	0.0394285	Cancer Trained * Pre up vs Healthy Aged-matched Trained * Pre	0.00676591	Cancer Trained * Pre up vs Healthy Aged-matched Trained * Pre	6.13564e-06	0.415196	32.5146	5.70216	0.415196	Cancer Trained * Post up vs Cancer Untrained * Post	0.0674018	Cancer Trained * Post up vs Cancer Untrained * Post	0.00433247	0.218706	9.84192	3.13718	0.218706	Cancer Trained * Post up vs Healthy Aged-matched Trained * Post	0.0349869	Cancer Trained * Post up vs Healthy Aged-matched Trained * Post	8.26711	0.547889	0.331367	1
259455	cg10723444	PDXDC2	0.000116641	16		ENST00000525173.1;ENST00000529089.1;ENST00000533264.1;ENST00000534580.1;ENST00000530079	TSS1500;TSS1500;TSS1500;TSS1500;TSS1500;TSS1500;TSS1500	RP11-106J23.2;PDXDC2P;RP11-106J23.2;RP11-106J23.2;PDXDC2P;RP11-106J23.2;PDXDC2P		Promoter_Associated	16:70099391-70100333	S_Shore	chr16:70099274-70100227	NR_003610	TSS1500	PDXDC2	0.000432695	-0.515644	16.4243	-4.05269	-0.515644	Cancer Trained * Post down vs Cancer Trained * Pre	-0.0169361	Cancer Trained * Post down vs Cancer Trained * Pre	0.195678	-0.154424	1.76765	-1.32953	-0.154424	Healthy Aged-matched Trained * Post down vs Healthy Aged-matched Trained * Pre	-0.00463728	Healthy Aged-matched Trained * Post down vs Healthy Aged-matched Trained * Pre	0.0305003	0.309514	5.2601	2.29349	0.309514	Cancer Untrained * Post up vs Cancer Untrained * Pre	0.0118259	Cancer Untrained * Post up vs Cancer Untrained * Pre	0.326448	0.13508	1.00188	1.00094	0.13508	Cancer Trained * Pre up vs Cancer Untrained * Pre	0.00528865	Cancer Trained * Pre up vs Cancer Untrained * Pre	0.0636494	0.236414	3.76637	1.94071	0.236414	Cancer Trained * Pre up vs Healthy Aged-matched Trained * Pre	0.00846113	Cancer Trained * Pre up vs Healthy Aged-matched Trained * Pre	1.25048e-05	-0.690078	29.4159	-5.42365	-0.690078	Cancer Trained * Post down vs Cancer Untrained * Post	-0.0234733	Cancer Trained * Post down vs Cancer Untrained * Post	0.315401	-0.124805	1.04964	-1.02452	-0.124805	Cancer Trained * Post down vs Healthy Aged-matched Trained * Post	-0.00383769	Cancer Trained * Post down vs Healthy Aged-matched Trained * Post	8.11093	1.64132	1.0118	1
197273	cg17465569	C1QA	0.000117259	1		ENST00000402322.1;ENST00000374642.3;ENST00000339353.5;ENST00000438241.1	TSS1500;5'UTR;5'UTR;5'UTR	C1QA;C1QA;C1QA;C1QA						NM_015991	5'UTR	C1QA	0.00636245	0.203055	8.86969	2.9782	0.203055	Cancer Trained * Post up vs Cancer Trained * Pre	0.0239377	Cancer Trained * Post up vs Cancer Trained * Pre	0.254656	0.0725659	1.35933	1.1659	0.0725659	Healthy Aged-matched Trained * Post up vs Healthy Aged-matched Trained * Pre	0.00875146	Healthy Aged-matched Trained * Post up vs Healthy Aged-matched Trained * Pre	0.955563	-0.00407028	0.00316793	-0.0562843	-0.00407028	Cancer Untrained * Post down vs Cancer Untrained * Pre	-0.000650468	Cancer Untrained * Post down vs Cancer Untrained * Pre	0.0549694	0.145594	4.05333	2.01329	0.145594	Cancer Trained * Pre up vs Cancer Untrained * Pre	0.0180948	Cancer Trained * Pre up vs Cancer Untrained * Pre	0.591372	-0.0355004	0.295756	-0.543835	-0.0355004	Cancer Trained * Pre down vs Healthy Aged-matched Trained * Pre	-0.00435208	Cancer Trained * Pre down vs Healthy Aged-matched Trained * Pre	2.38164e-05	0.352719	26.7632	5.17332	0.352719	Cancer Trained * Post up vs Cancer Untrained * Post	0.0426829	Cancer Trained * Post up vs Cancer Untrained * Post	0.158071	0.094989	2.11746	1.45515	0.094989	Cancer Trained * Post up vs Healthy Aged-matched Trained * Post	0.0108341	Cancer Trained * Post up vs Healthy Aged-matched Trained * Post	8.105	0.470959	0.290536	1
658410	cg00563138	SLC8B1	0.000123097	12		ENST00000550047.1;ENST00000549069.1;ENST00000550047.1;ENST00000552565.1;ENST00000553238	5'UTR;TSS1500;1stExon;3'UTR;3'UTR	SLC24A6;SLC24A6;SLC24A6;SLC24A6;SLC24A6						NM_024959	Body	SLC8B1	0.00171685	0.272462	12.3281	3.51114	0.272462	Cancer Trained * Post up vs Cancer Trained * Pre	0.0133053	Cancer Trained * Post up vs Cancer Trained * Pre	0.15182	0.104719	2.18534	1.47829	0.104719	Healthy Aged-matched Trained * Post up vs Healthy Aged-matched Trained * Pre	0.00599311	Healthy Aged-matched Trained * Post up vs Healthy Aged-matched Trained * Pre	0.0660695	0.158196	3.6942	1.92203	0.158196	Cancer Untrained * Post up vs Cancer Untrained * Pre	0.00865449	Cancer Untrained * Post up vs Cancer Untrained * Pre	0.0385796	0.179733	4.76855	2.1837	0.179733	Cancer Trained * Pre up vs Cancer Untrained * Pre	0.00969576	Cancer Trained * Pre up vs Cancer Untrained * Pre	0.0878731	0.131964	3.1549	1.7762	0.131964	Cancer Trained * Pre up vs Healthy Aged-matched Trained * Pre	0.00729843	Cancer Trained * Pre up vs Healthy Aged-matched Trained * Pre	0.000850757	0.293999	14.3541	3.78868	0.293999	Cancer Trained * Post up vs Cancer Untrained * Post	0.0143466	Cancer Trained * Post up vs Cancer Untrained * Post	0.000454027	0.299707	16.2729	4.03397	0.299707	Cancer Trained * Post up vs Healthy Aged-matched Trained * Post	0.0146107	Cancer Trained * Post up vs Healthy Aged-matched Trained * Post	8.0506	0.605976	0.376354	1
328944	cg11162610	CAMSAP1	0.000135401	9		ENST00000460094.1;ENST00000312405.6	TSS1500;TSS1500	CAMSAP1;CAMSAP1						NM_015447	Body	CAMSAP1	0.000567333	0.335247	15.5804	3.9472	0.335247	Cancer Trained * Post up vs Cancer Trained * Pre	0.0147041	Cancer Trained * Post up vs Cancer Trained * Pre	0.000708526	0.299305	14.9025	3.86037	0.299305	Healthy Aged-matched Trained * Post up vs Healthy Aged-matched Trained * Pre	0.012387	Healthy Aged-matched Trained * Post up vs Healthy Aged-matched Trained * Pre	0.151924	-0.133136	2.18418	-1.4779	-0.133136	Cancer Untrained * Post down vs Cancer Untrained * Pre	-0.00634679	Cancer Untrained * Post down vs Cancer Untrained * Pre	0.0727857	-0.168743	3.5087	-1.87315	-0.168743	Cancer Trained * Pre down vs Cancer Untrained * Pre	-0.00793851	Cancer Trained * Pre down vs Cancer Untrained * Pre	0.224456	-0.101289	1.55154	-1.24561	-0.101289	Cancer Trained * Pre down vs Healthy Aged-matched Trained * Pre	-0.00479175	Cancer Trained * Pre down vs Healthy Aged-matched Trained * Pre	0.0016458	0.29964	12.4466	3.52797	0.29964	Cancer Trained * Post up vs Cancer Untrained * Post	0.0131123	Cancer Trained * Post up vs Cancer Untrained * Post	0.429193	-0.0653478	0.645802	-0.803618	-0.0653478	Cancer Trained * Post down vs Healthy Aged-matched Trained * Post	-0.00247465	Cancer Trained * Post down vs Healthy Aged-matched Trained * Post	7.94452	0.716356	0.450849	1
647560	cg05682942		0.000138184	7		ENST00000436038.1	5'UTR	GSTK1									0.00232883	0.290378	11.4864	3.38916	0.290378	Cancer Trained * Post up vs Cancer Trained * Pre	0.0136594	Cancer Trained * Post up vs Cancer Trained * Pre	0.40817	0.0657987	0.70774	0.841273	0.0657987	Healthy Aged-matched Trained * Post up vs Healthy Aged-matched Trained * Pre	0.00321499	Healthy Aged-matched Trained * Post up vs Healthy Aged-matched Trained * Pre	0.91061	0.0103063	0.0128622	0.113411	0.0103063	Cancer Untrained * Post up vs Cancer Untrained * Pre	0.000656435	Cancer Untrained * Post up vs Cancer Untrained * Pre	0.0542436	0.183551	4.07962	2.01981	0.183551	Cancer Trained * Pre up vs Cancer Untrained * Pre	0.00954091	Cancer Trained * Pre up vs Cancer Untrained * Pre	0.938412	0.00640223	0.00609129	0.0780467	0.00640223	Cancer Trained * Pre up vs Healthy Aged-matched Trained * Pre	4.47353e-05	Cancer Trained * Pre up vs Healthy Aged-matched Trained * Pre	1.29108e-05	0.463623	29.2811	5.4112	0.463623	Cancer Trained * Post up vs Cancer Untrained * Post	0.0225439	Cancer Trained * Post up vs Cancer Untrained * Post	0.00935632	0.230981	7.92866	2.81579	0.230981	Cancer Trained * Post up vs Healthy Aged-matched Trained * Post	0.0104891	Cancer Trained * Post up vs Healthy Aged-matched Trained * Post	7.92196	0.726917	0.458799	1
187092	cg19195103		0.000138556	21		ENST00000391177.1	TSS200	U3									1.05752e-05	0.391751	30.1293	5.48901	0.391751	Cancer Trained * Post up vs Cancer Trained * Pre	0.018217	Cancer Trained * Post up vs Cancer Trained * Pre	0.0138462	0.172468	7.00755	2.64718	0.172468	Healthy Aged-matched Trained * Post up vs Healthy Aged-matched Trained * Pre	0.00800329	Healthy Aged-matched Trained * Post up vs Healthy Aged-matched Trained * Pre	0.239187	0.0912773	1.45393	1.20579	0.0912773	Cancer Untrained * Post up vs Cancer Untrained * Pre	0.00430804	Cancer Untrained * Post up vs Cancer Untrained * Pre	0.220803	-0.0950622	1.577	-1.25579	-0.0950622	Cancer Trained * Pre down vs Cancer Untrained * Pre	-0.00505843	Cancer Trained * Pre down vs Cancer Untrained * Pre	0.283666	-0.074869	1.2005	-1.09567	-0.074869	Cancer Trained * Pre down vs Healthy Aged-matched Trained * Pre	-0.00412473	Cancer Trained * Pre down vs Healthy Aged-matched Trained * Pre	0.00807638	0.205411	8.28355	2.87812	0.205411	Cancer Trained * Post up vs Cancer Untrained * Post	0.0088505	Cancer Trained * Post up vs Cancer Untrained * Post	0.0447166	0.144414	4.46658	2.11343	0.144414	Cancer Trained * Post up vs Healthy Aged-matched Trained * Post	0.00608895	Cancer Trained * Post up vs Healthy Aged-matched Trained * Post	7.91898	0.504209	0.318354	1
440204	cg18812391	FAM188A	0.000139295	10		ENST00000477891.1	3'UTR	FAM188A						NM_024948	Body	FAM188A	0.000151733	0.355263	19.8764	4.4583	0.355263	Cancer Trained * Post up vs Cancer Trained * Pre	0.0256693	Cancer Trained * Post up vs Cancer Trained * Pre	0.20526	0.0946088	1.69154	1.30059	0.0946088	Healthy Aged-matched Trained * Post up vs Healthy Aged-matched Trained * Pre	0.00604599	Healthy Aged-matched Trained * Post up vs Healthy Aged-matched Trained * Pre	0.237473	0.102296	1.46489	1.21033	0.102296	Cancer Untrained * Post up vs Cancer Untrained * Pre	0.00791572	Cancer Untrained * Post up vs Cancer Untrained * Pre	0.638431	-0.0402044	0.226274	-0.475682	-0.0402044	Cancer Trained * Pre down vs Cancer Untrained * Pre	-0.00309094	Cancer Trained * Pre down vs Cancer Untrained * Pre	0.00162039	-0.269633	12.4903	-3.53416	-0.269633	Cancer Trained * Pre down vs Healthy Aged-matched Trained * Pre	-0.0201762	Cancer Trained * Pre down vs Healthy Aged-matched Trained * Pre	0.0131373	0.212762	7.12898	2.67002	0.212762	Cancer Trained * Post up vs Cancer Untrained * Post	0.0146626	Cancer Trained * Post up vs Cancer Untrained * Post	0.907256	-0.00897875	0.0138503	-0.117687	-0.00897875	Cancer Trained * Post down vs Healthy Aged-matched Trained * Post	-0.000552926	Cancer Trained * Post down vs Healthy Aged-matched Trained * Post	7.91309	0.628083	0.396863	1
268401	cg14966562	ZFR	0.000144977	5		ENST00000382126.2;ENST00000505204.1;ENST00000505366.1	5'UTR;TSS200;3'UTR	ZFR;ZFR;ZFR		Promoter_Associated	5:32444524-32445052	Island	chr5:32443753-32444923	NM_016107	Body	ZFR	6.63029e-05	-0.66368	22.8256	-4.77762	-0.66368	Cancer Trained * Post down vs Cancer Trained * Pre	-0.01941	Cancer Trained * Post down vs Cancer Trained * Pre	0.0536541	0.256812	4.10127	2.02516	0.256812	Healthy Aged-matched Trained * Post up vs Healthy Aged-matched Trained * Pre	0.00722525	Healthy Aged-matched Trained * Post up vs Healthy Aged-matched Trained * Pre	0.432521	0.117543	0.636426	0.797763	0.117543	Cancer Untrained * Post up vs Cancer Untrained * Pre	0.00373315	Cancer Untrained * Post up vs Cancer Untrained * Pre	0.28999	0.159284	1.16869	1.08106	0.159284	Cancer Trained * Pre up vs Cancer Untrained * Pre	0.00494955	Cancer Trained * Pre up vs Cancer Untrained * Pre	0.000352035	0.549665	17.08	4.1328	0.549665	Cancer Trained * Pre up vs Healthy Aged-matched Trained * Pre	0.0167901	Cancer Trained * Pre up vs Healthy Aged-matched Trained * Pre	0.000144504	-0.621939	20.0447	-4.47714	-0.621939	Cancer Trained * Post down vs Cancer Untrained * Post	-0.0181936	Cancer Trained * Post down vs Cancer Untrained * Post	0.00998284	-0.370828	7.77389	-2.78817	-0.370828	Cancer Trained * Post down vs Healthy Aged-matched Trained * Post	-0.00984515	Cancer Trained * Post down vs Healthy Aged-matched Trained * Post	7.8689	1.8981	1.20608	1
556090	cg17939833	ARSB	0.000151954	5		ENST00000521800.1	TSS1500	ARSB						NM_000046;NM_198709	Body;Body	ARSB;ARSB	1.55319e-05	0.400206	28.5077	5.33926	0.400206	Cancer Trained * Post up vs Cancer Trained * Pre	0.0163036	Cancer Trained * Post up vs Cancer Trained * Pre	0.0226918	0.166166	5.89739	2.42845	0.166166	Healthy Aged-matched Trained * Post up vs Healthy Aged-matched Trained * Pre	0.0067718	Healthy Aged-matched Trained * Post up vs Healthy Aged-matched Trained * Pre	0.174708	-0.11106	1.95145	-1.39694	-0.11106	Cancer Untrained * Post down vs Cancer Untrained * Pre	-0.00463341	Cancer Untrained * Post down vs Cancer Untrained * Pre	0.0257389	-0.188528	5.62334	-2.37136	-0.188528	Cancer Trained * Pre down vs Cancer Untrained * Pre	-0.0081482	Cancer Trained * Pre down vs Cancer Untrained * Pre	0.0958709	-0.124187	2.99458	-1.73049	-0.124187	Cancer Trained * Pre down vs Healthy Aged-matched Trained * Pre	-0.00543205	Cancer Trained * Pre down vs Healthy Aged-matched Trained * Pre	0.00022523	0.322738	18.5394	4.30574	0.322738	Cancer Trained * Post up vs Cancer Untrained * Post	0.0127888	Cancer Trained * Post up vs Cancer Untrained * Post	0.138388	0.109853	2.34319	1.53075	0.109853	Cancer Trained * Post up vs Healthy Aged-matched Trained * Post	0.00409972	Cancer Trained * Post up vs Healthy Aged-matched Trained * Post	7.81711	0.548985	0.351143	1
763592	cg22546859	SIRT2	0.000154194	19		ENST00000576510.1;ENST00000443898.1;ENST00000358931.5;ENST00000407552.1;ENST00000476771	5'UTR;TSS200;TSS200;TSS200;TSS1500;TSS200;TSS200;TSS200;TSS200;TSS1500;TSS1500;TSS200;T	NFKBIB;SIRT2;SIRT2;SIRT2;SIRT2;NFKBIB;NFKBIB;NFKBIB;NFKBIB;SIRT2;SIRT2;NFKBIB;SIRT2;SIR		Promoter_Associated	19:39389714-39391622	Island	chr19:39390033-39390895	NM_012237;NM_002503;NM_030593;NM_001001716	TSS200;TSS200;TSS200;TSS200	SIRT2;NFKBIB;SIRT2;NFKBIB	6.65621e-05	-0.534946	22.8112	-4.77611	-0.534946	Cancer Trained * Post down vs Cancer Trained * Pre	-0.0161246	Cancer Trained * Post down vs Cancer Trained * Pre	0.000747893	0.392542	14.7395	3.8392	0.392542	Healthy Aged-matched Trained * Post up vs Healthy Aged-matched Trained * Pre	0.0116345	Healthy Aged-matched Trained * Post up vs Healthy Aged-matched Trained * Pre	0.397224	-0.102329	0.741947	-0.861364	-0.102329	Cancer Untrained * Post down vs Cancer Untrained * Pre	-0.003085	Cancer Untrained * Post down vs Cancer Untrained * Pre	0.242441	0.142231	1.4334	1.19725	0.142231	Cancer Trained * Pre up vs Cancer Untrained * Pre	0.0049641	Cancer Trained * Pre up vs Cancer Untrained * Pre	0.000527877	0.426296	15.803	3.9753	0.426296	Cancer Trained * Pre up vs Healthy Aged-matched Trained * Pre	0.0131646	Cancer Trained * Pre up vs Healthy Aged-matched Trained * Pre	0.0156868	-0.290386	6.72171	-2.59263	-0.290386	Cancer Trained * Post down vs Cancer Untrained * Post	-0.00807551	Cancer Trained * Post down vs Cancer Untrained * Post	8.68008e-05	-0.501192	21.8437	-4.67372	-0.501192	Cancer Trained * Post down vs Healthy Aged-matched Trained * Post	-0.0145946	Cancer Trained * Post down vs Healthy Aged-matched Trained * Post	7.80103	1.2233	0.784064	1
612152	cg09457801	C4orf22	0.000154521	4	DMR	ENST00000507780.1;ENST00000512931.1;ENST00000502497.1;ENST00000503883.1	3'UTR;5'UTR;5'UTR;5'UTR	FGF5;C4orf22;C4orf22;C4orf22		Unclassified	4:81256700-81258249	Island	chr4:81257040-81257270	NM_152770	Body	C4orf22	2.81917e-05	-0.781945	26.0916	-5.10799	-0.781945	Cancer Trained * Post down vs Cancer Trained * Pre	-0.0276056	Cancer Trained * Post down vs Cancer Trained * Pre	0.533231	-0.0882956	0.399215	-0.631835	-0.0882956	Healthy Aged-matched Trained * Post down vs Healthy Aged-matched Trained * Pre	-0.00243732	Healthy Aged-matched Trained * Post down vs Healthy Aged-matched Trained * Pre	0.829658	0.0352997	0.0472648	0.217405	0.0352997	Cancer Untrained * Post up vs Cancer Untrained * Pre	0.00110833	Cancer Untrained * Post up vs Cancer Untrained * Pre	0.328584	0.161791	0.99289	0.996439	0.161791	Cancer Trained * Pre up vs Cancer Untrained * Pre	0.00652804	Cancer Trained * Pre up vs Cancer Untrained * Pre	0.00349957	0.472594	10.3971	3.22446	0.472594	Cancer Trained * Pre up vs Healthy Aged-matched Trained * Pre	0.0180476	Cancer Trained * Pre up vs Healthy Aged-matched Trained * Pre	0.000239675	-0.655455	18.333	-4.2817	-0.655455	Cancer Trained * Post down vs Cancer Untrained * Post	-0.0221859	Cancer Trained * Post down vs Cancer Untrained * Post	0.144029	-0.221056	2.27478	-1.50824	-0.221056	Cancer Trained * Post down vs Healthy Aged-matched Trained * Post	-0.00712074	Cancer Trained * Post down vs Healthy Aged-matched Trained * Post	7.7987	2.28446	1.46465	1
789321	cg18966871	NSUN2	0.000154726	5		ENST00000539938.1;ENST00000505264.1	5'UTR;TSS200	NSUN2;NSUN2						NR_037947;NM_001193455;NM_017755	Body;Body;Body	NSUN2;NSUN2;NSUN2	7.9495e-06	0.375222	31.3666	5.60059	0.375222	Cancer Trained * Post up vs Cancer Trained * Pre	0.0166747	Cancer Trained * Post up vs Cancer Trained * Pre	0.395707	0.0528527	0.746803	0.864177	0.0528527	Healthy Aged-matched Trained * Post up vs Healthy Aged-matched Trained * Pre	0.00238628	Healthy Aged-matched Trained * Post up vs Healthy Aged-matched Trained * Pre	0.910203	-0.00809599	0.0129801	-0.11393	-0.00809599	Cancer Untrained * Post down vs Cancer Untrained * Pre	-0.000384334	Cancer Untrained * Post down vs Cancer Untrained * Pre	0.1266	-0.1123	2.49747	-1.58034	-0.1123	Cancer Trained * Pre down vs Cancer Untrained * Pre	-0.00528825	Cancer Trained * Pre down vs Cancer Untrained * Pre	0.00402702	-0.203156	10.0308	-3.16715	-0.203156	Cancer Trained * Pre down vs Healthy Aged-matched Trained * Pre	-0.00941373	Cancer Trained * Pre down vs Healthy Aged-matched Trained * Pre	0.000441078	0.271018	16.3639	4.04523	0.271018	Cancer Trained * Post up vs Cancer Untrained * Post	0.0117708	Cancer Trained * Post up vs Cancer Untrained * Post	0.0749092	0.119214	3.45407	1.85851	0.119214	Cancer Trained * Post up vs Healthy Aged-matched Trained * Post	0.0048747	Cancer Trained * Post up vs Healthy Aged-matched Trained * Post	7.79724	0.437483	0.280537	1
135598	cg00120172	ATRX	0.000163465	X		ENST00000400862.3;ENST00000480283.1	TSS1500;TSS1500	ATRX;ATRX				S_Shore	chrX:77041003-77041725	NM_138270;NM_000489	TSS1500;TSS1500	ATRX;ATRX	0.00462826	0.273577	9.67236	3.11004	0.273577	Cancer Trained * Post up vs Cancer Trained * Pre	0.0105898	Cancer Trained * Post up vs Cancer Trained * Pre	0.0254016	0.190905	5.65186	2.37736	0.190905	Healthy Aged-matched Trained * Post up vs Healthy Aged-matched Trained * Pre	0.00857892	Healthy Aged-matched Trained * Post up vs Healthy Aged-matched Trained * Pre	0.98528	-0.0017387	0.000347274	-0.0186353	-0.0017387	Cancer Untrained * Post down vs Cancer Untrained * Pre	-0.000185284	Cancer Untrained * Post down vs Cancer Untrained * Pre	0.24815	0.110325	1.3982	1.18246	0.110325	Cancer Trained * Pre up vs Cancer Untrained * Pre	0.00476212	Cancer Trained * Pre up vs Cancer Untrained * Pre	0.0135103	0.223847	7.06422	2.65786	0.223847	Cancer Trained * Pre up vs Healthy Aged-matched Trained * Pre	0.0101602	Cancer Trained * Pre up vs Healthy Aged-matched Trained * Pre	0.000183939	0.38564	19.2194	4.38399	0.38564	Cancer Trained * Post up vs Cancer Untrained * Post	0.0155372	Cancer Trained * Post up vs Cancer Untrained * Post	0.00124254	0.306518	13.2457	3.63947	0.306518	Cancer Trained * Post up vs Healthy Aged-matched Trained * Post	0.012171	Cancer Trained * Post up vs Healthy Aged-matched Trained * Post	7.73702	0.748358	0.483622	1
799794	cg00597197	ZBTB6	0.000164658	9		ENST00000373659.3	TSS200	ZBTB6		Promoter_Associated	9:125675007-125675807			NM_006626	TSS200	ZBTB6	0.000562281	-0.584285	15.6079	-3.95069	-0.584285	Cancer Trained * Post down vs Cancer Trained * Pre	-0.0174404	Cancer Trained * Post down vs Cancer Trained * Pre	0.0893182	-0.238653	3.12472	-1.76769	-0.238653	Healthy Aged-matched Trained * Post down vs Healthy Aged-matched Trained * Pre	-0.00606358	Healthy Aged-matched Trained * Post down vs Healthy Aged-matched Trained * Pre	0.950476	0.00984099	0.00393568	0.062735	0.00984099	Cancer Untrained * Post up vs Cancer Untrained * Pre	-0.000443905	Cancer Untrained * Post down vs Cancer Untrained * Pre	0.205753	0.203789	1.68774	1.29913	0.203789	Cancer Trained * Pre up vs Cancer Untrained * Pre	0.00599628	Cancer Trained * Pre up vs Cancer Untrained * Pre	0.00147642	0.505667	12.753	3.57114	0.505667	Cancer Trained * Pre up vs Healthy Aged-matched Trained * Pre	0.0149476	Cancer Trained * Pre up vs Healthy Aged-matched Trained * Pre	0.0140992	-0.390337	6.96585	-2.63929	-0.390337	Cancer Trained * Post down vs Cancer Untrained * Post	-0.0110002	Cancer Trained * Post down vs Cancer Untrained * Post	0.269117	0.160035	1.27736	1.1302	0.160035	Cancer Trained * Post up vs Healthy Aged-matched Trained * Post	0.00357083	Cancer Trained * Post up vs Healthy Aged-matched Trained * Post	7.72907	2.11321	1.36705	1
250130	cg19753914	GULP1	0.000167828	2		ENST00000409843.1;ENST00000409830.1;ENST00000410051.1;ENST00000479019.1;ENST00000409927	5'UTR;5'UTR;5'UTR;5'UTR;5'UTR;5'UTR;5'UTR;5'UTR;5'UTR;5'UTR	GULP1;GULP1;GULP1;GULP1;GULP1;GULP1;GULP1;GULP1;GULP1;GULP1						NM_016315	5'UTR	GULP1	0.000148	0.321993	19.9622	4.46791	0.321993	Cancer Trained * Post up vs Cancer Trained * Pre	0.0188138	Cancer Trained * Post up vs Cancer Trained * Pre	0.00260246	0.220027	11.1853	3.34445	0.220027	Healthy Aged-matched Trained * Post up vs Healthy Aged-matched Trained * Pre	0.0123533	Healthy Aged-matched Trained * Post up vs Healthy Aged-matched Trained * Pre	0.0779343	0.140516	3.37922	1.83827	0.140516	Cancer Untrained * Post up vs Cancer Untrained * Pre	0.00729946	Cancer Untrained * Post up vs Cancer Untrained * Pre	0.0258178	-0.181159	5.61674	-2.36997	-0.181159	Cancer Trained * Pre down vs Cancer Untrained * Pre	-0.011086	Cancer Trained * Pre down vs Cancer Untrained * Pre	0.0774523	-0.127059	3.39092	-1.84145	-0.127059	Cancer Trained * Pre down vs Healthy Aged-matched Trained * Pre	-0.00789544	Cancer Trained * Pre down vs Healthy Aged-matched Trained * Pre	0.996518	0.000317669	1.94297e-05	0.00440791	0.000317669	Cancer Trained * Post up vs Cancer Untrained * Post	0.000428402	Cancer Trained * Post up vs Cancer Untrained * Post	0.719162	-0.0250931	0.132255	-0.363669	-0.0250931	Cancer Trained * Post down vs Healthy Aged-matched Trained * Post	-0.00143494	Cancer Trained * Post down vs Healthy Aged-matched Trained * Post	7.70824	0.500436	0.324611	1
32077	cg27640833	KIAA1257	0.000187299	3		ENST00000511438.1;ENST00000265068.5;ENST00000510149.1	TSS200;TSS200;3'UTR	KIAA1257;KIAA1257;KIAA1257		Unclassified	3:128712039-128713654	Island	chr3:128712404-128713058	NM_020741	TSS200	KIAA1257	0.000191314	-0.293935	19.0865	-4.36881	-0.293935	Cancer Trained * Post down vs Cancer Trained * Pre	-0.00681457	Cancer Trained * Post down vs Cancer Trained * Pre	0.0294853	-0.141822	5.33199	-2.30911	-0.141822	Healthy Aged-matched Trained * Post down vs Healthy Aged-matched Trained * Pre	-0.00326499	Healthy Aged-matched Trained * Post down vs Healthy Aged-matched Trained * Pre	0.0301621	-0.164035	5.28375	-2.29864	-0.164035	Cancer Untrained * Post down vs Cancer Untrained * Pre	-0.00420002	Cancer Untrained * Post down vs Cancer Untrained * Pre	0.255413	-0.0830648	1.35489	-1.164	-0.0830648	Cancer Trained * Pre down vs Cancer Untrained * Pre	-0.0021421	Cancer Trained * Pre down vs Cancer Untrained * Pre	0.686892	0.0262689	0.166301	0.4078	0.0262689	Cancer Trained * Pre up vs Healthy Aged-matched Trained * Pre	0.000727985	Cancer Trained * Pre up vs Healthy Aged-matched Trained * Pre	0.00404489	-0.212965	10.0194	-3.16534	-0.212965	Cancer Trained * Post down vs Cancer Untrained * Post	-0.00475665	Cancer Trained * Post down vs Cancer Untrained * Post	0.062023	-0.125844	3.81663	-1.95362	-0.125844	Cancer Trained * Post down vs Healthy Aged-matched Trained * Post	-0.00282159	Cancer Trained * Post down vs Healthy Aged-matched Trained * Post	7.58892	0.429404	0.282915	1
772033	cg18439658		0.000190908	8													0.000295079	0.317498	17.6502	4.20121	0.317498	Cancer Trained * Post up vs Cancer Trained * Pre	0.0138791	Cancer Trained * Post up vs Cancer Trained * Pre	0.370585	-0.0629032	0.831373	-0.911797	-0.0629032	Healthy Aged-matched Trained * Post down vs Healthy Aged-matched Trained * Pre	-0.00266482	Healthy Aged-matched Trained * Post down vs Healthy Aged-matched Trained * Pre	0.0252633	0.190762	5.66367	2.37985	0.190762	Cancer Untrained * Post up vs Cancer Untrained * Pre	0.00892113	Cancer Untrained * Post up vs Cancer Untrained * Pre	0.937415	0.00635747	0.00629049	0.0793126	0.00635747	Cancer Trained * Pre up vs Cancer Untrained * Pre	0.000379699	Cancer Trained * Pre up vs Cancer Untrained * Pre	0.000177534	-0.318196	19.3396	-4.39768	-0.318196	Cancer Trained * Pre down vs Healthy Aged-matched Trained * Pre	-0.0140475	Cancer Trained * Pre down vs Healthy Aged-matched Trained * Pre	0.0904453	0.133093	3.10157	1.76113	0.133093	Cancer Trained * Post up vs Cancer Untrained * Post	0.00533772	Cancer Trained * Post up vs Cancer Untrained * Post	0.398119	0.0622046	0.739099	0.859709	0.0622046	Cancer Trained * Post up vs Healthy Aged-matched Trained * Post	0.00249647	Cancer Trained * Post up vs Healthy Aged-matched Trained * Post	7.56828	0.540305	0.356953	1
530154	cg24724109		0.000191516	3													4.91848e-05	0.415373	23.9401	4.89286	0.415373	Cancer Trained * Post up vs Cancer Trained * Pre	0.0194906	Cancer Trained * Post up vs Cancer Trained * Pre	0.00964188	0.217223	7.85675	2.80299	0.217223	Healthy Aged-matched Trained * Post up vs Healthy Aged-matched Trained * Pre	0.00970068	Healthy Aged-matched Trained * Post up vs Healthy Aged-matched Trained * Pre	0.936345	-0.00726398	0.00650797	-0.080672	-0.00726398	Cancer Untrained * Post down vs Cancer Untrained * Pre	0.000112006	Cancer Untrained * Post up vs Cancer Untrained * Pre	0.0934383	-0.157039	3.04166	-1.74404	-0.157039	Cancer Trained * Pre down vs Cancer Untrained * Pre	-0.00746429	Cancer Trained * Pre down vs Cancer Untrained * Pre	0.0305003	-0.186414	5.2601	-2.29349	-0.186414	Cancer Trained * Pre down vs Healthy Aged-matched Trained * Pre	-0.00925441	Cancer Trained * Pre down vs Healthy Aged-matched Trained * Pre	0.00442404	0.265598	9.78811	3.1286	0.265598	Cancer Trained * Post up vs Cancer Untrained * Post	0.0119143	Cancer Trained * Post up vs Cancer Untrained * Post	0.886351	0.0117359	0.0208483	0.14439	0.0117359	Cancer Trained * Post up vs Healthy Aged-matched Trained * Post	0.000535474	Cancer Trained * Post up vs Healthy Aged-matched Trained * Post	7.56484	0.681493	0.450434	1
527984	cg23863230	MIR579	0.000201563	5		ENST00000385221.1	TSS200	MIR579						NR_030305;NM_016107	TSS200;Body	MIR579;ZFR	0.000355966	0.295165	17.0445	4.12849	0.295165	Cancer Trained * Post up vs Cancer Trained * Pre	0.0170759	Cancer Trained * Post up vs Cancer Trained * Pre	0.000400478	0.266462	16.6689	4.08275	0.266462	Healthy Aged-matched Trained * Post up vs Healthy Aged-matched Trained * Pre	0.0156081	Healthy Aged-matched Trained * Post up vs Healthy Aged-matched Trained * Pre	0.747905	0.0246432	0.105608	0.324973	0.0246432	Cancer Untrained * Post up vs Cancer Untrained * Pre	0.00146871	Cancer Untrained * Post up vs Cancer Untrained * Pre	0.660851	-0.0336703	0.19715	-0.444016	-0.0336703	Cancer Trained * Pre down vs Cancer Untrained * Pre	-0.00208646	Cancer Trained * Pre down vs Cancer Untrained * Pre	0.666799	0.0298234	0.189827	0.435691	0.0298234	Cancer Trained * Pre up vs Healthy Aged-matched Trained * Pre	0.00202639	Cancer Trained * Pre up vs Healthy Aged-matched Trained * Pre	0.0028143	0.236851	10.975	3.31286	0.236851	Cancer Trained * Post up vs Cancer Untrained * Post	0.0135207	Cancer Trained * Post up vs Cancer Untrained * Post	0.400666	0.058526	0.73104	0.855009	0.058526	Cancer Trained * Post up vs Healthy Aged-matched Trained * Post	0.00349416	Cancer Trained * Post up vs Healthy Aged-matched Trained * Post	7.50969	0.47982	0.319467	1
492490	cg26362877	LOC101929260	0.000203096	2		ENST00000441356.1	TSS1500	AC104777.2						NR_110241	TSS1500	LOC101929260	0.000273487	0.3521	17.8983	4.23064	0.3521	Cancer Trained * Post up vs Cancer Trained * Pre	0.0130336	Cancer Trained * Post up vs Cancer Trained * Pre	0.41069	0.0635678	0.700061	0.836697	0.0635678	Healthy Aged-matched Trained * Post up vs Healthy Aged-matched Trained * Pre	0.00204651	Healthy Aged-matched Trained * Post up vs Healthy Aged-matched Trained * Pre	0.137973	0.135275	2.34836	1.53244	0.135275	Cancer Untrained * Post up vs Cancer Untrained * Pre	0.00548156	Cancer Untrained * Post up vs Cancer Untrained * Pre	0.647654	0.0408357	0.213997	0.462598	0.0408357	Cancer Trained * Pre up vs Cancer Untrained * Pre	0.00176211	Cancer Trained * Pre up vs Cancer Untrained * Pre	0.00613111	-0.238542	8.96189	-2.99364	-0.238542	Cancer Trained * Pre down vs Healthy Aged-matched Trained * Pre	-0.00907857	Cancer Trained * Pre down vs Healthy Aged-matched Trained * Pre	0.00478993	0.25766	9.58461	3.0959	0.25766	Cancer Trained * Post up vs Cancer Untrained * Post	0.00931411	Cancer Trained * Post up vs Cancer Untrained * Post	0.536114	0.0499897	0.393576	0.627357	0.0499897	Cancer Trained * Post up vs Healthy Aged-matched Trained * Post	0.00190849	Cancer Trained * Post up vs Healthy Aged-matched Trained * Post	7.50154	0.649502	0.432912	1
259205	cg09232378		0.00021184	10													0.00567187	0.265581	9.15675	3.02601	0.265581	Cancer Trained * Post up vs Cancer Trained * Pre	0.0126035	Cancer Trained * Post up vs Cancer Trained * Pre	0.829623	0.0174219	0.0472846	0.21745	0.0174219	Healthy Aged-matched Trained * Post up vs Healthy Aged-matched Trained * Pre	0.000878175	Healthy Aged-matched Trained * Post up vs Healthy Aged-matched Trained * Pre	0.487158	-0.0656543	0.497416	-0.705277	-0.0656543	Cancer Untrained * Post down vs Cancer Untrained * Pre	-0.00371436	Cancer Untrained * Post down vs Cancer Untrained * Pre	0.0879743	0.165291	3.15277	1.7756	0.165291	Cancer Trained * Pre up vs Cancer Untrained * Pre	0.00929368	Cancer Trained * Pre up vs Cancer Untrained * Pre	0.785051	0.0231663	0.0760059	0.275692	0.0231663	Cancer Trained * Pre up vs Healthy Aged-matched Trained * Pre	0.00121865	Cancer Trained * Pre up vs Healthy Aged-matched Trained * Pre	6.87699e-06	0.496527	32.006	5.65738	0.496527	Cancer Trained * Post up vs Cancer Untrained * Post	0.0256115	Cancer Trained * Post up vs Cancer Untrained * Post	0.00346135	0.271326	10.426	3.22893	0.271326	Cancer Trained * Post up vs Healthy Aged-matched Trained * Post	0.012944	Cancer Trained * Post up vs Healthy Aged-matched Trained * Post	7.45626	0.717935	0.481431	1
641175	cg16717366	MYO5A	0.000226651	15		ENST00000556196.1	3'UTR	MYO5A						NM_000259;NM_001142495	Body;Body	MYO5A;MYO5A	0.0054577	0.344412	9.25361	3.04197	0.344412	Cancer Trained * Post up vs Cancer Trained * Pre	0.01867	Cancer Trained * Post up vs Cancer Trained * Pre	0.852355	-0.019436	0.0353631	-0.188051	-0.019436	Healthy Aged-matched Trained * Post down vs Healthy Aged-matched Trained * Pre	-0.000856042	Healthy Aged-matched Trained * Post down vs Healthy Aged-matched Trained * Pre	0.557728	0.0713542	0.353055	0.594184	0.0713542	Cancer Untrained * Post up vs Cancer Untrained * Pre	0.00459059	Cancer Untrained * Post up vs Cancer Untrained * Pre	0.0283337	0.279496	5.41696	2.32744	0.279496	Cancer Trained * Pre up vs Cancer Untrained * Pre	0.017993	Cancer Trained * Pre up vs Cancer Untrained * Pre	0.444536	-0.0842103	0.603496	-0.77685	-0.0842103	Cancer Trained * Pre down vs Healthy Aged-matched Trained * Pre	-0.00485367	Cancer Trained * Pre down vs Healthy Aged-matched Trained * Pre	5.08029e-05	0.552554	23.818	4.88036	0.552554	Cancer Trained * Post up vs Cancer Untrained * Post	0.0320724	Cancer Trained * Post up vs Cancer Untrained * Post	0.0161557	0.279637	6.65479	2.57969	0.279637	Cancer Trained * Post up vs Healthy Aged-matched Trained * Post	0.0146723	Cancer Trained * Post up vs Healthy Aged-matched Trained * Post	7.38397	1.18316	0.80117	1
83022	cg02305353	RPH3A	0.000232201	12		ENST00000549913.1	5'UTR	RPH3A						NM_001143854;NM_014954	Body;Body	RPH3A;RPH3A	0.00129313	0.590028	13.1311	3.62368	0.590028	Cancer Trained * Post up vs Cancer Trained * Pre	0.0324791	Cancer Trained * Post up vs Cancer Trained * Pre	0.267922	0.168423	1.28392	1.1331	0.168423	Healthy Aged-matched Trained * Post up vs Healthy Aged-matched Trained * Pre	0.00943724	Healthy Aged-matched Trained * Post up vs Healthy Aged-matched Trained * Pre	0.0498315	0.355971	4.24845	2.06118	0.355971	Cancer Untrained * Post up vs Cancer Untrained * Pre	0.0256626	Cancer Untrained * Post up vs Cancer Untrained * Pre	0.0294338	0.398928	5.33571	2.30992	0.398928	Cancer Trained * Pre up vs Cancer Untrained * Pre	0.0282476	Cancer Trained * Pre up vs Cancer Untrained * Pre	0.553979	0.0935189	0.359867	0.599889	0.0935189	Cancer Trained * Pre up vs Healthy Aged-matched Trained * Pre	0.00566031	Cancer Trained * Pre up vs Healthy Aged-matched Trained * Pre	0.00066104	0.632985	15.1127	3.88751	0.632985	Cancer Trained * Post up vs Cancer Untrained * Post	0.0350642	Cancer Trained * Post up vs Cancer Untrained * Post	0.00287429	0.515124	10.9186	3.30433	0.515124	Cancer Trained * Post up vs Healthy Aged-matched Trained * Post	0.0287022	Cancer Trained * Post up vs Healthy Aged-matched Trained * Post	7.35818	2.43852	1.65701	1
648582	cg07554090		0.0002329	20													0.0057612	0.279053	9.11752	3.01952	0.279053	Cancer Trained * Post up vs Cancer Trained * Pre	0.0197474	Cancer Trained * Post up vs Cancer Trained * Pre	0.162906	0.121294	2.06712	1.43775	0.121294	Healthy Aged-matched Trained * Post up vs Healthy Aged-matched Trained * Pre	0.00923244	Healthy Aged-matched Trained * Post up vs Healthy Aged-matched Trained * Pre	0.328883	0.0976118	0.991643	0.995813	0.0976118	Cancer Untrained * Post up vs Cancer Untrained * Pre	0.00840363	Cancer Untrained * Post up vs Cancer Untrained * Pre	0.0182463	0.247599	6.38041	2.52595	0.247599	Cancer Trained * Pre up vs Cancer Untrained * Pre	0.0204324	Cancer Trained * Pre up vs Cancer Untrained * Pre	0.420128	0.0725294	0.671924	0.819709	0.0725294	Cancer Trained * Pre up vs Healthy Aged-matched Trained * Pre	0.00574199	Cancer Trained * Pre up vs Healthy Aged-matched Trained * Pre	9.41271e-05	0.42904	21.5526	4.64248	0.42904	Cancer Trained * Post up vs Cancer Untrained * Post	0.0317761	Cancer Trained * Post up vs Cancer Untrained * Post	0.015332	0.230288	6.77383	2.60266	0.230288	Cancer Trained * Post up vs Healthy Aged-matched Trained * Post	0.0162569	Cancer Trained * Post up vs Healthy Aged-matched Trained * Post	7.35498	0.785215	0.533798	1
183416	cg07987658	EXT1	0.000233198	8										NM_000127	Body	EXT1	0.000177012	0.242172	19.3496	4.39881	0.242172	Cancer Trained * Post up vs Cancer Trained * Pre	0.011281	Cancer Trained * Post up vs Cancer Trained * Pre	0.00177458	0.175797	12.2357	3.49795	0.175797	Healthy Aged-matched Trained * Post up vs Healthy Aged-matched Trained * Pre	0.00793947	Healthy Aged-matched Trained * Post up vs Healthy Aged-matched Trained * Pre	0.317904	0.0595104	1.03862	1.01913	0.0595104	Cancer Untrained * Post up vs Cancer Untrained * Pre	0.00286285	Cancer Untrained * Post up vs Cancer Untrained * Pre	0.163137	-0.0839073	2.06476	-1.43693	-0.0839073	Cancer Trained * Pre down vs Cancer Untrained * Pre	-0.00409846	Cancer Trained * Pre down vs Cancer Untrained * Pre	0.0790934	-0.0964959	3.35142	-1.83069	-0.0964959	Cancer Trained * Pre down vs Healthy Aged-matched Trained * Pre	-0.00473469	Cancer Trained * Pre down vs Healthy Aged-matched Trained * Pre	0.0849548	0.0987544	3.21763	1.79377	0.0987544	Cancer Trained * Post up vs Cancer Untrained * Post	0.00431973	Cancer Trained * Post up vs Cancer Untrained * Post	0.572801	-0.0301209	0.326548	-0.571444	-0.0301209	Cancer Trained * Post down vs Healthy Aged-matched Trained * Post	-0.00139312	Cancer Trained * Post down vs Healthy Aged-matched Trained * Post	7.35362	0.278605	0.189434	1
239502	cg15709814		0.000233444	1		ENST00000422062.1;ENST00000452528.1	TSS200;5'UTR	RP11-451O13.1;RP11-451O13.1									0.000450163	0.265014	16.2998	4.0373	0.265014	Cancer Trained * Post up vs Cancer Trained * Pre	0.0157913	Cancer Trained * Post up vs Cancer Trained * Pre	0.00155201	0.212802	12.6118	3.55131	0.212802	Healthy Aged-matched Trained * Post up vs Healthy Aged-matched Trained * Pre	0.0120637	Healthy Aged-matched Trained * Post up vs Healthy Aged-matched Trained * Pre	0.489708	0.0488137	0.491558	0.701112	0.0488137	Cancer Untrained * Post up vs Cancer Untrained * Pre	0.00284212	Cancer Untrained * Post up vs Cancer Untrained * Pre	0.359654	-0.0649709	0.87082	-0.933178	-0.0649709	Cancer Trained * Pre down vs Cancer Untrained * Pre	-0.00406041	Cancer Trained * Pre down vs Cancer Untrained * Pre	0.105408	-0.105584	2.82249	-1.68003	-0.105584	Cancer Trained * Pre down vs Healthy Aged-matched Trained * Pre	-0.00647616	Cancer Trained * Pre down vs Healthy Aged-matched Trained * Pre	0.0298223	0.151229	5.30782	2.30387	0.151229	Cancer Trained * Post up vs Cancer Untrained * Post	0.00888876	Cancer Trained * Post up vs Cancer Untrained * Post	0.403805	-0.0533723	0.721214	-0.849243	-0.0533723	Cancer Trained * Post down vs Healthy Aged-matched Trained * Post	-0.00274855	Cancer Trained * Post down vs Healthy Aged-matched Trained * Post	7.3525	0.396006	0.2693	1
730726	cg06450952	C8orf56	0.000237481	8		ENST00000436771.1;ENST00000521246.1	5'UTR;5'UTR	C8orf56;C8orf56						NR_027071	Body	C8orf56	7.12993e-05	0.384608	22.5586	4.74959	0.384608	Cancer Trained * Post up vs Cancer Trained * Pre	0.0175034	Cancer Trained * Post up vs Cancer Trained * Pre	0.0468769	0.154551	4.3712	2.09074	0.154551	Healthy Aged-matched Trained * Post up vs Healthy Aged-matched Trained * Pre	0.00657189	Healthy Aged-matched Trained * Post up vs Healthy Aged-matched Trained * Pre	0.2147	0.109344	1.62074	1.27308	0.109344	Cancer Untrained * Post up vs Cancer Untrained * Pre	0.00485211	Cancer Untrained * Post up vs Cancer Untrained * Pre	0.16273	-0.12354	2.06892	-1.43837	-0.12354	Cancer Trained * Pre down vs Cancer Untrained * Pre	-0.00601552	Cancer Trained * Pre down vs Cancer Untrained * Pre	0.00401855	-0.245614	10.0363	-3.16801	-0.245614	Cancer Trained * Pre down vs Healthy Aged-matched Trained * Pre	-0.0114247	Cancer Trained * Pre down vs Healthy Aged-matched Trained * Pre	0.0727131	0.151723	3.5106	1.87366	0.151723	Cancer Trained * Post up vs Cancer Untrained * Post	0.00663577	Cancer Trained * Post up vs Cancer Untrained * Post	0.842583	-0.0155576	0.0402673	-0.200667	-0.0155576	Cancer Trained * Post down vs Healthy Aged-matched Trained * Post	-0.000493224	Cancer Trained * Post down vs Healthy Aged-matched Trained * Post	7.33426	0.601159	0.409829	1
586690	cg12221864	WDR43	0.000246977	2		ENST00000296126.6	TSS1500	WDR43						NM_015131	Body	WDR43	1.49983e-05	0.324007	28.6531	5.35286	0.324007	Cancer Trained * Post up vs Cancer Trained * Pre	0.0144572	Cancer Trained * Post up vs Cancer Trained * Pre	0.646394	-0.0256597	0.215649	-0.46438	-0.0256597	Healthy Aged-matched Trained * Post down vs Healthy Aged-matched Trained * Pre	-0.000959118	Healthy Aged-matched Trained * Post down vs Healthy Aged-matched Trained * Pre	0.572206	-0.0367447	0.327567	-0.572335	-0.0367447	Cancer Untrained * Post down vs Cancer Untrained * Pre	-0.00175701	Cancer Untrained * Post down vs Cancer Untrained * Pre	0.0910598	-0.112839	3.08908	-1.75758	-0.112839	Cancer Trained * Pre down vs Cancer Untrained * Pre	-0.00546983	Cancer Trained * Pre down vs Cancer Untrained * Pre	0.000876131	-0.218896	14.2668	-3.77714	-0.218896	Cancer Trained * Pre down vs Healthy Aged-matched Trained * Pre	-0.00998771	Cancer Trained * Pre down vs Healthy Aged-matched Trained * Pre	0.000387331	0.247913	16.7749	4.09572	0.247913	Cancer Trained * Post up vs Cancer Untrained * Post	0.0107443	Cancer Trained * Post up vs Cancer Untrained * Post	0.0330318	0.130771	5.09183	2.25651	0.130771	Cancer Trained * Post up vs Healthy Aged-matched Trained * Post	0.00542856	Cancer Trained * Post up vs Healthy Aged-matched Trained * Post	7.29263	0.333988	0.22899	1
538246	cg23007409	P2RX3	0.0002472	11										NM_002559	Body	P2RX3	4.95499e-06	0.458973	33.4803	5.78622	0.458973	Cancer Trained * Post up vs Cancer Trained * Pre	0.0166809	Cancer Trained * Post up vs Cancer Trained * Pre	0.841783	0.0146053	0.0406833	0.201701	0.0146053	Healthy Aged-matched Trained * Post up vs Healthy Aged-matched Trained * Pre	0.000514021	Healthy Aged-matched Trained * Post up vs Healthy Aged-matched Trained * Pre	0.437966	-0.0663176	0.621327	-0.788243	-0.0663176	Cancer Untrained * Post down vs Cancer Untrained * Pre	-0.002762	Cancer Untrained * Post down vs Cancer Untrained * Pre	0.0129183	-0.225251	7.16798	-2.67731	-0.225251	Cancer Trained * Pre down vs Cancer Untrained * Pre	-0.00888393	Cancer Trained * Pre down vs Cancer Untrained * Pre	0.00181866	-0.264908	12.1673	-3.48817	-0.264908	Cancer Trained * Pre down vs Healthy Aged-matched Trained * Pre	-0.0102888	Cancer Trained * Pre down vs Healthy Aged-matched Trained * Pre	0.00086412	0.300039	14.3078	3.78256	0.300039	Cancer Trained * Post up vs Cancer Untrained * Post	0.0105589	Cancer Trained * Post up vs Cancer Untrained * Post	0.0262138	0.179459	5.58389	2.36303	0.179459	Cancer Trained * Post up vs Healthy Aged-matched Trained * Post	0.00587803	Cancer Trained * Post up vs Healthy Aged-matched Trained * Post	7.29168	0.573485	0.393246	1
522277	cg04000528	TBC1D19	0.000256472	4		ENST00000364129.1;ENST00000502873.1	TSS1500;5'UTR	SNORD74;TBC1D19						NM_001292054;NM_018317	Body;Body	TBC1D19;TBC1D19	0.000154689	0.332484	19.8101	4.45085	0.332484	Cancer Trained * Post up vs Cancer Trained * Pre	0.0162903	Cancer Trained * Post up vs Cancer Trained * Pre	0.0398613	0.147857	4.70124	2.16823	0.147857	Healthy Aged-matched Trained * Post up vs Healthy Aged-matched Trained * Pre	0.00775262	Healthy Aged-matched Trained * Post up vs Healthy Aged-matched Trained * Pre	0.0466009	0.16588	4.38311	2.09359	0.16588	Cancer Untrained * Post up vs Cancer Untrained * Pre	0.00825492	Cancer Untrained * Post up vs Cancer Untrained * Pre	0.269628	-0.0894512	1.27457	-1.12897	-0.0894512	Cancer Trained * Pre down vs Cancer Untrained * Pre	-0.00470598	Cancer Trained * Pre down vs Cancer Untrained * Pre	0.803446	0.0179911	0.0632771	0.251549	0.0179911	Cancer Trained * Pre up vs Healthy Aged-matched Trained * Pre	0.00108312	Cancer Trained * Pre up vs Healthy Aged-matched Trained * Pre	0.311579	0.0771525	1.06671	1.03281	0.0771525	Cancer Trained * Post up vs Cancer Untrained * Post	0.00332936	Cancer Trained * Post up vs Cancer Untrained * Post	0.0089852	0.202618	8.0258	2.83298	0.202618	Cancer Trained * Post up vs Healthy Aged-matched Trained * Post	0.00962076	Cancer Trained * Post up vs Healthy Aged-matched Trained * Post	7.2527	0.505901	0.348767	1
726273	cg16347926	HRAT5	0.000257187	5		ENST00000512642.1;ENST00000264933.4;ENST00000515587.1;ENST00000513582.1	3'UTR;TSS1500;TSS1500;TSS1500	CTD-2083E4.6;PDCD6;PDCD6;PDCD6				N_Shore	chr5:272139-272485	NR_104613;NM_013232;NM_001267559;NM_001267558;NM_001267557;NM_001267556;NR_073609	Body;TSS1500;TSS1500;TSS1500;TSS1500;TSS1500;TSS1500	HRAT5;PDCD6;PDCD6;PDCD6;PDCD6;PDCD6;PDCD6	0.00767959	0.360833	8.40624	2.89935	0.360833	Cancer Trained * Post up vs Cancer Trained * Pre	0.0235256	Cancer Trained * Post up vs Cancer Trained * Pre	0.0261626	0.268563	5.58811	2.36392	0.268563	Healthy Aged-matched Trained * Post up vs Healthy Aged-matched Trained * Pre	0.0211001	Healthy Aged-matched Trained * Post up vs Healthy Aged-matched Trained * Pre	0.129815	0.206775	2.45376	1.56645	0.206775	Cancer Untrained * Post up vs Cancer Untrained * Pre	0.0177966	Cancer Untrained * Post up vs Cancer Untrained * Pre	0.0176291	0.335443	6.45764	2.54119	0.335443	Cancer Trained * Pre up vs Cancer Untrained * Pre	0.0274006	Cancer Trained * Pre up vs Cancer Untrained * Pre	0.165831	0.170084	2.03753	1.42742	0.170084	Cancer Trained * Pre up vs Healthy Aged-matched Trained * Pre	0.0143324	Cancer Trained * Pre up vs Healthy Aged-matched Trained * Pre	0.000588025	0.489501	15.4702	3.93322	0.489501	Cancer Trained * Post up vs Cancer Untrained * Post	0.0331296	Cancer Trained * Post up vs Cancer Untrained * Post	0.0371279	0.262353	4.84787	2.20179	0.262353	Cancer Trained * Post up vs Healthy Aged-matched Trained * Post	0.0167579	Cancer Trained * Post up vs Healthy Aged-matched Trained * Post	7.24976	1.4036	0.968033	1
415973	cg07123548	HIPK4	0.000258466	19		ENST00000452139.2;ENST00000291823.1	TSS200;TSS200	HIPK4;HIPK4		Unclassified_Cell_type_specific	19:40896112-40896214	S_Shore	chr19:40895468-40895793	NM_144685	TSS200	HIPK4	0.00708982	0.260712	8.60205	2.93293	0.260712	Cancer Trained * Post up vs Cancer Trained * Pre	0.0406292	Cancer Trained * Post up vs Cancer Trained * Pre	0.0711153	0.152955	3.55296	1.88493	0.152955	Healthy Aged-matched Trained * Post up vs Healthy Aged-matched Trained * Pre	0.023739	Healthy Aged-matched Trained * Post up vs Healthy Aged-matched Trained * Pre	0.98627	-0.00163881	0.000302125	-0.0173817	-0.00163881	Cancer Untrained * Post down vs Cancer Untrained * Pre	-0.000301722	Cancer Untrained * Post down vs Cancer Untrained * Pre	0.204605	0.122808	1.6966	1.30254	0.122808	Cancer Trained * Pre up vs Cancer Untrained * Pre	0.0199771	Cancer Trained * Pre up vs Cancer Untrained * Pre	0.325242	-0.0854037	1.00698	-1.00348	-0.0854037	Cancer Trained * Pre down vs Healthy Aged-matched Trained * Pre	-0.0131632	Cancer Trained * Pre down vs Healthy Aged-matched Trained * Pre	0.000209941	0.385159	18.7741	4.33291	0.385159	Cancer Trained * Post up vs Cancer Untrained * Post	0.060908	Cancer Trained * Post up vs Cancer Untrained * Post	0.794975	0.0223532	0.0689836	0.262647	0.0223532	Cancer Trained * Post up vs Healthy Aged-matched Trained * Post	0.00372708	Cancer Trained * Post up vs Healthy Aged-matched Trained * Post	7.24452	0.71555	0.493856	1
772950	cg10443159		0.000261975	7		ENST00000406829.1;ENST00000463725.1;ENST00000469183.1;ENST00000468567.1;ENST00000482067	5'UTR;5'UTR;5'UTR;5'UTR;5'UTR	AC006465.3;AC006465.3;AC006465.3;AC006465.3;AC006465.3									0.00430851	0.220952	9.85621	3.13946	0.220952	Cancer Trained * Post up vs Cancer Trained * Pre	0.00958698	Cancer Trained * Post up vs Cancer Trained * Pre	0.000852235	0.243367	14.3489	3.788	0.243367	Healthy Aged-matched Trained * Post up vs Healthy Aged-matched Trained * Pre	0.0101478	Healthy Aged-matched Trained * Post up vs Healthy Aged-matched Trained * Pre	0.203018	0.0975852	1.70895	1.30727	0.0975852	Cancer Untrained * Post up vs Cancer Untrained * Pre	0.00425818	Cancer Untrained * Post up vs Cancer Untrained * Pre	0.619953	0.037485	0.252159	0.502155	0.037485	Cancer Trained * Pre up vs Cancer Untrained * Pre	0.00160739	Cancer Trained * Pre up vs Cancer Untrained * Pre	0.447714	-0.0519775	0.595022	-0.771377	-0.0519775	Cancer Trained * Pre down vs Healthy Aged-matched Trained * Pre	-0.00244094	Cancer Trained * Pre down vs Healthy Aged-matched Trained * Pre	0.0310313	0.160852	5.22355	2.28551	0.160852	Cancer Trained * Post up vs Cancer Untrained * Post	0.00693618	Cancer Trained * Post up vs Cancer Untrained * Post	0.280093	-0.0743927	1.21888	-1.10403	-0.0743927	Cancer Trained * Post down vs Healthy Aged-matched Trained * Post	-0.00300177	Cancer Trained * Post down vs Healthy Aged-matched Trained * Post	7.23028	0.447664	0.309576	1
537105	cg03204318	MEIS1	0.000265153	2		ENST00000488550.1;ENST00000498705.1;ENST00000475239.1	5'UTR;5'UTR;5'UTR	MEIS1;MEIS1;MEIS1						NM_002398	Body	MEIS1	0.000370872	0.36256	16.9133	4.11257	0.36256	Cancer Trained * Post up vs Cancer Trained * Pre	0.0139817	Cancer Trained * Post up vs Cancer Trained * Pre	0.0142269	0.212088	6.94512	2.63536	0.212088	Healthy Aged-matched Trained * Post up vs Healthy Aged-matched Trained * Pre	0.00792091	Healthy Aged-matched Trained * Post up vs Healthy Aged-matched Trained * Pre	0.0491889	0.193322	4.27444	2.06747	0.193322	Cancer Untrained * Post up vs Cancer Untrained * Pre	0.00778529	Cancer Untrained * Post up vs Cancer Untrained * Pre	0.914205	0.0101765	0.0118444	0.108832	0.0101765	Cancer Trained * Pre up vs Cancer Untrained * Pre	0.000475127	Cancer Trained * Pre up vs Cancer Untrained * Pre	0.0637559	-0.163737	3.76312	-1.93988	-0.163737	Cancer Trained * Pre down vs Healthy Aged-matched Trained * Pre	-0.00686358	Cancer Trained * Pre down vs Healthy Aged-matched Trained * Pre	0.0525714	0.179414	4.14173	2.03512	0.179414	Cancer Trained * Post up vs Cancer Untrained * Post	0.00667154	Cancer Trained * Post up vs Cancer Untrained * Post	0.876388	-0.0132644	0.0246963	-0.157151	-0.0132644	Cancer Trained * Post down vs Healthy Aged-matched Trained * Post	-0.000802787	Cancer Trained * Post down vs Healthy Aged-matched Trained * Post	7.21756	0.701185	0.485749	1
145523	cg02598797	HJURP	0.000268565	2		ENST00000433484.1	TSS1500	HJURP						NM_018410	Body	HJURP	0.000165658	0.310081	19.5754	4.42441	0.310081	Cancer Trained * Post up vs Cancer Trained * Pre	0.0133908	Cancer Trained * Post up vs Cancer Trained * Pre	0.00613675	0.191502	8.95959	2.99326	0.191502	Healthy Aged-matched Trained * Post up vs Healthy Aged-matched Trained * Pre	0.00860019	Healthy Aged-matched Trained * Post up vs Healthy Aged-matched Trained * Pre	0.151233	-0.110054	2.19188	-1.4805	-0.110054	Cancer Untrained * Post down vs Cancer Untrained * Pre	-0.00525503	Cancer Untrained * Post down vs Cancer Untrained * Pre	0.167138	-0.105769	2.02452	-1.42285	-0.105769	Cancer Trained * Pre down vs Cancer Untrained * Pre	-0.00493988	Cancer Trained * Pre down vs Cancer Untrained * Pre	0.718976	0.0244194	0.132439	0.363922	0.0244194	Cancer Trained * Pre up vs Healthy Aged-matched Trained * Pre	0.00101096	Cancer Trained * Pre up vs Healthy Aged-matched Trained * Pre	0.000141387	0.314366	20.1202	4.48555	0.314366	Cancer Trained * Post up vs Cancer Untrained * Post	0.0137059	Cancer Trained * Post up vs Cancer Untrained * Post	0.0430955	0.142998	4.54162	2.13111	0.142998	Cancer Trained * Post up vs Healthy Aged-matched Trained * Post	0.00580157	Cancer Trained * Post up vs Healthy Aged-matched Trained * Post	7.20409	0.442313	0.306987	1
435424	cg02543060	PLCE1	0.000272492	10		ENST00000447227.1	TSS200	RP11-391J2.3						NM_001288989;NM_016341;NM_001165979	Body;Body;Body	PLCE1;PLCE1;PLCE1	0.000174574	0.320137	19.3967	4.40417	0.320137	Cancer Trained * Post up vs Cancer Trained * Pre	0.021499	Cancer Trained * Post up vs Cancer Trained * Pre	0.369552	-0.0606362	0.835028	-0.913799	-0.0606362	Healthy Aged-matched Trained * Post down vs Healthy Aged-matched Trained * Pre	-0.0043761	Healthy Aged-matched Trained * Post down vs Healthy Aged-matched Trained * Pre	0.369166	-0.0705106	0.836398	-0.914548	-0.0705106	Cancer Untrained * Post down vs Cancer Untrained * Pre	-0.00535442	Cancer Untrained * Post down vs Cancer Untrained * Pre	0.659053	-0.0344276	0.199396	-0.446538	-0.0344276	Cancer Trained * Pre down vs Cancer Untrained * Pre	-0.00258083	Cancer Trained * Pre down vs Cancer Untrained * Pre	0.816931	-0.0162815	0.0547312	-0.233947	-0.0162815	Cancer Trained * Pre down vs Healthy Aged-matched Trained * Pre	-0.00108949	Cancer Trained * Pre down vs Healthy Aged-matched Trained * Pre	4.82123e-05	0.35622	24.0156	4.90057	0.35622	Cancer Trained * Post up vs Cancer Untrained * Post	0.0242725	Cancer Trained * Post up vs Cancer Untrained * Post	2.01922e-05	0.364492	27.4296	5.23733	0.364492	Cancer Trained * Post up vs Healthy Aged-matched Trained * Post	0.0247856	Cancer Trained * Post up vs Healthy Aged-matched Trained * Post	7.1888	0.4748	0.330236	1
603548	cg27015054	ZNF565	0.000280712	19		ENST00000304116.5;ENST00000392173.1	5'UTR;5'UTR	ZNF565;ZNF565						NM_152477;NM_001042474	5'UTR;5'UTR	ZNF565;ZNF565	9.57524e-05	0.377129	21.4913	4.63587	0.377129	Cancer Trained * Post up vs Cancer Trained * Pre	0.0198238	Cancer Trained * Post up vs Cancer Trained * Pre	0.00890162	0.210678	8.04828	2.83695	0.210678	Healthy Aged-matched Trained * Post up vs Healthy Aged-matched Trained * Pre	0.0109492	Healthy Aged-matched Trained * Post up vs Healthy Aged-matched Trained * Pre	0.164114	-0.123686	2.05483	-1.43347	-0.123686	Cancer Untrained * Post down vs Cancer Untrained * Pre	-0.00667066	Cancer Untrained * Post down vs Cancer Untrained * Pre	0.109919	-0.143016	2.74726	-1.65749	-0.143016	Cancer Trained * Pre down vs Cancer Untrained * Pre	-0.00805297	Cancer Trained * Pre down vs Cancer Untrained * Pre	0.440096	-0.0611051	0.615499	-0.784537	-0.0611051	Cancer Trained * Pre down vs Healthy Aged-matched Trained * Pre	-0.00376527	Cancer Trained * Pre down vs Healthy Aged-matched Trained * Pre	0.000177264	0.357799	19.3447	4.39826	0.357799	Cancer Trained * Post up vs Cancer Untrained * Post	0.0184415	Cancer Trained * Post up vs Cancer Untrained * Post	0.188308	0.105346	1.82939	1.35255	0.105346	Cancer Trained * Post up vs Healthy Aged-matched Trained * Post	0.00510934	Cancer Trained * Post up vs Healthy Aged-matched Trained * Post	7.15756	0.592095	0.413615	1
404344	cg00084604		0.000287737	6													0.00229087	0.283892	11.5312	3.39576	0.283892	Cancer Trained * Post up vs Cancer Trained * Pre	0.0156975	Cancer Trained * Post up vs Cancer Trained * Pre	0.00201941	0.263016	11.8772	3.44632	0.263016	Healthy Aged-matched Trained * Post up vs Healthy Aged-matched Trained * Pre	0.0148925	Healthy Aged-matched Trained * Post up vs Healthy Aged-matched Trained * Pre	0.208611	0.114452	1.66595	1.29072	0.114452	Cancer Untrained * Post up vs Cancer Untrained * Pre	0.0070413	Cancer Untrained * Post up vs Cancer Untrained * Pre	0.201131	0.116422	1.72379	1.31293	0.116422	Cancer Trained * Pre up vs Cancer Untrained * Pre	0.0071931	Cancer Trained * Pre up vs Cancer Untrained * Pre	0.496798	0.0551974	0.475547	0.689599	0.0551974	Cancer Trained * Pre up vs Healthy Aged-matched Trained * Pre	0.00335113	Cancer Trained * Pre up vs Healthy Aged-matched Trained * Pre	0.00216024	0.285862	11.6918	3.41932	0.285862	Cancer Trained * Post up vs Cancer Untrained * Post	0.0158493	Cancer Trained * Post up vs Cancer Untrained * Post	0.351	0.0760737	0.903287	0.950414	0.0760737	Cancer Trained * Post up vs Healthy Aged-matched Trained * Post	0.00415613	Cancer Trained * Post up vs Healthy Aged-matched Trained * Post	7.13164	0.623063	0.43683	1
725711	cg03872846		0.000287923	5		ENST00000504765.1	TSS1500	CTD-2296D1.3									0.000320463	0.294779	17.3825	4.16924	0.294779	Cancer Trained * Post up vs Cancer Trained * Pre	0.0186692	Cancer Trained * Post up vs Cancer Trained * Pre	0.00266249	0.215267	11.1239	3.33525	0.215267	Healthy Aged-matched Trained * Post up vs Healthy Aged-matched Trained * Pre	0.0130609	Healthy Aged-matched Trained * Post up vs Healthy Aged-matched Trained * Pre	0.3082	0.0780076	1.08203	1.04021	0.0780076	Cancer Untrained * Post up vs Cancer Untrained * Pre	0.00499585	Cancer Untrained * Post up vs Cancer Untrained * Pre	0.469584	-0.0550685	0.539229	-0.734322	-0.0550685	Cancer Trained * Pre down vs Cancer Untrained * Pre	-0.00376599	Cancer Trained * Pre down vs Cancer Untrained * Pre	0.116197	-0.110163	2.64835	-1.62738	-0.110163	Cancer Trained * Pre down vs Healthy Aged-matched Trained * Pre	-0.00735527	Cancer Trained * Pre down vs Healthy Aged-matched Trained * Pre	0.0309272	0.161703	5.23066	2.28706	0.161703	Cancer Trained * Post up vs Cancer Untrained * Post	0.00990739	Cancer Trained * Post up vs Cancer Untrained * Post	0.654608	-0.0306506	0.205015	-0.452786	-0.0306506	Cancer Trained * Post down vs Healthy Aged-matched Trained * Post	-0.00174695	Cancer Trained * Post down vs Healthy Aged-matched Trained * Post	7.13096	0.445594	0.312436	1
444361	cg27361369	PITPNB	0.000290968	22		ENST00000460566.1;ENST00000415296.1;ENST00000471825.1	3'UTR;5'UTR;3'UTR	PITPNB;PITPNB;PITPNB				N_Shelf	chr22:28314588-28315958	NM_012399	Body	PITPNB	0.00175055	0.345809	12.2737	3.50339	0.345809	Cancer Trained * Post up vs Cancer Trained * Pre	0.0170838	Cancer Trained * Post up vs Cancer Trained * Pre	0.364782	0.083177	0.852105	0.923095	0.083177	Healthy Aged-matched Trained * Post up vs Healthy Aged-matched Trained * Pre	0.00442558	Healthy Aged-matched Trained * Post up vs Healthy Aged-matched Trained * Pre	0.0674761	-0.200118	3.65363	-1.91145	-0.200118	Cancer Untrained * Post down vs Cancer Untrained * Pre	-0.0116132	Cancer Untrained * Post down vs Cancer Untrained * Pre	0.687054	-0.0426709	0.166118	-0.407576	-0.0426709	Cancer Trained * Pre down vs Cancer Untrained * Pre	-0.00235104	Cancer Trained * Pre down vs Cancer Untrained * Pre	0.0768133	-0.174426	3.40657	-1.84569	-0.174426	Cancer Trained * Pre down vs Healthy Aged-matched Trained * Pre	-0.00892381	Cancer Trained * Pre down vs Healthy Aged-matched Trained * Pre	2.88926e-05	0.503255	25.9946	5.09849	0.503255	Cancer Trained * Post up vs Cancer Untrained * Post	0.0263461	Cancer Trained * Post up vs Cancer Untrained * Post	0.359569	0.0882055	0.871135	0.933346	0.0882055	Cancer Trained * Post up vs Healthy Aged-matched Trained * Post	0.00373446	Cancer Trained * Post up vs Healthy Aged-matched Trained * Post	7.11994	0.867123	0.60894	1
299284	cg27389611	LINC01006	0.000294194	7		ENST00000425712.1;ENST00000447933.1	3'UTR;3'UTR	AC073871.2;AC073871.2	chr7:156290432-156290432					NR_103858	Body	LINC01006	0.00363439	0.208552	10.298	3.20905	0.208552	Cancer Trained * Post up vs Cancer Trained * Pre	0.00902512	Cancer Trained * Post up vs Cancer Trained * Pre	0.000762298	0.227322	14.6822	3.83173	0.227322	Healthy Aged-matched Trained * Post up vs Healthy Aged-matched Trained * Pre	0.0104712	Healthy Aged-matched Trained * Post up vs Healthy Aged-matched Trained * Pre	0.118212	0.11153	2.61792	1.618	0.11153	Cancer Untrained * Post up vs Cancer Untrained * Pre	0.00532546	Cancer Untrained * Post up vs Cancer Untrained * Pre	0.221106	0.0865037	1.57487	1.25494	0.0865037	Cancer Trained * Pre up vs Cancer Untrained * Pre	0.00405547	Cancer Trained * Pre up vs Cancer Untrained * Pre	0.130893	0.0971814	2.4394	1.56186	0.0971814	Cancer Trained * Pre up vs Healthy Aged-matched Trained * Pre	0.00466096	Cancer Trained * Pre up vs Healthy Aged-matched Trained * Pre	0.00917793	0.183526	7.97481	2.82397	0.183526	Cancer Trained * Post up vs Cancer Untrained * Post	0.00775514	Cancer Trained * Post up vs Cancer Untrained * Post	0.219237	0.0784113	1.58808	1.26019	0.0784113	Cancer Trained * Post up vs Healthy Aged-matched Trained * Post	0.00321491	Cancer Trained * Post up vs Healthy Aged-matched Trained * Post	7.1084	0.375279	0.263969	1
673338	cg15926352	RBM15B	0.000308236	3		ENST00000536338.1;ENST00000323686.4	TSS200;1stExon	RBM15B;RBM15B				N_Shore	chr3:51430384-51430737	NM_013286	1stExon	RBM15B	0.00264162	0.350011	11.1451	3.33842	0.350011	Cancer Trained * Post up vs Cancer Trained * Pre	0.0156439	Cancer Trained * Post up vs Cancer Trained * Pre	0.0782799	0.17572	3.37089	1.836	0.17572	Healthy Aged-matched Trained * Post up vs Healthy Aged-matched Trained * Pre	0.00638817	Healthy Aged-matched Trained * Post up vs Healthy Aged-matched Trained * Pre	0.0572872	-0.221624	3.97194	-1.99297	-0.221624	Cancer Untrained * Post down vs Cancer Untrained * Pre	-0.00979831	Cancer Untrained * Post down vs Cancer Untrained * Pre	0.0142899	-0.292845	6.93497	-2.63343	-0.292845	Cancer Trained * Pre down vs Cancer Untrained * Pre	-0.0135103	Cancer Trained * Pre down vs Cancer Untrained * Pre	0.00263405	-0.335226	11.1528	-3.33958	-0.335226	Cancer Trained * Pre down vs Healthy Aged-matched Trained * Pre	-0.0153039	Cancer Trained * Pre down vs Healthy Aged-matched Trained * Pre	0.0134714	0.27879	7.07089	2.65911	0.27879	Cancer Trained * Post up vs Cancer Untrained * Post	0.0119319	Cancer Trained * Post up vs Cancer Untrained * Post	0.121437	-0.160935	2.57046	-1.60327	-0.160935	Cancer Trained * Post down vs Healthy Aged-matched Trained * Post	-0.00604808	Cancer Trained * Post down vs Healthy Aged-matched Trained * Post	7.05971	0.97001	0.687004	1
333338	cg09149149	LOC441177	0.000311669	6	DMR	ENST00000455853.1;ENST00000444465.1	TSS200;TSS1500	LINC00473;LINC00473				Island	chr6:166401526-166402659	NR_027284;NR_026861;NR_026860	Body;TSS200;TSS200	LOC441177;C6orf176;C6orf176	0.000497476	-0.4821	15.9873	-3.99841	-0.4821	Cancer Trained * Post down vs Cancer Trained * Pre	-0.0126117	Cancer Trained * Post down vs Cancer Trained * Pre	0.0202949	-0.27281	6.1433	-2.47857	-0.27281	Healthy Aged-matched Trained * Post down vs Healthy Aged-matched Trained * Pre	-0.00628488	Healthy Aged-matched Trained * Post down vs Healthy Aged-matched Trained * Pre	0.9841	0.00257425	0.000405182	0.0201291	0.00257425	Cancer Untrained * Post up vs Cancer Untrained * Pre	0.000569621	Cancer Untrained * Post up vs Cancer Untrained * Pre	0.0450765	0.269788	4.45034	2.10958	0.269788	Cancer Trained * Pre up vs Cancer Untrained * Pre	0.00773243	Cancer Trained * Pre up vs Cancer Untrained * Pre	0.00358007	0.371161	10.3375	3.21519	0.371161	Cancer Trained * Pre up vs Healthy Aged-matched Trained * Pre	0.0101023	Cancer Trained * Pre up vs Healthy Aged-matched Trained * Pre	0.0868667	-0.214886	3.17626	-1.78221	-0.214886	Cancer Trained * Post down vs Cancer Untrained * Post	-0.00544892	Cancer Trained * Post down vs Cancer Untrained * Post	0.173146	0.161872	1.96621	1.40222	0.161872	Cancer Trained * Post up vs Healthy Aged-matched Trained * Post	0.00377549	Cancer Trained * Post up vs Healthy Aged-matched Trained * Post	7.04817	1.28081	0.908615	1
322256	cg09761705	ITGB1BP1	0.000312296	2		ENST00000359712.3;ENST00000460720.1;ENST00000470507.1;ENST00000456913.2;ENST00000483795	3'UTR;3'UTR;3'UTR;3'UTR;3'UTR;3'UTR;3'UTR;3'UTR;3'UTR	ITGB1BP1;ITGB1BP1;ITGB1BP1;ITGB1BP1;ITGB1BP1;ITGB1BP1;ITGB1BP1;ITGB1BP1;ITGB1BP1						NM_004763;NM_022334	Body;Body	ITGB1BP1;ITGB1BP1	0.000790863	0.341309	14.5719	3.81731	0.341309	Cancer Trained * Post up vs Cancer Trained * Pre	0.015483	Cancer Trained * Post up vs Cancer Trained * Pre	0.288787	0.0884619	1.17467	1.08382	0.0884619	Healthy Aged-matched Trained * Post up vs Healthy Aged-matched Trained * Pre	0.00395137	Healthy Aged-matched Trained * Post up vs Healthy Aged-matched Trained * Pre	0.0170612	0.242365	6.5314	2.55566	0.242365	Cancer Untrained * Post up vs Cancer Untrained * Pre	0.0126029	Cancer Untrained * Post up vs Cancer Untrained * Pre	0.0720571	0.178124	3.52786	1.87826	0.178124	Cancer Trained * Pre up vs Cancer Untrained * Pre	0.00961592	Cancer Trained * Pre up vs Cancer Untrained * Pre	0.252548	-0.100262	1.37178	-1.17123	-0.100262	Cancer Trained * Pre down vs Healthy Aged-matched Trained * Pre	-0.00500362	Cancer Trained * Pre down vs Healthy Aged-matched Trained * Pre	0.00475611	0.277068	9.6027	3.09882	0.277068	Cancer Trained * Post up vs Cancer Untrained * Post	0.012496	Cancer Trained * Post up vs Cancer Untrained * Post	0.0868275	0.152585	3.1771	1.78244	0.152585	Cancer Trained * Post up vs Healthy Aged-matched Trained * Post	0.00652805	Cancer Trained * Post up vs Healthy Aged-matched Trained * Post	7.04607	0.704104	0.499643	1
406878	cg01265089	FAM107A	0.000312538	3		ENST00000394481.1	3'UTR	FAM107A						NM_001282714;NM_001282713;NM_007177;NM_001076778	3'UTR;3'UTR;3'UTR;3'UTR	FAM107A;FAM107A;FAM107A;FAM107A	0.000656215	0.287401	15.135	3.89037	0.287401	Cancer Trained * Post up vs Cancer Trained * Pre	0.021869	Cancer Trained * Post up vs Cancer Trained * Pre	0.561886	0.0396456	0.345603	0.58788	0.0396456	Healthy Aged-matched Trained * Post up vs Healthy Aged-matched Trained * Pre	0.00279747	Healthy Aged-matched Trained * Post up vs Healthy Aged-matched Trained * Pre	0.242862	-0.0937253	1.43076	-1.19614	-0.0937253	Cancer Untrained * Post down vs Cancer Untrained * Pre	-0.00773892	Cancer Untrained * Post down vs Cancer Untrained * Pre	0.110665	-0.129588	2.73517	-1.65383	-0.129588	Cancer Trained * Pre down vs Cancer Untrained * Pre	-0.0103557	Cancer Trained * Pre down vs Cancer Untrained * Pre	0.0008188	-0.269035	14.4681	-3.8037	-0.269035	Cancer Trained * Pre down vs Healthy Aged-matched Trained * Pre	-0.0206456	Cancer Trained * Pre down vs Healthy Aged-matched Trained * Pre	0.00223922	0.251538	11.5935	3.40492	0.251538	Cancer Trained * Post up vs Cancer Untrained * Post	0.0192522	Cancer Trained * Post up vs Cancer Untrained * Post	0.766006	-0.0212801	0.0905195	-0.300865	-0.0212801	Cancer Trained * Post down vs Healthy Aged-matched Trained * Post	-0.00157406	Cancer Trained * Post down vs Healthy Aged-matched Trained * Post	7.04527	0.48062	0.341094	1
691411	cg02392278		0.000316958	3					chr3:171279805-171279805								0.000106279	0.461664	21.12	4.59565	0.461664	Cancer Trained * Post up vs Cancer Trained * Pre	0.0272312	Cancer Trained * Post up vs Cancer Trained * Pre	0.00821633	0.26327	8.24185	2.87086	0.26327	Healthy Aged-matched Trained * Post up vs Healthy Aged-matched Trained * Pre	0.0175404	Healthy Aged-matched Trained * Post up vs Healthy Aged-matched Trained * Pre	0.285021	0.116409	1.1936	1.09252	0.116409	Cancer Untrained * Post up vs Cancer Untrained * Pre	0.00703059	Cancer Untrained * Post up vs Cancer Untrained * Pre	0.280206	-0.117607	1.2183	-1.10377	-0.117607	Cancer Trained * Pre down vs Cancer Untrained * Pre	-0.00761876	Cancer Trained * Pre down vs Cancer Untrained * Pre	0.657272	0.0431886	0.201636	0.449039	0.0431886	Cancer Trained * Pre up vs Healthy Aged-matched Trained * Pre	0.00354863	Cancer Trained * Pre up vs Healthy Aged-matched Trained * Pre	0.0323548	0.227649	5.13538	2.26614	0.227649	Cancer Trained * Post up vs Cancer Untrained * Post	0.0125818	Cancer Trained * Post up vs Cancer Untrained * Post	0.0188377	0.241583	6.30905	2.51178	0.241583	Cancer Trained * Post up vs Healthy Aged-matched Trained * Post	0.0132394	Cancer Trained * Post up vs Healthy Aged-matched Trained * Post	7.03065	0.886878	0.630723	1
589189	cg01216618	SLC41A3	0.000325311	3		ENST00000508263.1;ENST00000513723.1;ENST00000514023.1;ENST00000513464.1;ENST00000505996	TSS1500;ExonBnd;3'UTR;3'UTR;3'UTR;5'UTR;5'UTR	RP11-158I23.1;SLC41A3;SLC41A3;SLC41A3;SLC41A3;SLC41A3;SLC41A3						NM_001008486;NM_001008485;NM_001008487;NM_017836;NM_001164475	Body;Body;Body;Body;5'UTR	SLC41A3;SLC41A3;SLC41A3;SLC41A3;SLC41A3	0.00171548	0.303299	12.3303	3.51146	0.303299	Cancer Trained * Post up vs Cancer Trained * Pre	0.0121665	Cancer Trained * Post up vs Cancer Trained * Pre	0.123214	0.125786	2.54493	1.59528	0.125786	Healthy Aged-matched Trained * Post up vs Healthy Aged-matched Trained * Pre	0.00444002	Healthy Aged-matched Trained * Post up vs Healthy Aged-matched Trained * Pre	0.0145978	0.240406	6.88605	2.62413	0.240406	Cancer Untrained * Post up vs Cancer Untrained * Pre	0.00960779	Cancer Untrained * Post up vs Cancer Untrained * Pre	0.832402	0.0195911	0.0457296	0.213845	0.0195911	Cancer Trained * Pre up vs Cancer Untrained * Pre	0.00076884	Cancer Trained * Pre up vs Cancer Untrained * Pre	0.00542807	-0.251748	9.26733	-3.04423	-0.251748	Cancer Trained * Pre down vs Healthy Aged-matched Trained * Pre	-0.0102807	Cancer Trained * Pre down vs Healthy Aged-matched Trained * Pre	0.348739	0.0824842	0.911957	0.954965	0.0824842	Cancer Trained * Post up vs Cancer Untrained * Post	0.00332758	Cancer Trained * Post up vs Cancer Untrained * Post	0.377922	-0.0742351	0.805824	-0.897677	-0.0742351	Cancer Trained * Post down vs Healthy Aged-matched Trained * Post	-0.00255422	Cancer Trained * Post down vs Healthy Aged-matched Trained * Post	7.00361	0.653129	0.46628	1
754471	cg14301033		0.000326566	14		ENST00000556332.1	TSS1500	RP11-894P9.2									0.00155878	0.393366	12.5995	3.54958	0.393366	Cancer Trained * Post up vs Cancer Trained * Pre	0.0171132	Cancer Trained * Post up vs Cancer Trained * Pre	0.312972	0.104178	1.06045	1.02978	0.104178	Healthy Aged-matched Trained * Post up vs Healthy Aged-matched Trained * Pre	0.00407935	Healthy Aged-matched Trained * Post up vs Healthy Aged-matched Trained * Pre	0.410642	-0.0983581	0.700208	-0.836784	-0.0983581	Cancer Untrained * Post down vs Cancer Untrained * Pre	-0.00509717	Cancer Untrained * Post down vs Cancer Untrained * Pre	0.599133	-0.0625827	0.283475	-0.532424	-0.0625827	Cancer Trained * Pre down vs Cancer Untrained * Pre	-0.00342329	Cancer Trained * Pre down vs Cancer Untrained * Pre	0.00785747	-0.306605	8.3504	-2.88971	-0.306605	Cancer Trained * Pre down vs Healthy Aged-matched Trained * Pre	-0.0137168	Cancer Trained * Pre down vs Healthy Aged-matched Trained * Pre	0.00068708	0.429141	14.9955	3.8724	0.429141	Cancer Trained * Post up vs Cancer Untrained * Post	0.0187871	Cancer Trained * Post up vs Cancer Untrained * Post	0.870929	-0.0174173	0.026947	-0.164155	-0.0174173	Cancer Trained * Post down vs Healthy Aged-matched Trained * Post	-0.000682934	Cancer Trained * Post down vs Healthy Aged-matched Trained * Post	6.99962	1.07455	0.767575	1
505326	cg13288906	ACTR3	0.000327623	2		ENST00000536059.1;ENST00000535589.1;ENST00000544784.1	5'UTR;5'UTR;5'UTR	ACTR3;ACTR3;ACTR3						NM_005721	Body	ACTR3	0.000622381	0.533359	15.2963	3.91105	0.533359	Cancer Trained * Post up vs Cancer Trained * Pre	0.0916074	Cancer Trained * Post up vs Cancer Trained * Pre	0.871363	-0.0203664	0.0267643	-0.163598	-0.0203664	Healthy Aged-matched Trained * Post down vs Healthy Aged-matched Trained * Pre	-0.00281033	Healthy Aged-matched Trained * Post down vs Healthy Aged-matched Trained * Pre	0.0168445	-0.370478	6.56026	-2.5613	-0.370478	Cancer Untrained * Post down vs Cancer Untrained * Pre	-0.0614652	Cancer Untrained * Post down vs Cancer Untrained * Pre	0.417946	-0.119132	0.678344	-0.823616	-0.119132	Cancer Trained * Pre down vs Cancer Untrained * Pre	-0.0201784	Cancer Trained * Pre down vs Cancer Untrained * Pre	0.645896	-0.0607245	0.216304	-0.465085	-0.0607245	Cancer Trained * Pre down vs Healthy Aged-matched Trained * Pre	-0.0101924	Cancer Trained * Pre down vs Healthy Aged-matched Trained * Pre	5.37558e-06	0.784706	33.1102	5.75414	0.784706	Cancer Trained * Post up vs Cancer Untrained * Post	0.132894	Cancer Trained * Post up vs Cancer Untrained * Post	0.00087899	0.493001	14.2571	3.77586	0.493001	Cancer Trained * Post up vs Healthy Aged-matched Trained * Post	0.0842253	Cancer Trained * Post up vs Healthy Aged-matched Trained * Post	6.99626	1.6264	1.16234	1
158470	cg19683780		0.00033021	8		ENST00000533559.1	5'UTR	FNTA				N_Shelf	chr8:42911215-42912042				8.43416e-05	0.421163	21.9474	4.68481	0.421163	Cancer Trained * Post up vs Cancer Trained * Pre	0.0405585	Cancer Trained * Post up vs Cancer Trained * Pre	0.00666156	0.242837	8.75577	2.95901	0.242837	Healthy Aged-matched Trained * Post up vs Healthy Aged-matched Trained * Pre	0.0226334	Healthy Aged-matched Trained * Post up vs Healthy Aged-matched Trained * Pre	0.16836	0.135269	2.01245	1.41861	0.135269	Cancer Untrained * Post up vs Cancer Untrained * Pre	0.012945	Cancer Untrained * Post up vs Cancer Untrained * Pre	0.470138	-0.0699318	0.537872	-0.733398	-0.0699318	Cancer Trained * Pre down vs Cancer Untrained * Pre	-0.00783996	Cancer Trained * Pre down vs Cancer Untrained * Pre	0.189817	-0.116007	1.81651	-1.34778	-0.116007	Cancer Trained * Pre down vs Healthy Aged-matched Trained * Pre	-0.012592	Cancer Trained * Pre down vs Healthy Aged-matched Trained * Pre	0.0240462	0.215963	5.77084	2.40226	0.215963	Cancer Trained * Post up vs Cancer Untrained * Post	0.0197735	Cancer Trained * Post up vs Cancer Untrained * Post	0.475769	0.0623191	0.52422	0.72403	0.0623191	Cancer Trained * Post up vs Healthy Aged-matched Trained * Post	0.00533303	Cancer Trained * Post up vs Healthy Aged-matched Trained * Post	6.9881	0.705972	0.505124	1
793545	cg22726273	HEATR7A	0.000333239	8		ENST00000423230.2;ENST00000527071.1;ENST00000532255.1;ENST00000420663.2;ENST00000527552	3'UTR;5'UTR;5'UTR;5'UTR;5'UTR	HEATR7A;HEATR7A;HEATR7A;HEATR7A;HEATR7A						NM_001099280;NM_032450;NM_001099281	3'UTR;Body;3'UTR	HEATR7A;HEATR7A;HEATR7A	0.000340516	0.313803	17.1869	4.1457	0.313803	Cancer Trained * Post up vs Cancer Trained * Pre	0.0212156	Cancer Trained * Post up vs Cancer Trained * Pre	0.0369296	0.152314	4.85898	2.20431	0.152314	Healthy Aged-matched Trained * Post up vs Healthy Aged-matched Trained * Pre	0.0104533	Healthy Aged-matched Trained * Post up vs Healthy Aged-matched Trained * Pre	0.511714	0.0534438	0.443125	0.665676	0.0534438	Cancer Untrained * Post up vs Cancer Untrained * Pre	0.00369619	Cancer Untrained * Post up vs Cancer Untrained * Pre	0.524874	0.0517749	0.415881	0.644888	0.0517749	Cancer Trained * Pre up vs Cancer Untrained * Pre	0.00367133	Cancer Trained * Pre up vs Cancer Untrained * Pre	0.452287	-0.0553346	0.582995	-0.763541	-0.0553346	Cancer Trained * Pre down vs Healthy Aged-matched Trained * Pre	-0.00393135	Cancer Trained * Pre down vs Healthy Aged-matched Trained * Pre	0.000360431	0.312134	17.0045	4.12366	0.312134	Cancer Trained * Post up vs Cancer Untrained * Post	0.0211908	Cancer Trained * Post up vs Cancer Untrained * Post	0.155444	0.106154	2.14558	1.46478	0.106154	Cancer Trained * Post up vs Healthy Aged-matched Trained * Post	0.00683096	Cancer Trained * Post up vs Healthy Aged-matched Trained * Post	6.97864	0.499801	0.358094	1
443112	cg25710122	BHMT2	0.000333308	5		ENST00000519743.1;ENST00000523046.1;ENST00000520388.1	3'UTR;TSS1500;3'UTR	BHMT2;BHMT2;DMGDH						NM_001178005;NM_017614	Body;Body	BHMT2;BHMT2	0.00606329	0.257867	8.98964	2.99827	0.257867	Cancer Trained * Post up vs Cancer Trained * Pre	0.013973	Cancer Trained * Post up vs Cancer Trained * Pre	0.469563	-0.0576556	0.539282	-0.734358	-0.0576556	Healthy Aged-matched Trained * Post down vs Healthy Aged-matched Trained * Pre	-0.0030055	Healthy Aged-matched Trained * Post down vs Healthy Aged-matched Trained * Pre	0.644832	-0.0425635	0.217708	-0.466592	-0.0425635	Cancer Untrained * Post down vs Cancer Untrained * Pre	-0.00270852	Cancer Untrained * Post down vs Cancer Untrained * Pre	0.893639	0.0123213	0.0182438	0.13507	0.0123213	Cancer Trained * Pre up vs Cancer Untrained * Pre	0.00053986	Cancer Trained * Pre up vs Cancer Untrained * Pre	0.0015043	-0.293449	12.7	-3.56371	-0.293449	Cancer Trained * Pre down vs Healthy Aged-matched Trained * Pre	-0.0160384	Cancer Trained * Pre down vs Healthy Aged-matched Trained * Pre	0.00125212	0.312751	13.2236	3.63643	0.312751	Cancer Trained * Post up vs Cancer Untrained * Post	0.0172214	Cancer Trained * Post up vs Cancer Untrained * Post	0.790848	0.0220735	0.0718595	0.268066	0.0220735	Cancer Trained * Post up vs Healthy Aged-matched Trained * Post	0.000940142	Cancer Trained * Post up vs Healthy Aged-matched Trained * Post	6.97842	0.645231	0.462304	1
532722	cg27623151	ZNF155	0.000336397	19		ENST00000425747.2;ENST00000270014.1	TSS1500;TSS1500	ZNF155;ZNF155						NM_001260486;NM_001260487;NM_001260488;NM_003445;NM_198089	TSS1500;TSS1500;TSS1500;TSS1500;TSS1500	ZNF155;ZNF155;ZNF155;ZNF155;ZNF155	0.00056946	0.301972	15.5688	3.94574	0.301972	Cancer Trained * Post up vs Cancer Trained * Pre	0.0169489	Cancer Trained * Post up vs Cancer Trained * Pre	0.000341062	0.289589	17.1817	4.14508	0.289589	Healthy Aged-matched Trained * Post up vs Healthy Aged-matched Trained * Pre	0.0170285	Healthy Aged-matched Trained * Post up vs Healthy Aged-matched Trained * Pre	0.858802	-0.0145905	0.032308	-0.179744	-0.0145905	Cancer Untrained * Post down vs Cancer Untrained * Pre	-0.000972745	Cancer Untrained * Post down vs Cancer Untrained * Pre	0.0859651	-0.145109	3.19564	-1.78763	-0.145109	Cancer Trained * Pre down vs Cancer Untrained * Pre	-0.00862685	Cancer Trained * Pre down vs Cancer Untrained * Pre	0.394359	0.0635044	0.751135	0.86668	0.0635044	Cancer Trained * Pre up vs Healthy Aged-matched Trained * Pre	0.00396715	Cancer Trained * Pre up vs Healthy Aged-matched Trained * Pre	0.0341992	0.171454	5.019	2.24031	0.171454	Cancer Trained * Post up vs Cancer Untrained * Post	0.00929477	Cancer Trained * Post up vs Cancer Untrained * Post	0.310263	0.075888	1.07265	1.03569	0.075888	Cancer Trained * Post up vs Healthy Aged-matched Trained * Post	0.00388758	Cancer Trained * Post up vs Healthy Aged-matched Trained * Post	6.96886	0.510211	0.366065	1
368857	cg17688358	TMEM163	0.00033652	2						Unclassified_Cell_type_specific	2:135381437-135381688			NM_030923	Body	TMEM163	0.000410093	0.395153	16.5937	4.07354	0.395153	Cancer Trained * Post up vs Cancer Trained * Pre	0.036817	Cancer Trained * Post up vs Cancer Trained * Pre	0.00295809	0.291578	10.8419	3.2927	0.291578	Healthy Aged-matched Trained * Post up vs Healthy Aged-matched Trained * Pre	0.0261935	Healthy Aged-matched Trained * Post up vs Healthy Aged-matched Trained * Pre	0.140185	0.156752	2.32105	1.5235	0.156752	Cancer Untrained * Post up vs Cancer Untrained * Pre	0.0150434	Cancer Untrained * Post up vs Cancer Untrained * Pre	0.794725	-0.0270573	0.0691559	-0.262975	-0.0270573	Cancer Trained * Pre down vs Cancer Untrained * Pre	-0.00289086	Cancer Trained * Pre down vs Cancer Untrained * Pre	0.205167	-0.120818	1.69226	-1.30087	-0.120818	Cancer Trained * Pre down vs Healthy Aged-matched Trained * Pre	-0.012247	Cancer Trained * Pre down vs Healthy Aged-matched Trained * Pre	0.0389903	0.211344	4.74671	2.17869	0.211344	Cancer Trained * Post up vs Cancer Untrained * Post	0.0188827	Cancer Trained * Post up vs Cancer Untrained * Post	0.854206	-0.0172436	0.0344714	-0.185665	-0.0172436	Cancer Trained * Post down vs Healthy Aged-matched Trained * Post	-0.00162362	Cancer Trained * Post down vs Healthy Aged-matched Trained * Post	6.96848	0.819663	0.588121	1
68965	cg18466108	APAF1	0.000340448	12		ENST00000551964.1;ENST00000359972.2;ENST00000547743.1;ENST00000420861.1;ENST00000299157	TSS1500;TSS1500;TSS1500;1stExon;1stExon;1stExon;5'UTR	APAF1;APAF1;APAF1;IKBIP;IKBIP;IKBIP;IKBIP				Island	chr12:99038272-99039483	NM_181868;NM_201612;NM_001160;NM_153687;NM_181869;NM_181861;NM_013229;NM_201613	TSS1500;1stExon;TSS1500;1stExon;TSS1500;TSS1500;TSS1500;1stExon	APAF1;IKBIP;APAF1;IKBIP;APAF1;APAF1;APAF1;IKBIP	0.00271387	-0.235215	11.0725	-3.32754	-0.235215	Cancer Trained * Post down vs Cancer Trained * Pre	-0.0061058	Cancer Trained * Post down vs Cancer Trained * Pre	0.956124	-0.00358605	0.00308836	-0.0555731	-0.00358605	Healthy Aged-matched Trained * Post down vs Healthy Aged-matched Trained * Pre	-0.000119895	Healthy Aged-matched Trained * Post down vs Healthy Aged-matched Trained * Pre	0.0310445	-0.171342	5.22265	-2.28531	-0.171342	Cancer Untrained * Post down vs Cancer Untrained * Pre	-0.00471182	Cancer Untrained * Post down vs Cancer Untrained * Pre	0.372048	-0.0681503	0.826221	-0.908967	-0.0681503	Cancer Trained * Pre down vs Cancer Untrained * Pre	-0.00193047	Cancer Trained * Pre down vs Cancer Untrained * Pre	0.00192727	0.234505	12.0062	3.465	0.234505	Cancer Trained * Pre up vs Healthy Aged-matched Trained * Pre	0.00617641	Cancer Trained * Pre up vs Healthy Aged-matched Trained * Pre	0.07357	-0.132023	3.48831	-1.8677	-0.132023	Cancer Trained * Post down vs Cancer Untrained * Post	-0.00332445	Cancer Trained * Post down vs Cancer Untrained * Post	0.966446	0.00287558	0.00180532	0.042489	0.00287558	Cancer Trained * Post up vs Healthy Aged-matched Trained * Post	0.000190501	Cancer Trained * Post up vs Healthy Aged-matched Trained * Post	6.95647	0.434495	0.312296	1
648008	cg03738168		0.000342865	1													0.00795629	0.213778	8.31997	2.88444	0.213778	Cancer Trained * Post up vs Cancer Trained * Pre	0.0084702	Cancer Trained * Post up vs Cancer Trained * Pre	0.393437	0.058753	0.754115	0.868398	0.058753	Healthy Aged-matched Trained * Post up vs Healthy Aged-matched Trained * Pre	0.00225689	Healthy Aged-matched Trained * Post up vs Healthy Aged-matched Trained * Pre	0.881228	-0.0118661	0.0227855	-0.150949	-0.0118661	Cancer Untrained * Post down vs Cancer Untrained * Pre	-0.000369856	Cancer Untrained * Post down vs Cancer Untrained * Pre	0.260314	-0.0905402	1.32656	-1.15176	-0.0905402	Cancer Trained * Pre down vs Cancer Untrained * Pre	-0.00370209	Cancer Trained * Pre down vs Cancer Untrained * Pre	0.00048008	-0.284706	16.0983	-4.01226	-0.284706	Cancer Trained * Pre down vs Healthy Aged-matched Trained * Pre	-0.0109788	Cancer Trained * Pre down vs Healthy Aged-matched Trained * Pre	0.0802985	0.135104	3.32301	1.82291	0.135104	Cancer Trained * Post up vs Cancer Untrained * Post	0.00513797	Cancer Trained * Post up vs Cancer Untrained * Post	0.0795775	-0.129681	3.33995	-1.82755	-0.129681	Cancer Trained * Post down vs Healthy Aged-matched Trained * Post	-0.00476551	Cancer Trained * Post down vs Healthy Aged-matched Trained * Post	6.94915	0.477139	0.343307	1
618614	cg08870741	PPWD1	0.000342944	5		ENST00000502703.1;ENST00000505380.1;ENST00000508982.1;ENST00000261308.5;ENST00000503435	TSS1500;TSS1500;TSS200;TSS200;TSS200;TSS200;TSS200;TSS200;TSS200;TSS200;TSS200;TSS200;T	PPWD1;PPWD1;PPWD1;PPWD1;PPWD1;PPWD1;PPWD1;PPWD1;CENPK;CENPK;CENPK;CENPK;CENPK;CENPK;CEN		Promoter_Associated	5:64858477-64859610	Island	chr5:64858775-64859283	NM_015342;NM_022145	TSS200;TSS200	PPWD1;CENPK	0.000213846	-0.715479	18.7124	-4.32579	-0.715479	Cancer Trained * Post down vs Cancer Trained * Pre	-0.0248136	Cancer Trained * Post down vs Cancer Trained * Pre	0.153264	0.222386	2.16937	1.47288	0.222386	Healthy Aged-matched Trained * Post up vs Healthy Aged-matched Trained * Pre	0.00716001	Healthy Aged-matched Trained * Post up vs Healthy Aged-matched Trained * Pre	0.0305168	0.402307	5.25896	2.29324	0.402307	Cancer Untrained * Post up vs Cancer Untrained * Pre	0.0155418	Cancer Untrained * Post up vs Cancer Untrained * Pre	0.0102789	0.486943	7.70442	2.77568	0.486943	Cancer Trained * Pre up vs Cancer Untrained * Pre	0.0178534	Cancer Trained * Pre up vs Cancer Untrained * Pre	0.000176373	0.696805	19.3619	4.40021	0.696805	Cancer Trained * Pre up vs Healthy Aged-matched Trained * Pre	0.0242244	Cancer Trained * Pre up vs Healthy Aged-matched Trained * Pre	0.000797415	-0.630843	14.5472	-3.81408	-0.630843	Cancer Trained * Post down vs Cancer Untrained * Post	-0.022502	Cancer Trained * Post down vs Cancer Untrained * Post	0.140494	-0.24106	2.31727	-1.52226	-0.24106	Cancer Trained * Post down vs Healthy Aged-matched Trained * Post	-0.00774926	Cancer Trained * Post down vs Healthy Aged-matched Trained * Post	6.94891	2.37624	1.70979	1
539764	cg14686903		0.000344109	9													0.00471218	0.279483	9.6264	3.10264	0.279483	Cancer Trained * Post up vs Cancer Trained * Pre	0.0200998	Cancer Trained * Post up vs Cancer Trained * Pre	0.0365729	-0.181636	4.87912	-2.20887	-0.181636	Healthy Aged-matched Trained * Post down vs Healthy Aged-matched Trained * Pre	-0.0137359	Healthy Aged-matched Trained * Post down vs Healthy Aged-matched Trained * Pre	0.212711	-0.122181	1.63533	-1.2788	-0.122181	Cancer Untrained * Post down vs Cancer Untrained * Pre	-0.0104517	Cancer Untrained * Post down vs Cancer Untrained * Pre	0.443129	0.0744549	0.607279	0.779281	0.0744549	Cancer Trained * Pre up vs Cancer Untrained * Pre	0.00561457	Cancer Trained * Pre up vs Cancer Untrained * Pre	0.251276	-0.10129	1.37936	-1.17446	-0.10129	Cancer Trained * Pre down vs Healthy Aged-matched Trained * Pre	-0.00724102	Cancer Trained * Pre down vs Healthy Aged-matched Trained * Pre	1.78328e-05	0.476118	27.9373	5.28557	0.476118	Cancer Trained * Post up vs Cancer Untrained * Post	0.036166	Cancer Trained * Post up vs Cancer Untrained * Post	0.000318005	0.359829	17.4074	4.17222	0.359829	Cancer Trained * Post up vs Healthy Aged-matched Trained * Post	0.0265947	Cancer Trained * Post up vs Healthy Aged-matched Trained * Post	6.94541	0.704455	0.507138	1
174936	cg26133181	CCP110	0.000346092	16		ENST00000562083.1	3'UTR	CCP110						NM_001199022;NM_014711	Body;Body	CCP110;CCP110	7.21546e-06	0.422952	31.7932	5.63854	0.422952	Cancer Trained * Post up vs Cancer Trained * Pre	0.0162126	Cancer Trained * Post up vs Cancer Trained * Pre	0.124951	0.10871	2.52039	1.58757	0.10871	Healthy Aged-matched Trained * Post up vs Healthy Aged-matched Trained * Pre	0.00417264	Healthy Aged-matched Trained * Post up vs Healthy Aged-matched Trained * Pre	0.976412	0.00237608	0.000891911	0.0298649	0.00237608	Cancer Untrained * Post up vs Cancer Untrained * Pre	6.98715e-05	Cancer Untrained * Post up vs Cancer Untrained * Pre	0.0315145	-0.181268	5.19088	-2.27835	-0.181268	Cancer Trained * Pre down vs Cancer Untrained * Pre	-0.00756564	Cancer Trained * Pre down vs Cancer Untrained * Pre	0.0379402	-0.157394	4.80307	-2.19159	-0.157394	Cancer Trained * Pre down vs Healthy Aged-matched Trained * Pre	-0.00661159	Cancer Trained * Pre down vs Healthy Aged-matched Trained * Pre	0.00380521	0.239308	10.1781	3.19031	0.239308	Cancer Trained * Post up vs Cancer Untrained * Post	0.00857705	Cancer Trained * Post up vs Cancer Untrained * Post	0.0385565	0.156848	4.76979	2.18398	0.156848	Cancer Trained * Post up vs Healthy Aged-matched Trained * Post	0.00542832	Cancer Trained * Post up vs Healthy Aged-matched Trained * Post	6.93947	0.488072	0.351664	1
150882	cg20831981	GJA8	0.000346701	1		ENST00000240986.4;ENST00000369235.1	5'UTR;TSS1500	GJA8;GJA8				N_Shore	chr1:147380138-147380482	NM_005267	5'UTR	GJA8	0.000321247	0.369408	17.3746	4.16829	0.369408	Cancer Trained * Post up vs Cancer Trained * Pre	0.0192901	Cancer Trained * Post up vs Cancer Trained * Pre	0.30834	0.0841297	1.08139	1.0399	0.0841297	Healthy Aged-matched Trained * Post up vs Healthy Aged-matched Trained * Pre	0.00413296	Healthy Aged-matched Trained * Post up vs Healthy Aged-matched Trained * Pre	0.067625	0.17957	3.64939	1.91034	0.17957	Cancer Untrained * Post up vs Cancer Untrained * Pre	0.0109193	Cancer Untrained * Post up vs Cancer Untrained * Pre	0.483343	0.0668833	0.506276	0.711531	0.0668833	Cancer Trained * Pre up vs Cancer Untrained * Pre	0.00447093	Cancer Trained * Pre up vs Cancer Untrained * Pre	0.0217699	-0.207639	5.98841	-2.44712	-0.207639	Cancer Trained * Pre down vs Healthy Aged-matched Trained * Pre	-0.0115487	Cancer Trained * Pre down vs Healthy Aged-matched Trained * Pre	0.00772696	0.256721	8.39123	2.89676	0.256721	Cancer Trained * Post up vs Cancer Untrained * Post	0.0128418	Cancer Trained * Post up vs Cancer Untrained * Post	0.36893	0.0776387	0.837237	0.915007	0.0776387	Cancer Trained * Post up vs Healthy Aged-matched Trained * Post	0.00360844	Cancer Trained * Post up vs Healthy Aged-matched Trained * Post	6.93765	0.681112	0.490881	1
599973	cg21069078	LONP1	0.000357173	19								Island	chr19:5707315-5707524	NM_004793	Body	LONP1	0.000162078	0.33785	19.6501	4.43284	0.33785	Cancer Trained * Post up vs Cancer Trained * Pre	0.0175408	Cancer Trained * Post up vs Cancer Trained * Pre	0.0141119	0.1836	6.96378	2.6389	0.1836	Healthy Aged-matched Trained * Post up vs Healthy Aged-matched Trained * Pre	0.0102005	Healthy Aged-matched Trained * Post up vs Healthy Aged-matched Trained * Pre	0.0221045	0.197267	5.95489	2.44026	0.197267	Cancer Untrained * Post up vs Cancer Untrained * Pre	0.0104647	Cancer Untrained * Post up vs Cancer Untrained * Pre	0.812771	-0.0193502	0.0572977	-0.239369	-0.0193502	Cancer Trained * Pre down vs Cancer Untrained * Pre	-0.00111698	Cancer Trained * Pre down vs Cancer Untrained * Pre	0.948279	-0.00478121	0.0042932	-0.0655225	-0.00478121	Cancer Trained * Pre down vs Healthy Aged-matched Trained * Pre	2.88506e-05	Cancer Trained * Pre up vs Healthy Aged-matched Trained * Pre	0.124253	0.121233	2.53021	1.59066	0.121233	Cancer Trained * Post up vs Cancer Untrained * Post	0.00595913	Cancer Trained * Post up vs Cancer Untrained * Post	0.0511652	0.149468	4.1957	2.04834	0.149468	Cancer Trained * Post up vs Healthy Aged-matched Trained * Post	0.00736917	Cancer Trained * Post up vs Healthy Aged-matched Trained * Post	6.90693	0.501508	0.363047	1
308033	cg23383546	NBEAL1	0.000367792	2										NM_001114132	Body	NBEAL1	7.31752e-05	0.318512	22.4636	4.73958	0.318512	Cancer Trained * Post up vs Cancer Trained * Pre	0.02141	Cancer Trained * Post up vs Cancer Trained * Pre	0.0300943	0.141079	5.28853	2.29968	0.141079	Healthy Aged-matched Trained * Post up vs Healthy Aged-matched Trained * Pre	0.00998101	Healthy Aged-matched Trained * Post up vs Healthy Aged-matched Trained * Pre	0.0473738	0.148664	4.34996	2.08566	0.148664	Cancer Untrained * Post up vs Cancer Untrained * Pre	0.0103035	Cancer Untrained * Post up vs Cancer Untrained * Pre	0.356586	-0.0669493	0.882202	-0.939256	-0.0669493	Cancer Trained * Pre down vs Cancer Untrained * Pre	-0.00481309	Cancer Trained * Pre down vs Cancer Untrained * Pre	0.695839	-0.0254462	0.15641	-0.395486	-0.0254462	Cancer Trained * Pre down vs Healthy Aged-matched Trained * Pre	-0.00191594	Cancer Trained * Pre down vs Healthy Aged-matched Trained * Pre	0.138284	0.102899	2.34449	1.53117	0.102899	Cancer Trained * Post up vs Cancer Untrained * Post	0.00629342	Cancer Trained * Post up vs Cancer Untrained * Post	0.0262625	0.151986	5.57989	2.36218	0.151986	Cancer Trained * Post up vs Healthy Aged-matched Trained * Post	0.00951305	Cancer Trained * Post up vs Healthy Aged-matched Trained * Post	6.87676	0.388209	0.282262	1
242983	cg11325800	MLH3	0.000368921	14		ENST00000555671.1;ENST00000556740.1;ENST00000380968.2	TSS1500;1stExon;5'UTR	MLH3;MLH3;MLH3				N_Shelf	chr14:75517717-75518224	NM_014381;NM_001040108	Body;Body	MLH3;MLH3	1.01439e-05	0.546982	30.308	5.50527	0.546982	Cancer Trained * Post up vs Cancer Trained * Pre	0.0286762	Cancer Trained * Post up vs Cancer Trained * Pre	0.142286	0.13742	2.29557	1.51511	0.13742	Healthy Aged-matched Trained * Post up vs Healthy Aged-matched Trained * Pre	0.00695177	Healthy Aged-matched Trained * Post up vs Healthy Aged-matched Trained * Pre	0.202993	0.137772	1.70914	1.30734	0.137772	Cancer Untrained * Post up vs Cancer Untrained * Pre	0.00753292	Cancer Untrained * Post up vs Cancer Untrained * Pre	0.0955399	-0.182556	3.00091	-1.73231	-0.182556	Cancer Trained * Pre down vs Cancer Untrained * Pre	-0.0103621	Cancer Trained * Pre down vs Cancer Untrained * Pre	0.0408067	-0.205198	4.65312	-2.15711	-0.205198	Cancer Trained * Pre down vs Healthy Aged-matched Trained * Pre	-0.0118503	Cancer Trained * Pre down vs Healthy Aged-matched Trained * Pre	0.0313196	0.226654	5.20399	2.28123	0.226654	Cancer Trained * Post up vs Cancer Untrained * Post	0.0107812	Cancer Trained * Post up vs Cancer Untrained * Post	0.0415651	0.204364	4.61541	2.14835	0.204364	Cancer Trained * Post up vs Healthy Aged-matched Trained * Post	0.00987407	Cancer Trained * Post up vs Healthy Aged-matched Trained * Post	6.87361	0.848171	0.616977	1
435020	cg12311936	GTDC1	0.000370229	2		ENST00000392867.3;ENST00000392867.3;ENST00000409214.1;ENST00000344850.4;ENST00000417450	1stExon;5'UTR;5'UTR;5'UTR;5'UTR;5'UTR;5'UTR;3'UTR;5'UTR	GTDC1;GTDC1;GTDC1;GTDC1;GTDC1;GTDC1;GTDC1;GTDC1;GTDC1						NM_001164629;NM_024659;NM_001006636;NM_024659	5'UTR;5'UTR;5'UTR;1stExon	GTDC1;GTDC1;GTDC1;GTDC1	0.000717612	0.374113	14.864	3.85539	0.374113	Cancer Trained * Post up vs Cancer Trained * Pre	0.0273311	Cancer Trained * Post up vs Cancer Trained * Pre	0.376867	0.0796966	0.809452	0.899696	0.0796966	Healthy Aged-matched Trained * Post up vs Healthy Aged-matched Trained * Pre	0.00694325	Healthy Aged-matched Trained * Post up vs Healthy Aged-matched Trained * Pre	0.0555455	0.206686	4.03275	2.00817	0.206686	Cancer Untrained * Post up vs Cancer Untrained * Pre	0.0164095	Cancer Untrained * Post up vs Cancer Untrained * Pre	0.180386	0.141837	1.89913	1.37809	0.141837	Cancer Trained * Pre up vs Cancer Untrained * Pre	0.0110636	Cancer Trained * Pre up vs Cancer Untrained * Pre	0.363832	0.0859332	0.855542	0.924955	0.0859332	Cancer Trained * Pre up vs Healthy Aged-matched Trained * Pre	0.00686832	Cancer Trained * Pre up vs Healthy Aged-matched Trained * Pre	0.00383538	0.309263	10.1575	3.18709	0.309263	Cancer Trained * Post up vs Cancer Untrained * Post	0.0219852	Cancer Trained * Post up vs Cancer Untrained * Post	0.000389099	0.380349	16.7604	4.09395	0.380349	Cancer Trained * Post up vs Healthy Aged-matched Trained * Post	0.0272562	Cancer Trained * Post up vs Healthy Aged-matched Trained * Post	6.86997	0.8086	0.588504	1
446047	cg27570992	ATXN7L1	0.000387411	7		ENST00000481880.1	3'UTR	ATXN7L1						NM_152749;NM_020725	Body;Body	ATXN7L1;ATXN7L1	0.000195795	0.354457	19.0084	4.35986	0.354457	Cancer Trained * Post up vs Cancer Trained * Pre	0.0145412	Cancer Trained * Post up vs Cancer Trained * Pre	0.201354	0.0973912	1.72203	1.31226	0.0973912	Healthy Aged-matched Trained * Post up vs Healthy Aged-matched Trained * Pre	0.00387066	Healthy Aged-matched Trained * Post up vs Healthy Aged-matched Trained * Pre	0.661641	-0.0381927	0.196168	-0.442909	-0.0381927	Cancer Untrained * Post down vs Cancer Untrained * Pre	-0.00194494	Cancer Untrained * Post down vs Cancer Untrained * Pre	0.884798	-0.0126223	0.0214262	-0.146377	-0.0126223	Cancer Trained * Pre down vs Cancer Untrained * Pre	-0.000666684	Cancer Trained * Pre down vs Cancer Untrained * Pre	0.116646	-0.126509	2.64152	-1.62528	-0.126509	Cancer Trained * Pre down vs Healthy Aged-matched Trained * Pre	-0.00567834	Cancer Trained * Pre down vs Healthy Aged-matched Trained * Pre	8.66523e-05	0.380027	21.8499	4.67438	0.380027	Cancer Trained * Post up vs Cancer Untrained * Post	0.0158195	Cancer Trained * Post up vs Cancer Untrained * Post	0.105953	0.130556	2.8132	1.67726	0.130556	Cancer Trained * Post up vs Healthy Aged-matched Trained * Post	0.00499223	Cancer Trained * Post up vs Healthy Aged-matched Trained * Post	6.8234	0.563757	0.413105	1
624229	cg05285083	KLHDC4	0.000388913	16		ENST00000563036.1;ENST00000566349.1;ENST00000316853.6;ENST00000562155.1;ENST00000566661	3'UTR;TSS200;3'UTR;3'UTR;3'UTR;3'UTR;3'UTR;3'UTR;3'UTR	RP11-278A23.2;KLHDC4;KLHDC4;KLHDC4;KLHDC4;KLHDC4;KLHDC4;KLHDC4;KLHDC4						NM_001184854;NM_001184856;NM_017566	Body;Body;Body	KLHDC4;KLHDC4;KLHDC4	0.00928088	0.474499	7.94806	2.81923	0.474499	Cancer Trained * Post up vs Cancer Trained * Pre	0.0342853	Cancer Trained * Post up vs Cancer Trained * Pre	0.459657	0.115388	0.564018	0.751011	0.115388	Healthy Aged-matched Trained * Post up vs Healthy Aged-matched Trained * Pre	0.0098871	Healthy Aged-matched Trained * Post up vs Healthy Aged-matched Trained * Pre	0.881763	0.0268246	0.022579	0.150263	0.0268246	Cancer Untrained * Post up vs Cancer Untrained * Pre	0.00395132	Cancer Untrained * Post up vs Cancer Untrained * Pre	0.0361232	0.39536	4.90483	2.21468	0.39536	Cancer Trained * Pre up vs Cancer Untrained * Pre	0.036623	Cancer Trained * Pre up vs Cancer Untrained * Pre	0.417182	0.132941	0.680604	0.824987	0.132941	Cancer Trained * Pre up vs Healthy Aged-matched Trained * Pre	0.0122834	Cancer Trained * Pre up vs Healthy Aged-matched Trained * Pre	3.64246e-05	0.843034	25.0889	5.00888	0.843034	Cancer Trained * Post up vs Cancer Untrained * Post	0.066957	Cancer Trained * Post up vs Cancer Untrained * Post	0.00530769	0.492052	9.32396	3.05352	0.492052	Cancer Trained * Post up vs Healthy Aged-matched Trained * Post	0.0366815	Cancer Trained * Post up vs Healthy Aged-matched Trained * Post	6.81944	2.41473	1.77047	1
106715	cg16028578	TMEM146	0.000392592	19		ENST00000358403.5;ENST00000360614.2;ENST00000540670.1;ENST00000381614.2	TSS1500;TSS1500;TSS200;TSS200	LONP1;LONP1;LONP1;CATSPERD		Promoter_Associated	19:5719340-5721023	Island	chr19:5719624-5720796	NM_152784;NM_004793	TSS200;TSS1500	TMEM146;LONP1	0.00237439	-0.333322	11.4337	-3.38137	-0.333322	Cancer Trained * Post down vs Cancer Trained * Pre	-0.00371199	Cancer Trained * Post down vs Cancer Trained * Pre	0.991202	-0.00100223	0.000124044	-0.0111375	-0.00100223	Healthy Aged-matched Trained * Post down vs Healthy Aged-matched Trained * Pre	7.03237e-05	Healthy Aged-matched Trained * Post up vs Healthy Aged-matched Trained * Pre	0.0735287	0.195309	3.48938	1.86799	0.195309	Cancer Untrained * Post up vs Cancer Untrained * Pre	0.00262651	Cancer Untrained * Post up vs Cancer Untrained * Pre	0.283158	0.114682	1.20309	1.09686	0.114682	Cancer Trained * Pre up vs Cancer Untrained * Pre	0.00136407	Cancer Trained * Pre up vs Cancer Untrained * Pre	0.00335189	0.305978	10.5106	3.242	0.305978	Cancer Trained * Pre up vs Healthy Aged-matched Trained * Pre	0.0034325	Cancer Trained * Pre up vs Healthy Aged-matched Trained * Pre	0.000296554	-0.413948	17.634	-4.19928	-0.413948	Cancer Trained * Post down vs Cancer Untrained * Post	-0.00497443	Cancer Trained * Post down vs Cancer Untrained * Post	0.782456	-0.0263422	0.0779025	-0.27911	-0.0263422	Cancer Trained * Post down vs Healthy Aged-matched Trained * Post	-0.000349809	Cancer Trained * Post down vs Healthy Aged-matched Trained * Post	6.80979	0.827153	0.607326	1
180808	cg14489884	MRFAP1L1	0.000393422	4		ENST00000320848.6;ENST00000320848.6;ENST00000500563.2	1stExon;5'UTR;TSS200	MRFAP1L1;MRFAP1L1;MRFAP1L1		NonGene_Associated	4:6710798-6712319	Island	chr4:6710948-6711793	NM_203462;NM_203462	1stExon;5'UTR	MRFAP1L1;MRFAP1L1	0.000686542	-0.468996	14.9978	-3.8727	-0.468996	Cancer Trained * Post down vs Cancer Trained * Pre	-0.00905216	Cancer Trained * Post down vs Cancer Trained * Pre	0.678498	0.0463664	0.175905	0.41941	0.0463664	Healthy Aged-matched Trained * Post up vs Healthy Aged-matched Trained * Pre	0.000849014	Healthy Aged-matched Trained * Post up vs Healthy Aged-matched Trained * Pre	0.162893	0.184683	2.06725	1.43779	0.184683	Cancer Untrained * Post up vs Cancer Untrained * Pre	0.00387822	Cancer Untrained * Post up vs Cancer Untrained * Pre	0.228743	0.158483	1.52232	1.23382	0.158483	Cancer Trained * Pre up vs Cancer Untrained * Pre	0.00362074	Cancer Trained * Pre up vs Cancer Untrained * Pre	0.00117758	0.424447	13.4006	3.66069	0.424447	Cancer Trained * Pre up vs Healthy Aged-matched Trained * Pre	0.00842461	Cancer Trained * Pre up vs Healthy Aged-matched Trained * Pre	0.000394041	-0.495196	16.7203	-4.08905	-0.495196	Cancer Trained * Post down vs Cancer Untrained * Post	-0.00930965	Cancer Trained * Post down vs Cancer Untrained * Post	0.440342	-0.0909155	0.61483	-0.784111	-0.0909155	Cancer Trained * Post down vs Healthy Aged-matched Trained * Post	-0.00147657	Cancer Trained * Post down vs Healthy Aged-matched Trained * Post	6.80763	1.248	0.91662	1
409979	cg12123829	RPRD1A	0.000396369	18										NM_001303412;NM_001303411;NM_018170	Body;Body;Body	RPRD1A;RPRD1A;RPRD1A	0.000355308	0.285915	17.0504	4.12921	0.285915	Cancer Trained * Post up vs Cancer Trained * Pre	0.0128761	Cancer Trained * Post up vs Cancer Trained * Pre	0.00337745	0.204729	10.4905	3.23891	0.204729	Healthy Aged-matched Trained * Post up vs Healthy Aged-matched Trained * Pre	0.00958589	Healthy Aged-matched Trained * Post up vs Healthy Aged-matched Trained * Pre	0.0784752	0.134746	3.36619	1.83472	0.134746	Cancer Untrained * Post up vs Cancer Untrained * Pre	0.0063574	Cancer Untrained * Post up vs Cancer Untrained * Pre	0.749355	-0.0237244	0.104351	-0.323035	-0.0237244	Cancer Trained * Pre down vs Cancer Untrained * Pre	-0.000937819	Cancer Trained * Pre down vs Cancer Untrained * Pre	0.53364	0.0418449	0.398412	0.631199	0.0418449	Cancer Trained * Pre up vs Healthy Aged-matched Trained * Pre	0.00207372	Cancer Trained * Pre up vs Healthy Aged-matched Trained * Pre	0.0775853	0.127445	3.38769	1.84057	0.127445	Cancer Trained * Post up vs Cancer Untrained * Post	0.00558087	Cancer Trained * Post up vs Cancer Untrained * Post	0.0753026	0.123032	3.44414	1.85584	0.123032	Cancer Trained * Post up vs Healthy Aged-matched Trained * Post	0.00536391	Cancer Trained * Post up vs Healthy Aged-matched Trained * Post	6.79999	0.40753	0.299654	1
388786	cg24560898	INPP5A	0.000400087	10		ENST00000487614.1	5'UTR	INPP5A						NM_005539	Body	INPP5A	0.000638176	0.349076	15.2198	3.90126	0.349076	Cancer Trained * Post up vs Cancer Trained * Pre	0.012789	Cancer Trained * Post up vs Cancer Trained * Pre	0.0251495	0.194557	5.67345	2.3819	0.194557	Healthy Aged-matched Trained * Post up vs Healthy Aged-matched Trained * Pre	0.00654332	Healthy Aged-matched Trained * Post up vs Healthy Aged-matched Trained * Pre	0.622119	-0.0473609	0.249034	-0.499033	-0.0473609	Cancer Untrained * Post down vs Cancer Untrained * Pre	-0.00179494	Cancer Untrained * Post down vs Cancer Untrained * Pre	0.0388693	-0.206909	4.75312	-2.18016	-0.206909	Cancer Trained * Pre down vs Cancer Untrained * Pre	-0.00796199	Cancer Trained * Pre down vs Cancer Untrained * Pre	0.00458308	-0.266778	9.69748	-3.11408	-0.266778	Cancer Trained * Pre down vs Healthy Aged-matched Trained * Pre	-0.00963181	Cancer Trained * Pre down vs Healthy Aged-matched Trained * Pre	0.0442781	0.189527	4.48657	2.11815	0.189527	Cancer Trained * Post up vs Cancer Untrained * Post	0.006622	Cancer Trained * Post up vs Cancer Untrained * Post	0.201975	-0.112259	1.71713	-1.31039	-0.112259	Cancer Trained * Post down vs Healthy Aged-matched Trained * Post	-0.00338609	Cancer Trained * Post down vs Healthy Aged-matched Trained * Post	6.79045	0.679574	0.50039	1
164534	cg15031924	RALY	0.00040292	20		ENST00000375114.3;ENST00000448364.1;ENST00000246194.3;ENST00000413297.1;ENST00000333552	5'UTR;5'UTR;5'UTR;5'UTR;5'UTR	RALY;RALY;RALY;RALY;RALY						NM_016732;NM_007367	5'UTR;5'UTR	RALY;RALY	0.00270756	0.171474	11.0788	3.32848	0.171474	Cancer Trained * Post up vs Cancer Trained * Pre	0.00678074	Cancer Trained * Post up vs Cancer Trained * Pre	0.0488169	0.0974033	4.28966	2.07115	0.0974033	Healthy Aged-matched Trained * Post up vs Healthy Aged-matched Trained * Pre	0.0040928	Healthy Aged-matched Trained * Post up vs Healthy Aged-matched Trained * Pre	0.0552255	-0.109886	4.04415	-2.01101	-0.109886	Cancer Untrained * Post down vs Cancer Untrained * Pre	-0.00456436	Cancer Untrained * Post down vs Cancer Untrained * Pre	0.740575	-0.0182938	0.112086	-0.334792	-0.0182938	Cancer Trained * Pre down vs Cancer Untrained * Pre	-0.000658637	Cancer Trained * Pre down vs Cancer Untrained * Pre	0.149558	0.0733376	2.21073	1.48685	0.0733376	Cancer Trained * Pre up vs Healthy Aged-matched Trained * Pre	0.00311683	Cancer Trained * Pre up vs Healthy Aged-matched Trained * Pre	2.83099e-05	0.263066	26.075	5.10637	0.263066	Cancer Trained * Post up vs Cancer Untrained * Post	0.0106865	Cancer Trained * Post up vs Cancer Untrained * Post	0.00620621	0.147408	8.93154	2.98857	0.147408	Cancer Trained * Post up vs Healthy Aged-matched Trained * Post	0.00580477	Cancer Trained * Post up vs Healthy Aged-matched Trained * Post	6.78324	0.225037	0.165877	1
464775	cg07965149	GPBP1L1	0.000403342	1		ENST00000290795.3;ENST00000355105.3;ENST00000488278.1;ENST00000480941.1;ENST00000480083	5'UTR;5'UTR;3'UTR;3'UTR;3'UTR;3'UTR;3'UTR	GPBP1L1;GPBP1L1;GPBP1L1;GPBP1L1;GPBP1L1;GPBP1L1;GPBP1L1				N_Shore	chr1:46151751-46153080	NM_021639	5'UTR	GPBP1L1	8.16918e-05	-2.32527	22.0629	-4.69712	-2.32527	Cancer Trained * Post down vs Cancer Trained * Pre	-0.102304	Cancer Trained * Post down vs Cancer Trained * Pre	0.473008	-0.329269	0.530881	-0.728616	-0.329269	Healthy Aged-matched Trained * Post down vs Healthy Aged-matched Trained * Pre	-0.0276941	Healthy Aged-matched Trained * Post down vs Healthy Aged-matched Trained * Pre	0.291294	-0.566066	1.16224	-1.07807	-0.566066	Cancer Untrained * Post down vs Cancer Untrained * Pre	-0.0472288	Cancer Untrained * Post down vs Cancer Untrained * Pre	0.628441	-0.257259	0.240051	-0.48995	-0.257259	Cancer Trained * Pre down vs Cancer Untrained * Pre	-0.0246415	Cancer Trained * Pre down vs Cancer Untrained * Pre	0.629299	0.231637	0.238848	0.488721	0.231637	Cancer Trained * Pre up vs Healthy Aged-matched Trained * Pre	0.00705597	Cancer Trained * Pre up vs Healthy Aged-matched Trained * Pre	0.000410325	-2.01646	16.5919	-4.07332	-2.01646	Cancer Trained * Post down vs Cancer Untrained * Post	-0.0797166	Cancer Trained * Post down vs Cancer Untrained * Post	0.00100661	-1.76437	13.8574	-3.72255	-1.76437	Cancer Trained * Post down vs Healthy Aged-matched Trained * Post	-0.0675539	Cancer Trained * Post down vs Healthy Aged-matched Trained * Post	6.78217	20.7761	15.3167	1
150573	cg09469937	PRCP	0.000407025	11		ENST00000524642.1;ENST00000526918.1;ENST00000531283.1;ENST00000532476.1;ENST00000459069	3'UTR;3'UTR;3'UTR;3'UTR;TSS200;3'UTR	PRCP;PRCP;PRCP;PRCP;snoU13;PRCP						NM_005040;NM_199418	Body;Body	PRCP;PRCP	3.42062e-05	0.277634	25.3328	5.03317	0.277634	Cancer Trained * Post up vs Cancer Trained * Pre	0.0119915	Cancer Trained * Post up vs Cancer Trained * Pre	0.817832	0.0117213	0.0541836	0.232774	0.0117213	Healthy Aged-matched Trained * Post up vs Healthy Aged-matched Trained * Pre	0.00031804	Healthy Aged-matched Trained * Post up vs Healthy Aged-matched Trained * Pre	0.025445	0.139047	5.64817	2.37659	0.139047	Cancer Untrained * Post up vs Cancer Untrained * Pre	0.00629664	Cancer Untrained * Post up vs Cancer Untrained * Pre	0.924612	0.00559242	0.0091366	0.0955856	0.00559242	Cancer Trained * Pre up vs Cancer Untrained * Pre	0.000217393	Cancer Trained * Pre up vs Cancer Untrained * Pre	0.0794811	-0.0965505	3.34223	-1.82818	-0.0965505	Cancer Trained * Pre down vs Healthy Aged-matched Trained * Pre	-0.00443818	Cancer Trained * Pre down vs Healthy Aged-matched Trained * Pre	0.0149466	0.14418	6.83198	2.61381	0.14418	Cancer Trained * Post up vs Cancer Untrained * Post	0.0059123	Cancer Trained * Post up vs Cancer Untrained * Post	0.00365398	0.169362	10.284	3.20686	0.169362	Cancer Trained * Post up vs Healthy Aged-matched Trained * Post	0.00723533	Cancer Trained * Post up vs Healthy Aged-matched Trained * Post	6.77288	0.2576	0.19017	1
154572	cg23370056		0.000407903	4													0.00031792	0.326915	17.4083	4.17232	0.326915	Cancer Trained * Post up vs Cancer Trained * Pre	0.0138097	Cancer Trained * Post up vs Cancer Trained * Pre	0.0281902	0.16664	5.42781	2.32977	0.16664	Healthy Aged-matched Trained * Post up vs Healthy Aged-matched Trained * Pre	0.00663704	Healthy Aged-matched Trained * Post up vs Healthy Aged-matched Trained * Pre	0.107909	0.138574	2.78032	1.66743	0.138574	Cancer Untrained * Post up vs Cancer Untrained * Pre	0.00628561	Cancer Untrained * Post up vs Cancer Untrained * Pre	0.883301	0.012324	0.0219908	0.148293	0.012324	Cancer Trained * Pre up vs Cancer Untrained * Pre	0.000593594	Cancer Trained * Pre up vs Cancer Untrained * Pre	0.0782331	-0.137755	3.37201	-1.8363	-0.137755	Cancer Trained * Pre down vs Healthy Aged-matched Trained * Pre	-0.00624115	Cancer Trained * Pre down vs Healthy Aged-matched Trained * Pre	0.0168545	0.200666	6.55892	2.56104	0.200666	Cancer Trained * Post up vs Cancer Untrained * Post	0.00811769	Cancer Trained * Post up vs Cancer Untrained * Post	0.766505	0.0225204	0.0901211	0.300202	0.0225204	Cancer Trained * Post up vs Healthy Aged-matched Trained * Post	0.000931521	Cancer Trained * Post up vs Healthy Aged-matched Trained * Post	6.77068	0.519584	0.383702	1
326052	cg24738714	ZMYM2	0.000414772	13		ENST00000382870.1;ENST00000468677.1	TSS1500;TSS200	ZMYM2;ZMYM2						NM_001190964;NM_001190965;NM_197968;NM_003453	Body;Body;Body;Body	ZMYM2;ZMYM2;ZMYM2;ZMYM2	0.000531087	0.335077	15.7842	3.97294	0.335077	Cancer Trained * Post up vs Cancer Trained * Pre	0.0168073	Cancer Trained * Post up vs Cancer Trained * Pre	0.197261	0.101989	1.75476	1.32467	0.101989	Healthy Aged-matched Trained * Post up vs Healthy Aged-matched Trained * Pre	0.00500632	Healthy Aged-matched Trained * Post up vs Healthy Aged-matched Trained * Pre	0.631625	0.0434212	0.235605	0.485392	0.0434212	Cancer Untrained * Post up vs Cancer Untrained * Pre	0.00213847	Cancer Untrained * Post up vs Cancer Untrained * Pre	0.820349	0.0205299	0.0526692	0.229498	0.0205299	Cancer Trained * Pre up vs Cancer Untrained * Pre	0.000792509	Cancer Trained * Pre up vs Cancer Untrained * Pre	0.0306331	-0.185036	5.2509	-2.29148	-0.185036	Cancer Trained * Pre down vs Healthy Aged-matched Trained * Pre	-0.00951839	Cancer Trained * Pre down vs Healthy Aged-matched Trained * Pre	0.00106181	0.312186	13.7013	3.70152	0.312186	Cancer Trained * Post up vs Cancer Untrained * Post	0.0154614	Cancer Trained * Post up vs Cancer Untrained * Post	0.557135	0.0480528	0.354128	0.595086	0.0480528	Cancer Trained * Post up vs Healthy Aged-matched Trained * Post	0.00228261	Cancer Trained * Post up vs Healthy Aged-matched Trained * Post	6.75365	0.600501	0.444575	1
181313	cg16211438	GRAMD1C	0.000416999	3		ENST00000498183.1;ENST00000486457.1;ENST00000479212.1	5'UTR;5'UTR;5'UTR	GRAMD1C;GRAMD1C;GRAMD1C				S_Shelf	chr3:113557568-113557800	NM_017577	Body	GRAMD1C	0.00015653	0.324454	19.7695	4.44629	0.324454	Cancer Trained * Post up vs Cancer Trained * Pre	0.0172917	Cancer Trained * Post up vs Cancer Trained * Pre	0.0592272	0.131664	3.90662	1.97652	0.131664	Healthy Aged-matched Trained * Post up vs Healthy Aged-matched Trained * Pre	0.00756273	Healthy Aged-matched Trained * Post up vs Healthy Aged-matched Trained * Pre	0.195926	0.102845	1.76562	1.32877	0.102845	Cancer Untrained * Post up vs Cancer Untrained * Pre	0.00604891	Cancer Untrained * Post up vs Cancer Untrained * Pre	0.759177	0.0239887	0.0960615	0.309938	0.0239887	Cancer Trained * Pre up vs Cancer Untrained * Pre	0.00146174	Cancer Trained * Pre up vs Cancer Untrained * Pre	0.668726	0.0302518	0.187491	0.433002	0.0302518	Cancer Trained * Pre up vs Healthy Aged-matched Trained * Pre	0.00175248	Cancer Trained * Pre up vs Healthy Aged-matched Trained * Pre	0.002469	0.245599	11.3276	3.36566	0.245599	Cancer Trained * Post up vs Cancer Untrained * Post	0.0127045	Cancer Trained * Post up vs Cancer Untrained * Post	0.00378524	0.223042	10.1918	3.19246	0.223042	Cancer Trained * Post up vs Healthy Aged-matched Trained * Post	0.0114814	Cancer Trained * Post up vs Healthy Aged-matched Trained * Post	6.74819	0.449168	0.332807	1
94138	cg26832294	TNIP3	0.000418782	4		ENST00000515605.1;ENST00000515605.1;ENST00000506753.1	1stExon;3'UTR;3'UTR	TNIP3;TNIP3;TNIP3		Unclassified_Cell_type_specific	4:122078295-122078631			NM_024873;NM_001128843	Body;Body	TNIP3;TNIP3	0.000212776	-0.494064	18.7292	-4.32772	-0.494064	Cancer Trained * Post down vs Cancer Trained * Pre	-0.00849894	Cancer Trained * Post down vs Cancer Trained * Pre	0.914605	-0.0112889	0.0117337	-0.108322	-0.0112889	Healthy Aged-matched Trained * Post down vs Healthy Aged-matched Trained * Pre	-0.000158173	Healthy Aged-matched Trained * Post down vs Healthy Aged-matched Trained * Pre	0.0588259	-0.23974	3.91994	-1.97988	-0.23974	Cancer Untrained * Post down vs Cancer Untrained * Pre	-0.00454556	Cancer Untrained * Post down vs Cancer Untrained * Pre	0.977398	0.00346513	0.000818914	0.0286167	0.00346513	Cancer Trained * Pre up vs Cancer Untrained * Pre	0.000102236	Cancer Trained * Pre up vs Cancer Untrained * Pre	0.00142273	0.391941	12.8582	3.58584	0.391941	Cancer Trained * Pre up vs Healthy Aged-matched Trained * Pre	0.00691729	Cancer Trained * Pre up vs Healthy Aged-matched Trained * Pre	0.0374764	-0.25086	4.82852	-2.19739	-0.25086	Cancer Trained * Post down vs Cancer Untrained * Post	-0.00385114	Cancer Trained * Post down vs Cancer Untrained * Post	0.413816	-0.090835	0.690633	-0.831043	-0.090835	Cancer Trained * Post down vs Healthy Aged-matched Trained * Post	-0.00142348	Cancer Trained * Post down vs Healthy Aged-matched Trained * Post	6.74384	1.09866	0.814569	1
163499	cg13600007	EFCAB2	0.000421821	1		ENST00000391837.3;ENST00000497591.1;ENST00000473686.1;ENST00000487845.1;ENST00000549220	5'UTR;5'UTR;5'UTR;5'UTR;5'UTR;5'UTR	EFCAB2;EFCAB2;EFCAB2;EFCAB2;EFCAB2;EFCAB2				Island	chr1:245133028-245134711	NR_026587;NM_001143943;NR_026588;NM_032328;NR_026586	Body;Body;Body;Body;Body	EFCAB2;EFCAB2;EFCAB2;EFCAB2;EFCAB2	5.75099e-05	-0.451492	23.3531	-4.83251	-0.451492	Cancer Trained * Post down vs Cancer Trained * Pre	-0.0142312	Cancer Trained * Post down vs Cancer Trained * Pre	0.368896	-0.0780446	0.837358	-0.915072	-0.0780446	Healthy Aged-matched Trained * Post down vs Healthy Aged-matched Trained * Pre	-0.00226404	Healthy Aged-matched Trained * Post down vs Healthy Aged-matched Trained * Pre	0.274396	-0.110741	1.24885	-1.11752	-0.110741	Cancer Untrained * Post down vs Cancer Untrained * Pre	-0.00327488	Cancer Untrained * Post down vs Cancer Untrained * Pre	0.0183839	0.24998	6.36358	2.52261	0.24998	Cancer Trained * Pre up vs Cancer Untrained * Pre	0.00851896	Cancer Trained * Pre up vs Cancer Untrained * Pre	0.000371897	0.367777	16.9045	4.1115	0.367777	Cancer Trained * Pre up vs Healthy Aged-matched Trained * Pre	0.0119601	Cancer Trained * Pre up vs Healthy Aged-matched Trained * Pre	0.340576	-0.0907712	0.943931	-0.971561	-0.0907712	Cancer Trained * Post down vs Cancer Untrained * Post	-0.00243735	Cancer Trained * Post down vs Cancer Untrained * Post	0.949953	-0.00567104	0.00401937	-0.0633985	-0.00567104	Cancer Trained * Post down vs Healthy Aged-matched Trained * Post	-7.1091e-06	Cancer Trained * Post down vs Healthy Aged-matched Trained * Post	6.73647	0.735019	0.545552	1
359524	cg25693349	PSMB8	0.000425084	6		ENST00000395339.3;ENST00000490613.1	3'UTR;3'UTR	PSMB8;PSMB8				S_Shore	chr6:32806284-32806669	NM_004159;NM_148919	3'UTR;3'UTR	PSMB8;PSMB8	5.87283e-05	0.457848	23.275	4.82442	0.457848	Cancer Trained * Post up vs Cancer Trained * Pre	0.0289795	Cancer Trained * Post up vs Cancer Trained * Pre	0.577808	-0.0488575	0.318047	-0.563957	-0.0488575	Healthy Aged-matched Trained * Post down vs Healthy Aged-matched Trained * Pre	-0.00290088	Healthy Aged-matched Trained * Post down vs Healthy Aged-matched Trained * Pre	0.888371	-0.0142739	0.0201085	-0.141805	-0.0142739	Cancer Untrained * Post down vs Cancer Untrained * Pre	-0.000627372	Cancer Untrained * Post down vs Cancer Untrained * Pre	0.488714	-0.0707366	0.493836	-0.702735	-0.0707366	Cancer Trained * Pre down vs Cancer Untrained * Pre	-0.00489022	Cancer Trained * Pre down vs Cancer Untrained * Pre	0.00396071	-0.288391	10.0739	-3.17394	-0.288391	Cancer Trained * Pre down vs Healthy Aged-matched Trained * Pre	-0.0187789	Cancer Trained * Pre down vs Healthy Aged-matched Trained * Pre	0.000274319	0.401385	17.8883	4.22946	0.401385	Cancer Trained * Post up vs Cancer Untrained * Post	0.0247166	Cancer Trained * Post up vs Cancer Untrained * Post	0.0240222	0.218315	5.77301	2.40271	0.218315	Cancer Trained * Post up vs Healthy Aged-matched Trained * Post	0.0131014	Cancer Trained * Post up vs Healthy Aged-matched Trained * Post	6.72863	0.757511	0.562902	1
325039	cg06430424	C6orf25	0.000425832	6		ENST00000471545.1;ENST00000485548.1;ENST00000375810.4;ENST00000460663.1	5'UTR;3'UTR;3'UTR;5'UTR	C6orf25;C6orf25;C6orf25;C6orf25				S_Shore	chr6:31691425-31691718	NM_138274;NM_138273;NM_138275;NM_138272;NM_138277;NM_025260	Body;Body;Body;Body;3'UTR;Body	C6orf25;C6orf25;C6orf25;C6orf25;C6orf25;C6orf25	6.95058e-06	0.347635	31.9588	5.65321	0.347635	Cancer Trained * Post up vs Cancer Trained * Pre	0.0129732	Cancer Trained * Post up vs Cancer Trained * Pre	0.615359	0.0285614	0.25887	0.508793	0.0285614	Healthy Aged-matched Trained * Post up vs Healthy Aged-matched Trained * Pre	0.000986069	Healthy Aged-matched Trained * Post up vs Healthy Aged-matched Trained * Pre	0.569275	-0.0376168	0.332624	-0.576736	-0.0376168	Cancer Untrained * Post down vs Cancer Untrained * Pre	-0.00142933	Cancer Untrained * Post down vs Cancer Untrained * Pre	0.0259818	-0.154389	5.60306	-2.36708	-0.154389	Cancer Trained * Pre down vs Cancer Untrained * Pre	-0.00612188	Cancer Trained * Pre down vs Cancer Untrained * Pre	0.0489937	-0.121837	4.28241	-2.0694	-0.121837	Cancer Trained * Pre down vs Healthy Aged-matched Trained * Pre	-0.00490518	Cancer Trained * Pre down vs Healthy Aged-matched Trained * Pre	0.000928654	0.230862	14.0945	3.75426	0.230862	Cancer Trained * Post up vs Cancer Untrained * Post	0.00828068	Cancer Trained * Post up vs Cancer Untrained * Post	0.0025664	0.197237	11.223	3.35007	0.197237	Cancer Trained * Post up vs Healthy Aged-matched Trained * Post	0.00708199	Cancer Trained * Post up vs Healthy Aged-matched Trained * Post	6.72684	0.317964	0.23634	1
567357	cg14712100		0.000434572	6													0.00103165	0.180729	13.7854	3.71287	0.180729	Cancer Trained * Post up vs Cancer Trained * Pre	0.0296318	Cancer Trained * Post up vs Cancer Trained * Pre	0.000754503	-0.170442	14.713	-3.83576	-0.170442	Healthy Aged-matched Trained * Post down vs Healthy Aged-matched Trained * Pre	-0.0283835	Healthy Aged-matched Trained * Post down vs Healthy Aged-matched Trained * Pre	0.843067	0.0103279	0.0400162	0.200041	0.0103279	Cancer Untrained * Post up vs Cancer Untrained * Pre	0.00168907	Cancer Untrained * Post up vs Cancer Untrained * Pre	0.490604	-0.0361224	0.489514	-0.699653	-0.0361224	Cancer Trained * Pre down vs Cancer Untrained * Pre	-0.00602053	Cancer Trained * Pre down vs Cancer Untrained * Pre	0.0372262	-0.102554	4.84239	-2.20054	-0.102554	Cancer Trained * Pre down vs Healthy Aged-matched Trained * Pre	-0.0169811	Cancer Trained * Pre down vs Healthy Aged-matched Trained * Pre	0.0106973	0.134279	7.6099	2.75861	0.134279	Cancer Trained * Post up vs Cancer Untrained * Post	0.0219222	Cancer Trained * Post up vs Cancer Untrained * Post	1.5716e-05	0.248617	28.4588	5.33468	0.248617	Cancer Trained * Post up vs Healthy Aged-matched Trained * Post	0.0410342	Cancer Trained * Post up vs Healthy Aged-matched Trained * Post	6.70618	0.198619	0.148086	1
159367	cg09834370	LOC100507406	0.000435718	6		ENST00000419220.1	TSS1500	RP11-356I2.1						NR_121619;NR_121618	TSS1500;TSS1500	LOC100507406;LOC100507406	4.74815e-05	0.430711	24.0734	4.90647	0.430711	Cancer Trained * Post up vs Cancer Trained * Pre	0.0206732	Cancer Trained * Post up vs Cancer Trained * Pre	0.0200332	-0.199087	6.17208	-2.48437	-0.199087	Healthy Aged-matched Trained * Post down vs Healthy Aged-matched Trained * Pre	-0.00898942	Healthy Aged-matched Trained * Post down vs Healthy Aged-matched Trained * Pre	0.882862	0.0138599	0.022158	0.148856	0.0138599	Cancer Untrained * Post up vs Cancer Untrained * Pre	0.000596979	Cancer Untrained * Post up vs Cancer Untrained * Pre	0.0410711	-0.200561	4.63988	-2.15404	-0.200561	Cancer Trained * Pre down vs Cancer Untrained * Pre	-0.0104975	Cancer Trained * Pre down vs Cancer Untrained * Pre	6.21793e-05	-0.403627	23.0629	-4.80239	-0.403627	Cancer Trained * Pre down vs Healthy Aged-matched Trained * Pre	-0.0195557	Cancer Trained * Pre down vs Healthy Aged-matched Trained * Pre	0.020972	0.21629	6.0707	2.46388	0.21629	Cancer Trained * Post up vs Cancer Untrained * Post	0.00957875	Cancer Trained * Post up vs Cancer Untrained * Post	0.0125161	0.226171	7.24149	2.691	0.226171	Cancer Trained * Post up vs Healthy Aged-matched Trained * Post	0.0101069	Cancer Trained * Post up vs Healthy Aged-matched Trained * Post	6.70351	0.645722	0.48163	1
508863	cg05216056	TRIM27	0.000454274	6		ENST00000496091.1;ENST00000481474.1;ENST00000498117.1;ENST00000496091.1	1stExon;3'UTR;3'UTR;3'UTR	TRIM27;TRIM27;TRIM27;TRIM27				N_Shelf	chr6:28890951-28892013	NM_006510	Body	TRIM27	0.0034439	0.244486	10.4393	3.23098	0.244486	Cancer Trained * Post up vs Cancer Trained * Pre	0.0111193	Cancer Trained * Post up vs Cancer Trained * Pre	0.449911	0.0530233	0.589219	0.767606	0.0530233	Healthy Aged-matched Trained * Post up vs Healthy Aged-matched Trained * Pre	0.00198522	Healthy Aged-matched Trained * Post up vs Healthy Aged-matched Trained * Pre	0.0335891	0.18048	5.05671	2.24871	0.18048	Cancer Untrained * Post up vs Cancer Untrained * Pre	0.0081989	Cancer Untrained * Post up vs Cancer Untrained * Pre	0.805719	0.0199506	0.0617903	0.248576	0.0199506	Cancer Trained * Pre up vs Cancer Untrained * Pre	0.000581703	Cancer Trained * Pre up vs Cancer Untrained * Pre	0.00163246	-0.255828	12.4694	-3.53121	-0.255828	Cancer Trained * Pre down vs Healthy Aged-matched Trained * Pre	-0.0115038	Cancer Trained * Pre down vs Healthy Aged-matched Trained * Pre	0.277766	0.0839563	1.23103	1.10952	0.0839563	Cancer Trained * Post up vs Cancer Untrained * Post	0.00350214	Cancer Trained * Post up vs Cancer Untrained * Post	0.382773	-0.0643654	0.789324	-0.888439	-0.0643654	Cancer Trained * Post down vs Healthy Aged-matched Trained * Post	-0.00236969	Cancer Trained * Post down vs Healthy Aged-matched Trained * Post	6.66121	0.476761	0.357864	1
150015	cg26539873		0.000457234	2													0.00488566	0.29999	9.53417	3.08775	0.29999	Cancer Trained * Post up vs Cancer Trained * Pre	0.015172	Cancer Trained * Post up vs Cancer Trained * Pre	0.53042	0.0564257	0.404767	0.636213	0.0564257	Healthy Aged-matched Trained * Post up vs Healthy Aged-matched Trained * Pre	0.00219973	Healthy Aged-matched Trained * Post up vs Healthy Aged-matched Trained * Pre	0.743428	0.0341056	0.109539	0.330967	0.0341056	Cancer Untrained * Post up vs Cancer Untrained * Pre	0.00177885	Cancer Untrained * Post up vs Cancer Untrained * Pre	0.32003	-0.10455	1.02935	-1.01457	-0.10455	Cancer Trained * Pre down vs Cancer Untrained * Pre	-0.00538145	Cancer Trained * Pre down vs Cancer Untrained * Pre	0.000383089	-0.381376	16.8099	-4.09999	-0.381376	Cancer Trained * Pre down vs Healthy Aged-matched Trained * Pre	-0.01875	Cancer Trained * Pre down vs Healthy Aged-matched Trained * Pre	0.109289	0.161334	2.75755	1.66059	0.161334	Cancer Trained * Post up vs Cancer Untrained * Post	0.00801165	Cancer Trained * Post up vs Cancer Untrained * Post	0.150955	-0.137812	2.195	-1.48155	-0.137812	Cancer Trained * Post down vs Healthy Aged-matched Trained * Post	-0.00577781	Cancer Trained * Post down vs Healthy Aged-matched Trained * Post	6.65463	0.785171	0.589943	1
223589	cg21982660	SNX5	0.000464472	20		ENST00000377759.3;ENST00000483485.1;ENST00000490175.1;ENST00000484809.1	3'UTR;3'UTR;3'UTR;3'UTR	SNX5;SNX5;SNX5;SNX5						NM_014426;NM_152227	3'UTR;3'UTR	SNX5;SNX5	0.000151749	0.384412	19.8761	4.45826	0.384412	Cancer Trained * Post up vs Cancer Trained * Pre	0.023919	Cancer Trained * Post up vs Cancer Trained * Pre	0.387341	-0.0692518	0.774069	-0.879812	-0.0692518	Healthy Aged-matched Trained * Post down vs Healthy Aged-matched Trained * Pre	-0.00439475	Healthy Aged-matched Trained * Post down vs Healthy Aged-matched Trained * Pre	0.0711229	-0.172382	3.55275	-1.88488	-0.172382	Cancer Untrained * Post down vs Cancer Untrained * Pre	-0.0118816	Cancer Untrained * Post down vs Cancer Untrained * Pre	0.237353	-0.11072	1.46566	-1.21065	-0.11072	Cancer Trained * Pre down vs Cancer Untrained * Pre	-0.0075911	Cancer Trained * Pre down vs Cancer Untrained * Pre	0.270587	-0.0930098	1.26935	-1.12666	-0.0930098	Cancer Trained * Pre down vs Healthy Aged-matched Trained * Pre	-0.0063184	Cancer Trained * Pre down vs Healthy Aged-matched Trained * Pre	2.38122e-05	0.446074	26.7639	5.17339	0.446074	Cancer Trained * Post up vs Cancer Untrained * Post	0.0282095	Cancer Trained * Post up vs Cancer Untrained * Post	0.000191362	0.360654	19.0856	4.36871	0.360654	Cancer Trained * Post up vs Healthy Aged-matched Trained * Post	0.0219954	Cancer Trained * Post up vs Healthy Aged-matched Trained * Post	6.63874	0.616964	0.464669	1
304155	cg26525198		0.000465974	5		ENST00000503106.1	TSS200	RP11-434D9.1									0.000174459	0.283892	19.3989	4.40442	0.283892	Cancer Trained * Post up vs Cancer Trained * Pre	0.0153247	Cancer Trained * Post up vs Cancer Trained * Pre	0.00139866	0.211389	12.9068	3.5926	0.211389	Healthy Aged-matched Trained * Post up vs Healthy Aged-matched Trained * Pre	0.0115324	Healthy Aged-matched Trained * Post up vs Healthy Aged-matched Trained * Pre	0.378974	0.0612332	0.80222	0.895667	0.0612332	Cancer Untrained * Post up vs Cancer Untrained * Pre	0.0033063	Cancer Untrained * Post up vs Cancer Untrained * Pre	0.0917104	-0.119903	3.07597	-1.75385	-0.119903	Cancer Trained * Pre down vs Cancer Untrained * Pre	-0.00679637	Cancer Trained * Pre down vs Cancer Untrained * Pre	0.479413	-0.0443093	0.515527	-0.718002	-0.0443093	Cancer Trained * Pre down vs Healthy Aged-matched Trained * Pre	-0.00227846	Cancer Trained * Pre down vs Healthy Aged-matched Trained * Pre	0.123459	0.102755	2.54145	1.59419	0.102755	Cancer Trained * Post up vs Cancer Untrained * Post	0.00522205	Cancer Trained * Post up vs Cancer Untrained * Post	0.65172	0.0281935	0.208717	0.456856	0.0281935	Cancer Trained * Post up vs Healthy Aged-matched Trained * Post	0.00151385	Cancer Trained * Post up vs Healthy Aged-matched Trained * Post	6.63548	0.344596	0.259662	1
423429	cg10550639	SCN3A	0.000474575	2		ENST00000484898.1;ENST00000484898.1	3'UTR;1stExon	SCN3A;SCN3A						NM_001081677;NM_001081676;NM_006922	Body;Body;Body	SCN3A;SCN3A;SCN3A	0.00360965	0.279448	10.3159	3.21184	0.279448	Cancer Trained * Post up vs Cancer Trained * Pre	0.019855	Cancer Trained * Post up vs Cancer Trained * Pre	0.000242764	0.33968	18.2906	4.27675	0.33968	Healthy Aged-matched Trained * Post up vs Healthy Aged-matched Trained * Pre	0.0243471	Healthy Aged-matched Trained * Post up vs Healthy Aged-matched Trained * Pre	0.68749	0.0375569	0.165628	0.406974	0.0375569	Cancer Untrained * Post up vs Cancer Untrained * Pre	0.00252672	Cancer Untrained * Post up vs Cancer Untrained * Pre	0.943525	0.0066034	0.00512023	0.0715558	0.0066034	Cancer Trained * Pre up vs Cancer Untrained * Pre	0.00053694	Cancer Trained * Pre up vs Cancer Untrained * Pre	0.488535	0.058563	0.494246	0.703026	0.058563	Cancer Trained * Pre up vs Healthy Aged-matched Trained * Pre	0.0046398	Cancer Trained * Pre up vs Healthy Aged-matched Trained * Pre	0.00850878	0.248494	8.15716	2.85607	0.248494	Cancer Trained * Post up vs Cancer Untrained * Post	0.0178653	Cancer Trained * Post up vs Cancer Untrained * Post	0.984173	-0.00166912	0.000401487	-0.0200371	-0.00166912	Cancer Trained * Post down vs Healthy Aged-matched Trained * Post	0.00014771	Cancer Trained * Post up vs Healthy Aged-matched Trained * Post	6.61701	0.62613	0.473122	1
669060	cg07319162	STK39	0.000476576	2		ENST00000461000.1;ENST00000487143.1	3'UTR;3'UTR	STK39;STK39						NM_013233	Body	STK39	6.69401e-05	0.374794	22.7904	4.77393	0.374794	Cancer Trained * Post up vs Cancer Trained * Pre	0.0151508	Cancer Trained * Post up vs Cancer Trained * Pre	0.557966	0.0425583	0.352626	0.593823	0.0425583	Healthy Aged-matched Trained * Post up vs Healthy Aged-matched Trained * Pre	0.00147846	Healthy Aged-matched Trained * Post up vs Healthy Aged-matched Trained * Pre	0.365395	-0.0767671	0.84989	-0.921895	-0.0767671	Cancer Untrained * Post down vs Cancer Untrained * Pre	-0.00334696	Cancer Untrained * Post down vs Cancer Untrained * Pre	0.34217	-0.0806312	0.937602	-0.968299	-0.0806312	Cancer Trained * Pre down vs Cancer Untrained * Pre	-0.00346007	Cancer Trained * Pre down vs Cancer Untrained * Pre	0.0394366	-0.16336	4.72327	-2.17331	-0.16336	Cancer Trained * Pre down vs Healthy Aged-matched Trained * Pre	-0.00708006	Cancer Trained * Pre down vs Healthy Aged-matched Trained * Pre	7.60513e-05	0.37093	22.3229	4.72471	0.37093	Cancer Trained * Post up vs Cancer Untrained * Post	0.0150377	Cancer Trained * Post up vs Cancer Untrained * Post	0.0337339	0.168877	5.04769	2.24671	0.168877	Cancer Trained * Post up vs Healthy Aged-matched Trained * Post	0.00659226	Cancer Trained * Post up vs Healthy Aged-matched Trained * Post	6.61276	0.50948	0.385225	1
7956	cg14354820	ANK1	0.000478899	8						Unclassified	8:41691539-41693054			NM_001142446	Body	ANK1	0.00221474	0.324832	11.6235	3.40933	0.324832	Cancer Trained * Post up vs Cancer Trained * Pre	0.047624	Cancer Trained * Post up vs Cancer Trained * Pre	0.88137	0.013113	0.0227304	0.150766	0.013113	Healthy Aged-matched Trained * Post up vs Healthy Aged-matched Trained * Pre	0.00241256	Healthy Aged-matched Trained * Post up vs Healthy Aged-matched Trained * Pre	0.944172	-0.00714825	0.00500343	-0.0707349	-0.00714825	Cancer Untrained * Post down vs Cancer Untrained * Pre	-0.00116343	Cancer Untrained * Post down vs Cancer Untrained * Pre	0.486023	0.0714608	0.500039	0.707135	0.0714608	Cancer Trained * Pre up vs Cancer Untrained * Pre	0.0107371	Cancer Trained * Pre up vs Cancer Untrained * Pre	0.0264857	-0.215128	5.56166	-2.35832	-0.215128	Cancer Trained * Pre down vs Healthy Aged-matched Trained * Pre	-0.0314885	Cancer Trained * Pre down vs Healthy Aged-matched Trained * Pre	0.000270853	0.403441	17.93	4.23438	0.403441	Cancer Trained * Post up vs Cancer Untrained * Post	0.0595245	Cancer Trained * Post up vs Cancer Untrained * Post	0.299787	0.0965904	1.12119	1.05886	0.0965904	Cancer Trained * Post up vs Healthy Aged-matched Trained * Post	0.0137229	Cancer Trained * Post up vs Healthy Aged-matched Trained * Post	6.60785	0.749807	0.56736	1
779912	cg03626085	STOML3	0.000484032	13		ENST00000423210.1;ENST00000379631.4	TSS1500;TSS1500	STOML3;STOML3						NM_145286;NM_001144033	TSS1500;TSS1500	STOML3;STOML3	0.00173609	0.180074	12.2969	3.5067	0.180074	Cancer Trained * Post up vs Cancer Trained * Pre	0.00992668	Cancer Trained * Post up vs Cancer Trained * Pre	0.486399	-0.0331197	0.499168	-0.706518	-0.0331197	Healthy Aged-matched Trained * Post down vs Healthy Aged-matched Trained * Pre	-0.00165951	Healthy Aged-matched Trained * Post down vs Healthy Aged-matched Trained * Pre	0.0724684	0.102145	3.51701	1.87537	0.102145	Cancer Untrained * Post up vs Cancer Untrained * Pre	0.00578659	Cancer Untrained * Post up vs Cancer Untrained * Pre	0.484212	0.0386768	0.504247	0.710103	0.0386768	Cancer Trained * Pre up vs Cancer Untrained * Pre	0.00211674	Cancer Trained * Pre up vs Cancer Untrained * Pre	0.00116123	-0.18025	13.4411	-3.66621	-0.18025	Cancer Trained * Pre down vs Healthy Aged-matched Trained * Pre	-0.00978132	Cancer Trained * Pre down vs Healthy Aged-matched Trained * Pre	0.0320356	0.116606	5.15628	2.27074	0.116606	Cancer Trained * Post up vs Cancer Untrained * Post	0.00625682	Cancer Trained * Post up vs Cancer Untrained * Post	0.508965	0.0329435	0.448974	0.670055	0.0329435	Cancer Trained * Post up vs Healthy Aged-matched Trained * Post	0.00180487	Cancer Trained * Post up vs Healthy Aged-matched Trained * Post	6.59711	0.217455	0.164811	1
551013	cg08611472	LOC285696	0.000488365	5		ENST00000399760.2	3'UTR	AC091878.1						NR_027253	Body	LOC285696	4.53044e-05	0.317582	24.2516	4.92459	0.317582	Cancer Trained * Post up vs Cancer Trained * Pre	0.0109761	Cancer Trained * Post up vs Cancer Trained * Pre	0.249782	0.069365	1.38832	1.17827	0.069365	Healthy Aged-matched Trained * Post up vs Healthy Aged-matched Trained * Pre	0.00206448	Healthy Aged-matched Trained * Post up vs Healthy Aged-matched Trained * Pre	0.650046	-0.0314109	0.210881	-0.459217	-0.0314109	Cancer Untrained * Post down vs Cancer Untrained * Pre	-0.0011375	Cancer Untrained * Post down vs Cancer Untrained * Pre	0.0213768	-0.167945	6.02853	-2.45531	-0.167945	Cancer Trained * Pre down vs Cancer Untrained * Pre	-0.0061755	Cancer Trained * Pre down vs Cancer Untrained * Pre	0.00150227	-0.220069	12.7039	-3.56425	-0.220069	Cancer Trained * Pre down vs Healthy Aged-matched Trained * Pre	-0.00793824	Cancer Trained * Pre down vs Healthy Aged-matched Trained * Pre	0.00954209	0.181048	7.88161	2.80742	0.181048	Cancer Trained * Post up vs Cancer Untrained * Post	0.0059381	Cancer Trained * Post up vs Cancer Untrained * Post	0.652409	0.0281479	0.20783	0.455884	0.0281479	Cancer Trained * Post up vs Healthy Aged-matched Trained * Post	0.000973384	Cancer Trained * Post up vs Healthy Aged-matched Trained * Post	6.58813	0.342486	0.259927	1
792153	cg22461715	NMNAT3	0.000489577	3		ENST00000507242.1;ENST00000406824.1;ENST00000511444.1;ENST00000339837.5;ENST00000406164	TSS1500;5'UTR;5'UTR;5'UTR;5'UTR	NMNAT3;NMNAT3;NMNAT3;NMNAT3;NMNAT3						NM_001200047;NM_178177	Body;5'UTR	NMNAT3;NMNAT3	0.000698805	0.307113	14.9442	3.86578	0.307113	Cancer Trained * Post up vs Cancer Trained * Pre	0.0155225	Cancer Trained * Post up vs Cancer Trained * Pre	0.0257317	0.171985	5.62395	2.37149	0.171985	Healthy Aged-matched Trained * Post up vs Healthy Aged-matched Trained * Pre	0.0095952	Healthy Aged-matched Trained * Post up vs Healthy Aged-matched Trained * Pre	0.192226	-0.112932	1.79621	-1.34023	-0.112932	Cancer Untrained * Post down vs Cancer Untrained * Pre	-0.00587056	Cancer Untrained * Post down vs Cancer Untrained * Pre	0.4685	-0.062029	0.541894	-0.736134	-0.062029	Cancer Trained * Pre down vs Cancer Untrained * Pre	-0.00285342	Cancer Trained * Pre down vs Cancer Untrained * Pre	0.241981	0.0911562	1.43628	1.19845	0.0911562	Cancer Trained * Pre up vs Healthy Aged-matched Trained * Pre	0.00527809	Cancer Trained * Pre up vs Healthy Aged-matched Trained * Pre	0.000133909	0.358016	20.3087	4.50652	0.358016	Cancer Trained * Post up vs Cancer Untrained * Post	0.0185397	Cancer Trained * Post up vs Cancer Untrained * Post	0.00641148	0.226284	8.85062	2.975	0.226284	Cancer Trained * Post up vs Healthy Aged-matched Trained * Post	0.0112054	Cancer Trained * Post up vs Healthy Aged-matched Trained * Post	6.58563	0.519553	0.39446	1
526322	cg18974825		0.000490768	1		ENST00000418348.1	TSS200	RP4-803J11.2									1.46471e-05	0.256382	28.7519	5.36208	0.256382	Cancer Trained * Post up vs Cancer Trained * Pre	0.0101405	Cancer Trained * Post up vs Cancer Trained * Pre	0.432007	0.0348602	0.637867	0.798666	0.0348602	Healthy Aged-matched Trained * Post up vs Healthy Aged-matched Trained * Pre	0.00149306	Healthy Aged-matched Trained * Post up vs Healthy Aged-matched Trained * Pre	0.668258	0.0219926	0.188057	0.433655	0.0219926	Cancer Untrained * Post up vs Cancer Untrained * Pre	0.000835463	Cancer Untrained * Post up vs Cancer Untrained * Pre	0.306072	-0.052991	1.0918	-1.04489	-0.052991	Cancer Trained * Pre down vs Cancer Untrained * Pre	-0.00225786	Cancer Trained * Pre down vs Cancer Untrained * Pre	0.115453	-0.0746587	2.65974	-1.63087	-0.0746587	Cancer Trained * Pre down vs Healthy Aged-matched Trained * Pre	-0.00307643	Cancer Trained * Pre down vs Healthy Aged-matched Trained * Pre	0.000839635	0.181399	14.3932	3.79384	0.181399	Cancer Trained * Post up vs Cancer Untrained * Post	0.0070472	Cancer Trained * Post up vs Cancer Untrained * Post	0.00364256	0.146864	10.2922	3.20814	0.146864	Cancer Trained * Post up vs Healthy Aged-matched Trained * Post	0.00557104	Cancer Trained * Post up vs Healthy Aged-matched Trained * Post	6.58318	0.188129	0.142886	1
476563	cg07148325	UBXN8	0.000502106	8		ENST00000517341.1;ENST00000265616.5;ENST00000519246.1;ENST00000523607.1;ENST00000518239	1stExon;1stExon;1stExon;1stExon;1stExon;5'UTR;5'UTR;5'UTR;5'UTR;5'UTR;5'UTR;5'UTR	UBXN8;UBXN8;UBXN8;UBXN8;UBXN8;UBXN8;UBXN8;UBXN8;UBXN8;UBXN8;UBXN8;UBXN8		Promoter_Associated	8:30601149-30602178			NM_005671	1stExon	UBXN8	0.00178856	-0.442943	12.2138	-3.49482	-0.442943	Cancer Trained * Post down vs Cancer Trained * Pre	-0.00804084	Cancer Trained * Post down vs Cancer Trained * Pre	0.139302	0.17668	2.33189	1.52705	0.17668	Healthy Aged-matched Trained * Post up vs Healthy Aged-matched Trained * Pre	0.00352429	Healthy Aged-matched Trained * Post up vs Healthy Aged-matched Trained * Pre	0.0901075	0.237013	3.10847	1.76309	0.237013	Cancer Untrained * Post up vs Cancer Untrained * Pre	0.00594344	Cancer Untrained * Post up vs Cancer Untrained * Pre	0.92857	0.012173	0.00819963	0.0905518	0.012173	Cancer Trained * Pre up vs Cancer Untrained * Pre	0.000298303	Cancer Trained * Pre up vs Cancer Untrained * Pre	0.0623254	0.236772	3.80717	1.9512	0.236772	Cancer Trained * Pre up vs Healthy Aged-matched Trained * Pre	0.00459796	Cancer Trained * Pre up vs Healthy Aged-matched Trained * Pre	1.86191e-05	-0.667784	27.7604	-5.26881	-0.667784	Cancer Trained * Post down vs Cancer Untrained * Post	-0.013686	Cancer Trained * Post down vs Cancer Untrained * Post	0.00414813	-0.382851	9.95411	-3.15501	-0.382851	Cancer Trained * Post down vs Healthy Aged-matched Trained * Post	-0.00696717	Cancer Trained * Post down vs Healthy Aged-matched Trained * Post	6.5602	1.31727	1.00398	1
51925	cg12186702	PLVAP	0.0005115	19		ENST00000252590.3	1stExon	PLVAP				Island	chr19:17487895-17488125	NM_031310	1stExon	PLVAP	0.000576535	0.226118	15.5309	3.94092	0.226118	Cancer Trained * Post up vs Cancer Trained * Pre	0.034608	Cancer Trained * Post up vs Cancer Trained * Pre	0.99529	-0.000312308	3.55528e-05	-0.00596262	-0.000312308	Healthy Aged-matched Trained * Post down vs Healthy Aged-matched Trained * Pre	-5.75384e-05	Healthy Aged-matched Trained * Post down vs Healthy Aged-matched Trained * Pre	0.584495	0.0337156	0.306926	0.554009	0.0337156	Cancer Untrained * Post up vs Cancer Untrained * Pre	0.0052507	Cancer Untrained * Post up vs Cancer Untrained * Pre	0.264673	0.0694397	1.30193	1.14102	0.0694397	Cancer Trained * Pre up vs Cancer Untrained * Pre	0.0105177	Cancer Trained * Pre up vs Cancer Untrained * Pre	0.936496	0.00442113	0.00647709	0.0804804	0.00442113	Cancer Trained * Pre up vs Healthy Aged-matched Trained * Pre	0.000337382	Cancer Trained * Pre up vs Healthy Aged-matched Trained * Pre	0.000115506	0.261842	20.8259	4.56354	0.261842	Cancer Trained * Post up vs Cancer Untrained * Post	0.039875	Cancer Trained * Post up vs Cancer Untrained * Post	0.000294234	0.230852	17.6595	4.20232	0.230852	Cancer Trained * Post up vs Healthy Aged-matched Trained * Post	0.0350029	Cancer Trained * Post up vs Healthy Aged-matched Trained * Post	6.54159	0.269196	0.205757	1
294049	cg08020627		0.000511984	8		ENST00000391171.1	TSS1500	U1									0.00810493	0.174337	8.27498	2.87663	0.174337	Cancer Trained * Post up vs Cancer Trained * Pre	0.00963573	Cancer Trained * Post up vs Cancer Trained * Pre	0.267931	0.0626868	1.28387	1.13308	0.0626868	Healthy Aged-matched Trained * Post up vs Healthy Aged-matched Trained * Pre	0.00325486	Healthy Aged-matched Trained * Post up vs Healthy Aged-matched Trained * Pre	0.367939	-0.0589413	0.840765	-0.916932	-0.0589413	Cancer Untrained * Post down vs Cancer Untrained * Pre	-0.00369958	Cancer Untrained * Post down vs Cancer Untrained * Pre	0.674565	-0.0273111	0.180516	-0.424871	-0.0273111	Cancer Trained * Pre down vs Cancer Untrained * Pre	-0.00160013	Cancer Trained * Pre down vs Cancer Untrained * Pre	0.0101511	-0.161368	7.73414	-2.78103	-0.161368	Cancer Trained * Pre down vs Healthy Aged-matched Trained * Pre	-0.00892309	Cancer Trained * Pre down vs Healthy Aged-matched Trained * Pre	0.0022751	0.205967	11.55	3.39854	0.205967	Cancer Trained * Post up vs Cancer Untrained * Post	0.0117352	Cancer Trained * Post up vs Cancer Untrained * Post	0.399671	-0.049718	0.734181	-0.856843	-0.049718	Cancer Trained * Post down vs Healthy Aged-matched Trained * Post	-0.00254221	Cancer Trained * Post down vs Healthy Aged-matched Trained * Post	6.54064	0.300291	0.229558	1
435809	cg14256041	DNAAF5	0.000517986	7								S_Shore	chr7:793118-793767	NR_075098;NM_017802	Body;Body	DNAAF5;DNAAF5	0.00076419	0.461723	14.6747	3.83076	0.461723	Cancer Trained * Post up vs Cancer Trained * Pre	0.0246386	Cancer Trained * Post up vs Cancer Trained * Pre	0.0512768	0.225259	4.19135	2.04728	0.225259	Healthy Aged-matched Trained * Post up vs Healthy Aged-matched Trained * Pre	0.0119812	Healthy Aged-matched Trained * Post up vs Healthy Aged-matched Trained * Pre	0.193528	-0.170819	1.78536	-1.33617	-0.170819	Cancer Untrained * Post down vs Cancer Untrained * Pre	-0.0111876	Cancer Untrained * Post down vs Cancer Untrained * Pre	0.807919	-0.031411	0.0603696	-0.245702	-0.031411	Cancer Trained * Pre down vs Cancer Untrained * Pre	-0.00206749	Cancer Trained * Pre down vs Cancer Untrained * Pre	0.749158	-0.0373083	0.104522	-0.323298	-0.0373083	Cancer Trained * Pre down vs Healthy Aged-matched Trained * Pre	-0.00216583	Cancer Trained * Pre down vs Healthy Aged-matched Trained * Pre	3.85081e-05	0.601131	24.874	4.98738	0.601131	Cancer Trained * Post up vs Cancer Untrained * Post	0.0337587	Cancer Trained * Post up vs Cancer Untrained * Post	0.0967253	0.199155	2.97837	1.7258	0.199155	Cancer Trained * Post up vs Healthy Aged-matched Trained * Post	0.0104916	Cancer Trained * Post up vs Healthy Aged-matched Trained * Post	6.52895	1.18562	0.907973	1
707804	cg04723339		0.000522727	5													0.00395205	0.362612	10.0796	3.17484	0.362612	Cancer Trained * Post up vs Cancer Trained * Pre	0.0223973	Cancer Trained * Post up vs Cancer Trained * Pre	0.0551282	-0.209764	4.04764	-2.01187	-0.209764	Healthy Aged-matched Trained * Post down vs Healthy Aged-matched Trained * Pre	-0.012965	Healthy Aged-matched Trained * Post down vs Healthy Aged-matched Trained * Pre	0.779608	-0.0342672	0.0800137	-0.282867	-0.0342672	Cancer Untrained * Post down vs Cancer Untrained * Pre	-0.00234478	Cancer Untrained * Post down vs Cancer Untrained * Pre	0.363354	0.112165	0.857276	0.925892	0.112165	Cancer Trained * Pre up vs Cancer Untrained * Pre	0.00839687	Cancer Trained * Pre up vs Cancer Untrained * Pre	0.0188118	-0.274735	6.31212	-2.51239	-0.274735	Cancer Trained * Pre down vs Healthy Aged-matched Trained * Pre	-0.0174651	Cancer Trained * Pre down vs Healthy Aged-matched Trained * Pre	0.000152277	0.509044	19.8641	4.45692	0.509044	Cancer Trained * Post up vs Cancer Untrained * Post	0.0331389	Cancer Trained * Post up vs Cancer Untrained * Post	0.0116524	0.297641	7.40854	2.72186	0.297641	Cancer Trained * Post up vs Healthy Aged-matched Trained * Post	0.0178972	Cancer Trained * Post up vs Healthy Aged-matched Trained * Post	6.51981	1.06313	0.815308	1
682012	cg05572627	OR8K3	0.000528125	11		ENST00000312711.1	TSS1500	OR8K3						NM_001005202	TSS1500	OR8K3	5.47921e-05	0.336947	23.534	4.85119	0.336947	Cancer Trained * Post up vs Cancer Trained * Pre	0.0172097	Cancer Trained * Post up vs Cancer Trained * Pre	0.243056	0.0758095	1.42955	1.19564	0.0758095	Healthy Aged-matched Trained * Post up vs Healthy Aged-matched Trained * Pre	0.00363008	Healthy Aged-matched Trained * Post up vs Healthy Aged-matched Trained * Pre	0.0184056	0.185802	6.36093	2.52209	0.185802	Cancer Untrained * Post up vs Cancer Untrained * Pre	0.00962835	Cancer Untrained * Post up vs Cancer Untrained * Pre	0.298226	-0.0782642	1.12861	-1.06236	-0.0782642	Cancer Trained * Pre down vs Cancer Untrained * Pre	-0.00420196	Cancer Trained * Pre down vs Cancer Untrained * Pre	0.011949	-0.180283	7.34969	-2.71103	-0.180283	Cancer Trained * Pre down vs Healthy Aged-matched Trained * Pre	-0.00963419	Cancer Trained * Pre down vs Healthy Aged-matched Trained * Pre	0.304077	0.0728811	1.10104	1.0493	0.0728811	Cancer Trained * Post up vs Cancer Untrained * Post	0.00337943	Cancer Trained * Post up vs Cancer Untrained * Post	0.23539	0.0808552	1.47835	1.21587	0.0808552	Cancer Trained * Post up vs Healthy Aged-matched Trained * Post	0.00394548	Cancer Trained * Post up vs Healthy Aged-matched Trained * Post	6.50952	0.392542	0.301514	1
636388	cg04636251		0.000528974	5		ENST00000514619.1	TSS200	RP11-425E13.1									1.42344e-05	0.347105	28.8713	5.3732	0.347105	Cancer Trained * Post up vs Cancer Trained * Pre	0.0125112	Cancer Trained * Post up vs Cancer Trained * Pre	0.377606	0.0529724	0.806908	0.89828	0.0529724	Healthy Aged-matched Trained * Post up vs Healthy Aged-matched Trained * Pre	0.00200388	Healthy Aged-matched Trained * Post up vs Healthy Aged-matched Trained * Pre	0.977782	-0.0019274	0.000791289	-0.0281299	-0.0019274	Cancer Untrained * Post down vs Cancer Untrained * Pre	-3.64095e-05	Cancer Untrained * Post down vs Cancer Untrained * Pre	0.148271	-0.102213	2.22539	-1.49177	-0.102213	Cancer Trained * Pre down vs Cancer Untrained * Pre	-0.00384964	Cancer Trained * Pre down vs Cancer Untrained * Pre	0.173392	-0.0866744	1.96387	-1.40138	-0.0866744	Cancer Trained * Pre down vs Healthy Aged-matched Trained * Pre	-0.00331994	Cancer Trained * Pre down vs Healthy Aged-matched Trained * Pre	0.000783919	0.246819	14.5983	3.82077	0.246819	Cancer Trained * Post up vs Cancer Untrained * Post	0.00869801	Cancer Trained * Post up vs Cancer Untrained * Post	0.00253984	0.207458	11.2511	3.35426	0.207458	Cancer Trained * Post up vs Healthy Aged-matched Trained * Post	0.00718742	Cancer Trained * Post up vs Healthy Aged-matched Trained * Post	6.50791	0.339475	0.260817	1
371361	cg10488006	LOC283140	0.000533754	11		ENST00000504610.2	5'UTR	RP11-356J5.12						NR_126004	Body	LOC283140	0.000112427	0.363702	20.9211	4.57396	0.363702	Cancer Trained * Post up vs Cancer Trained * Pre	0.0129333	Cancer Trained * Post up vs Cancer Trained * Pre	0.0845323	0.130393	3.22691	1.79636	0.130393	Healthy Aged-matched Trained * Post up vs Healthy Aged-matched Trained * Pre	0.00446436	Healthy Aged-matched Trained * Post up vs Healthy Aged-matched Trained * Pre	0.0960698	0.145855	2.9908	1.72939	0.145855	Cancer Untrained * Post up vs Cancer Untrained * Pre	0.00500208	Cancer Untrained * Post up vs Cancer Untrained * Pre	0.579798	-0.0473134	0.31471	-0.56099	-0.0473134	Cancer Trained * Pre down vs Cancer Untrained * Pre	-0.00191692	Cancer Trained * Pre down vs Cancer Untrained * Pre	0.0197457	-0.189627	6.20417	-2.49082	-0.189627	Cancer Trained * Pre down vs Healthy Aged-matched Trained * Pre	-0.00707317	Cancer Trained * Pre down vs Healthy Aged-matched Trained * Pre	0.0418899	0.170533	4.5995	2.14464	0.170533	Cancer Trained * Post up vs Cancer Untrained * Post	0.00601432	Cancer Trained * Post up vs Cancer Untrained * Post	0.571251	0.0436812	0.32921	0.573768	0.0436812	Cancer Trained * Post up vs Healthy Aged-matched Trained * Post	0.0013958	Cancer Trained * Post up vs Healthy Aged-matched Trained * Post	6.49891	0.513636	0.395171	1
562954	cg01806088		0.000535215	3													2.04791e-05	0.334272	27.3723	5.23186	0.334272	Cancer Trained * Post up vs Cancer Trained * Pre	0.0147387	Cancer Trained * Post up vs Cancer Trained * Pre	0.123081	0.0930793	2.54683	1.59588	0.0930793	Healthy Aged-matched Trained * Post up vs Healthy Aged-matched Trained * Pre	0.00402233	Healthy Aged-matched Trained * Post up vs Healthy Aged-matched Trained * Pre	0.79703	0.0176162	0.0675747	0.259951	0.0176162	Cancer Untrained * Post up vs Cancer Untrained * Pre	0.000681975	Cancer Untrained * Post up vs Cancer Untrained * Pre	0.149905	-0.10067	2.2068	-1.48553	-0.10067	Cancer Trained * Pre down vs Cancer Untrained * Pre	-0.00484228	Cancer Trained * Pre down vs Cancer Untrained * Pre	0.0420861	-0.131055	4.58995	-2.14242	-0.131055	Cancer Trained * Pre down vs Healthy Aged-matched Trained * Pre	-0.00625692	Cancer Trained * Pre down vs Healthy Aged-matched Trained * Pre	0.00237959	0.215985	11.4277	3.38049	0.215985	Cancer Trained * Post up vs Cancer Untrained * Post	0.00921444	Cancer Trained * Post up vs Cancer Untrained * Post	0.0838652	0.110137	3.24168	1.80047	0.110137	Cancer Trained * Post up vs Healthy Aged-matched Trained * Post	0.00445944	Cancer Trained * Post up vs Healthy Aged-matched Trained * Post	6.49617	0.331478	0.255133	1
449345	cg17173574	GCKR	0.000545806	2		ENST00000478147.1;ENST00000411584.1;ENST00000472290.1	TSS1500;TSS200;5'UTR	GCKR;GCKR;GCKR						NM_001486	Body	GCKR	0.0041542	0.294202	9.95034	3.15442	0.294202	Cancer Trained * Post up vs Cancer Trained * Pre	0.0187087	Cancer Trained * Post up vs Cancer Trained * Pre	0.00266192	0.283973	11.1245	3.33534	0.283973	Healthy Aged-matched Trained * Post up vs Healthy Aged-matched Trained * Pre	0.0172266	Healthy Aged-matched Trained * Post up vs Healthy Aged-matched Trained * Pre	0.862513	0.0173088	0.0306144	0.17497	0.0173088	Cancer Untrained * Post up vs Cancer Untrained * Pre	0.00105641	Cancer Untrained * Post up vs Cancer Untrained * Pre	0.900272	-0.0125236	0.0160269	-0.126598	-0.0125236	Cancer Trained * Pre down vs Cancer Untrained * Pre	-0.00110557	Cancer Trained * Pre down vs Cancer Untrained * Pre	0.280371	-0.0985274	1.21744	-1.10338	-0.0985274	Cancer Trained * Pre down vs Healthy Aged-matched Trained * Pre	-0.00700193	Cancer Trained * Pre down vs Healthy Aged-matched Trained * Pre	0.00895199	0.26437	8.0347	2.83456	0.26437	Cancer Trained * Post up vs Cancer Untrained * Post	0.0165468	Cancer Trained * Post up vs Cancer Untrained * Post	0.332227	-0.0882976	0.977758	-0.988816	-0.0882976	Cancer Trained * Post down vs Healthy Aged-matched Trained * Post	-0.0055198	Cancer Trained * Post down vs Healthy Aged-matched Trained * Post	6.47658	0.704224	0.543669	1
758496	cg12147783	CRADD	0.000555472	12		ENST00000548330.1;ENST00000550030.1	TSS200;5'UTR	CRADD;CRADD						NM_003805	Body	CRADD	8.88521e-05	0.244614	21.7596	4.66472	0.244614	Cancer Trained * Post up vs Cancer Trained * Pre	0.0115621	Cancer Trained * Post up vs Cancer Trained * Pre	0.0880077	0.0849892	3.15207	1.77541	0.0849892	Healthy Aged-matched Trained * Post up vs Healthy Aged-matched Trained * Pre	0.00397216	Healthy Aged-matched Trained * Post up vs Healthy Aged-matched Trained * Pre	0.61186	-0.0285812	0.264056	-0.513864	-0.0285812	Cancer Untrained * Post down vs Cancer Untrained * Pre	-0.00160133	Cancer Untrained * Post down vs Cancer Untrained * Pre	0.377218	-0.0500039	0.808245	-0.899024	-0.0500039	Cancer Trained * Pre down vs Cancer Untrained * Pre	-0.00251119	Cancer Trained * Pre down vs Cancer Untrained * Pre	0.129928	-0.0786222	2.45225	-1.56597	-0.0786222	Cancer Trained * Pre down vs Healthy Aged-matched Trained * Pre	-0.00387289	Cancer Trained * Pre down vs Healthy Aged-matched Trained * Pre	0.000256013	0.223191	18.1152	4.25619	0.223191	Cancer Trained * Post up vs Cancer Untrained * Post	0.0106523	Cancer Trained * Post up vs Cancer Untrained * Post	0.119214	0.0810029	2.60301	1.61339	0.0810029	Cancer Trained * Post up vs Healthy Aged-matched Trained * Post	0.00371708	Cancer Trained * Post up vs Healthy Aged-matched Trained * Post	6.45906	0.22202	0.171867	1
578680	cg20584926	SLIT3	0.000560565	5		ENST00000518092.1	3'UTR	SLIT3						NM_003062;NM_001271946	Body;Body	SLIT3;SLIT3	0.000667571	0.314614	15.0828	3.88366	0.314614	Cancer Trained * Post up vs Cancer Trained * Pre	0.00992237	Cancer Trained * Post up vs Cancer Trained * Pre	0.564271	0.0432079	0.341378	0.584275	0.0432079	Healthy Aged-matched Trained * Post up vs Healthy Aged-matched Trained * Pre	0.00148511	Healthy Aged-matched Trained * Post up vs Healthy Aged-matched Trained * Pre	0.123113	-0.137111	2.54638	-1.59574	-0.137111	Cancer Untrained * Post down vs Cancer Untrained * Pre	-0.00483003	Cancer Untrained * Post down vs Cancer Untrained * Pre	0.898012	-0.0111256	0.0167658	-0.129483	-0.0111256	Cancer Trained * Pre down vs Cancer Untrained * Pre	-0.000282183	Cancer Trained * Pre down vs Cancer Untrained * Pre	0.728569	-0.0272197	0.123163	-0.350946	-0.0272197	Cancer Trained * Pre down vs Healthy Aged-matched Trained * Pre	-0.000807146	Cancer Trained * Pre down vs Healthy Aged-matched Trained * Pre	1.20261e-05	0.4406	29.5812	5.43886	0.4406	Cancer Trained * Post up vs Cancer Untrained * Post	0.0144702	Cancer Trained * Post up vs Cancer Untrained * Post	0.00421641	0.244186	9.91193	3.14832	0.244186	Cancer Trained * Post up vs Healthy Aged-matched Trained * Post	0.00763012	Cancer Trained * Post up vs Healthy Aged-matched Trained * Post	6.44996	0.529102	0.410159	1
726559	cg10236666	LPP	0.000562859	3		ENST00000471917.1	5'UTR	LPP						NM_001167671;NM_001167672;NM_005578	Body;Body;Body	LPP;LPP;LPP	0.00329768	0.483918	10.5536	3.24863	0.483918	Cancer Trained * Post up vs Cancer Trained * Pre	0.0319049	Cancer Trained * Post up vs Cancer Trained * Pre	0.382516	0.120878	0.79019	0.888926	0.120878	Healthy Aged-matched Trained * Post up vs Healthy Aged-matched Trained * Pre	0.0100319	Healthy Aged-matched Trained * Post up vs Healthy Aged-matched Trained * Pre	0.75441	0.0499724	0.100038	0.316287	0.0499724	Cancer Untrained * Post up vs Cancer Untrained * Pre	0.00377453	Cancer Untrained * Post up vs Cancer Untrained * Pre	0.0927899	0.276131	3.05445	1.7477	0.276131	Cancer Trained * Pre up vs Cancer Untrained * Pre	0.0218507	Cancer Trained * Pre up vs Cancer Untrained * Pre	0.512771	0.0946983	0.440889	0.663995	0.0946983	Cancer Trained * Pre up vs Healthy Aged-matched Trained * Pre	0.00744686	Cancer Trained * Pre up vs Healthy Aged-matched Trained * Pre	6.81764e-05	0.710076	22.723	4.76687	0.710076	Cancer Trained * Post up vs Cancer Untrained * Post	0.0499811	Cancer Trained * Post up vs Cancer Untrained * Post	0.00363028	0.457738	10.301	3.20952	0.457738	Cancer Trained * Post up vs Healthy Aged-matched Trained * Post	0.0293199	Cancer Trained * Post up vs Healthy Aged-matched Trained * Post	6.44589	1.78787	1.38683	1
698941	cg06442148	ATP6V0A4	0.000563562	7		ENST00000393054.1;ENST00000483139.1;ENST00000353492.4;ENST00000310018.2	5'UTR;3'UTR;5'UTR;5'UTR	ATP6V0A4;ATP6V0A4;ATP6V0A4;ATP6V0A4						NM_130840;NM_020632;NM_130841	5'UTR;5'UTR;5'UTR	ATP6V0A4;ATP6V0A4;ATP6V0A4	0.00220897	0.24993	11.6307	3.41037	0.24993	Cancer Trained * Post up vs Cancer Trained * Pre	0.0294443	Cancer Trained * Post up vs Cancer Trained * Pre	0.635839	0.0320701	0.229801	0.479375	0.0320701	Healthy Aged-matched Trained * Post up vs Healthy Aged-matched Trained * Pre	0.00422048	Healthy Aged-matched Trained * Post up vs Healthy Aged-matched Trained * Pre	0.964447	0.00349961	0.00202701	0.0450223	0.00349961	Cancer Untrained * Post up vs Cancer Untrained * Pre	0.000743121	Cancer Untrained * Post up vs Cancer Untrained * Pre	0.0571954	-0.154976	3.97509	-1.99376	-0.154976	Cancer Trained * Pre down vs Cancer Untrained * Pre	-0.0185478	Cancer Trained * Pre down vs Cancer Untrained * Pre	0.34867	0.0670151	0.912225	0.955104	0.0670151	Cancer Trained * Pre up vs Healthy Aged-matched Trained * Pre	0.008685	Cancer Trained * Pre up vs Healthy Aged-matched Trained * Pre	0.223624	0.0914536	1.55729	1.24792	0.0914536	Cancer Trained * Post up vs Cancer Untrained * Post	0.0101534	Cancer Trained * Post up vs Cancer Untrained * Post	0.000424567	0.284875	16.4841	4.06006	0.284875	Cancer Trained * Post up vs Healthy Aged-matched Trained * Post	0.0339088	Cancer Trained * Post up vs Healthy Aged-matched Trained * Post	6.44464	0.432654	0.335669	1
196969	cg24544356	FSTL5	0.000566948	4		ENST00000511170.1	TSS1500	FSTL5						NM_001128428;NM_020116;NM_001128427	Body;Body;Body	FSTL5;FSTL5;FSTL5	0.000574594	0.269313	15.5412	3.94224	0.269313	Cancer Trained * Post up vs Cancer Trained * Pre	0.0172408	Cancer Trained * Post up vs Cancer Trained * Pre	0.00451032	0.194613	9.73851	3.12066	0.194613	Healthy Aged-matched Trained * Post up vs Healthy Aged-matched Trained * Pre	0.0131759	Healthy Aged-matched Trained * Post up vs Healthy Aged-matched Trained * Pre	0.517177	0.0476063	0.431664	0.657012	0.0476063	Cancer Untrained * Post up vs Cancer Untrained * Pre	0.0031841	Cancer Untrained * Post up vs Cancer Untrained * Pre	0.985946	-0.00128917	0.000316544	-0.0177917	-0.00128917	Cancer Trained * Pre down vs Cancer Untrained * Pre	-0.000188184	Cancer Trained * Pre down vs Cancer Untrained * Pre	0.313122	0.0673332	1.05978	1.02946	0.0673332	Cancer Trained * Pre up vs Healthy Aged-matched Trained * Pre	0.00486336	Cancer Trained * Pre up vs Healthy Aged-matched Trained * Pre	0.00348206	0.220418	10.4103	3.2265	0.220418	Cancer Trained * Post up vs Cancer Untrained * Post	0.0138685	Cancer Trained * Post up vs Cancer Untrained * Post	0.0395826	0.142034	4.71566	2.17156	0.142034	Cancer Trained * Post up vs Healthy Aged-matched Trained * Post	0.00892828	Cancer Trained * Post up vs Healthy Aged-matched Trained * Post	6.43867	0.37561	0.291682	1
611104	cg19899614		0.000569854	2													0.000740962	0.260441	14.7675	3.84285	0.260441	Cancer Trained * Post up vs Cancer Trained * Pre	0.0164422	Cancer Trained * Post up vs Cancer Trained * Pre	0.00294859	0.203793	10.8505	3.294	0.203793	Healthy Aged-matched Trained * Post up vs Healthy Aged-matched Trained * Pre	0.0135867	Healthy Aged-matched Trained * Post up vs Healthy Aged-matched Trained * Pre	0.059523	0.141903	3.89688	1.97405	0.141903	Cancer Untrained * Post up vs Cancer Untrained * Pre	0.00912154	Cancer Untrained * Post up vs Cancer Untrained * Pre	0.868922	-0.0119854	0.0277996	-0.166732	-0.0119854	Cancer Trained * Pre down vs Cancer Untrained * Pre	-0.000826329	Cancer Trained * Pre down vs Cancer Untrained * Pre	0.48122	0.0463961	0.511256	0.715022	0.0463961	Cancer Trained * Pre up vs Healthy Aged-matched Trained * Pre	0.00329892	Cancer Trained * Pre up vs Healthy Aged-matched Trained * Pre	0.128474	0.106553	2.47183	1.57221	0.106553	Cancer Trained * Post up vs Cancer Untrained * Post	0.00649434	Cancer Trained * Post up vs Cancer Untrained * Post	0.124846	0.103044	2.52187	1.58804	0.103044	Cancer Trained * Post up vs Healthy Aged-matched Trained * Post	0.00615441	Cancer Trained * Post up vs Healthy Aged-matched Trained * Post	6.43358	0.369381	0.287073	1
603778	cg02635662	DOCK4-AS1	0.000572146	7		ENST00000452714.1;ENST00000469898.1	TSS1500;3'UTR	AC003077.1;DOCK4						NR_103806;NM_014705	TSS1500;Body	DOCK4-AS1;DOCK4	0.000478037	0.329532	16.1116	4.01392	0.329532	Cancer Trained * Post up vs Cancer Trained * Pre	0.0145424	Cancer Trained * Post up vs Cancer Trained * Pre	0.0168419	0.19196	6.5606	2.56137	0.19196	Healthy Aged-matched Trained * Post up vs Healthy Aged-matched Trained * Pre	0.00789649	Healthy Aged-matched Trained * Post up vs Healthy Aged-matched Trained * Pre	0.58733	0.0478758	0.302289	0.549808	0.0478758	Cancer Untrained * Post up vs Cancer Untrained * Pre	0.00199966	Cancer Untrained * Post up vs Cancer Untrained * Pre	0.574476	-0.0495414	0.323688	-0.568936	-0.0495414	Cancer Trained * Pre down vs Cancer Untrained * Pre	-0.00282928	Cancer Trained * Pre down vs Cancer Untrained * Pre	0.0627084	-0.153128	3.79527	-1.94814	-0.153128	Cancer Trained * Pre down vs Healthy Aged-matched Trained * Pre	-0.00744978	Cancer Trained * Pre down vs Healthy Aged-matched Trained * Pre	0.00910596	0.232115	7.99371	2.82732	0.232115	Cancer Trained * Post up vs Cancer Untrained * Post	0.00971351	Cancer Trained * Post up vs Cancer Untrained * Post	0.844719	-0.0155558	0.0391668	-0.197906	-0.0155558	Cancer Trained * Post down vs Healthy Aged-matched Trained * Post	-0.000803824	Cancer Trained * Post down vs Healthy Aged-matched Trained * Post	6.42959	0.54169	0.421248	1
79928	cg00578039	C6orf25	0.000576268	6		ENST00000466312.1;ENST00000471545.1;ENST00000480039.1;ENST00000460663.1	5'UTR;5'UTR;ExonBnd;5'UTR	C6orf25;C6orf25;C6orf25;C6orf25				N_Shore	chr6:31691425-31691718	NM_138274;NM_138273;NM_138275;NM_138272;NM_025260;NM_138277	Body;Body;Body;Body;Body;Body	C6orf25;C6orf25;C6orf25;C6orf25;C6orf25;C6orf25	0.000186286	0.733156	19.1765	4.37909	0.733156	Cancer Trained * Post up vs Cancer Trained * Pre	0.0210319	Cancer Trained * Post up vs Cancer Trained * Pre	0.111444	-0.252183	2.72263	-1.65004	-0.252183	Healthy Aged-matched Trained * Post down vs Healthy Aged-matched Trained * Pre	-0.00890471	Healthy Aged-matched Trained * Post down vs Healthy Aged-matched Trained * Pre	0.0301949	0.408098	5.28145	2.29814	0.408098	Cancer Untrained * Post up vs Cancer Untrained * Pre	0.0136144	Cancer Untrained * Post up vs Cancer Untrained * Pre	0.635938	0.0851012	0.229665	0.479234	0.0851012	Cancer Trained * Pre up vs Cancer Untrained * Pre	0.00332124	Cancer Trained * Pre up vs Cancer Untrained * Pre	0.00412547	-0.50609	9.96828	-3.15726	-0.50609	Cancer Trained * Pre down vs Healthy Aged-matched Trained * Pre	-0.0156387	Cancer Trained * Pre down vs Healthy Aged-matched Trained * Pre	0.021638	0.410159	6.00178	2.44985	0.410159	Cancer Trained * Post up vs Cancer Untrained * Post	0.0107387	Cancer Trained * Post up vs Cancer Untrained * Post	0.00618778	0.479249	8.93895	2.98981	0.479249	Cancer Trained * Post up vs Healthy Aged-matched Trained * Post	0.0142979	Cancer Trained * Post up vs Healthy Aged-matched Trained * Post	6.42244	2.25027	1.75188	1
645382	cg12965603		0.000576324	14								S_Shelf	chr14:39900676-39902206				4.604e-05	0.327452	24.1904	4.91837	0.327452	Cancer Trained * Post up vs Cancer Trained * Pre	0.0126493	Cancer Trained * Post up vs Cancer Trained * Pre	0.156194	0.0888564	2.1375	1.46202	0.0888564	Healthy Aged-matched Trained * Post up vs Healthy Aged-matched Trained * Pre	0.00347257	Healthy Aged-matched Trained * Post up vs Healthy Aged-matched Trained * Pre	0.0513405	-0.144528	4.18888	-2.04667	-0.144528	Cancer Untrained * Post down vs Cancer Untrained * Pre	-0.0059567	Cancer Untrained * Post down vs Cancer Untrained * Pre	0.0157606	-0.182935	6.71103	-2.59057	-0.182935	Cancer Trained * Pre down vs Cancer Untrained * Pre	-0.00747651	Cancer Trained * Pre down vs Cancer Untrained * Pre	0.169035	-0.0902777	2.00584	-1.41628	-0.0902777	Cancer Trained * Pre down vs Healthy Aged-matched Trained * Pre	-0.00380833	Cancer Trained * Pre down vs Healthy Aged-matched Trained * Pre	0.000205332	0.289045	18.8485	4.34149	0.289045	Cancer Trained * Post up vs Cancer Untrained * Post	0.0111295	Cancer Trained * Post up vs Cancer Untrained * Post	0.028372	0.148318	5.41407	2.32682	0.148318	Cancer Trained * Post up vs Healthy Aged-matched Trained * Post	0.00536845	Cancer Trained * Post up vs Healthy Aged-matched Trained * Post	6.42235	0.355842	0.277034	1
473856	cg09393778	KIF13B	0.000579571	8		ENST00000517632.1;ENST00000523661.1	TSS200;5'UTR	CTD-2647L4.1;CTD-2647L4.1						NM_015254	Body	KIF13B	0.000136867	0.315478	20.2328	4.49809	0.315478	Cancer Trained * Post up vs Cancer Trained * Pre	0.0164768	Cancer Trained * Post up vs Cancer Trained * Pre	0.0178862	0.16229	6.42511	2.53478	0.16229	Healthy Aged-matched Trained * Post up vs Healthy Aged-matched Trained * Pre	0.00833865	Healthy Aged-matched Trained * Post up vs Healthy Aged-matched Trained * Pre	0.453878	0.0565983	0.578857	0.760827	0.0565983	Cancer Untrained * Post up vs Cancer Untrained * Pre	0.00297336	Cancer Untrained * Post up vs Cancer Untrained * Pre	0.539236	-0.0463098	0.387533	-0.622522	-0.0463098	Cancer Trained * Pre down vs Cancer Untrained * Pre	-0.00248407	Cancer Trained * Pre down vs Cancer Untrained * Pre	0.141966	-0.101826	2.29942	-1.51639	-0.101826	Cancer Trained * Pre down vs Healthy Aged-matched Trained * Pre	-0.00563102	Cancer Trained * Pre down vs Healthy Aged-matched Trained * Pre	0.00560646	0.21257	9.1859	3.03082	0.21257	Cancer Trained * Post up vs Cancer Untrained * Post	0.0110193	Cancer Trained * Post up vs Cancer Untrained * Post	0.451494	0.0513629	0.585065	0.764896	0.0513629	Cancer Trained * Post up vs Healthy Aged-matched Trained * Post	0.0025071	Cancer Trained * Post up vs Healthy Aged-matched Trained * Post	6.41676	0.394556	0.307442	1
788260	cg18284050		0.000580618	16													0.00195403	0.206243	11.9681	3.45949	0.206243	Cancer Trained * Post up vs Cancer Trained * Pre	0.00967084	Cancer Trained * Post up vs Cancer Trained * Pre	0.00670282	0.160896	8.74049	2.95643	0.160896	Healthy Aged-matched Trained * Post up vs Healthy Aged-matched Trained * Pre	0.00779307	Healthy Aged-matched Trained * Post up vs Healthy Aged-matched Trained * Pre	0.0368266	-0.139468	4.86477	-2.20562	-0.139468	Cancer Untrained * Post down vs Cancer Untrained * Pre	-0.0070798	Cancer Untrained * Post down vs Cancer Untrained * Pre	0.277682	-0.0701708	1.23147	-1.10972	-0.0701708	Cancer Trained * Pre down vs Cancer Untrained * Pre	-0.00342959	Cancer Trained * Pre down vs Cancer Untrained * Pre	0.608258	0.0296294	0.269463	0.519098	0.0296294	Cancer Trained * Pre up vs Healthy Aged-matched Trained * Pre	0.00155161	Cancer Trained * Pre up vs Healthy Aged-matched Trained * Pre	9.92928e-05	0.275541	21.3617	4.62187	0.275541	Cancer Trained * Post up vs Cancer Untrained * Post	0.0133211	Cancer Trained * Post up vs Cancer Untrained * Post	0.20092	0.0749767	1.72546	1.31357	0.0749767	Cancer Trained * Post up vs Healthy Aged-matched Trained * Post	0.00342938	Cancer Trained * Post up vs Healthy Aged-matched Trained * Post	6.41496	0.284997	0.222134	1
166427	cg16761990		0.000592205	2		ENST00000430520.1;ENST00000450551.1;ENST00000435237.1	TSS200;3'UTR;5'UTR	AC068490.1;AC068490.2;AC067959.1									0.0018751	0.283091	12.0823	3.47597	0.283091	Cancer Trained * Post up vs Cancer Trained * Pre	0.0141361	Cancer Trained * Post up vs Cancer Trained * Pre	0.00687192	0.219025	8.67895	2.94601	0.219025	Healthy Aged-matched Trained * Post up vs Healthy Aged-matched Trained * Pre	0.0107159	Healthy Aged-matched Trained * Post up vs Healthy Aged-matched Trained * Pre	0.813329	0.0206146	0.05695	0.238642	0.0206146	Cancer Untrained * Post up vs Cancer Untrained * Pre	0.000945058	Cancer Untrained * Post up vs Cancer Untrained * Pre	0.941784	0.00637212	0.00544142	0.073766	0.00637212	Cancer Trained * Pre up vs Cancer Untrained * Pre	0.000250998	Cancer Trained * Pre up vs Cancer Untrained * Pre	0.302313	-0.0821254	1.10928	-1.05322	-0.0821254	Cancer Trained * Pre down vs Healthy Aged-matched Trained * Pre	-0.00423315	Cancer Trained * Pre down vs Healthy Aged-matched Trained * Pre	0.00289742	0.268849	10.8972	3.30109	0.268849	Cancer Trained * Post up vs Cancer Untrained * Post	0.0134421	Cancer Trained * Post up vs Cancer Untrained * Post	0.818732	-0.0180592	0.0536395	-0.231602	-0.0180592	Cancer Trained * Post down vs Healthy Aged-matched Trained * Post	-0.000812962	Cancer Trained * Post down vs Healthy Aged-matched Trained * Post	6.39533	0.530244	0.414555	1
253404	cg26946376		0.000594644	3					chr3:48332679-48332679								0.00232763	0.178007	11.4878	3.38937	0.178007	Cancer Trained * Post up vs Cancer Trained * Pre	0.00871542	Cancer Trained * Post up vs Cancer Trained * Pre	0.0339236	0.107589	5.03594	2.24409	0.107589	Healthy Aged-matched Trained * Post up vs Healthy Aged-matched Trained * Pre	0.00549846	Healthy Aged-matched Trained * Post up vs Healthy Aged-matched Trained * Pre	0.0146718	0.146054	6.87446	2.62192	0.146054	Cancer Untrained * Post up vs Cancer Untrained * Pre	0.00765838	Cancer Untrained * Post up vs Cancer Untrained * Pre	0.0882278	0.0988264	3.14744	1.7741	0.0988264	Cancer Trained * Pre up vs Cancer Untrained * Pre	0.00524209	Cancer Trained * Pre up vs Cancer Untrained * Pre	0.415323	0.0416511	0.686128	0.828329	0.0416511	Cancer Trained * Pre up vs Healthy Aged-matched Trained * Pre	0.00224624	Cancer Trained * Pre up vs Healthy Aged-matched Trained * Pre	0.0197766	0.130779	6.2007	2.49012	0.130779	Cancer Trained * Post up vs Cancer Untrained * Post	0.00629913	Cancer Trained * Post up vs Cancer Untrained * Post	0.0350554	0.112069	4.96733	2.22875	0.112069	Cancer Trained * Post up vs Healthy Aged-matched Trained * Post	0.0054632	Cancer Trained * Post up vs Healthy Aged-matched Trained * Post	6.39125	0.22036	0.172392	1
418225	cg15933546	DNAH8	0.000596268	6		ENST00000327475.6;ENST00000359357.3	1stExon;TSS200	DNAH8;DNAH8						NM_001371;NM_001371	1stExon;5'UTR	DNAH8;DNAH8	0.00115713	0.265059	13.4513	3.6676	0.265059	Cancer Trained * Post up vs Cancer Trained * Pre	0.010539	Cancer Trained * Post up vs Cancer Trained * Pre	0.0940296	-0.114841	3.03009	-1.74072	-0.114841	Healthy Aged-matched Trained * Post down vs Healthy Aged-matched Trained * Pre	-0.00507131	Healthy Aged-matched Trained * Post down vs Healthy Aged-matched Trained * Pre	0.395308	0.0662997	0.748082	0.864917	0.0662997	Cancer Untrained * Post up vs Cancer Untrained * Pre	0.00299601	Cancer Untrained * Post up vs Cancer Untrained * Pre	0.187836	0.103794	1.83344	1.35405	0.103794	Cancer Trained * Pre up vs Cancer Untrained * Pre	0.00473153	Cancer Trained * Pre up vs Cancer Untrained * Pre	0.1016	-0.117608	2.88895	-1.69969	-0.117608	Cancer Trained * Pre down vs Healthy Aged-matched Trained * Pre	-0.00485387	Cancer Trained * Pre down vs Healthy Aged-matched Trained * Pre	0.000306576	0.302553	17.526	4.1864	0.302553	Cancer Trained * Post up vs Cancer Untrained * Post	0.0122745	Cancer Trained * Post up vs Cancer Untrained * Post	0.000846376	0.262293	14.3694	3.7907	0.262293	Cancer Trained * Post up vs Healthy Aged-matched Trained * Post	0.0107564	Cancer Trained * Post up vs Healthy Aged-matched Trained * Post	6.38854	0.417093	0.326438	1
312350	cg17473206		0.000617955	14		ENST00000555106.1;ENST00000555909.1	TSS1500;5'UTR	RP11-293M10.2;RP11-293M10.2									3.25341e-05	0.335973	25.5283	5.05256	0.335973	Cancer Trained * Post up vs Cancer Trained * Pre	0.0152581	Cancer Trained * Post up vs Cancer Trained * Pre	0.607183	0.0316052	0.271089	0.520662	0.0316052	Healthy Aged-matched Trained * Post up vs Healthy Aged-matched Trained * Pre	0.00123851	Healthy Aged-matched Trained * Post up vs Healthy Aged-matched Trained * Pre	0.530263	0.0448889	0.405079	0.636458	0.0448889	Cancer Untrained * Post up vs Cancer Untrained * Pre	0.00208422	Cancer Untrained * Post up vs Cancer Untrained * Pre	0.0515713	-0.144196	4.17994	-2.04449	-0.144196	Cancer Trained * Pre down vs Cancer Untrained * Pre	-0.00703221	Cancer Trained * Pre down vs Cancer Untrained * Pre	0.000756181	-0.244147	14.7064	-3.83489	-0.244147	Cancer Trained * Pre down vs Healthy Aged-matched Trained * Pre	-0.0115732	Cancer Trained * Pre down vs Healthy Aged-matched Trained * Pre	0.0365645	0.146888	4.8796	2.20898	0.146888	Cancer Trained * Post up vs Cancer Untrained * Post	0.00614171	Cancer Trained * Post up vs Cancer Untrained * Post	0.353251	0.0602207	0.894734	0.945904	0.0602207	Cancer Trained * Post up vs Healthy Aged-matched Trained * Post	0.0024464	Cancer Trained * Post up vs Healthy Aged-matched Trained * Post	6.35313	0.351143	0.276355	1
187010	cg26819347	KRT18P55	0.000628545	17		ENST00000385109.1	TSS200	AC061975.9						NR_028334	Body	KRT18P55	0.00104085	0.362451	13.7595	3.70937	0.362451	Cancer Trained * Post up vs Cancer Trained * Pre	0.0265062	Cancer Trained * Post up vs Cancer Trained * Pre	0.00266881	0.297414	11.1175	3.33429	0.297414	Healthy Aged-matched Trained * Post up vs Healthy Aged-matched Trained * Pre	0.0201059	Healthy Aged-matched Trained * Post up vs Healthy Aged-matched Trained * Pre	0.941131	-0.00773089	0.00556429	-0.0745942	-0.00773089	Cancer Untrained * Post down vs Cancer Untrained * Pre	-0.000789058	Cancer Untrained * Post down vs Cancer Untrained * Pre	0.121929	-0.165931	2.56335	-1.60105	-0.165931	Cancer Trained * Pre down vs Cancer Untrained * Pre	-0.0129787	Cancer Trained * Pre down vs Cancer Untrained * Pre	0.0796131	-0.17095	3.33911	-1.82732	-0.17095	Cancer Trained * Pre down vs Healthy Aged-matched Trained * Pre	-0.0132312	Cancer Trained * Pre down vs Healthy Aged-matched Trained * Pre	0.0469173	0.20425	4.36946	2.09033	0.20425	Cancer Trained * Post up vs Cancer Untrained * Post	0.0143165	Cancer Trained * Post up vs Cancer Untrained * Post	0.268322	-0.105913	1.28172	-1.13213	-0.105913	Cancer Trained * Post down vs Healthy Aged-matched Trained * Post	-0.0068309	Cancer Trained * Post down vs Healthy Aged-matched Trained * Post	6.33633	0.756213	0.596728	1
338071	cg07847895	GRTP1-AS1	0.000629218	13		ENST00000419199.1;ENST00000423246.1;ENST00000326039.3	5'UTR;5'UTR;TSS1500	GRTP1-AS1;GRTP1-AS1;GRTP1						NR_120385;NR_046541;NM_001286733;NM_024719;NM_001286732	Body;Body;Body;Body;Body	GRTP1-AS1;GRTP1-AS1;GRTP1;GRTP1;GRTP1	0.0009008	0.269115	14.1845	3.76623	0.269115	Cancer Trained * Post up vs Cancer Trained * Pre	0.0111434	Cancer Trained * Post up vs Cancer Trained * Pre	0.000851022	0.247124	14.3532	3.78856	0.247124	Healthy Aged-matched Trained * Post up vs Healthy Aged-matched Trained * Pre	0.0108295	Healthy Aged-matched Trained * Post up vs Healthy Aged-matched Trained * Pre	0.410765	-0.0634022	0.699832	-0.83656	-0.0634022	Cancer Untrained * Post down vs Cancer Untrained * Pre	-0.00287411	Cancer Untrained * Post down vs Cancer Untrained * Pre	0.174419	-0.105947	1.95418	-1.39792	-0.105947	Cancer Trained * Pre down vs Cancer Untrained * Pre	-0.00466894	Cancer Trained * Pre down vs Cancer Untrained * Pre	0.39394	0.0593453	0.752488	0.86746	0.0593453	Cancer Trained * Pre up vs Healthy Aged-matched Trained * Pre	0.00292855	Cancer Trained * Pre up vs Healthy Aged-matched Trained * Pre	0.00399104	0.22657	10.0541	3.17082	0.22657	Cancer Trained * Post up vs Cancer Untrained * Post	0.00934861	Cancer Trained * Post up vs Cancer Untrained * Post	0.245644	0.0813369	1.41352	1.18891	0.0813369	Cancer Trained * Post up vs Healthy Aged-matched Trained * Post	0.00324248	Cancer Trained * Post up vs Healthy Aged-matched Trained * Post	6.33527	0.404331	0.319111	1
244782	cg09137789	PTPN4	0.000635692	2		ENST00000460289.1;ENST00000485247.1	5'UTR;5'UTR	PTPN4;PTPN4						NM_002830	Body	PTPN4	2.33701e-05	0.396475	26.8391	5.18065	0.396475	Cancer Trained * Post up vs Cancer Trained * Pre	0.0140819	Cancer Trained * Post up vs Cancer Trained * Pre	0.658341	-0.0312659	0.20029	-0.447537	-0.0312659	Healthy Aged-matched Trained * Post down vs Healthy Aged-matched Trained * Pre	-0.0012166	Healthy Aged-matched Trained * Post down vs Healthy Aged-matched Trained * Pre	0.270641	-0.0914426	1.26906	-1.12652	-0.0914426	Cancer Untrained * Post down vs Cancer Untrained * Pre	-0.0034892	Cancer Untrained * Post down vs Cancer Untrained * Pre	0.0670593	-0.15541	3.66555	-1.91456	-0.15541	Cancer Trained * Pre down vs Cancer Untrained * Pre	-0.00584668	Cancer Trained * Pre down vs Cancer Untrained * Pre	0.0702515	-0.138566	3.57632	-1.89111	-0.138566	Cancer Trained * Pre down vs Healthy Aged-matched Trained * Pre	-0.00523974	Cancer Trained * Pre down vs Healthy Aged-matched Trained * Pre	0.000203576	0.332508	18.8773	4.34481	0.332508	Cancer Trained * Post up vs Cancer Untrained * Post	0.0117244	Cancer Trained * Post up vs Cancer Untrained * Post	0.000568194	0.289175	15.5757	3.94661	0.289175	Cancer Trained * Post up vs Healthy Aged-matched Trained * Post	0.0100588	Cancer Trained * Post up vs Healthy Aged-matched Trained * Post	6.32515	0.463068	0.366053	1
501860	cg03822389	UBASH3B	0.00063814	11		ENST00000526386.1	5'UTR	UBASH3B						NM_032873	Body	UBASH3B	0.00280462	0.360332	10.9843	3.31425	0.360332	Cancer Trained * Post up vs Cancer Trained * Pre	0.0236941	Cancer Trained * Post up vs Cancer Trained * Pre	0.703381	-0.0382262	0.148343	-0.385153	-0.0382262	Healthy Aged-matched Trained * Post down vs Healthy Aged-matched Trained * Pre	-0.00239252	Healthy Aged-matched Trained * Post down vs Healthy Aged-matched Trained * Pre	0.381984	0.102625	0.791989	0.889938	0.102625	Cancer Untrained * Post up vs Cancer Untrained * Pre	0.00786571	Cancer Untrained * Post up vs Cancer Untrained * Pre	0.400944	0.0985383	0.730167	0.854498	0.0985383	Cancer Trained * Pre up vs Cancer Untrained * Pre	0.008264	Cancer Trained * Pre up vs Cancer Untrained * Pre	0.00607036	-0.31205	8.98673	-2.99779	-0.31205	Cancer Trained * Pre down vs Healthy Aged-matched Trained * Pre	-0.0212716	Cancer Trained * Pre down vs Healthy Aged-matched Trained * Pre	0.00307757	0.356245	10.7365	3.27666	0.356245	Cancer Trained * Post up vs Cancer Untrained * Post	0.0240924	Cancer Trained * Post up vs Cancer Untrained * Post	0.413805	0.0865082	0.690666	0.831063	0.0865082	Cancer Trained * Post up vs Healthy Aged-matched Trained * Post	0.00481502	Cancer Trained * Post up vs Healthy Aged-matched Trained * Post	6.32136	0.934019	0.73878	1
660263	cg13375187	THBS1	0.000647355	15		ENST00000484734.1;ENST00000560769.1;ENST00000560769.1;ENST00000559746.1;ENST00000559746	5'UTR;3'UTR;1stExon;1stExon;5'UTR	THBS1;CTD-2033D15.1;CTD-2033D15.1;THBS1;THBS1		Unclassified_Cell_type_specific	15:39886266-39886472			NM_003246	Body	THBS1	0.00107145	0.286404	13.6749	3.69796	0.286404	Cancer Trained * Post up vs Cancer Trained * Pre	0.0147337	Cancer Trained * Post up vs Cancer Trained * Pre	0.128873	0.111035	2.46643	1.57049	0.111035	Healthy Aged-matched Trained * Post up vs Healthy Aged-matched Trained * Pre	0.00503457	Healthy Aged-matched Trained * Post up vs Healthy Aged-matched Trained * Pre	0.480256	0.0588676	0.51353	0.71661	0.0588676	Cancer Untrained * Post up vs Cancer Untrained * Pre	0.00267777	Cancer Untrained * Post up vs Cancer Untrained * Pre	0.0278122	-0.191893	5.4567	-2.33596	-0.191893	Cancer Trained * Pre down vs Cancer Untrained * Pre	-0.0101528	Cancer Trained * Pre down vs Cancer Untrained * Pre	0.000673696	-0.287717	15.0551	-3.88009	-0.287717	Cancer Trained * Pre down vs Healthy Aged-matched Trained * Pre	-0.0147317	Cancer Trained * Pre down vs Healthy Aged-matched Trained * Pre	0.649337	0.0356437	0.211802	0.460219	0.0356437	Cancer Trained * Post up vs Cancer Untrained * Post	0.0019031	Cancer Trained * Post up vs Cancer Untrained * Post	0.142289	-0.112348	2.29554	-1.5151	-0.112348	Cancer Trained * Post down vs Healthy Aged-matched Trained * Post	-0.00503264	Cancer Trained * Post down vs Healthy Aged-matched Trained * Post	6.30721	0.472914	0.3749	1
130622	cg23451821	UBE3C	0.000657877	7		ENST00000474153.1;ENST00000470408.1	5'UTR;5'UTR	UBE3C;UBE3C						NM_014671	Body	UBE3C	0.000222255	0.325277	18.5837	4.31088	0.325277	Cancer Trained * Post up vs Cancer Trained * Pre	0.0130748	Cancer Trained * Post up vs Cancer Trained * Pre	0.109893	0.114177	2.74769	1.65762	0.114177	Healthy Aged-matched Trained * Post up vs Healthy Aged-matched Trained * Pre	0.00461977	Healthy Aged-matched Trained * Post up vs Healthy Aged-matched Trained * Pre	0.28293	-0.0878261	1.20426	-1.09739	-0.0878261	Cancer Untrained * Post down vs Cancer Untrained * Pre	-0.00389306	Cancer Untrained * Post down vs Cancer Untrained * Pre	0.519439	-0.052296	0.426982	-0.653439	-0.052296	Cancer Trained * Pre down vs Cancer Untrained * Pre	-0.00238916	Cancer Trained * Pre down vs Cancer Untrained * Pre	0.405941	-0.0610693	0.714595	-0.845337	-0.0610693	Cancer Trained * Pre down vs Healthy Aged-matched Trained * Pre	-0.00272664	Cancer Trained * Pre down vs Healthy Aged-matched Trained * Pre	6.55948e-05	0.360807	22.8652	4.78176	0.360807	Cancer Trained * Post up vs Cancer Untrained * Post	0.0145787	Cancer Trained * Post up vs Cancer Untrained * Post	0.0482547	0.15003	4.31291	2.07675	0.15003	Cancer Trained * Post up vs Healthy Aged-matched Trained * Post	0.00572844	Cancer Trained * Post up vs Healthy Aged-matched Trained * Post	6.29131	0.44774	0.355839	1
610089	cg08037541	SP2	0.000661858	17		ENST00000322172.8	TSS200	SP2		Promoter_Associated	17:45972785-45974766	N_Shore	chr17:45973465-45974254	NM_003110	TSS200	SP2	0.00139693	-0.508876	12.9103	-3.59309	-0.508876	Cancer Trained * Post down vs Cancer Trained * Pre	-0.0151519	Cancer Trained * Post down vs Cancer Trained * Pre	0.0250545	0.30817	5.68165	2.38362	0.30817	Healthy Aged-matched Trained * Post up vs Healthy Aged-matched Trained * Pre	0.00708883	Healthy Aged-matched Trained * Post up vs Healthy Aged-matched Trained * Pre	0.420609	0.123005	0.670516	0.81885	0.123005	Cancer Untrained * Post up vs Cancer Untrained * Pre	0.00325962	Cancer Untrained * Post up vs Cancer Untrained * Pre	0.0148206	0.393195	6.85135	2.61751	0.393195	Cancer Trained * Pre up vs Cancer Untrained * Pre	0.0121508	Cancer Trained * Pre up vs Cancer Untrained * Pre	1.54495e-05	0.724266	28.5298	5.34133	0.724266	Cancer Trained * Pre up vs Healthy Aged-matched Trained * Pre	0.0199599	Cancer Trained * Pre up vs Healthy Aged-matched Trained * Pre	0.104369	-0.238686	2.84033	-1.68533	-0.238686	Cancer Trained * Post down vs Cancer Untrained * Post	-0.00626076	Cancer Trained * Post down vs Cancer Untrained * Post	0.500125	-0.0927791	0.468169	-0.684229	-0.0927791	Cancer Trained * Post down vs Healthy Aged-matched Trained * Post	-0.00228082	Cancer Trained * Post down vs Healthy Aged-matched Trained * Post	6.28537	1.5759	1.25362	1
275274	cg01951274	MIR142	0.000663941	17		ENST00000384835.1	TSS1500	MIR142		Promoter_Associated	17:56409205-56410254			NR_029683	TSS1500	MIR142	0.000336673	0.274947	17.2234	4.15011	0.274947	Cancer Trained * Post up vs Cancer Trained * Pre	0.0344272	Cancer Trained * Post up vs Cancer Trained * Pre	0.631634	0.0293548	0.235593	0.485379	0.0293548	Healthy Aged-matched Trained * Post up vs Healthy Aged-matched Trained * Pre	0.00361186	Healthy Aged-matched Trained * Post up vs Healthy Aged-matched Trained * Pre	0.815453	-0.0165746	0.055636	-0.235873	-0.0165746	Cancer Untrained * Post down vs Cancer Untrained * Pre	-0.0021589	Cancer Untrained * Post down vs Cancer Untrained * Pre	0.822839	-0.0158991	0.0511934	-0.22626	-0.0158991	Cancer Trained * Pre down vs Cancer Untrained * Pre	-0.00205485	Cancer Trained * Pre down vs Cancer Untrained * Pre	0.0187714	-0.159422	6.31693	-2.51335	-0.159422	Cancer Trained * Pre down vs Healthy Aged-matched Trained * Pre	-0.0202063	Cancer Trained * Pre down vs Healthy Aged-matched Trained * Pre	0.000327935	0.275622	17.3081	4.1603	0.275622	Cancer Trained * Post up vs Cancer Untrained * Post	0.0345312	Cancer Trained * Post up vs Cancer Untrained * Post	0.186437	0.0861699	1.84553	1.3585	0.0861699	Cancer Trained * Post up vs Healthy Aged-matched Trained * Post	0.010609	Cancer Trained * Post up vs Healthy Aged-matched Trained * Post	6.28228	0.344672	0.274321	1
2238	cg24844295	RPTOR	0.000674273	17		ENST00000574767.1;ENST00000575542.1;ENST00000577161.1	3'UTR;5'UTR;5'UTR	RPTOR;RPTOR;RPTOR		Promoter_Associated	17:78820436-78822003	S_Shelf	chr17:78818440-78818696	NM_001163034;NM_020761	Body;Body	RPTOR;RPTOR	0.00317891	0.355621	10.6506	3.26352	0.355621	Cancer Trained * Post up vs Cancer Trained * Pre	0.00787162	Cancer Trained * Post up vs Cancer Trained * Pre	0.0178033	0.25235	6.43554	2.53684	0.25235	Healthy Aged-matched Trained * Post up vs Healthy Aged-matched Trained * Pre	0.00482335	Healthy Aged-matched Trained * Post up vs Healthy Aged-matched Trained * Pre	0.11074	0.191106	2.73396	1.65347	0.191106	Cancer Untrained * Post up vs Cancer Untrained * Pre	0.00360885	Cancer Untrained * Post up vs Cancer Untrained * Pre	0.526585	-0.0742254	0.41243	-0.642207	-0.0742254	Cancer Trained * Pre down vs Cancer Untrained * Pre	-0.00196413	Cancer Trained * Pre down vs Cancer Untrained * Pre	0.0164039	-0.268437	6.62021	-2.57298	-0.268437	Cancer Trained * Pre down vs Healthy Aged-matched Trained * Pre	-0.00614698	Cancer Trained * Pre down vs Healthy Aged-matched Trained * Pre	0.415178	0.0902901	0.686558	0.828588	0.0902901	Cancer Trained * Post up vs Cancer Untrained * Post	0.00229863	Cancer Trained * Post up vs Cancer Untrained * Post	0.125964	-0.165166	2.50627	-1.58312	-0.165166	Cancer Trained * Post down vs Healthy Aged-matched Trained * Post	-0.00309871	Cancer Trained * Post down vs Healthy Aged-matched Trained * Post	6.26708	0.930204	0.742134	1
389531	cg23729284		0.000680982	2					chr2:191709790-191709790								0.000428205	0.252813	16.4572	4.05674	0.252813	Cancer Trained * Post up vs Cancer Trained * Pre	0.0116519	Cancer Trained * Post up vs Cancer Trained * Pre	0.0856798	0.101796	3.20182	1.78936	0.101796	Healthy Aged-matched Trained * Post up vs Healthy Aged-matched Trained * Pre	0.004254	Healthy Aged-matched Trained * Post up vs Healthy Aged-matched Trained * Pre	0.506161	0.0445866	0.454999	0.674536	0.0445866	Cancer Untrained * Post up vs Cancer Untrained * Pre	0.00187349	Cancer Untrained * Post up vs Cancer Untrained * Pre	0.0745954	-0.122988	3.46203	-1.86065	-0.122988	Cancer Trained * Pre down vs Cancer Untrained * Pre	-0.00596782	Cancer Trained * Pre down vs Cancer Untrained * Pre	0.0020004	-0.205855	11.9033	-3.45011	-0.205855	Cancer Trained * Pre down vs Healthy Aged-matched Trained * Pre	-0.00969298	Cancer Trained * Pre down vs Healthy Aged-matched Trained * Pre	0.183555	0.0852384	1.87079	1.36777	0.0852384	Cancer Trained * Post up vs Cancer Untrained * Post	0.00381055	Cancer Trained * Post up vs Cancer Untrained * Post	0.366842	-0.0548375	0.844691	-0.919071	-0.0548375	Cancer Trained * Post down vs Healthy Aged-matched Trained * Post	-0.00229512	Cancer Trained * Post down vs Healthy Aged-matched Trained * Post	6.25735	0.303771	0.242731	1
329444	cg00741800	SLC24A4	0.000683233	14		ENST00000318079.5	5'UTR	SLC24A4						NM_153647;NM_153646;NM_153648	Body;Body;Body	SLC24A4;SLC24A4;SLC24A4	0.0012591	0.297889	13.2076	3.63423	0.297889	Cancer Trained * Post up vs Cancer Trained * Pre	0.0144199	Cancer Trained * Post up vs Cancer Trained * Pre	0.604078	0.0392978	0.275825	0.52519	0.0392978	Healthy Aged-matched Trained * Post up vs Healthy Aged-matched Trained * Pre	0.00191664	Healthy Aged-matched Trained * Post up vs Healthy Aged-matched Trained * Pre	0.117514	0.140949	2.62839	1.62123	0.140949	Cancer Untrained * Post up vs Cancer Untrained * Pre	0.00757314	Cancer Untrained * Post up vs Cancer Untrained * Pre	0.0928899	0.151895	3.05247	1.74713	0.151895	Cancer Trained * Pre up vs Cancer Untrained * Pre	0.0082177	Cancer Trained * Pre up vs Cancer Untrained * Pre	0.341588	-0.0760835	0.939909	-0.969489	-0.0760835	Cancer Trained * Pre down vs Healthy Aged-matched Trained * Pre	-0.00387802	Cancer Trained * Pre down vs Healthy Aged-matched Trained * Pre	0.000897283	0.308835	14.1961	3.76777	0.308835	Cancer Trained * Post up vs Cancer Untrained * Post	0.0150645	Cancer Trained * Post up vs Cancer Untrained * Post	0.0284477	0.182508	5.40838	2.32559	0.182508	Cancer Trained * Post up vs Healthy Aged-matched Trained * Post	0.00862526	Cancer Trained * Post up vs Healthy Aged-matched Trained * Post	6.25411	0.525242	0.419918	1
361886	cg27310486	CCDC71	0.000693326	3		ENST00000321895.6	3'UTR	CCDC71				N_Shelf	chr3:49203285-49203820	NM_022903	3'UTR	CCDC71	0.00599042	0.139728	9.01984	3.0033	0.139728	Cancer Trained * Post up vs Cancer Trained * Pre	0.0227481	Cancer Trained * Post up vs Cancer Trained * Pre	0.00102708	0.157764	13.7984	3.71462	0.157764	Healthy Aged-matched Trained * Post up vs Healthy Aged-matched Trained * Pre	0.0253154	Healthy Aged-matched Trained * Post up vs Healthy Aged-matched Trained * Pre	0.0952897	0.0855529	3.00571	1.7337	0.0855529	Cancer Untrained * Post up vs Cancer Untrained * Pre	0.0139691	Cancer Untrained * Post up vs Cancer Untrained * Pre	0.726107	0.0174822	0.125508	0.354271	0.0174822	Cancer Trained * Pre up vs Cancer Untrained * Pre	0.0028184	Cancer Trained * Pre up vs Cancer Untrained * Pre	0.560476	-0.0262817	0.348118	-0.590015	-0.0262817	Cancer Trained * Pre down vs Healthy Aged-matched Trained * Pre	-0.00440699	Cancer Trained * Pre down vs Healthy Aged-matched Trained * Pre	0.136075	0.0716576	2.37222	1.5402	0.0716576	Cancer Trained * Post up vs Cancer Untrained * Post	0.0115975	Cancer Trained * Post up vs Cancer Untrained * Post	0.329309	-0.0443178	0.989862	-0.994918	-0.0443178	Cancer Trained * Post down vs Healthy Aged-matched Trained * Post	-0.00697428	Cancer Trained * Post down vs Healthy Aged-matched Trained * Post	6.23971	0.168828	0.135285	1
650501	cg00768299		0.000694766	6								N_Shore	chr6:147728082-147728320				0.00265268	0.505249	11.1338	3.33674	0.505249	Cancer Trained * Post up vs Cancer Trained * Pre	0.0209294	Cancer Trained * Post up vs Cancer Trained * Pre	0.0126461	0.371351	7.21745	2.68653	0.371351	Healthy Aged-matched Trained * Post up vs Healthy Aged-matched Trained * Pre	0.0159848	Healthy Aged-matched Trained * Post up vs Healthy Aged-matched Trained * Pre	0.800997	0.0409149	0.0648998	0.254754	0.0409149	Cancer Untrained * Post up vs Cancer Untrained * Pre	0.00161239	Cancer Untrained * Post up vs Cancer Untrained * Pre	0.774555	0.0465018	0.0838338	0.289541	0.0465018	Cancer Trained * Pre up vs Cancer Untrained * Pre	0.00252172	Cancer Trained * Pre up vs Cancer Untrained * Pre	0.279119	-0.160388	1.22395	-1.10632	-0.160388	Cancer Trained * Pre down vs Healthy Aged-matched Trained * Pre	-0.00597379	Cancer Trained * Pre down vs Healthy Aged-matched Trained * Pre	0.00242051	0.510836	11.3814	3.37364	0.510836	Cancer Trained * Post up vs Cancer Untrained * Post	0.0218387	Cancer Trained * Post up vs Cancer Untrained * Post	0.856492	-0.0264896	0.0333865	-0.18272	-0.0264896	Cancer Trained * Post down vs Healthy Aged-matched Trained * Post	-0.00102919	Cancer Trained * Post down vs Healthy Aged-matched Trained * Post	6.23767	1.78772	1.433	1
265362	cg01180835	MYLK4	0.000695153	6								S_Shore	chr6:2685400-2685625	NM_001012418	Body	MYLK4	0.00120773	0.235109	13.3276	3.6507	0.235109	Cancer Trained * Post up vs Cancer Trained * Pre	0.0131102	Cancer Trained * Post up vs Cancer Trained * Pre	0.000529484	0.233637	15.7936	3.97412	0.233637	Healthy Aged-matched Trained * Post up vs Healthy Aged-matched Trained * Pre	0.0134959	Healthy Aged-matched Trained * Post up vs Healthy Aged-matched Trained * Pre	0.793446	0.0180779	0.0700418	0.264654	0.0180779	Cancer Untrained * Post up vs Cancer Untrained * Pre	0.000949031	Cancer Untrained * Post up vs Cancer Untrained * Pre	0.351986	-0.0647855	0.899534	-0.948437	-0.0647855	Cancer Trained * Pre down vs Cancer Untrained * Pre	-0.00397201	Cancer Trained * Pre down vs Cancer Untrained * Pre	0.340227	0.0599498	0.945321	0.972276	0.0599498	Cancer Trained * Pre up vs Healthy Aged-matched Trained * Pre	0.00358204	Cancer Trained * Pre up vs Healthy Aged-matched Trained * Pre	0.0261566	0.152245	5.5886	2.36402	0.152245	Cancer Trained * Post up vs Cancer Untrained * Post	0.00818918	Cancer Trained * Post up vs Cancer Untrained * Post	0.328728	0.0614211	0.992289	0.996137	0.0614211	Cancer Trained * Post up vs Healthy Aged-matched Trained * Post	0.00319638	Cancer Trained * Post up vs Healthy Aged-matched Trained * Post	6.23713	0.323355	0.259218	1
582814	cg02362690		0.000698549	6								N_Shore	chr6:168390141-168390354				0.00241292	0.350617	11.3899	3.3749	0.350617	Cancer Trained * Post up vs Cancer Trained * Pre	0.0248065	Cancer Trained * Post up vs Cancer Trained * Pre	0.0283162	0.220755	5.41828	2.32772	0.220755	Healthy Aged-matched Trained * Post up vs Healthy Aged-matched Trained * Pre	0.0141743	Healthy Aged-matched Trained * Post up vs Healthy Aged-matched Trained * Pre	0.453845	-0.0838427	0.578943	-0.760883	-0.0838427	Cancer Untrained * Post down vs Cancer Untrained * Pre	-0.00652206	Cancer Untrained * Post down vs Cancer Untrained * Pre	0.584391	-0.061064	0.307097	-0.554163	-0.061064	Cancer Trained * Pre down vs Cancer Untrained * Pre	-0.00515294	Cancer Trained * Pre down vs Cancer Untrained * Pre	0.094634	-0.172807	3.01835	-1.73734	-0.172807	Cancer Trained * Pre down vs Healthy Aged-matched Trained * Pre	-0.0130382	Cancer Trained * Pre down vs Healthy Aged-matched Trained * Pre	0.00139318	0.373395	12.918	3.59416	0.373395	Cancer Trained * Post up vs Cancer Untrained * Post	0.0261756	Cancer Trained * Post up vs Cancer Untrained * Post	0.669613	-0.0429462	0.186421	-0.431765	-0.0429462	Cancer Trained * Post down vs Healthy Aged-matched Trained * Post	-0.00240607	Cancer Trained * Post down vs Healthy Aged-matched Trained * Post	6.23235	0.840823	0.674564	1
706327	cg01901872		0.000706436	5													0.00397413	0.379557	10.0651	3.17256	0.379557	Cancer Trained * Post up vs Cancer Trained * Pre	0.0631074	Cancer Trained * Post up vs Cancer Trained * Pre	0.013401	0.29066	7.08299	2.66139	0.29066	Healthy Aged-matched Trained * Post up vs Healthy Aged-matched Trained * Pre	0.0498567	Healthy Aged-matched Trained * Post up vs Healthy Aged-matched Trained * Pre	0.479889	0.0910109	0.514398	0.717216	0.0910109	Cancer Untrained * Post up vs Cancer Untrained * Pre	0.0153528	Cancer Untrained * Post up vs Cancer Untrained * Pre	0.804045	0.0318208	0.0628833	0.250766	0.0318208	Cancer Trained * Pre up vs Cancer Untrained * Pre	0.00513348	Cancer Trained * Pre up vs Cancer Untrained * Pre	0.0370156	0.252366	4.85415	2.20321	0.252366	Cancer Trained * Pre up vs Healthy Aged-matched Trained * Pre	0.0430803	Cancer Trained * Pre up vs Healthy Aged-matched Trained * Pre	0.0129032	0.320367	7.17068	2.67781	0.320367	Cancer Trained * Post up vs Cancer Untrained * Post	0.0528881	Cancer Trained * Post up vs Cancer Untrained * Post	0.00634558	0.341263	8.87628	2.97931	0.341263	Cancer Trained * Post up vs Healthy Aged-matched Trained * Post	0.056331	Cancer Trained * Post up vs Healthy Aged-matched Trained * Post	6.22134	1.11309	0.894572	1
232544	cg27641851	TRPT1	0.000707138	11		ENST00000539325.1;ENST00000546089.1;ENST00000543358.1;ENST00000422364.2;ENST00000535000	5'UTR;TSS1500;5'UTR;1stExon;5'UTR;1stExon;5'UTR;TSS1500;TSS1500;TSS1500;TSS1500;TSS1500	NUDT22;TRPT1;NUDT22;NUDT22;NUDT22;NUDT22;NUDT22;TRPT1;TRPT1;TRPT1;TRPT1;TRPT1;TRPT1;TRP		Promoter_Associated	11:63992838-63994607	S_Shore	chr11:63993589-63993834	NM_001160393;NM_001271831;NM_001128612;NM_001128613;NM_032344;NM_001160390;NM_001033678	TSS1500;5'UTR;5'UTR;5'UTR;5'UTR;TSS1500;TSS1500;TSS1500;TSS1500;TSS1500;ExonBnd;ExonBnd	TRPT1;NUDT22;NUDT22;NUDT22;NUDT22;TRPT1;TRPT1;TRPT1;TRPT1;TRPT1;NUDT22;NUDT22;NUDT22;NU	0.00596291	-0.322967	9.03135	-3.00522	-0.322967	Cancer Trained * Post down vs Cancer Trained * Pre	-0.0157822	Cancer Trained * Post down vs Cancer Trained * Pre	0.0544454	-0.197975	4.07227	-2.01799	-0.197975	Healthy Aged-matched Trained * Post down vs Healthy Aged-matched Trained * Pre	-0.00891373	Healthy Aged-matched Trained * Post down vs Healthy Aged-matched Trained * Pre	0.173902	0.159544	1.95905	1.39966	0.159544	Cancer Untrained * Post up vs Cancer Untrained * Pre	0.00799392	Cancer Untrained * Post up vs Cancer Untrained * Pre	0.342159	0.110377	0.937646	0.968321	0.110377	Cancer Trained * Pre up vs Cancer Untrained * Pre	0.0048969	Cancer Trained * Pre up vs Cancer Untrained * Pre	0.0417963	0.220779	4.60407	2.14571	0.220779	Cancer Trained * Pre up vs Healthy Aged-matched Trained * Pre	0.0109722	Cancer Trained * Pre up vs Healthy Aged-matched Trained * Pre	0.00193827	-0.372134	11.9905	-3.46273	-0.372134	Cancer Trained * Post down vs Cancer Untrained * Post	-0.0188793	Cancer Trained * Post down vs Cancer Untrained * Post	0.36079	0.0957871	0.866642	0.930936	0.0957871	Cancer Trained * Post up vs Healthy Aged-matched Trained * Post	0.00410365	Cancer Trained * Post up vs Healthy Aged-matched Trained * Post	6.22036	0.898027	0.721844	1
642564	cg18387732		0.000713799	20													0.00574723	0.22005	9.12361	3.02053	0.22005	Cancer Trained * Post up vs Cancer Trained * Pre	0.0104138	Cancer Trained * Post up vs Cancer Trained * Pre	0.0107262	-0.183381	7.60351	-2.75745	-0.183381	Healthy Aged-matched Trained * Post down vs Healthy Aged-matched Trained * Pre	-0.0079954	Healthy Aged-matched Trained * Post down vs Healthy Aged-matched Trained * Pre	0.0513077	-0.158172	4.19015	-2.04699	-0.158172	Cancer Untrained * Post down vs Cancer Untrained * Pre	-0.0075921	Cancer Untrained * Post down vs Cancer Untrained * Pre	0.101234	-0.131485	2.8955	-1.70162	-0.131485	Cancer Trained * Pre down vs Cancer Untrained * Pre	-0.00623309	Cancer Trained * Pre down vs Cancer Untrained * Pre	0.000278943	-0.294553	17.8336	-4.22299	-0.294553	Cancer Trained * Pre down vs Healthy Aged-matched Trained * Pre	-0.0132473	Cancer Trained * Pre down vs Healthy Aged-matched Trained * Pre	0.00234225	0.246737	11.4708	3.38685	0.246737	Cancer Trained * Post up vs Cancer Untrained * Post	0.0117728	Cancer Trained * Post up vs Cancer Untrained * Post	0.131101	0.108878	2.43664	1.56098	0.108878	Cancer Trained * Post up vs Healthy Aged-matched Trained * Post	0.00516196	Cancer Trained * Post up vs Healthy Aged-matched Trained * Post	6.21118	0.41206	0.331708	1
612550	cg23586103		0.000718104	13		ENST00000452288.1	TSS1500	RP11-165D7.3									0.00100633	0.228522	13.8582	3.72266	0.228522	Cancer Trained * Post up vs Cancer Trained * Pre	0.0104151	Cancer Trained * Post up vs Cancer Trained * Pre	0.0494569	0.11571	4.26356	2.06484	0.11571	Healthy Aged-matched Trained * Post up vs Healthy Aged-matched Trained * Pre	0.00548758	Healthy Aged-matched Trained * Post up vs Healthy Aged-matched Trained * Pre	0.348952	-0.0621502	0.911136	-0.954535	-0.0621502	Cancer Untrained * Post down vs Cancer Untrained * Pre	-0.00305325	Cancer Untrained * Post down vs Cancer Untrained * Pre	0.991081	0.00073514	0.000127479	0.0112907	0.00073514	Cancer Trained * Pre up vs Cancer Untrained * Pre	-3.23415e-05	Cancer Trained * Pre down vs Cancer Untrained * Pre	0.779695	-0.0166183	0.0799487	-0.282752	-0.0166183	Cancer Trained * Pre down vs Healthy Aged-matched Trained * Pre	-0.000669893	Cancer Trained * Pre down vs Healthy Aged-matched Trained * Pre	7.17669e-05	0.291407	22.5347	4.74707	0.291407	Cancer Trained * Post up vs Cancer Untrained * Post	0.013436	Cancer Trained * Post up vs Cancer Untrained * Post	0.114223	0.0961939	2.67876	1.63669	0.0961939	Cancer Trained * Post up vs Healthy Aged-matched Trained * Post	0.00425764	Cancer Trained * Post up vs Healthy Aged-matched Trained * Post	6.20529	0.292295	0.235521	1
697425	cg20326159	NETO2	0.000731505	16		ENST00000564667.1	TSS1500	NETO2						NM_018092;NM_001201477	Body;Body	NETO2;NETO2	0.000433287	0.333821	16.42	4.05216	0.333821	Cancer Trained * Post up vs Cancer Trained * Pre	0.012323	Cancer Trained * Post up vs Cancer Trained * Pre	0.00476528	0.232982	9.59778	3.09803	0.232982	Healthy Aged-matched Trained * Post up vs Healthy Aged-matched Trained * Pre	0.00941209	Healthy Aged-matched Trained * Post up vs Healthy Aged-matched Trained * Pre	0.979633	-0.00225316	0.000664933	-0.0257863	-0.00225316	Cancer Untrained * Post down vs Cancer Untrained * Pre	-7.72715e-05	Cancer Untrained * Post down vs Cancer Untrained * Pre	0.590873	-0.0475837	0.296558	-0.544572	-0.0475837	Cancer Trained * Pre down vs Cancer Untrained * Pre	-0.00205457	Cancer Trained * Pre down vs Cancer Untrained * Pre	0.522181	0.0511985	0.421355	0.649118	0.0511985	Cancer Trained * Pre up vs Healthy Aged-matched Trained * Pre	0.00220567	Cancer Trained * Pre up vs Healthy Aged-matched Trained * Pre	0.0017571	0.28849	12.2633	3.5019	0.28849	Cancer Trained * Post up vs Cancer Untrained * Post	0.0103457	Cancer Trained * Post up vs Cancer Untrained * Post	0.0653395	0.152037	3.71565	1.9276	0.152037	Cancer Trained * Post up vs Healthy Aged-matched Trained * Post	0.00511661	Cancer Trained * Post up vs Healthy Aged-matched Trained * Post	6.18721	0.524879	0.424165	1
476047	cg15939195	PPP2R4	0.000742215	9		ENST00000358994.4	ExonBnd	PPP2R4		Unclassified	9:131893616-131894398			NM_001193397;NM_001271832;NM_178003;NM_178001;NM_178000;NM_021131;NM_021131;NM_00127183	ExonBnd;ExonBnd;ExonBnd;ExonBnd;ExonBnd;ExonBnd;Body;Body;Body;Body;Body;Body	PPP2R4;PPP2R4;PPP2R4;PPP2R4;PPP2R4;PPP2R4;PPP2R4;PPP2R4;PPP2R4;PPP2R4;PPP2R4;PPP2R4	7.08253e-05	0.406035	22.5831	4.75216	0.406035	Cancer Trained * Post up vs Cancer Trained * Pre	0.0268045	Cancer Trained * Post up vs Cancer Trained * Pre	0.967541	0.00320586	0.00168937	0.041102	0.00320586	Healthy Aged-matched Trained * Post up vs Healthy Aged-matched Trained * Pre	0.000234435	Healthy Aged-matched Trained * Post up vs Healthy Aged-matched Trained * Pre	0.0425613	-0.193671	4.56704	-2.13706	-0.193671	Cancer Untrained * Post down vs Cancer Untrained * Pre	-0.0139272	Cancer Untrained * Post down vs Cancer Untrained * Pre	0.0390478	-0.197381	4.74367	-2.178	-0.197381	Cancer Trained * Pre down vs Cancer Untrained * Pre	-0.0140803	Cancer Trained * Pre down vs Cancer Untrained * Pre	0.165561	-0.116847	2.04023	-1.42837	-0.116847	Cancer Trained * Pre down vs Healthy Aged-matched Trained * Pre	-0.00835739	Cancer Trained * Pre down vs Healthy Aged-matched Trained * Pre	7.92647e-05	0.402325	22.1723	4.70875	0.402325	Cancer Trained * Post up vs Cancer Untrained * Post	0.0266514	Cancer Trained * Post up vs Cancer Untrained * Post	0.00178366	0.285982	12.2214	3.49592	0.285982	Cancer Trained * Post up vs Healthy Aged-matched Trained * Post	0.0182126	Cancer Trained * Post up vs Healthy Aged-matched Trained * Post	6.17301	0.563314	0.456272	1
655022	cg12116920	CTBP2	0.000744802	10		ENST00000460976.1	3'UTR	CTBP2						NM_001083914;NM_001290215;NM_001290214;NM_001329	Body;Body;Body;Body	CTBP2;CTBP2;CTBP2;CTBP2	0.000208803	0.391249	18.7923	4.33501	0.391249	Cancer Trained * Post up vs Cancer Trained * Pre	0.0240932	Cancer Trained * Post up vs Cancer Trained * Pre	0.100008	0.14073	2.9176	1.7081	0.14073	Healthy Aged-matched Trained * Post up vs Healthy Aged-matched Trained * Pre	0.00776765	Healthy Aged-matched Trained * Post up vs Healthy Aged-matched Trained * Pre	0.315113	0.0981351	1.05092	1.02514	0.0981351	Cancer Untrained * Post up vs Cancer Untrained * Pre	0.00620383	Cancer Untrained * Post up vs Cancer Untrained * Pre	0.32992	-0.095119	0.987314	-0.993637	-0.095119	Cancer Trained * Pre down vs Cancer Untrained * Pre	-0.00671202	Cancer Trained * Pre down vs Cancer Untrained * Pre	0.00812229	-0.248494	8.26978	-2.87572	-0.248494	Cancer Trained * Pre down vs Healthy Aged-matched Trained * Pre	-0.0160284	Cancer Trained * Pre down vs Healthy Aged-matched Trained * Pre	0.0377653	0.197995	4.81263	2.19377	0.197995	Cancer Trained * Post up vs Cancer Untrained * Post	0.0111773	Cancer Trained * Post up vs Cancer Untrained * Post	0.981485	0.00202553	0.000549466	0.0234407	0.00202553	Cancer Trained * Post up vs Healthy Aged-matched Trained * Post	0.00029706	Cancer Trained * Post up vs Healthy Aged-matched Trained * Post	6.16961	0.628194	0.509104	1
542958	cg14220251	PQLC2	0.00074669	1		ENST00000497827.1;ENST00000469076.1	3'UTR;3'UTR	PQLC2;PQLC2		Unclassified	1:19653010-19653650			NM_001040125;NM_017765;NM_001040126	Body;Body;Body	PQLC2;PQLC2;PQLC2	0.00566883	0.294438	9.15809	3.02623	0.294438	Cancer Trained * Post up vs Cancer Trained * Pre	0.0287176	Cancer Trained * Post up vs Cancer Trained * Pre	0.350966	0.0844199	0.903419	0.950483	0.0844199	Healthy Aged-matched Trained * Post up vs Healthy Aged-matched Trained * Pre	0.00918612	Healthy Aged-matched Trained * Post up vs Healthy Aged-matched Trained * Pre	0.333823	-0.1017	0.9712	-0.985495	-0.1017	Cancer Untrained * Post down vs Cancer Untrained * Pre	-0.0115575	Cancer Untrained * Post down vs Cancer Untrained * Pre	0.29625	0.110092	1.13809	1.06682	0.110092	Cancer Trained * Pre up vs Cancer Untrained * Pre	0.0113295	Cancer Trained * Pre up vs Cancer Untrained * Pre	0.519483	0.0608632	0.426891	0.653369	0.0608632	Cancer Trained * Pre up vs Healthy Aged-matched Trained * Pre	0.00685236	Cancer Trained * Pre up vs Healthy Aged-matched Trained * Pre	2.20587e-05	0.50623	27.0716	5.20304	0.50623	Cancer Trained * Post up vs Cancer Untrained * Post	0.0516045	Cancer Trained * Post up vs Cancer Untrained * Post	0.00752485	0.270881	8.45598	2.90792	0.270881	Cancer Trained * Post up vs Healthy Aged-matched Trained * Post	0.0263838	Cancer Trained * Post up vs Healthy Aged-matched Trained * Post	6.16714	0.729752	0.591645	1
179157	cg23834210		0.000758716	2		ENST00000438649.1;ENST00000425775.1;ENST00000451547.1;ENST00000426083.1;ENST00000422128	5'UTR;5'UTR;5'UTR;5'UTR;5'UTR;5'UTR;5'UTR;5'UTR	AC007246.3;AC007246.3;AC007246.3;AC007246.3;AC007246.3;AC007246.3;AC007246.3;AC007246.3									0.000299227	0.290839	17.6048	4.1958	0.290839	Cancer Trained * Post up vs Cancer Trained * Pre	0.0120518	Cancer Trained * Post up vs Cancer Trained * Pre	0.0176317	0.160795	6.45731	2.54112	0.160795	Healthy Aged-matched Trained * Post up vs Healthy Aged-matched Trained * Pre	0.00642321	Healthy Aged-matched Trained * Post up vs Healthy Aged-matched Trained * Pre	0.325771	0.0736953	1.00474	1.00237	0.0736953	Cancer Untrained * Post up vs Cancer Untrained * Pre	0.00291676	Cancer Untrained * Post up vs Cancer Untrained * Pre	0.0361862	-0.162767	4.9012	-2.21387	-0.162767	Cancer Trained * Pre down vs Cancer Untrained * Pre	-0.00708942	Cancer Trained * Pre down vs Cancer Untrained * Pre	0.0132592	-0.176931	7.1076	-2.66601	-0.176931	Cancer Trained * Pre down vs Healthy Aged-matched Trained * Pre	-0.00746602	Cancer Trained * Pre down vs Healthy Aged-matched Trained * Pre	0.440132	0.0543772	0.615402	0.784476	0.0543772	Cancer Trained * Post up vs Cancer Untrained * Post	0.00204563	Cancer Trained * Post up vs Cancer Untrained * Post	0.486411	-0.0468873	0.499141	-0.706499	-0.0468873	Cancer Trained * Post down vs Healthy Aged-matched Trained * Post	-0.00183742	Cancer Trained * Post down vs Healthy Aged-matched Trained * Post	6.15155	0.369462	0.3003	1
635415	cg06154883	ESR2	0.00076206	14		ENST00000341099.4;ENST00000542956.1;ENST00000554520.1;ENST00000555483.1;ENST00000555278	5'UTR;5'UTR;TSS1500;TSS1500;TSS1500;TSS1500;5'UTR;5'UTR	ESR2;ESR2;ESR2;ESR2;ESR2;ESR2;ESR2;ESR2						NM_001437;NM_001040275;NM_001214902;NM_001271877;NM_001271876;NR_073497;NM_001291723;NM	5'UTR;5'UTR;TSS1500;TSS1500;TSS1500;TSS1500;5'UTR;5'UTR;Body;Body	ESR2;ESR2;ESR2;ESR2;ESR2;ESR2;ESR2;ESR2;MIR548AZ;ESR2	3.14492e-05	0.351875	25.6611	5.06568	0.351875	Cancer Trained * Post up vs Cancer Trained * Pre	0.0188045	Cancer Trained * Post up vs Cancer Trained * Pre	0.883071	-0.00942202	0.0220784	-0.148588	-0.00942202	Healthy Aged-matched Trained * Post down vs Healthy Aged-matched Trained * Pre	-0.000538935	Healthy Aged-matched Trained * Post down vs Healthy Aged-matched Trained * Pre	0.0784795	0.135173	3.36609	1.83469	0.135173	Cancer Untrained * Post up vs Cancer Untrained * Pre	0.00742222	Cancer Untrained * Post up vs Cancer Untrained * Pre	0.331865	-0.0729079	0.979253	-0.989572	-0.0729079	Cancer Trained * Pre down vs Cancer Untrained * Pre	-0.00416313	Cancer Trained * Pre down vs Cancer Untrained * Pre	0.00342798	-0.215003	10.4514	-3.23287	-0.215003	Cancer Trained * Pre down vs Healthy Aged-matched Trained * Pre	-0.0119796	Cancer Trained * Pre down vs Healthy Aged-matched Trained * Pre	0.0489235	0.143794	4.28528	2.07009	0.143794	Cancer Trained * Post up vs Cancer Untrained * Post	0.00721918	Cancer Trained * Post up vs Cancer Untrained * Post	0.0372906	0.146294	4.83881	2.19973	0.146294	Cancer Trained * Post up vs Healthy Aged-matched Trained * Post	0.00736387	Cancer Trained * Post up vs Healthy Aged-matched Trained * Post	6.14727	0.370761	0.301565	1
268509	cg14388466	EXT1	0.000777074	8		ENST00000437196.1	3'UTR	EXT1						NM_000127	Body	EXT1	0.00194752	0.256592	11.9773	3.46082	0.256592	Cancer Trained * Post up vs Cancer Trained * Pre	0.0108404	Cancer Trained * Post up vs Cancer Trained * Pre	0.00397004	0.214754	10.0678	3.17298	0.214754	Healthy Aged-matched Trained * Post up vs Healthy Aged-matched Trained * Pre	0.00882972	Healthy Aged-matched Trained * Post up vs Healthy Aged-matched Trained * Pre	0.502694	-0.0534823	0.46253	-0.680096	-0.0534823	Cancer Untrained * Post down vs Cancer Untrained * Pre	-0.00237823	Cancer Untrained * Post down vs Cancer Untrained * Pre	0.127059	-0.12412	2.49115	-1.57834	-0.12412	Cancer Trained * Pre down vs Cancer Untrained * Pre	-0.00555193	Cancer Trained * Pre down vs Cancer Untrained * Pre	0.0902158	-0.125109	3.10626	-1.76246	-0.125109	Cancer Trained * Pre down vs Healthy Aged-matched Trained * Pre	-0.00526805	Cancer Trained * Pre down vs Healthy Aged-matched Trained * Pre	0.0189946	0.185955	6.29053	2.50809	0.185955	Cancer Trained * Post up vs Cancer Untrained * Post	0.00766674	Cancer Trained * Post up vs Cancer Untrained * Post	0.251827	-0.0832704	1.37607	-1.17306	-0.0832704	Cancer Trained * Post down vs Healthy Aged-matched Trained * Post	-0.00325733	Cancer Trained * Post down vs Healthy Aged-matched Trained * Post	6.12826	0.421091	0.343564	1
225799	cg15867711		0.000780254	2													0.000813853	0.527785	14.4862	3.80608	0.527785	Cancer Trained * Post up vs Cancer Trained * Pre	0.0573555	Cancer Trained * Post up vs Cancer Trained * Pre	0.440265	0.0992752	0.615039	0.784244	0.0992752	Healthy Aged-matched Trained * Post up vs Healthy Aged-matched Trained * Pre	0.0111302	Healthy Aged-matched Trained * Post up vs Healthy Aged-matched Trained * Pre	0.846756	-0.0287213	0.0381325	-0.195275	-0.0287213	Cancer Untrained * Post down vs Cancer Untrained * Pre	-0.00388972	Cancer Untrained * Post down vs Cancer Untrained * Pre	0.65785	0.0659255	0.200907	0.448227	0.0659255	Cancer Trained * Pre up vs Cancer Untrained * Pre	0.00781837	Cancer Trained * Pre up vs Cancer Untrained * Pre	0.133316	-0.206005	2.4076	-1.55165	-0.206005	Cancer Trained * Pre down vs Healthy Aged-matched Trained * Pre	-0.0233804	Cancer Trained * Pre down vs Healthy Aged-matched Trained * Pre	0.000140269	0.622432	20.1477	4.48862	0.622432	Cancer Trained * Post up vs Cancer Untrained * Post	0.0690636	Cancer Trained * Post up vs Cancer Untrained * Post	0.106217	0.222505	2.80873	1.67593	0.222505	Cancer Trained * Post up vs Healthy Aged-matched Trained * Post	0.0228449	Cancer Trained * Post up vs Healthy Aged-matched Trained * Post	6.12429	1.47206	1.20182	1
405284	cg00016718	MUT	0.000784176	6						Unclassified_Cell_type_specific	6:49405486-49405564			NM_000255	Body	MUT	0.000251499	0.32802	18.1738	4.26307	0.32802	Cancer Trained * Post up vs Cancer Trained * Pre	0.0184979	Cancer Trained * Post up vs Cancer Trained * Pre	0.0119419	0.190442	7.35106	2.71128	0.190442	Healthy Aged-matched Trained * Post up vs Healthy Aged-matched Trained * Pre	0.011216	Healthy Aged-matched Trained * Post up vs Healthy Aged-matched Trained * Pre	0.949302	0.00524154	0.00412487	0.0642251	0.00524154	Cancer Untrained * Post up vs Cancer Untrained * Pre	0.000160813	Cancer Untrained * Post up vs Cancer Untrained * Pre	0.659812	-0.0363559	0.198446	-0.445473	-0.0363559	Cancer Trained * Pre down vs Cancer Untrained * Pre	-0.00228785	Cancer Trained * Pre down vs Cancer Untrained * Pre	0.757232	-0.0230234	0.0976729	-0.312527	-0.0230234	Cancer Trained * Pre down vs Healthy Aged-matched Trained * Pre	-0.00107536	Cancer Trained * Pre down vs Healthy Aged-matched Trained * Pre	0.00100685	0.286422	13.8567	3.72246	0.286422	Cancer Trained * Post up vs Cancer Untrained * Post	0.0160492	Cancer Trained * Post up vs Cancer Untrained * Post	0.132516	0.114555	2.41802	1.555	0.114555	Cancer Trained * Post up vs Healthy Aged-matched Trained * Post	0.00620654	Cancer Trained * Post up vs Healthy Aged-matched Trained * Post	6.11941	0.452871	0.370028	1
707623	cg22022181	EXO1	0.000788736	1		ENST00000518483.1;ENST00000366547.3;ENST00000518741.1	3'UTR;3'UTR;5'UTR	EXO1;EXO1;EXO1						NM_130398;NM_006027;NM_003686	Body;Body;3'UTR	EXO1;EXO1;EXO1	0.00022939	0.285698	18.4785	4.29866	0.285698	Cancer Trained * Post up vs Cancer Trained * Pre	0.012038	Cancer Trained * Post up vs Cancer Trained * Pre	0.02708	0.142467	5.51393	2.34818	0.142467	Healthy Aged-matched Trained * Post up vs Healthy Aged-matched Trained * Pre	0.00568782	Healthy Aged-matched Trained * Post up vs Healthy Aged-matched Trained * Pre	0.0527397	0.143353	4.13537	2.03356	0.143353	Cancer Untrained * Post up vs Cancer Untrained * Pre	0.00589162	Cancer Untrained * Post up vs Cancer Untrained * Pre	0.139851	-0.107491	2.32513	-1.52484	-0.107491	Cancer Trained * Pre down vs Cancer Untrained * Pre	-0.0048888	Cancer Trained * Pre down vs Cancer Untrained * Pre	0.0353117	-0.141604	4.95214	-2.22534	-0.141604	Cancer Trained * Pre down vs Healthy Aged-matched Trained * Pre	-0.00635913	Cancer Trained * Pre down vs Healthy Aged-matched Trained * Pre	0.604613	0.0348533	0.275005	0.524409	0.0348533	Cancer Trained * Post up vs Cancer Untrained * Post	0.00125754	Cancer Trained * Post up vs Cancer Untrained * Post	0.979805	0.00162696	0.000653726	0.0255681	0.00162696	Cancer Trained * Post up vs Healthy Aged-matched Trained * Post	-8.99633e-06	Cancer Trained * Post down vs Healthy Aged-matched Trained * Post	6.11378	0.337572	0.276075	1
797241	cg18602451	CAPRIN2	0.000791883	12		ENST00000433722.2;ENST00000538387.1;ENST00000537553.1;ENST00000308433.5;ENST00000534897	TSS200;TSS200;ExonBnd;5'UTR;3'UTR;5'UTR;3'UTR;5'UTR;5'UTR	CAPRIN2;CAPRIN2;CAPRIN2;CAPRIN2;CAPRIN2;CAPRIN2;CAPRIN2;CAPRIN2;CAPRIN2						NM_001206856;NM_032156;NM_023925;NM_001002259;NR_038177;NR_038177;NM_023925;NM_00100225	ExonBnd;ExonBnd;ExonBnd;ExonBnd;ExonBnd;Body;Body;Body;Body;Body	CAPRIN2;CAPRIN2;CAPRIN2;CAPRIN2;CAPRIN2;CAPRIN2;CAPRIN2;CAPRIN2;CAPRIN2;CAPRIN2	0.000428903	0.282319	16.452	4.05611	0.282319	Cancer Trained * Post up vs Cancer Trained * Pre	0.0098866	Cancer Trained * Post up vs Cancer Trained * Pre	0.133637	0.0985046	2.40344	1.5503	0.0985046	Healthy Aged-matched Trained * Post up vs Healthy Aged-matched Trained * Pre	0.00314197	Healthy Aged-matched Trained * Post up vs Healthy Aged-matched Trained * Pre	0.336016	0.0724192	0.962263	0.98095	0.0724192	Cancer Untrained * Post up vs Cancer Untrained * Pre	0.00250936	Cancer Untrained * Post up vs Cancer Untrained * Pre	0.330028	-0.0733391	0.986865	-0.993411	-0.0733391	Cancer Trained * Pre down vs Cancer Untrained * Pre	-0.0027948	Cancer Trained * Pre down vs Cancer Untrained * Pre	0.00419848	-0.209921	9.92294	-3.15007	-0.209921	Cancer Trained * Pre down vs Healthy Aged-matched Trained * Pre	-0.00751217	Cancer Trained * Pre down vs Healthy Aged-matched Trained * Pre	0.0609887	0.136561	3.84938	1.96198	0.136561	Cancer Trained * Post up vs Cancer Untrained * Post	0.00458244	Cancer Trained * Post up vs Cancer Untrained * Post	0.698556	-0.0261069	0.153475	-0.391759	-0.0261069	Cancer Trained * Post down vs Healthy Aged-matched Trained * Post	-0.000767537	Cancer Trained * Post down vs Healthy Aged-matched Trained * Post	6.10991	0.370003	0.302789	1
644229	cg15799395		0.000792699	6													0.000177226	-3.12508	19.3455	-4.39835	-3.12508	Cancer Trained * Post down vs Cancer Trained * Pre	-0.119767	Cancer Trained * Post down vs Cancer Trained * Pre	0.19006	0.873682	1.81445	1.34701	0.873682	Healthy Aged-matched Trained * Post up vs Healthy Aged-matched Trained * Pre	0.0354836	Healthy Aged-matched Trained * Post up vs Healthy Aged-matched Trained * Pre	0.734856	0.258094	0.117289	0.342476	0.258094	Cancer Untrained * Post up vs Cancer Untrained * Pre	0.0175224	Cancer Untrained * Post up vs Cancer Untrained * Pre	0.731732	0.261263	0.120187	0.346681	0.261263	Cancer Trained * Pre up vs Cancer Untrained * Pre	0.0195826	Cancer Trained * Pre up vs Cancer Untrained * Pre	0.239892	0.81899	1.44945	1.20393	0.81899	Cancer Trained * Pre up vs Healthy Aged-matched Trained * Pre	0.0332674	Cancer Trained * Pre up vs Healthy Aged-matched Trained * Pre	0.000179285	-3.12191	19.3062	-4.39389	-3.12191	Cancer Trained * Post down vs Cancer Untrained * Post	-0.117707	Cancer Trained * Post down vs Cancer Untrained * Post	8.66658e-05	-3.17977	21.8493	-4.67432	-3.17977	Cancer Trained * Post down vs Healthy Aged-matched Trained * Post	-0.121983	Cancer Trained * Post down vs Healthy Aged-matched Trained * Post	6.1089	38.5493	31.5517	1
415826	cg09778481	SYT2	0.000793326	1		ENST00000428573.1	TSS1500	RP11-569A11.1						NM_177402;NM_001136504	Body;Body	SYT2;SYT2	0.00011455	0.245507	20.8552	4.56675	0.245507	Cancer Trained * Post up vs Cancer Trained * Pre	0.00975194	Cancer Trained * Post up vs Cancer Trained * Pre	0.0108368	0.135108	7.57929	2.75305	0.135108	Healthy Aged-matched Trained * Post up vs Healthy Aged-matched Trained * Pre	0.00540088	Healthy Aged-matched Trained * Post up vs Healthy Aged-matched Trained * Pre	0.743044	0.0189013	0.109879	0.331481	0.0189013	Cancer Untrained * Post up vs Cancer Untrained * Pre	0.00079253	Cancer Untrained * Post up vs Cancer Untrained * Pre	0.322845	-0.0575092	1.01721	-1.00857	-0.0575092	Cancer Trained * Pre down vs Cancer Untrained * Pre	-0.00254326	Cancer Trained * Pre down vs Cancer Untrained * Pre	0.504687	-0.0348405	0.45819	-0.676897	-0.0348405	Cancer Trained * Pre down vs Healthy Aged-matched Trained * Pre	-0.00160091	Cancer Trained * Pre down vs Healthy Aged-matched Trained * Pre	0.00424644	0.169096	9.89362	3.14541	0.169096	Cancer Trained * Post up vs Cancer Untrained * Post	0.00641615	Cancer Trained * Post up vs Cancer Untrained * Post	0.154578	0.0755586	2.15498	1.46799	0.0755586	Cancer Trained * Post up vs Healthy Aged-matched Trained * Post	0.00275015	Cancer Trained * Post up vs Healthy Aged-matched Trained * Post	6.10814	0.220664	0.180631	1
550583	cg14082599		0.000794649	2		ENST00000450551.1	3'UTR	AC068490.2									0.00429535	0.223509	9.86409	3.14071	0.223509	Cancer Trained * Post up vs Cancer Trained * Pre	0.0330278	Cancer Trained * Post up vs Cancer Trained * Pre	0.0623948	0.126723	3.80501	1.95064	0.126723	Healthy Aged-matched Trained * Post up vs Healthy Aged-matched Trained * Pre	0.0188069	Healthy Aged-matched Trained * Post up vs Healthy Aged-matched Trained * Pre	0.961011	0.0037271	0.00243811	0.0493773	0.0037271	Cancer Untrained * Post up vs Cancer Untrained * Pre	0.000665855	Cancer Untrained * Post up vs Cancer Untrained * Pre	0.324988	0.0757855	1.00806	1.00402	0.0757855	Cancer Trained * Pre up vs Cancer Untrained * Pre	0.0117666	Cancer Trained * Pre up vs Cancer Untrained * Pre	0.52962	-0.0434337	0.406356	-0.63746	-0.0434337	Cancer Trained * Pre down vs Healthy Aged-matched Trained * Pre	-0.0066531	Cancer Trained * Pre down vs Healthy Aged-matched Trained * Pre	0.00033394	0.295568	17.2496	4.15327	0.295568	Cancer Trained * Post up vs Cancer Untrained * Post	0.0441286	Cancer Trained * Post up vs Cancer Untrained * Post	0.440957	0.0533531	0.613158	0.783044	0.0533531	Cancer Trained * Post up vs Healthy Aged-matched Trained * Post	0.00756775	Cancer Trained * Post up vs Healthy Aged-matched Trained * Post	6.10652	0.386579	0.31653	1
292726	cg03179866	MMP12	0.000795802	11		ENST00000532855.1	TSS1500	MMP12						NM_002426	TSS1500	MMP12	0.000194164	0.372312	19.0366	4.3631	0.372312	Cancer Trained * Post up vs Cancer Trained * Pre	0.0192702	Cancer Trained * Post up vs Cancer Trained * Pre	0.754309	0.0246484	0.100123	0.316422	0.0246484	Healthy Aged-matched Trained * Post up vs Healthy Aged-matched Trained * Pre	0.00117183	Healthy Aged-matched Trained * Post up vs Healthy Aged-matched Trained * Pre	0.0520116	0.184668	4.16301	2.04035	0.184668	Cancer Untrained * Post up vs Cancer Untrained * Pre	0.0103661	Cancer Untrained * Post up vs Cancer Untrained * Pre	0.606217	0.0472516	0.272557	0.52207	0.0472516	Cancer Trained * Pre up vs Cancer Untrained * Pre	0.00285773	Cancer Trained * Pre up vs Cancer Untrained * Pre	0.0250727	-0.194713	5.68007	-2.38329	-0.194713	Cancer Trained * Pre down vs Healthy Aged-matched Trained * Pre	-0.0106548	Cancer Trained * Pre down vs Healthy Aged-matched Trained * Pre	0.0108451	0.234895	7.57747	2.75272	0.234895	Cancer Trained * Post up vs Cancer Untrained * Post	0.0117618	Cancer Trained * Post up vs Cancer Untrained * Post	0.0729339	0.152951	3.50482	1.87212	0.152951	Cancer Trained * Post up vs Healthy Aged-matched Trained * Post	0.00744358	Cancer Trained * Post up vs Healthy Aged-matched Trained * Post	6.10511	0.555684	0.455097	1
122432	cg19270764	EIF4G3	0.000796935	1		ENST00000400422.1;ENST00000400415.2;ENST00000411888.1;ENST00000438975.1	TSS1500;TSS1500;TSS1500;TSS1500	EIF4G3;EIF4G3;EIF4G3;EIF4G3		Promoter_Associated	1:21503383-21503665	Island	chr1:21503115-21503836	NM_003760	TSS1500	EIF4G3	0.000109939	-0.567354	21.0002	-4.58259	-0.567354	Cancer Trained * Post down vs Cancer Trained * Pre	-0.00910132	Cancer Trained * Post down vs Cancer Trained * Pre	0.0519307	-0.230684	4.16611	-2.04111	-0.230684	Healthy Aged-matched Trained * Post down vs Healthy Aged-matched Trained * Pre	-0.00324661	Healthy Aged-matched Trained * Post down vs Healthy Aged-matched Trained * Pre	0.536637	-0.0822757	0.392559	-0.626545	-0.0822757	Cancer Untrained * Post down vs Cancer Untrained * Pre	-0.00108158	Cancer Untrained * Post down vs Cancer Untrained * Pre	0.0204887	0.324919	6.12225	2.47432	0.324919	Cancer Trained * Pre up vs Cancer Untrained * Pre	0.00583078	Cancer Trained * Pre up vs Cancer Untrained * Pre	0.00619511	0.35434	8.936	2.98931	0.35434	Cancer Trained * Pre up vs Healthy Aged-matched Trained * Pre	0.00610088	Cancer Trained * Pre up vs Healthy Aged-matched Trained * Pre	0.207618	-0.16016	1.67348	-1.29363	-0.16016	Cancer Trained * Post down vs Cancer Untrained * Post	-0.00218896	Cancer Trained * Post down vs Cancer Untrained * Post	0.882694	0.0176702	0.0222221	0.149071	0.0176702	Cancer Trained * Post up vs Healthy Aged-matched Trained * Post	0.000246165	Cancer Trained * Post up vs Healthy Aged-matched Trained * Post	6.10373	1.16948	0.958001	1
488094	cg02537337	UQCRC1	0.000800586	3		ENST00000203407.5;ENST00000493806.1;ENST00000203407.5;ENST00000415995.1;ENST00000463708	1stExon;3'UTR;5'UTR;TSS200;TSS200;TSS200;TSS200	UQCRC1;UQCRC1;UQCRC1;UQCRC1;UQCRC1;UQCRC1;UQCRC1		Promoter_Associated	3:48646508-48647539	Island	chr3:48646620-48647404	NM_003365	TSS200	UQCRC1	0.000112858	-0.461481	20.9076	-4.57249	-0.461481	Cancer Trained * Post down vs Cancer Trained * Pre	-0.0261072	Cancer Trained * Post down vs Cancer Trained * Pre	0.0285455	-0.214116	5.40104	-2.32401	-0.214116	Healthy Aged-matched Trained * Post down vs Healthy Aged-matched Trained * Pre	-0.0116144	Healthy Aged-matched Trained * Post down vs Healthy Aged-matched Trained * Pre	0.821448	-0.0244143	0.0520155	-0.228069	-0.0244143	Cancer Untrained * Post down vs Cancer Untrained * Pre	-0.0014434	Cancer Untrained * Post down vs Cancer Untrained * Pre	0.0155931	0.277816	6.73535	2.59525	0.277816	Cancer Trained * Pre up vs Cancer Untrained * Pre	0.0163182	Cancer Trained * Pre up vs Cancer Untrained * Pre	0.0120169	0.261727	7.33642	2.70858	0.261727	Cancer Trained * Pre up vs Healthy Aged-matched Trained * Pre	0.0151783	Cancer Trained * Pre up vs Healthy Aged-matched Trained * Pre	0.12716	-0.15925	2.48977	-1.5779	-0.15925	Cancer Trained * Post down vs Cancer Untrained * Post	-0.00834561	Cancer Trained * Post down vs Cancer Untrained * Post	0.883033	0.0143626	0.0220928	0.148637	0.0143626	Cancer Trained * Post up vs Healthy Aged-matched Trained * Post	0.000685491	Cancer Trained * Post up vs Healthy Aged-matched Trained * Post	6.09929	0.776589	0.636622	1
557024	cg22187726	ABCC11	0.000808022	16		ENST00000563906.1;ENST00000565329.1	TSS200;3'UTR	RP11-3M1.1;ABCC11						NM_033151;NM_145186;NM_032583	Body;Body;Body	ABCC11;ABCC11;ABCC11	0.00553548	0.348316	9.21796	3.03611	0.348316	Cancer Trained * Post up vs Cancer Trained * Pre	0.0297724	Cancer Trained * Post up vs Cancer Trained * Pre	0.470922	0.0766708	0.535956	0.73209	0.0766708	Healthy Aged-matched Trained * Post up vs Healthy Aged-matched Trained * Pre	0.00558518	Healthy Aged-matched Trained * Post up vs Healthy Aged-matched Trained * Pre	0.39028	-0.106387	0.76439	-0.874294	-0.106387	Cancer Untrained * Post down vs Cancer Untrained * Pre	-0.010328	Cancer Untrained * Post down vs Cancer Untrained * Pre	0.790008	-0.0327536	0.0724525	-0.26917	-0.0327536	Cancer Trained * Pre down vs Cancer Untrained * Pre	-0.00345051	Cancer Trained * Pre down vs Cancer Untrained * Pre	0.0133779	-0.29241	7.08698	-2.66214	-0.29241	Cancer Trained * Pre down vs Healthy Aged-matched Trained * Pre	-0.0260788	Cancer Trained * Pre down vs Healthy Aged-matched Trained * Pre	0.00112723	0.42195	13.5272	3.67794	0.42195	Cancer Trained * Post up vs Cancer Untrained * Post	0.0366499	Cancer Trained * Post up vs Cancer Untrained * Post	0.851583	-0.0207648	0.0357383	-0.189046	-0.0207648	Cancer Trained * Post down vs Healthy Aged-matched Trained * Post	-0.00189157	Cancer Trained * Post down vs Healthy Aged-matched Trained * Post	6.09031	1.00199	0.822606	1
165824	cg06629279	NUCKS1	0.000808394	1		ENST00000367142.4	3'UTR	NUCKS1						NM_022731	3'UTR	NUCKS1	0.000348926	0.306321	17.1085	4.13624	0.306321	Cancer Trained * Post up vs Cancer Trained * Pre	0.0122229	Cancer Trained * Post up vs Cancer Trained * Pre	0.132139	0.105233	2.42296	1.55659	0.105233	Healthy Aged-matched Trained * Post up vs Healthy Aged-matched Trained * Pre	0.00407781	Healthy Aged-matched Trained * Post up vs Healthy Aged-matched Trained * Pre	0.121052	-0.126073	2.57604	-1.60501	-0.126073	Cancer Untrained * Post down vs Cancer Untrained * Pre	-0.00535016	Cancer Untrained * Post down vs Cancer Untrained * Pre	0.125179	-0.124625	2.5172	-1.58657	-0.124625	Cancer Trained * Pre down vs Cancer Untrained * Pre	-0.00524846	Cancer Trained * Pre down vs Cancer Untrained * Pre	0.0441962	-0.15025	4.49033	-2.11904	-0.15025	Cancer Trained * Pre down vs Healthy Aged-matched Trained * Pre	-0.00621426	Cancer Trained * Pre down vs Healthy Aged-matched Trained * Pre	0.000331767	0.307769	17.2707	4.1558	0.307769	Cancer Trained * Post up vs Cancer Untrained * Post	0.0123246	Cancer Trained * Post up vs Cancer Untrained * Post	0.480034	0.0508371	0.514056	0.716977	0.0508371	Cancer Trained * Post up vs Healthy Aged-matched Trained * Post	0.00193088	Cancer Trained * Post up vs Healthy Aged-matched Trained * Post	6.08987	0.417502	0.342784	1
608814	cg07508656	ZNF292	0.000809884	6										NM_015021	Body	ZNF292	0.000638731	0.297358	15.2172	3.90092	0.297358	Cancer Trained * Post up vs Cancer Trained * Pre	0.0133659	Cancer Trained * Post up vs Cancer Trained * Pre	0.516715	-0.0457697	0.432625	-0.657743	-0.0457697	Healthy Aged-matched Trained * Post down vs Healthy Aged-matched Trained * Pre	-0.00205409	Healthy Aged-matched Trained * Post down vs Healthy Aged-matched Trained * Pre	0.566286	0.0469938	0.337834	0.581235	0.0469938	Cancer Untrained * Post up vs Cancer Untrained * Pre	0.00209699	Cancer Untrained * Post up vs Cancer Untrained * Pre	0.606511	-0.0421756	0.272111	-0.521642	-0.0421756	Cancer Trained * Pre down vs Cancer Untrained * Pre	-0.00231009	Cancer Trained * Pre down vs Cancer Untrained * Pre	0.000537138	-0.289632	15.7492	-3.96852	-0.289632	Cancer Trained * Pre down vs Healthy Aged-matched Trained * Pre	-0.0131271	Cancer Trained * Pre down vs Healthy Aged-matched Trained * Pre	0.0114038	0.208189	7.45916	2.73115	0.208189	Cancer Trained * Post up vs Cancer Untrained * Post	0.00895877	Cancer Trained * Post up vs Cancer Untrained * Post	0.470381	0.0534955	0.537278	0.732993	0.0534955	Cancer Trained * Post up vs Healthy Aged-matched Trained * Post	0.0022928	Cancer Trained * Post up vs Healthy Aged-matched Trained * Post	6.08808	0.442196	0.363165	1
676417	cg23785777		0.000810535	1													6.13709e-05	0.380128	23.1114	4.80744	0.380128	Cancer Trained * Post up vs Cancer Trained * Pre	0.0146687	Cancer Trained * Post up vs Cancer Trained * Pre	0.0714857	0.135867	3.54304	1.8823	0.135867	Healthy Aged-matched Trained * Post up vs Healthy Aged-matched Trained * Pre	0.00476143	Healthy Aged-matched Trained * Post up vs Healthy Aged-matched Trained * Pre	0.910012	-0.00957543	0.0130356	-0.114174	-0.00957543	Cancer Untrained * Post down vs Cancer Untrained * Pre	-0.000349024	Cancer Untrained * Post down vs Cancer Untrained * Pre	0.0636452	-0.162765	3.76649	-1.94075	-0.162765	Cancer Trained * Pre down vs Cancer Untrained * Pre	-0.00683846	Cancer Trained * Pre down vs Cancer Untrained * Pre	0.0176904	-0.192263	6.44984	-2.53965	-0.192263	Cancer Trained * Pre down vs Healthy Aged-matched Trained * Pre	-0.00798847	Cancer Trained * Pre down vs Healthy Aged-matched Trained * Pre	0.00823186	0.226938	8.23727	2.87006	0.226938	Cancer Trained * Post up vs Cancer Untrained * Post	0.00817926	Cancer Trained * Post up vs Cancer Untrained * Post	0.4985	0.0519976	0.471762	0.686849	0.0519976	Cancer Trained * Post up vs Healthy Aged-matched Trained * Post	0.00191879	Cancer Trained * Post up vs Healthy Aged-matched Trained * Post	6.0873	0.475737	0.390762	1
447485	cg13834746		0.00081241	13													0.00430809	0.214492	9.85646	3.1395	0.214492	Cancer Trained * Post up vs Cancer Trained * Pre	0.00925223	Cancer Trained * Post up vs Cancer Trained * Pre	0.0107557	0.171903	7.59703	2.75627	0.171903	Healthy Aged-matched Trained * Post up vs Healthy Aged-matched Trained * Pre	0.00817723	Healthy Aged-matched Trained * Post up vs Healthy Aged-matched Trained * Pre	0.734018	-0.0248991	0.118063	-0.343603	-0.0248991	Cancer Untrained * Post down vs Cancer Untrained * Pre	-0.00103967	Cancer Untrained * Post down vs Cancer Untrained * Pre	0.310417	-0.0750265	1.07195	-1.03535	-0.0750265	Cancer Trained * Pre down vs Cancer Untrained * Pre	-0.00321256	Cancer Trained * Pre down vs Cancer Untrained * Pre	0.0444072	0.138461	4.48067	2.11676	0.138461	Cancer Trained * Pre up vs Healthy Aged-matched Trained * Pre	0.00679074	Cancer Trained * Pre up vs Healthy Aged-matched Trained * Pre	0.0238592	0.164365	5.78783	2.40579	0.164365	Cancer Trained * Post up vs Cancer Untrained * Post	0.00707934	Cancer Trained * Post up vs Cancer Untrained * Post	0.0104686	0.181051	7.66104	2.76786	0.181051	Cancer Trained * Post up vs Healthy Aged-matched Trained * Post	0.00786573	Cancer Trained * Post up vs Healthy Aged-matched Trained * Post	6.08506	0.35504	0.291731	1
673265	cg05603909	SENP1	0.000817589	12		ENST00000547181.1;ENST00000549882.1;ENST00000551798.1;ENST00000551330.1;ENST00000552189	3'UTR;3'UTR;5'UTR;5'UTR;5'UTR;5'UTR;5'UTR;5'UTR;TSS1500	SENP1;SENP1;SENP1;SENP1;SENP1;SENP1;SENP1;SENP1;SENP1				N_Shelf	chr12:48499463-48500232	NR_051992;NR_051991;NM_001267595;NM_001267594	Body;Body;5'UTR;5'UTR	SENP1;SENP1;SENP1;SENP1	0.00140465	0.242403	12.8946	3.59091	0.242403	Cancer Trained * Post up vs Cancer Trained * Pre	0.00995208	Cancer Trained * Post up vs Cancer Trained * Pre	0.0140168	0.162799	6.97934	2.64184	0.162799	Healthy Aged-matched Trained * Post up vs Healthy Aged-matched Trained * Pre	0.00609719	Healthy Aged-matched Trained * Post up vs Healthy Aged-matched Trained * Pre	0.90379	-0.00874285	0.0149103	-0.122108	-0.00874285	Cancer Untrained * Post down vs Cancer Untrained * Pre	-0.000213492	Cancer Untrained * Post down vs Cancer Untrained * Pre	0.10863	-0.119131	2.76838	-1.66384	-0.119131	Cancer Trained * Pre down vs Cancer Untrained * Pre	-0.00508014	Cancer Trained * Pre down vs Cancer Untrained * Pre	0.0178	-0.163963	6.43596	-2.53692	-0.163963	Cancer Trained * Pre down vs Healthy Aged-matched Trained * Pre	-0.00686322	Cancer Trained * Pre down vs Healthy Aged-matched Trained * Pre	0.0617705	0.132016	3.82457	1.95565	0.132016	Cancer Trained * Post up vs Cancer Untrained * Post	0.00508543	Cancer Trained * Post up vs Cancer Untrained * Post	0.203698	-0.0843586	1.70365	-1.30524	-0.0843586	Cancer Trained * Post down vs Healthy Aged-matched Trained * Post	-0.00300833	Cancer Trained * Post down vs Healthy Aged-matched Trained * Post	6.0789	0.34626	0.284805	1
801531	cg00259873	CCDC149	0.000821609	4		ENST00000324309.4	3'UTR	CCDC149						NM_173463;NM_001130726	Body;Body	CCDC149;CCDC149	0.00103738	0.281256	13.7692	3.71069	0.281256	Cancer Trained * Post up vs Cancer Trained * Pre	0.0135017	Cancer Trained * Post up vs Cancer Trained * Pre	0.00954641	0.194238	7.88053	2.80723	0.194238	Healthy Aged-matched Trained * Post up vs Healthy Aged-matched Trained * Pre	0.00854906	Healthy Aged-matched Trained * Post up vs Healthy Aged-matched Trained * Pre	0.197841	0.106353	1.75008	1.32291	0.106353	Cancer Untrained * Post up vs Cancer Untrained * Pre	0.00470402	Cancer Untrained * Post up vs Cancer Untrained * Pre	0.0596917	-0.158589	3.89134	-1.97265	-0.158589	Cancer Trained * Pre down vs Cancer Untrained * Pre	-0.00802968	Cancer Trained * Pre down vs Cancer Untrained * Pre	0.0208784	-0.178947	6.08059	-2.46588	-0.178947	Cancer Trained * Pre down vs Healthy Aged-matched Trained * Pre	-0.00879294	Cancer Trained * Pre down vs Healthy Aged-matched Trained * Pre	0.831335	0.0163136	0.0463237	0.21523	0.0163136	Cancer Trained * Post up vs Cancer Untrained * Post	0.00076803	Cancer Trained * Post up vs Cancer Untrained * Post	0.216909	-0.0919292	1.60473	-1.26678	-0.0919292	Cancer Trained * Post down vs Healthy Aged-matched Trained * Post	-0.00384028	Cancer Trained * Post down vs Healthy Aged-matched Trained * Post	6.07414	0.436203	0.359065	1
402288	cg16964360	NAA25	0.00082219	12		ENST00000552527.1;ENST00000548627.1	3'UTR;3'UTR	NAA25;NAA25				N_Shelf	chr12:112546147-112546706	NM_024953	Body	NAA25	1.39512e-05	0.496682	28.9554	5.38102	0.496682	Cancer Trained * Post up vs Cancer Trained * Pre	0.0236269	Cancer Trained * Post up vs Cancer Trained * Pre	0.261593	0.0967814	1.31928	1.1486	0.0967814	Healthy Aged-matched Trained * Post up vs Healthy Aged-matched Trained * Pre	0.00456435	Healthy Aged-matched Trained * Post up vs Healthy Aged-matched Trained * Pre	0.847647	0.0190051	0.0376845	0.194125	0.0190051	Cancer Untrained * Post up vs Cancer Untrained * Pre	0.00105413	Cancer Untrained * Post up vs Cancer Untrained * Pre	0.0297872	-0.225606	5.31032	-2.30441	-0.225606	Cancer Trained * Pre down vs Cancer Untrained * Pre	-0.0117566	Cancer Trained * Pre down vs Cancer Untrained * Pre	0.0308949	-0.202157	5.23287	-2.28755	-0.202157	Cancer Trained * Pre down vs Healthy Aged-matched Trained * Pre	-0.0105625	Cancer Trained * Pre down vs Healthy Aged-matched Trained * Pre	0.0114098	0.252071	7.45793	2.73092	0.252071	Cancer Trained * Post up vs Cancer Untrained * Post	0.0108162	Cancer Trained * Post up vs Cancer Untrained * Post	0.0343985	0.197743	5.00685	2.2376	0.197743	Cancer Trained * Post up vs Healthy Aged-matched Trained * Post	0.00850006	Cancer Trained * Post up vs Healthy Aged-matched Trained * Post	6.07346	0.646805	0.532485	1
330702	cg03161422		0.000822306	4													0.000177488	0.322793	19.3404	4.39778	0.322793	Cancer Trained * Post up vs Cancer Trained * Pre	0.0181498	Cancer Trained * Post up vs Cancer Trained * Pre	0.740034	-0.022481	0.112572	-0.335518	-0.022481	Healthy Aged-matched Trained * Post down vs Healthy Aged-matched Trained * Pre	-0.00115184	Healthy Aged-matched Trained * Post down vs Healthy Aged-matched Trained * Pre	0.868503	0.0130222	0.0279792	0.16727	0.0130222	Cancer Untrained * Post up vs Cancer Untrained * Pre	0.000581279	Cancer Untrained * Post up vs Cancer Untrained * Pre	0.626074	-0.0384078	0.243391	-0.493347	-0.0384078	Cancer Trained * Pre down vs Cancer Untrained * Pre	-0.00243649	Cancer Trained * Pre down vs Cancer Untrained * Pre	0.00381412	-0.22413	10.172	-3.18936	-0.22413	Cancer Trained * Pre down vs Healthy Aged-matched Trained * Pre	-0.012848	Cancer Trained * Pre down vs Healthy Aged-matched Trained * Pre	0.00107382	0.271363	13.6685	3.69709	0.271363	Cancer Trained * Post up vs Cancer Untrained * Post	0.015132	Cancer Trained * Post up vs Cancer Untrained * Post	0.0970773	0.121144	2.97174	1.72387	0.121144	Cancer Trained * Post up vs Healthy Aged-matched Trained * Post	0.00645362	Cancer Trained * Post up vs Healthy Aged-matched Trained * Post	6.07332	0.408995	0.336715	1
391335	cg17028080	PYY	0.000825202	17		ENST00000360085.1	5'UTR	PYY				S_Shelf	chr17:42061046-42061643	NM_004160	5'UTR	PYY	0.00631739	0.365472	8.88735	2.98117	0.365472	Cancer Trained * Post up vs Cancer Trained * Pre	0.0344006	Cancer Trained * Post up vs Cancer Trained * Pre	0.778476	-0.0318234	0.0808612	-0.284361	-0.0318234	Healthy Aged-matched Trained * Post down vs Healthy Aged-matched Trained * Pre	-0.00467662	Healthy Aged-matched Trained * Post down vs Healthy Aged-matched Trained * Pre	0.603839	0.068336	0.276192	0.52554	0.068336	Cancer Untrained * Post up vs Cancer Untrained * Pre	0.00649708	Cancer Untrained * Post up vs Cancer Untrained * Pre	0.345733	0.124965	0.923607	0.961045	0.124965	Cancer Trained * Pre up vs Cancer Untrained * Pre	0.0130983	Cancer Trained * Pre up vs Cancer Untrained * Pre	0.146229	0.17602	2.24895	1.49965	0.17602	Cancer Trained * Pre up vs Healthy Aged-matched Trained * Pre	0.0186857	Cancer Trained * Pre up vs Healthy Aged-matched Trained * Pre	0.0020358	0.422101	11.8549	3.44309	0.422101	Cancer Trained * Post up vs Cancer Untrained * Post	0.0410018	Cancer Trained * Post up vs Cancer Untrained * Post	5.02612e-05	0.573316	23.8584	4.8845	0.573316	Cancer Trained * Post up vs Healthy Aged-matched Trained * Post	0.057763	Cancer Trained * Post up vs Healthy Aged-matched Trained * Post	6.06991	1.14032	0.939324	1
401561	cg25153629	PRDM16	0.000827418	1										NM_022114;NM_199454	Body;Body	PRDM16;PRDM16	0.00235036	0.357989	11.4613	3.38546	0.357989	Cancer Trained * Post up vs Cancer Trained * Pre	0.0148932	Cancer Trained * Post up vs Cancer Trained * Pre	0.045537	0.203166	4.42976	2.1047	0.203166	Healthy Aged-matched Trained * Post up vs Healthy Aged-matched Trained * Pre	0.00845014	Healthy Aged-matched Trained * Post up vs Healthy Aged-matched Trained * Pre	0.153196	0.165222	2.17011	1.47313	0.165222	Cancer Untrained * Post up vs Cancer Untrained * Pre	0.008193	Cancer Untrained * Post up vs Cancer Untrained * Pre	0.331577	0.111055	0.980441	0.990172	0.111055	Cancer Trained * Pre up vs Cancer Untrained * Pre	0.00564789	Cancer Trained * Pre up vs Cancer Untrained * Pre	0.212318	-0.129582	1.63824	-1.27994	-0.129582	Cancer Trained * Pre down vs Healthy Aged-matched Trained * Pre	-0.00528364	Cancer Trained * Pre down vs Healthy Aged-matched Trained * Pre	0.00817081	0.303822	8.25533	2.87321	0.303822	Cancer Trained * Post up vs Cancer Untrained * Post	0.0123481	Cancer Trained * Post up vs Cancer Untrained * Post	0.805158	0.0252404	0.0621552	0.249309	0.0252404	Cancer Trained * Post up vs Healthy Aged-matched Trained * Post	0.00115939	Cancer Trained * Post up vs Healthy Aged-matched Trained * Post	6.06731	0.848028	0.69885	1
369445	cg15488895	SLC25A42	0.000829557	19		ENST00000318596.6	5'UTR	SLC25A42						NM_178526	5'UTR	SLC25A42	0.00211053	0.289043	11.7556	3.42865	0.289043	Cancer Trained * Post up vs Cancer Trained * Pre	0.0122386	Cancer Trained * Post up vs Cancer Trained * Pre	0.604255	0.0403972	0.275554	0.524932	0.0403972	Healthy Aged-matched Trained * Post up vs Healthy Aged-matched Trained * Pre	0.00172293	Healthy Aged-matched Trained * Post up vs Healthy Aged-matched Trained * Pre	0.116395	-0.14543	2.64533	-1.62645	-0.14543	Cancer Untrained * Post down vs Cancer Untrained * Pre	-0.00700819	Cancer Untrained * Post down vs Cancer Untrained * Pre	0.852166	0.0168365	0.0354546	0.188294	0.0168365	Cancer Trained * Pre up vs Cancer Untrained * Pre	0.000798714	Cancer Trained * Pre up vs Cancer Untrained * Pre	0.849339	-0.0154922	0.0368415	-0.191941	-0.0154922	Cancer Trained * Pre down vs Healthy Aged-matched Trained * Pre	-0.000722625	Cancer Trained * Pre down vs Healthy Aged-matched Trained * Pre	1.49745e-05	0.45131	28.6597	5.35348	0.45131	Cancer Trained * Post up vs Cancer Untrained * Post	0.0200455	Cancer Trained * Post up vs Cancer Untrained * Post	0.0078769	0.233153	8.34439	2.88867	0.233153	Cancer Trained * Post up vs Healthy Aged-matched Trained * Post	0.00979306	Cancer Trained * Post up vs Healthy Aged-matched Trained * Post	6.06481	0.538772	0.444179	1
46395	cg03314166	INO80C	0.000837912	18		ENST00000283410.3;ENST00000441607.1	TSS200;TSS200	INO80C;INO80C		Promoter_Associated	18:33076870-33078381	Island	chr18:33077545-33078063	NM_001098817;NM_194281	TSS200;TSS200	INO80C;INO80C	0.00039916	-0.256489	16.6793	-4.08403	-0.256489	Cancer Trained * Post down vs Cancer Trained * Pre	-0.00560617	Cancer Trained * Post down vs Cancer Trained * Pre	0.0125391	-0.154232	7.23722	-2.69021	-0.154232	Healthy Aged-matched Trained * Post down vs Healthy Aged-matched Trained * Pre	-0.0032258	Healthy Aged-matched Trained * Post down vs Healthy Aged-matched Trained * Pre	0.283234	-0.0730525	1.2027	-1.09668	-0.0730525	Cancer Untrained * Post down vs Cancer Untrained * Pre	-0.00166713	Cancer Untrained * Post down vs Cancer Untrained * Pre	0.419334	0.0546975	0.674253	0.821129	0.0546975	Cancer Trained * Pre up vs Cancer Untrained * Pre	0.00130125	Cancer Trained * Pre up vs Cancer Untrained * Pre	0.068815	0.114339	3.61589	1.90155	0.114339	Cancer Trained * Pre up vs Healthy Aged-matched Trained * Pre	0.0026211	Cancer Trained * Pre up vs Healthy Aged-matched Trained * Pre	0.0510023	-0.128739	4.20206	-2.04989	-0.128739	Cancer Trained * Post down vs Cancer Untrained * Post	-0.00263779	Cancer Trained * Post down vs Cancer Untrained * Post	0.842381	0.0120816	0.0403721	0.200928	0.0120816	Cancer Trained * Post up vs Healthy Aged-matched Trained * Post	0.000240741	Cancer Trained * Post up vs Healthy Aged-matched Trained * Post	6.05511	0.298532	0.246513	1
523101	cg03248437		0.000839485	5													0.00276024	0.392247	11.027	3.3207	0.392247	Cancer Trained * Post up vs Cancer Trained * Pre	0.0268748	Cancer Trained * Post up vs Cancer Trained * Pre	0.792643	0.0286513	0.0706004	0.265707	0.0286513	Healthy Aged-matched Trained * Post up vs Healthy Aged-matched Trained * Pre	0.00202068	Healthy Aged-matched Trained * Post up vs Healthy Aged-matched Trained * Pre	0.100563	0.213634	2.90755	1.70515	0.213634	Cancer Untrained * Post up vs Cancer Untrained * Pre	0.0176519	Cancer Untrained * Post up vs Cancer Untrained * Pre	0.0421441	0.268335	4.58714	2.14176	0.268335	Cancer Trained * Pre up vs Cancer Untrained * Pre	0.0224042	Cancer Trained * Pre up vs Cancer Untrained * Pre	0.799458	-0.0290389	0.0659307	-0.25677	-0.0290389	Cancer Trained * Pre down vs Healthy Aged-matched Trained * Pre	-0.00159654	Cancer Trained * Pre down vs Healthy Aged-matched Trained * Pre	0.000861426	0.446948	14.317	3.78379	0.446948	Cancer Trained * Post up vs Cancer Untrained * Post	0.0316271	Cancer Trained * Post up vs Cancer Untrained * Post	0.0066739	0.334557	8.75119	2.95824	0.334557	Cancer Trained * Post up vs Healthy Aged-matched Trained * Post	0.0232576	Cancer Trained * Post up vs Healthy Aged-matched Trained * Post	6.0533	1.05576	0.872051	1
159779	cg06165213	NELFE	0.000844831	6		ENST00000492185.1;ENST00000488426.1;ENST00000481121.1;ENST00000491139.1;ENST00000494956	3'UTR;3'UTR;3'UTR;3'UTR;3'UTR;TSS1500	RDBP;RDBP;RDBP;RDBP;RDBP;MIR1236				N_Shore	chr6:31926489-31926940	NM_002904;NR_031601	Body;TSS1500	NELFE;MIR1236	0.000495622	0.291205	15.9989	3.99986	0.291205	Cancer Trained * Post up vs Cancer Trained * Pre	0.0143652	Cancer Trained * Post up vs Cancer Trained * Pre	0.0098985	0.185543	7.79409	2.79179	0.185543	Healthy Aged-matched Trained * Post up vs Healthy Aged-matched Trained * Pre	0.00899071	Healthy Aged-matched Trained * Post up vs Healthy Aged-matched Trained * Pre	0.618173	-0.0389748	0.254746	-0.504724	-0.0389748	Cancer Untrained * Post down vs Cancer Untrained * Pre	-0.00205476	Cancer Untrained * Post down vs Cancer Untrained * Pre	0.444501	-0.0599931	0.603591	-0.776911	-0.0599931	Cancer Trained * Pre down vs Cancer Untrained * Pre	-0.0033426	Cancer Trained * Pre down vs Cancer Untrained * Pre	0.373455	-0.0631696	0.821293	-0.906252	-0.0631696	Cancer Trained * Pre down vs Healthy Aged-matched Trained * Pre	-0.00341783	Cancer Trained * Pre down vs Healthy Aged-matched Trained * Pre	0.00103614	0.270186	13.7727	3.71116	0.270186	Cancer Trained * Post up vs Cancer Untrained * Post	0.0130773	Cancer Trained * Post up vs Cancer Untrained * Post	0.547629	0.0424916	0.37161	0.609598	0.0424916	Cancer Trained * Post up vs Healthy Aged-matched Trained * Post	0.00195664	Cancer Trained * Post up vs Healthy Aged-matched Trained * Post	6.04715	0.400653	0.331274	1
671064	cg03943480		0.000853922	8													0.00800061	0.343835	8.30646	2.88209	0.343835	Cancer Trained * Post up vs Cancer Trained * Pre	0.0277509	Cancer Trained * Post up vs Cancer Trained * Pre	0.100104	0.185966	2.91586	1.70759	0.185966	Healthy Aged-matched Trained * Post up vs Healthy Aged-matched Trained * Pre	0.0147957	Healthy Aged-matched Trained * Post up vs Healthy Aged-matched Trained * Pre	0.608681	0.0656072	0.268823	0.518482	0.0656072	Cancer Untrained * Post up vs Cancer Untrained * Pre	0.00571901	Cancer Untrained * Post up vs Cancer Untrained * Pre	0.251279	0.148612	1.37935	1.17446	0.148612	Cancer Trained * Pre up vs Cancer Untrained * Pre	0.0138571	Cancer Trained * Pre up vs Cancer Untrained * Pre	0.230204	-0.140474	1.51251	-1.22984	-0.140474	Cancer Trained * Pre down vs Healthy Aged-matched Trained * Pre	-0.011941	Cancer Trained * Pre down vs Healthy Aged-matched Trained * Pre	0.00145163	0.42684	12.8011	3.57786	0.42684	Cancer Trained * Post up vs Cancer Untrained * Post	0.035889	Cancer Trained * Post up vs Cancer Untrained * Post	0.880186	0.017394	0.0231902	0.152283	0.017394	Cancer Trained * Post up vs Healthy Aged-matched Trained * Post	0.0010143	Cancer Trained * Post up vs Healthy Aged-matched Trained * Post	6.03681	1.07399	0.889536	1
497000	cg16050349	PIK3CB	0.000855194	3		ENST00000289153.2	1stExon	PIK3CB						NM_006219	1stExon	PIK3CB	1.70799e-05	0.418671	28.1147	5.30233	0.418671	Cancer Trained * Post up vs Cancer Trained * Pre	0.0190668	Cancer Trained * Post up vs Cancer Trained * Pre	0.31141	-0.0744719	1.06747	-1.03318	-0.0744719	Healthy Aged-matched Trained * Post down vs Healthy Aged-matched Trained * Pre	-0.00338668	Healthy Aged-matched Trained * Post down vs Healthy Aged-matched Trained * Pre	0.458696	-0.0630331	0.566466	-0.752639	-0.0630331	Cancer Untrained * Post down vs Cancer Untrained * Pre	-0.00252345	Cancer Untrained * Post down vs Cancer Untrained * Pre	0.020242	-0.207676	6.14908	-2.47973	-0.207676	Cancer Trained * Pre down vs Cancer Untrained * Pre	-0.00970568	Cancer Trained * Pre down vs Cancer Untrained * Pre	0.00685569	-0.222788	8.68479	-2.947	-0.222788	Cancer Trained * Pre down vs Healthy Aged-matched Trained * Pre	-0.0107654	Cancer Trained * Pre down vs Healthy Aged-matched Trained * Pre	0.00190108	0.274027	12.0442	3.47047	0.274027	Cancer Trained * Post up vs Cancer Untrained * Post	0.0118846	Cancer Trained * Post up vs Cancer Untrained * Post	0.00145769	0.270355	12.7893	3.57621	0.270355	Cancer Trained * Post up vs Healthy Aged-matched Trained * Post	0.0116881	Cancer Trained * Post up vs Healthy Aged-matched Trained * Post	6.03537	0.470354	0.389665	1
706391	cg27589824	TEX14	0.000857981	17										NM_001201457;NM_198393;NM_031272	Body;Body;Body	TEX14;TEX14;TEX14	0.00555146	0.24199	9.2107	3.03491	0.24199	Cancer Trained * Post up vs Cancer Trained * Pre	0.0112756	Cancer Trained * Post up vs Cancer Trained * Pre	0.017421	0.18535	6.48436	2.54644	0.18535	Healthy Aged-matched Trained * Post up vs Healthy Aged-matched Trained * Pre	0.00958778	Healthy Aged-matched Trained * Post up vs Healthy Aged-matched Trained * Pre	0.368115	0.077518	0.840138	0.91659	0.077518	Cancer Untrained * Post up vs Cancer Untrained * Pre	0.00432405	Cancer Untrained * Post up vs Cancer Untrained * Pre	0.120686	0.135879	2.58138	1.60667	0.135879	Cancer Trained * Pre up vs Cancer Untrained * Pre	0.00726462	Cancer Trained * Pre up vs Cancer Untrained * Pre	0.362542	0.0708052	0.860234	0.927488	0.0708052	Cancer Trained * Pre up vs Healthy Aged-matched Trained * Pre	0.00393963	Cancer Trained * Pre up vs Healthy Aged-matched Trained * Pre	0.000899383	0.300351	14.1892	3.76685	0.300351	Cancer Trained * Post up vs Cancer Untrained * Post	0.0142162	Cancer Trained * Post up vs Cancer Untrained * Post	0.107512	0.127444	2.78695	1.66942	0.127444	Cancer Trained * Post up vs Healthy Aged-matched Trained * Post	0.00562744	Cancer Trained * Post up vs Healthy Aged-matched Trained * Post	6.03222	0.47939	0.397358	1
781512	cg18654253		0.00086088	1					chr1:244354917-244354917								8.47742e-05	0.493791	21.9289	4.68283	0.493791	Cancer Trained * Post up vs Cancer Trained * Pre	0.0276459	Cancer Trained * Post up vs Cancer Trained * Pre	0.0154893	0.2501	6.75056	2.59818	0.2501	Healthy Aged-matched Trained * Post up vs Healthy Aged-matched Trained * Pre	0.0144941	Healthy Aged-matched Trained * Post up vs Healthy Aged-matched Trained * Pre	0.623709	-0.0555578	0.246756	-0.496746	-0.0555578	Cancer Untrained * Post down vs Cancer Untrained * Pre	-0.00326157	Cancer Untrained * Post down vs Cancer Untrained * Pre	0.0836127	-0.201545	3.24731	-1.80203	-0.201545	Cancer Trained * Pre down vs Cancer Untrained * Pre	-0.0123291	Cancer Trained * Pre down vs Cancer Untrained * Pre	0.264872	-0.115146	1.30082	-1.14054	-0.115146	Cancer Trained * Pre down vs Healthy Aged-matched Trained * Pre	-0.00670681	Cancer Trained * Pre down vs Healthy Aged-matched Trained * Pre	0.00291694	0.347803	10.8792	3.29837	0.347803	Cancer Trained * Post up vs Cancer Untrained * Post	0.0185783	Cancer Trained * Post up vs Cancer Untrained * Post	0.214641	0.128545	1.62117	1.27325	0.128545	Cancer Trained * Post up vs Healthy Aged-matched Trained * Post	0.00644497	Cancer Trained * Post up vs Healthy Aged-matched Trained * Post	6.02897	0.837957	0.694942	1
755913	cg00096039	UBE3A	0.000862243	15		ENST00000428984.2;ENST00000438097.1;ENST00000566215.1;ENST00000554726.1	5'UTR;TSS1500;5'UTR;5'UTR	UBE3A;UBE3A;UBE3A;SNHG14						NM_000462;NM_130839;NM_130838	Body;Body;TSS1500	UBE3A;UBE3A;UBE3A	0.00010835	0.310693	21.0516	4.58821	0.310693	Cancer Trained * Post up vs Cancer Trained * Pre	0.0137311	Cancer Trained * Post up vs Cancer Trained * Pre	0.256003	0.0718618	1.35145	1.16252	0.0718618	Healthy Aged-matched Trained * Post up vs Healthy Aged-matched Trained * Pre	0.00307142	Healthy Aged-matched Trained * Post up vs Healthy Aged-matched Trained * Pre	0.506582	0.048399	0.454091	0.673863	0.048399	Cancer Untrained * Post up vs Cancer Untrained * Pre	0.00227802	Cancer Untrained * Post up vs Cancer Untrained * Pre	0.818443	-0.0166614	0.0538139	-0.231978	-0.0166614	Cancer Trained * Pre down vs Cancer Untrained * Pre	-0.000989199	Cancer Trained * Pre down vs Cancer Untrained * Pre	0.0675655	-0.123881	3.65108	-1.91078	-0.123881	Cancer Trained * Pre down vs Healthy Aged-matched Trained * Pre	-0.00598698	Cancer Trained * Pre down vs Healthy Aged-matched Trained * Pre	0.00128097	0.245633	13.1582	3.62742	0.245633	Cancer Trained * Post up vs Cancer Untrained * Post	0.0104639	Cancer Trained * Post up vs Cancer Untrained * Post	0.0884097	0.11495	3.14363	1.77303	0.11495	Cancer Trained * Post up vs Healthy Aged-matched Trained * Post	0.0046727	Cancer Trained * Post up vs Healthy Aged-matched Trained * Post	6.02744	0.345478	0.286588	1
255264	cg21286701	C6orf174	0.000863301	6		ENST00000563385.1	5'UTR	RP11-73O6.4		Unclassified_Cell_type_specific	6:127798849-127798982	S_Shore	chr6:127796286-127797356	NM_001012279	Body	C6orf174	0.000255084	0.394274	18.1271	4.2576	0.394274	Cancer Trained * Post up vs Cancer Trained * Pre	0.0215907	Cancer Trained * Post up vs Cancer Trained * Pre	0.113451	0.138671	2.69084	1.64038	0.138671	Healthy Aged-matched Trained * Post up vs Healthy Aged-matched Trained * Pre	0.00833491	Healthy Aged-matched Trained * Post up vs Healthy Aged-matched Trained * Pre	0.0654257	0.189268	3.7131	1.92694	0.189268	Cancer Untrained * Post up vs Cancer Untrained * Pre	0.0106976	Cancer Untrained * Post up vs Cancer Untrained * Pre	0.637363	0.0468719	0.227723	0.477203	0.0468719	Cancer Trained * Pre up vs Cancer Untrained * Pre	0.00271884	Cancer Trained * Pre up vs Cancer Untrained * Pre	0.9958	0.000471457	2.82752e-05	0.00531744	0.000471457	Cancer Trained * Pre up vs Healthy Aged-matched Trained * Pre	8.36929e-05	Cancer Trained * Pre up vs Healthy Aged-matched Trained * Pre	0.0117052	0.251877	7.39795	2.71992	0.251877	Cancer Trained * Post up vs Cancer Untrained * Post	0.013612	Cancer Trained * Post up vs Cancer Untrained * Post	0.00788568	0.256074	8.34167	2.8882	0.256074	Cancer Trained * Post up vs Healthy Aged-matched Trained * Post	0.0133395	Cancer Trained * Post up vs Healthy Aged-matched Trained * Post	6.02625	0.645987	0.535978	1
164583	cg02070290	KCNJ16	0.000865012	17		ENST00000283936.1;ENST00000435112.1	TSS200;3'UTR	KCNJ16;AC002539.1						NM_018658;NM_170741	TSS200;TSS200	KCNJ16;KCNJ16	0.00943389	0.236367	7.90889	2.81227	0.236367	Cancer Trained * Post up vs Cancer Trained * Pre	0.012657	Cancer Trained * Post up vs Cancer Trained * Pre	0.00264211	0.256136	11.1446	3.33835	0.256136	Healthy Aged-matched Trained * Post up vs Healthy Aged-matched Trained * Pre	0.0132608	Healthy Aged-matched Trained * Post up vs Healthy Aged-matched Trained * Pre	0.284438	0.0975152	1.19656	1.09387	0.0975152	Cancer Untrained * Post up vs Cancer Untrained * Pre	0.00568423	Cancer Untrained * Post up vs Cancer Untrained * Pre	0.953623	0.00523682	0.00345084	0.0587439	0.00523682	Cancer Trained * Pre up vs Cancer Untrained * Pre	0.00044851	Cancer Trained * Pre up vs Cancer Untrained * Pre	0.221499	-0.100896	1.57211	-1.25384	-0.100896	Cancer Trained * Pre down vs Healthy Aged-matched Trained * Pre	-0.00570779	Cancer Trained * Pre down vs Healthy Aged-matched Trained * Pre	0.0988373	0.144088	2.939	1.71435	0.144088	Cancer Trained * Post up vs Cancer Untrained * Post	0.00742123	Cancer Trained * Post up vs Cancer Untrained * Post	0.146266	-0.120665	2.24851	-1.4995	-0.120665	Cancer Trained * Post down vs Healthy Aged-matched Trained * Post	-0.00631167	Cancer Trained * Post down vs Healthy Aged-matched Trained * Post	6.02434	0.531957	0.441507	1
21688	cg24667938	COX7A2	0.000867552	6		ENST00000370089.2;ENST00000472311.2;ENST00000459637.2;ENST00000460985.1;ENST00000377978	1stExon;TSS200;TSS200;TSS200;TSS200;TSS200;TSS200;5'UTR;TSS200;5'UTR	COX7A2;COX7A2;COX7A2;COX7A2;COX7A2;COX7A2;COX7A2;COX7A2;COX7A2;COX7A2		Promoter_Associated	6:75952826-75953984			NM_001865;NR_029466	TSS200;TSS200	COX7A2;COX7A2	0.000190021	-0.298482	19.1094	-4.37143	-0.298482	Cancer Trained * Post down vs Cancer Trained * Pre	-0.00757153	Cancer Trained * Post down vs Cancer Trained * Pre	0.797101	-0.0161973	0.0675267	-0.259859	-0.0161973	Healthy Aged-matched Trained * Post down vs Healthy Aged-matched Trained * Pre	-0.000501728	Healthy Aged-matched Trained * Post down vs Healthy Aged-matched Trained * Pre	0.159902	-0.104904	2.09818	-1.44851	-0.104904	Cancer Untrained * Post down vs Cancer Untrained * Pre	-0.0027339	Cancer Untrained * Post down vs Cancer Untrained * Pre	0.389721	0.063394	0.766221	0.875341	0.063394	Cancer Trained * Pre up vs Cancer Untrained * Pre	0.00174971	Cancer Trained * Pre up vs Cancer Untrained * Pre	0.000970064	0.244307	13.966	3.73711	0.244307	Cancer Trained * Pre up vs Healthy Aged-matched Trained * Pre	0.0061564	Cancer Trained * Pre up vs Healthy Aged-matched Trained * Pre	0.0681275	-0.130184	3.63516	-1.90661	-0.130184	Cancer Trained * Post down vs Cancer Untrained * Post	-0.00308792	Cancer Trained * Post down vs Cancer Untrained * Post	0.566486	-0.0379776	0.337484	-0.580934	-0.0379776	Cancer Trained * Post down vs Healthy Aged-matched Trained * Post	-0.000913402	Cancer Trained * Post down vs Healthy Aged-matched Trained * Post	6.02151	0.350918	0.291387	1
205491	cg15994839	ACAP3	0.000872038	1		ENST00000354700.5;ENST00000353662.3;ENST00000492936.1;ENST00000467278.1	3'UTR;3'UTR;3'UTR;3'UTR	ACAP3;ACAP3;ACAP3;ACAP3		NonGene_Associated	1:1226844-1228340	N_Shore	chr1:1228780-1230163	NM_030649	3'UTR	ACAP3	0.00111822	0.410996	13.5506	3.68111	0.410996	Cancer Trained * Post up vs Cancer Trained * Pre	0.0177296	Cancer Trained * Post up vs Cancer Trained * Pre	0.246277	0.12101	1.40963	1.18728	0.12101	Healthy Aged-matched Trained * Post up vs Healthy Aged-matched Trained * Pre	0.00493458	Healthy Aged-matched Trained * Post up vs Healthy Aged-matched Trained * Pre	0.209782	-0.152445	1.65713	-1.2873	-0.152445	Cancer Untrained * Post down vs Cancer Untrained * Pre	-0.00812975	Cancer Untrained * Post down vs Cancer Untrained * Pre	0.826994	-0.026155	0.0487797	-0.220861	-0.026155	Cancer Trained * Pre down vs Cancer Untrained * Pre	-0.00143051	Cancer Trained * Pre down vs Cancer Untrained * Pre	0.234657	-0.130183	1.48312	-1.21783	-0.130183	Cancer Trained * Pre down vs Healthy Aged-matched Trained * Pre	-0.00617678	Cancer Trained * Pre down vs Healthy Aged-matched Trained * Pre	6.06124e-05	0.537286	23.1576	4.81223	0.537286	Cancer Trained * Post up vs Cancer Untrained * Post	0.0244288	Cancer Trained * Post up vs Cancer Untrained * Post	0.147449	0.159803	2.23482	1.49493	0.159803	Cancer Trained * Post up vs Healthy Aged-matched Trained * Post	0.00661822	Cancer Trained * Post up vs Healthy Aged-matched Trained * Post	6.01653	0.937507	0.779109	1
786953	cg18267124	FIP1L1	0.000873572	4		ENST00000511376.1;ENST00000510668.1;ENST00000505125.1;ENST00000513975.1	5'UTR;5'UTR;5'UTR;5'UTR	FIP1L1;FIP1L1;FIP1L1;FIP1L1				S_Shelf	chr4:54243642-54244397	NM_030917;NM_001134938;NM_001134937	Body;Body;Body	FIP1L1;FIP1L1;FIP1L1	0.00133611	0.354582	13.0374	3.61073	0.354582	Cancer Trained * Post up vs Cancer Trained * Pre	0.0357852	Cancer Trained * Post up vs Cancer Trained * Pre	0.0482273	0.186197	4.31405	2.07703	0.186197	Healthy Aged-matched Trained * Post up vs Healthy Aged-matched Trained * Pre	0.0192095	Healthy Aged-matched Trained * Post up vs Healthy Aged-matched Trained * Pre	0.0109692	0.286213	7.55063	2.74784	0.286213	Cancer Untrained * Post up vs Cancer Untrained * Pre	0.031083	Cancer Untrained * Post up vs Cancer Untrained * Pre	0.186874	0.141355	1.84174	1.35711	0.141355	Cancer Trained * Pre up vs Cancer Untrained * Pre	0.0159306	Cancer Trained * Pre up vs Cancer Untrained * Pre	0.87715	0.0146837	0.0243904	0.156174	0.0146837	Cancer Trained * Pre up vs Healthy Aged-matched Trained * Pre	0.00157635	Cancer Trained * Pre up vs Healthy Aged-matched Trained * Pre	0.0426885	0.209724	4.56095	2.13564	0.209724	Cancer Trained * Post up vs Cancer Untrained * Post	0.0206327	Cancer Trained * Post up vs Cancer Untrained * Post	0.0628406	0.183069	3.79118	1.94709	0.183069	Cancer Trained * Post up vs Healthy Aged-matched Trained * Post	0.0181521	Cancer Trained * Post up vs Healthy Aged-matched Trained * Post	6.01484	0.725063	0.602729	1
263849	cg23104816	ABCF1	0.000875273	6		ENST00000401282.1;ENST00000455943.1	TSS200;ExonBnd	MIR877;ABCF1						NM_001090;NM_001025091;NR_030615	Body;Body;TSS200	ABCF1;ABCF1;MIR877	0.000280897	0.427051	17.8108	4.22029	0.427051	Cancer Trained * Post up vs Cancer Trained * Pre	0.0246883	Cancer Trained * Post up vs Cancer Trained * Pre	0.00370544	0.295702	10.2474	3.20116	0.295702	Healthy Aged-matched Trained * Post up vs Healthy Aged-matched Trained * Pre	0.0165946	Healthy Aged-matched Trained * Post up vs Healthy Aged-matched Trained * Pre	0.282832	0.117805	1.20476	1.09762	0.117805	Cancer Untrained * Post up vs Cancer Untrained * Pre	0.00666332	Cancer Untrained * Post up vs Cancer Untrained * Pre	0.440446	-0.0841378	0.614545	-0.783929	-0.0841378	Cancer Trained * Pre down vs Cancer Untrained * Pre	-0.00598445	Cancer Trained * Pre down vs Cancer Untrained * Pre	0.62503	-0.0479417	0.244872	-0.494845	-0.0479417	Cancer Trained * Pre down vs Healthy Aged-matched Trained * Pre	-0.00370455	Cancer Trained * Pre down vs Healthy Aged-matched Trained * Pre	0.0353671	0.225108	4.94887	2.22461	0.225108	Cancer Trained * Post up vs Cancer Untrained * Post	0.0120405	Cancer Trained * Post up vs Cancer Untrained * Post	0.397466	0.0834075	0.741177	0.860917	0.0834075	Cancer Trained * Post up vs Healthy Aged-matched Trained * Post	0.00438912	Cancer Trained * Post up vs Healthy Aged-matched Trained * Post	6.01296	0.769617	0.639965	1
123479	cg26364091	CHADL	0.000875303	22								N_Shore	chr22:41633520-41634842	NM_138481	Body	CHADL	0.00145709	0.637061	12.7904	3.57637	0.637061	Cancer Trained * Post up vs Cancer Trained * Pre	0.0319467	Cancer Trained * Post up vs Cancer Trained * Pre	0.378463	-0.145803	0.803968	-0.896643	-0.145803	Healthy Aged-matched Trained * Post down vs Healthy Aged-matched Trained * Pre	-0.0055997	Healthy Aged-matched Trained * Post down vs Healthy Aged-matched Trained * Pre	0.424457	-0.153416	0.659342	-0.811999	-0.153416	Cancer Untrained * Post down vs Cancer Untrained * Pre	-0.00797243	Cancer Untrained * Post down vs Cancer Untrained * Pre	0.0223718	-0.460032	5.92851	-2.43485	-0.460032	Cancer Trained * Pre down vs Cancer Untrained * Pre	-0.0249831	Cancer Trained * Pre down vs Cancer Untrained * Pre	5.37969e-05	-0.828563	23.6027	-4.85826	-0.828563	Cancer Trained * Pre down vs Healthy Aged-matched Trained * Pre	-0.0394778	Cancer Trained * Pre down vs Healthy Aged-matched Trained * Pre	0.0754158	0.330445	3.4413	1.85507	0.330445	Cancer Trained * Post up vs Cancer Untrained * Post	0.0149359	Cancer Trained * Post up vs Cancer Untrained * Post	0.790936	-0.0456983	0.0717977	-0.267951	-0.0456983	Cancer Trained * Post down vs Healthy Aged-matched Trained * Post	-0.00193145	Cancer Trained * Post down vs Healthy Aged-matched Trained * Post	6.01293	2.38492	1.98316	1
685609	cg23602581	LINC01517	0.000877565	10		ENST00000456082.1	TSS1500	RP11-478H13.1						NR_120652	TSS200	LINC01517	0.00173452	0.299067	12.2994	3.50706	0.299067	Cancer Trained * Post up vs Cancer Trained * Pre	0.0186265	Cancer Trained * Post up vs Cancer Trained * Pre	0.261297	0.0894703	1.32096	1.14933	0.0894703	Healthy Aged-matched Trained * Post up vs Healthy Aged-matched Trained * Pre	0.00511803	Healthy Aged-matched Trained * Post up vs Healthy Aged-matched Trained * Pre	0.54089	0.0560751	0.384359	0.619967	0.0560751	Cancer Untrained * Post up vs Cancer Untrained * Pre	0.0037718	Cancer Untrained * Post up vs Cancer Untrained * Pre	0.360305	0.0842884	0.868425	0.931893	0.0842884	Cancer Trained * Pre up vs Cancer Untrained * Pre	0.00543757	Cancer Trained * Pre up vs Cancer Untrained * Pre	0.14216	-0.123743	2.29709	-1.51561	-0.123743	Cancer Trained * Pre down vs Healthy Aged-matched Trained * Pre	-0.00841632	Cancer Trained * Pre down vs Healthy Aged-matched Trained * Pre	0.000750381	0.32728	14.7295	3.8379	0.32728	Cancer Trained * Post up vs Cancer Untrained * Post	0.0202922	Cancer Trained * Post up vs Cancer Untrained * Post	0.303068	0.0858535	1.10574	1.05154	0.0858535	Cancer Trained * Post up vs Healthy Aged-matched Trained * Post	0.00509212	Cancer Trained * Post up vs Healthy Aged-matched Trained * Post	6.01044	0.546345	0.454497	1
459587	cg24352757	ARHGEF10	0.00087832	8		ENST00000522969.1;ENST00000520972.1	5'UTR;5'UTR	ARHGEF10;ARHGEF10				N_Shelf	chr8:1821602-1821914	NM_014629	Body	ARHGEF10	0.00263642	0.286212	11.1504	3.33922	0.286212	Cancer Trained * Post up vs Cancer Trained * Pre	0.0126003	Cancer Trained * Post up vs Cancer Trained * Pre	0.000594914	0.307396	15.4345	3.92868	0.307396	Healthy Aged-matched Trained * Post up vs Healthy Aged-matched Trained * Pre	0.0131757	Healthy Aged-matched Trained * Post up vs Healthy Aged-matched Trained * Pre	0.435936	0.0719823	0.626921	0.791783	0.0719823	Cancer Untrained * Post up vs Cancer Untrained * Pre	0.00312487	Cancer Untrained * Post up vs Cancer Untrained * Pre	0.973197	-0.00308522	0.00115168	-0.0339365	-0.00308522	Cancer Trained * Pre down vs Cancer Untrained * Pre	-0.000592101	Cancer Trained * Pre down vs Cancer Untrained * Pre	0.69357	0.0327106	0.158884	0.398603	0.0327106	Cancer Trained * Pre up vs Healthy Aged-matched Trained * Pre	0.00107245	Cancer Trained * Pre up vs Healthy Aged-matched Trained * Pre	0.020994	0.211145	6.06839	2.46341	0.211145	Cancer Trained * Post up vs Cancer Untrained * Post	0.0088833	Cancer Trained * Post up vs Cancer Untrained * Post	0.889424	0.0115264	0.0197284	0.140458	0.0115264	Cancer Trained * Post up vs Healthy Aged-matched Trained * Post	0.000497029	Cancer Trained * Post up vs Healthy Aged-matched Trained * Post	6.00961	0.551877	0.459162	1
528485	cg12646452		0.0008848	2		ENST00000426716.1	5'UTR	AC079584.2		Unclassified_Cell_type_specific	2:144560337-144560713						0.000285853	0.229887	17.7537	4.21352	0.229887	Cancer Trained * Post up vs Cancer Trained * Pre	0.0107364	Cancer Trained * Post up vs Cancer Trained * Pre	0.00516671	0.152637	9.39208	3.06465	0.152637	Healthy Aged-matched Trained * Post up vs Healthy Aged-matched Trained * Pre	0.00707527	Healthy Aged-matched Trained * Post up vs Healthy Aged-matched Trained * Pre	0.909984	-0.00660918	0.0130437	-0.114209	-0.00660918	Cancer Untrained * Post down vs Cancer Untrained * Pre	-0.000248688	Cancer Untrained * Post down vs Cancer Untrained * Pre	0.37605	-0.0521551	0.812272	-0.901262	-0.0521551	Cancer Trained * Pre down vs Cancer Untrained * Pre	-0.00265653	Cancer Trained * Pre down vs Cancer Untrained * Pre	0.795458	-0.0136867	0.0686509	-0.262013	-0.0136867	Cancer Trained * Pre down vs Healthy Aged-matched Trained * Pre	-0.000846024	Cancer Trained * Pre down vs Healthy Aged-matched Trained * Pre	0.0023901	0.184341	11.4157	3.37872	0.184341	Cancer Trained * Post up vs Cancer Untrained * Post	0.00832856	Cancer Trained * Post up vs Cancer Untrained * Post	0.235032	0.0635632	1.48068	1.21683	0.0635632	Cancer Trained * Post up vs Healthy Aged-matched Trained * Post	0.0028151	Cancer Trained * Post up vs Healthy Aged-matched Trained * Post	6.00252	0.223349	0.186046	1
452241	cg25819402		0.00089074	2		ENST00000420548.1	TSS1500	AC092484.1									0.00029208	1.41787	17.6834	4.20517	1.41787	Cancer Trained * Post up vs Cancer Trained * Pre	0.0496346	Cancer Trained * Post up vs Cancer Trained * Pre	0.763446	0.0936511	0.0925762	0.304263	0.0936511	Healthy Aged-matched Trained * Post up vs Healthy Aged-matched Trained * Pre	0.00612403	Healthy Aged-matched Trained * Post up vs Healthy Aged-matched Trained * Pre	0.942225	-0.0261804	0.00535911	-0.0732059	-0.0261804	Cancer Untrained * Post down vs Cancer Untrained * Pre	-0.00180894	Cancer Untrained * Post down vs Cancer Untrained * Pre	0.967584	-0.0146798	0.00168493	-0.0410479	-0.0146798	Cancer Trained * Pre down vs Cancer Untrained * Pre	-0.00144972	Cancer Trained * Pre down vs Cancer Untrained * Pre	0.858528	0.0581391	0.0324353	0.180098	0.0581391	Cancer Trained * Pre up vs Healthy Aged-matched Trained * Pre	0.00355559	Cancer Trained * Pre up vs Healthy Aged-matched Trained * Pre	0.00026745	1.42937	17.9715	4.23928	1.42937	Cancer Trained * Post up vs Cancer Untrained * Post	0.0499938	Cancer Trained * Post up vs Cancer Untrained * Post	0.000239397	1.38236	18.3368	4.28215	1.38236	Cancer Trained * Post up vs Healthy Aged-matched Trained * Post	0.0470661	Cancer Trained * Post up vs Healthy Aged-matched Trained * Post	5.99607	8.52087	7.10538	1
692512	cg27480676	VRK2	0.000904004	2		ENST00000432057.1	3'UTR	VRK2	chr2:58336722-58336722					NM_001288838;NM_001130483;NM_001130481;NM_001130480;NM_006296;NM_001288837;NM_001130482	Body;Body;Body;Body;Body;Body;Body;Body;Body	VRK2;VRK2;VRK2;VRK2;VRK2;VRK2;VRK2;VRK2;VRK2	0.000188867	0.275445	19.1299	4.37378	0.275445	Cancer Trained * Post up vs Cancer Trained * Pre	0.0131056	Cancer Trained * Post up vs Cancer Trained * Pre	0.193992	0.0767331	1.78152	1.33474	0.0767331	Healthy Aged-matched Trained * Post up vs Healthy Aged-matched Trained * Pre	0.00346223	Healthy Aged-matched Trained * Post up vs Healthy Aged-matched Trained * Pre	0.0850591	0.119775	3.21534	1.79314	0.119775	Cancer Untrained * Post up vs Cancer Untrained * Pre	0.00550275	Cancer Untrained * Post up vs Cancer Untrained * Pre	0.075123	-0.124045	3.44866	-1.85706	-0.124045	Cancer Trained * Pre down vs Cancer Untrained * Pre	-0.00621218	Cancer Trained * Pre down vs Cancer Untrained * Pre	0.00258408	-0.201827	11.2044	-3.3473	-0.201827	Cancer Trained * Pre down vs Healthy Aged-matched Trained * Pre	-0.00977178	Cancer Trained * Pre down vs Healthy Aged-matched Trained * Pre	0.619948	0.0316244	0.252167	0.502162	0.0316244	Cancer Trained * Post up vs Cancer Untrained * Post	0.00139067	Cancer Trained * Post up vs Cancer Untrained * Post	0.959209	-0.00311496	0.00266894	-0.0516617	-0.00311496	Cancer Trained * Post down vs Healthy Aged-matched Trained * Post	-0.000128396	Cancer Trained * Post down vs Healthy Aged-matched Trained * Post	5.98184	0.296552	0.247877	1
394712	cg12964721		0.000905421	14													0.000369748	0.200816	16.923	4.11375	0.200816	Cancer Trained * Post up vs Cancer Trained * Pre	0.0108835	Cancer Trained * Post up vs Cancer Trained * Pre	0.00501673	0.137111	9.46682	3.07682	0.137111	Healthy Aged-matched Trained * Post up vs Healthy Aged-matched Trained * Pre	0.00742399	Healthy Aged-matched Trained * Post up vs Healthy Aged-matched Trained * Pre	0.787495	0.0141079	0.0742427	0.272475	0.0141079	Cancer Untrained * Post up vs Cancer Untrained * Pre	0.000834116	Cancer Untrained * Post up vs Cancer Untrained * Pre	0.56205	-0.0304257	0.345311	-0.587632	-0.0304257	Cancer Trained * Pre down vs Cancer Untrained * Pre	-0.00169801	Cancer Trained * Pre down vs Cancer Untrained * Pre	0.677664	-0.0196563	0.176877	-0.420568	-0.0196563	Cancer Trained * Pre down vs Healthy Aged-matched Trained * Pre	-0.00109045	Cancer Trained * Pre down vs Healthy Aged-matched Trained * Pre	0.0037026	0.156282	10.2494	3.20147	0.156282	Cancer Trained * Post up vs Cancer Untrained * Post	0.00835133	Cancer Trained * Post up vs Cancer Untrained * Post	0.354969	0.0440488	0.888256	0.942474	0.0440488	Cancer Trained * Post up vs Healthy Aged-matched Trained * Post	0.00236901	Cancer Trained * Post up vs Healthy Aged-matched Trained * Post	5.98033	0.178137	0.148936	1
80529	cg24118877		0.00090617	11								S_Shore	chr11:1978152-1978427				0.00111022	0.452298	13.5714	3.68394	0.452298	Cancer Trained * Post up vs Cancer Trained * Pre	0.0111096	Cancer Trained * Post up vs Cancer Trained * Pre	0.19982	0.147595	1.7342	1.31689	0.147595	Healthy Aged-matched Trained * Post up vs Healthy Aged-matched Trained * Pre	0.00320495	Healthy Aged-matched Trained * Post up vs Healthy Aged-matched Trained * Pre	0.399003	0.111741	0.736293	0.858075	0.111741	Cancer Untrained * Post up vs Cancer Untrained * Pre	0.00286393	Cancer Untrained * Post up vs Cancer Untrained * Pre	0.687945	-0.0529159	0.165119	-0.406348	-0.0529159	Cancer Trained * Pre down vs Cancer Untrained * Pre	-0.00164856	Cancer Trained * Pre down vs Cancer Untrained * Pre	0.00627393	-0.350771	8.90452	-2.98404	-0.350771	Cancer Trained * Pre down vs Healthy Aged-matched Trained * Pre	-0.00902377	Cancer Trained * Pre down vs Healthy Aged-matched Trained * Pre	0.0273991	0.287641	5.48878	2.34281	0.287641	Cancer Trained * Post up vs Cancer Untrained * Post	0.00659708	Cancer Trained * Post up vs Cancer Untrained * Post	0.698451	-0.0460676	0.153587	-0.391902	-0.0460676	Cancer Trained * Post down vs Healthy Aged-matched Trained * Post	-0.00111916	Cancer Trained * Post down vs Healthy Aged-matched Trained * Post	5.97954	1.12668	0.942116	1
62881	cg06139786	DPP10	0.000914317	2		ENST00000310323.8;ENST00000486885.1;ENST00000429914.1;ENST00000432658.1;ENST00000448663	TSS1500;TSS1500;TSS1500;TSS200;TSS1500;TSS200;5'UTR;5'UTR;5'UTR	DPP10;DPP10;DPP10;AC066593.1;AC066593.1;DPP10;DPP10;DPP10;DPP10				Island	chr2:115918737-115920765	NM_001178034;NM_001004360;NR_036580;NM_020868;NM_001178036;NM_001178037	TSS1500;TSS1500;TSS200;Body;5'UTR;Body	DPP10;DPP10;DPP10-AS1;DPP10;DPP10;DPP10	0.000180056	-0.433441	19.2917	-4.39223	-0.433441	Cancer Trained * Post down vs Cancer Trained * Pre	-0.0236084	Cancer Trained * Post down vs Cancer Trained * Pre	0.0150762	-0.235125	6.81224	-2.61003	-0.235125	Healthy Aged-matched Trained * Post down vs Healthy Aged-matched Trained * Pre	-0.0118891	Healthy Aged-matched Trained * Post down vs Healthy Aged-matched Trained * Pre	0.58349	-0.058144	0.30858	-0.5555	-0.058144	Cancer Untrained * Post down vs Cancer Untrained * Pre	-0.00297531	Cancer Untrained * Post down vs Cancer Untrained * Pre	0.127201	0.16514	2.4892	1.57772	0.16514	Cancer Trained * Pre up vs Cancer Untrained * Pre	0.0099125	Cancer Trained * Pre up vs Cancer Untrained * Pre	0.048865	0.195642	4.28768	2.07067	0.195642	Cancer Trained * Pre up vs Healthy Aged-matched Trained * Pre	0.0117159	Cancer Trained * Pre up vs Healthy Aged-matched Trained * Pre	0.0432307	-0.210158	4.53524	-2.12961	-0.210158	Cancer Trained * Post down vs Cancer Untrained * Post	-0.0107206	Cancer Trained * Post down vs Cancer Untrained * Post	0.977648	-0.00267386	0.000800893	-0.0283001	-0.00267386	Cancer Trained * Post down vs Healthy Aged-matched Trained * Post	-3.31104e-06	Cancer Trained * Post down vs Healthy Aged-matched Trained * Post	5.97093	0.726845	0.608653	1
742968	cg03922703	MRO	0.000926382	18		ENST00000428869.1;ENST00000428869.1	1stExon;5'UTR	MRO;MRO						NM_001127174;NM_001127174	1stExon;5'UTR	MRO;MRO	0.0083774	0.196957	8.1948	2.86266	0.196957	Cancer Trained * Post up vs Cancer Trained * Pre	0.00826254	Cancer Trained * Post up vs Cancer Trained * Pre	0.00206955	0.215838	11.8096	3.43651	0.215838	Healthy Aged-matched Trained * Post up vs Healthy Aged-matched Trained * Pre	0.00922206	Healthy Aged-matched Trained * Post up vs Healthy Aged-matched Trained * Pre	0.160704	-0.105495	2.08982	-1.44562	-0.105495	Cancer Untrained * Post down vs Cancer Untrained * Pre	-0.00472369	Cancer Untrained * Post down vs Cancer Untrained * Pre	0.768912	-0.0216746	0.0882159	-0.297012	-0.0216746	Cancer Trained * Pre down vs Cancer Untrained * Pre	-0.00117527	Cancer Trained * Pre down vs Cancer Untrained * Pre	0.150993	0.0975849	2.19457	1.48141	0.0975849	Cancer Trained * Pre up vs Healthy Aged-matched Trained * Pre	0.00409321	Cancer Trained * Pre up vs Healthy Aged-matched Trained * Pre	0.000402351	0.280778	16.6541	4.08094	0.280778	Cancer Trained * Post up vs Cancer Untrained * Post	0.011811	Cancer Trained * Post up vs Cancer Untrained * Post	0.243387	0.0787035	1.42749	1.19478	0.0787035	Cancer Trained * Post up vs Healthy Aged-matched Trained * Post	0.00313369	Cancer Trained * Post up vs Healthy Aged-matched Trained * Post	5.95833	0.352564	0.295859	1
193305	cg23869782	SPATA7	0.000931478	14		ENST00000045347.7;ENST00000556666.1;ENST00000553303.1;ENST00000553626.1	ExonBnd;5'UTR;5'UTR;5'UTR	SPATA7;SPATA7;SPATA7;SPATA7						NM_018418;NM_001040428	Body;Body	SPATA7;SPATA7	9.56339e-05	0.325548	21.4957	4.63635	0.325548	Cancer Trained * Post up vs Cancer Trained * Pre	0.0167377	Cancer Trained * Post up vs Cancer Trained * Pre	0.479036	0.0460627	0.51642	0.718624	0.0460627	Healthy Aged-matched Trained * Post up vs Healthy Aged-matched Trained * Pre	0.00240716	Healthy Aged-matched Trained * Post up vs Healthy Aged-matched Trained * Pre	0.0181119	0.188366	6.39697	2.52922	0.188366	Cancer Untrained * Post up vs Cancer Untrained * Pre	0.009695	Cancer Untrained * Post up vs Cancer Untrained * Pre	0.570376	-0.0428296	0.330718	-0.575081	-0.0428296	Cancer Trained * Pre down vs Cancer Untrained * Pre	-0.00237414	Cancer Trained * Pre down vs Cancer Untrained * Pre	0.0135649	-0.178563	7.0549	-2.65611	-0.178563	Cancer Trained * Pre down vs Healthy Aged-matched Trained * Pre	-0.00957613	Cancer Trained * Pre down vs Healthy Aged-matched Trained * Pre	0.191103	0.0943525	1.80563	1.34374	0.0943525	Cancer Trained * Post up vs Cancer Untrained * Post	0.00466858	Cancer Trained * Post up vs Cancer Untrained * Post	0.145824	0.100923	2.25367	1.50122	0.100923	Cancer Trained * Post up vs Healthy Aged-matched Trained * Post	0.00475443	Cancer Trained * Post up vs Healthy Aged-matched Trained * Post	5.95306	0.366883	0.308147	1
701390	cg10991689	COL4A2	0.000932534	13		ENST00000463084.1	5'UTR	COL4A2		Unclassified_Cell_type_specific	13:111163861-111164410	Island	chr13:111164284-111164547	NM_001846	Body	COL4A2	0.0055753	0.20749	9.19992	3.03314	0.20749	Cancer Trained * Post up vs Cancer Trained * Pre	0.00821799	Cancer Trained * Post up vs Cancer Trained * Pre	0.681178	0.0259592	0.172804	0.415697	0.0259592	Healthy Aged-matched Trained * Post up vs Healthy Aged-matched Trained * Pre	0.000699838	Healthy Aged-matched Trained * Post up vs Healthy Aged-matched Trained * Pre	0.322443	-0.0732409	1.01893	-1.00942	-0.0732409	Cancer Untrained * Post down vs Cancer Untrained * Pre	-0.00292169	Cancer Untrained * Post down vs Cancer Untrained * Pre	0.0602235	-0.142811	3.87401	-1.96825	-0.142811	Cancer Trained * Pre down vs Cancer Untrained * Pre	-0.00581319	Cancer Trained * Pre down vs Cancer Untrained * Pre	0.000431307	-0.265514	16.4344	-4.05394	-0.265514	Cancer Trained * Pre down vs Healthy Aged-matched Trained * Pre	-0.0103023	Cancer Trained * Pre down vs Healthy Aged-matched Trained * Pre	0.0546504	0.13792	4.06484	2.01615	0.13792	Cancer Trained * Post up vs Cancer Untrained * Post	0.00532649	Cancer Trained * Post up vs Cancer Untrained * Post	0.211508	-0.0839833	1.64424	-1.28228	-0.0839833	Cancer Trained * Post down vs Healthy Aged-matched Trained * Post	-0.00278419	Cancer Trained * Post down vs Healthy Aged-matched Trained * Post	5.95197	0.348161	0.292475	1
750342	cg25580335	SPECC1L	0.000943986	22										NM_001254733;NM_001254733;NR_103546;NM_001145468;NM_015330;NM_001254732	1stExon;5'UTR;Body;Body;Body;Body	SPECC1L;SPECC1L;SPECC1L-ADORA2A;SPECC1L;SPECC1L;SPECC1L	0.000201865	0.391086	18.9057	4.34807	0.391086	Cancer Trained * Post up vs Cancer Trained * Pre	0.0193192	Cancer Trained * Post up vs Cancer Trained * Pre	0.00373413	0.262582	10.2273	3.19801	0.262582	Healthy Aged-matched Trained * Post up vs Healthy Aged-matched Trained * Pre	0.0132095	Healthy Aged-matched Trained * Post up vs Healthy Aged-matched Trained * Pre	0.733338	-0.0328674	0.118693	-0.344519	-0.0328674	Cancer Untrained * Post down vs Cancer Untrained * Pre	-0.00156658	Cancer Untrained * Post down vs Cancer Untrained * Pre	0.0540058	-0.192897	4.08832	-2.02196	-0.192897	Cancer Trained * Pre down vs Cancer Untrained * Pre	-0.0102798	Cancer Trained * Pre down vs Cancer Untrained * Pre	0.787642	-0.0234477	0.0741373	-0.272282	-0.0234477	Cancer Trained * Pre down vs Healthy Aged-matched Trained * Pre	-0.00130564	Cancer Trained * Pre down vs Healthy Aged-matched Trained * Pre	0.0165575	0.231057	6.59911	2.56887	0.231057	Cancer Trained * Post up vs Cancer Untrained * Post	0.0106059	Cancer Trained * Post up vs Cancer Untrained * Post	0.23387	0.105056	1.48826	1.21994	0.105056	Cancer Trained * Post up vs Healthy Aged-matched Trained * Post	0.00480397	Cancer Trained * Post up vs Healthy Aged-matched Trained * Post	5.94025	0.600712	0.505629	1
26669	cg00097940	KIAA0226	0.000946197	3		ENST00000472149.1;ENST00000241502.3;ENST00000415708.2;ENST00000412924.1;ENST00000467303	TSS1500;TSS200;5'UTR;TSS200;3'UTR;5'UTR;5'UTR;TSS1500;TSS1500;TSS1500;1stExon;1stExon;5	KIAA0226;FYTTD1;FYTTD1;FYTTD1;KIAA0226;KIAA0226;FYTTD1;FYTTD1;FYTTD1;FYTTD1;KIAA0226;KI		Promoter_Associated	3:197476459-197477123	Island	chr3:197476262-197477556	NM_001145642;NM_001145642;NM_001011537;NM_032288;NR_027840	1stExon;5'UTR;5'UTR;TSS200;TSS1500	KIAA0226;KIAA0226;FYTTD1;FYTTD1;FYTTD1	0.000367384	-0.365851	16.9434	-4.11624	-0.365851	Cancer Trained * Post down vs Cancer Trained * Pre	-0.00789263	Cancer Trained * Post down vs Cancer Trained * Pre	0.0826231	-0.146709	3.26955	-1.80819	-0.146709	Healthy Aged-matched Trained * Post down vs Healthy Aged-matched Trained * Pre	-0.00287196	Healthy Aged-matched Trained * Post down vs Healthy Aged-matched Trained * Pre	0.105981	-0.158104	2.81272	-1.67712	-0.158104	Cancer Untrained * Post down vs Cancer Untrained * Pre	-0.00293778	Cancer Untrained * Post down vs Cancer Untrained * Pre	0.0192014	0.235987	6.26639	2.50328	0.235987	Cancer Trained * Pre up vs Cancer Untrained * Pre	0.00537264	Cancer Trained * Pre up vs Cancer Untrained * Pre	0.00745375	0.247792	8.47921	2.91191	0.247792	Cancer Trained * Pre up vs Healthy Aged-matched Trained * Pre	0.00546943	Cancer Trained * Pre up vs Healthy Aged-matched Trained * Pre	0.753327	0.02824	0.100954	0.317732	0.02824	Cancer Trained * Post up vs Cancer Untrained * Post	0.000417798	Cancer Trained * Post up vs Cancer Untrained * Post	0.739172	0.0286497	0.11335	0.336675	0.0286497	Cancer Trained * Post up vs Healthy Aged-matched Trained * Post	0.000448767	Cancer Trained * Post up vs Healthy Aged-matched Trained * Post	5.93801	0.586351	0.493727	1
21443	cg06222392		0.000949598	20								Island	chr20:60781192-60781493				0.00365231	0.293022	10.2852	3.20705	0.293022	Cancer Trained * Post up vs Cancer Trained * Pre	0.00459303	Cancer Trained * Post up vs Cancer Trained * Pre	0.954286	0.00482957	0.00335281	0.0579035	0.00482957	Healthy Aged-matched Trained * Post up vs Healthy Aged-matched Trained * Pre	3.43621e-05	Healthy Aged-matched Trained * Post up vs Healthy Aged-matched Trained * Pre	0.399034	-0.0831509	0.736196	-0.858019	-0.0831509	Cancer Untrained * Post down vs Cancer Untrained * Pre	-0.00147731	Cancer Untrained * Post down vs Cancer Untrained * Pre	0.528835	-0.0618954	0.407922	-0.638687	-0.0618954	Cancer Trained * Pre down vs Cancer Untrained * Pre	-0.0011453	Cancer Trained * Pre down vs Cancer Untrained * Pre	0.00306183	-0.286818	10.7501	-3.27874	-0.286818	Cancer Trained * Pre down vs Healthy Aged-matched Trained * Pre	-0.0044848	Cancer Trained * Pre down vs Healthy Aged-matched Trained * Pre	0.00205318	0.314277	11.8314	3.43969	0.314277	Cancer Trained * Post up vs Cancer Untrained * Post	0.00492504	Cancer Trained * Post up vs Cancer Untrained * Post	0.987594	0.00137388	0.000246659	0.0157054	0.00137388	Cancer Trained * Post up vs Healthy Aged-matched Trained * Post	7.3868e-05	Cancer Trained * Post up vs Healthy Aged-matched Trained * Post	5.93457	0.61928	0.521757	1
604667	cg05085414	FLJ40288	0.00095894	7		ENST00000332558.4	5'UTR	AC009365.3						NR_046323	Body	FLJ40288	0.00291569	0.316974	10.8804	3.29855	0.316974	Cancer Trained * Post up vs Cancer Trained * Pre	0.0378643	Cancer Trained * Post up vs Cancer Trained * Pre	0.491745	0.0612122	0.486918	0.697795	0.0612122	Healthy Aged-matched Trained * Post up vs Healthy Aged-matched Trained * Pre	0.00710126	Healthy Aged-matched Trained * Post up vs Healthy Aged-matched Trained * Pre	0.107661	-0.170077	2.78445	-1.66867	-0.170077	Cancer Untrained * Post down vs Cancer Untrained * Pre	-0.0227483	Cancer Untrained * Post down vs Cancer Untrained * Pre	0.471912	-0.0744493	0.533541	-0.730439	-0.0744493	Cancer Trained * Pre down vs Cancer Untrained * Pre	-0.00966305	Cancer Trained * Pre down vs Cancer Untrained * Pre	0.0306653	-0.210781	5.24867	-2.291	-0.210781	Cancer Trained * Pre down vs Healthy Aged-matched Trained * Pre	-0.026116	Cancer Trained * Pre down vs Healthy Aged-matched Trained * Pre	0.000232361	0.412602	18.4357	4.29369	0.412602	Cancer Trained * Post up vs Cancer Untrained * Post	0.0509495	Cancer Trained * Post up vs Cancer Untrained * Post	0.629174	0.0449807	0.239023	0.4889	0.0449807	Cancer Trained * Post up vs Healthy Aged-matched Trained * Post	0.00464704	Cancer Trained * Post up vs Healthy Aged-matched Trained * Post	5.92518	0.683932	0.57714	1
175892	cg08105567	CHD8	0.000965374	14		ENST00000554384.1;ENST00000555962.1	TSS1500;3'UTR	CHD8;CHD8						NM_001170629;NM_020920	Body;Body	CHD8;CHD8	0.000389372	0.323479	16.7582	4.09368	0.323479	Cancer Trained * Post up vs Cancer Trained * Pre	0.0129473	Cancer Trained * Post up vs Cancer Trained * Pre	0.00293822	0.237713	10.8599	3.29543	0.237713	Healthy Aged-matched Trained * Post up vs Healthy Aged-matched Trained * Pre	0.00937763	Healthy Aged-matched Trained * Post up vs Healthy Aged-matched Trained * Pre	0.860599	-0.014871	0.0314819	-0.177431	-0.014871	Cancer Untrained * Post down vs Cancer Untrained * Pre	-0.000612614	Cancer Untrained * Post down vs Cancer Untrained * Pre	0.222478	-0.104858	1.56527	-1.25111	-0.104858	Cancer Trained * Pre down vs Cancer Untrained * Pre	-0.0045042	Cancer Trained * Pre down vs Cancer Untrained * Pre	0.520094	-0.0493578	0.425633	-0.652406	-0.0493578	Cancer Trained * Pre down vs Healthy Aged-matched Trained * Pre	-0.00224349	Cancer Trained * Pre down vs Healthy Aged-matched Trained * Pre	0.00672787	0.233491	8.73127	2.95487	0.233491	Cancer Trained * Post up vs Cancer Untrained * Post	0.00905567	Cancer Trained * Post up vs Cancer Untrained * Post	0.634538	0.0364075	0.231583	0.481231	0.0364075	Cancer Trained * Post up vs Healthy Aged-matched Trained * Post	0.00132614	Cancer Trained * Post up vs Healthy Aged-matched Trained * Post	5.91878	0.461962	0.390252	1
394708	cg26594365	LOC101929095	0.000969997	4		ENST00000502344.1	3'UTR	RP11-665G4.1						NR_125911	Body	LOC101929095	0.000106521	0.363685	21.112	4.59477	0.363685	Cancer Trained * Post up vs Cancer Trained * Pre	0.0165171	Cancer Trained * Post up vs Cancer Trained * Pre	0.518827	0.0472843	0.428245	0.654405	0.0472843	Healthy Aged-matched Trained * Post up vs Healthy Aged-matched Trained * Pre	0.00222484	Healthy Aged-matched Trained * Post up vs Healthy Aged-matched Trained * Pre	0.242045	-0.100599	1.43588	-1.19828	-0.100599	Cancer Untrained * Post down vs Cancer Untrained * Pre	-0.0048529	Cancer Untrained * Post down vs Cancer Untrained * Pre	0.046432	-0.17591	4.39044	-2.09534	-0.17591	Cancer Trained * Pre down vs Cancer Untrained * Pre	-0.00847959	Cancer Trained * Pre down vs Cancer Untrained * Pre	0.00450304	-0.23654	9.74265	-3.12132	-0.23654	Cancer Trained * Pre down vs Healthy Aged-matched Trained * Pre	-0.0109097	Cancer Trained * Pre down vs Healthy Aged-matched Trained * Pre	0.00123055	0.288374	13.2737	3.6433	0.288374	Cancer Trained * Post up vs Cancer Untrained * Post	0.0128904	Cancer Trained * Post up vs Cancer Untrained * Post	0.302048	0.0798602	1.11052	1.05381	0.0798602	Cancer Trained * Post up vs Healthy Aged-matched Trained * Post	0.00338261	Cancer Trained * Post up vs Healthy Aged-matched Trained * Post	5.9142	0.463157	0.391563	1
696753	cg00753358		0.00097045	17													0.00462786	0.347226	9.67258	3.11008	0.347226	Cancer Trained * Post up vs Cancer Trained * Pre	0.0143582	Cancer Trained * Post up vs Cancer Trained * Pre	0.135468	0.157229	2.37993	1.5427	0.157229	Healthy Aged-matched Trained * Post up vs Healthy Aged-matched Trained * Pre	0.00612185	Healthy Aged-matched Trained * Post up vs Healthy Aged-matched Trained * Pre	0.541283	-0.0733431	0.383606	-0.61936	-0.0733431	Cancer Untrained * Post down vs Cancer Untrained * Pre	-0.0036609	Cancer Untrained * Post down vs Cancer Untrained * Pre	0.573883	-0.0674771	0.324698	-0.569823	-0.0674771	Cancer Trained * Pre down vs Cancer Untrained * Pre	-0.00299106	Cancer Trained * Pre down vs Cancer Untrained * Pre	0.0191564	-0.267692	6.27161	-2.50432	-0.267692	Cancer Trained * Pre down vs Healthy Aged-matched Trained * Pre	-0.0110223	Cancer Trained * Pre down vs Healthy Aged-matched Trained * Pre	0.00407182	0.353092	10.0022	3.16262	0.353092	Cancer Trained * Post up vs Cancer Untrained * Post	0.0150281	Cancer Trained * Post up vs Cancer Untrained * Post	0.474065	-0.0776954	0.528321	-0.726857	-0.0776954	Cancer Trained * Post down vs Healthy Aged-matched Trained * Post	-0.00278588	Cancer Trained * Post down vs Healthy Aged-matched Trained * Post	5.91375	0.921413	0.779042	1
250968	cg09101258	LOC100287718	0.000972137	6		ENST00000565422.1;ENST00000536046.1	TSS1500;TSS1500	RP11-268F1.2;RP11-268F1.2						NM_001162435	TSS1500	LOC100287718	0.00556537	0.61708	9.2044	3.03388	0.61708	Cancer Trained * Post up vs Cancer Trained * Pre	0.0458869	Cancer Trained * Post up vs Cancer Trained * Pre	0.631265	0.0902205	0.236105	0.485906	0.0902205	Healthy Aged-matched Trained * Post up vs Healthy Aged-matched Trained * Pre	0.00747509	Healthy Aged-matched Trained * Post up vs Healthy Aged-matched Trained * Pre	0.363412	0.199723	0.857067	0.925779	0.199723	Cancer Untrained * Post up vs Cancer Untrained * Pre	0.0200284	Cancer Untrained * Post up vs Cancer Untrained * Pre	0.10897	0.358585	2.76278	1.66216	0.358585	Cancer Trained * Pre up vs Cancer Untrained * Pre	0.0341058	Cancer Trained * Pre up vs Cancer Untrained * Pre	0.181466	-0.267677	1.8894	-1.37455	-0.267677	Cancer Trained * Pre down vs Healthy Aged-matched Trained * Pre	-0.0215148	Cancer Trained * Pre down vs Healthy Aged-matched Trained * Pre	0.000795696	0.775942	14.5537	3.81493	0.775942	Cancer Trained * Post up vs Cancer Untrained * Post	0.0599643	Cancer Trained * Post up vs Cancer Untrained * Post	0.195223	0.259182	1.77138	1.33093	0.259182	Cancer Trained * Post up vs Healthy Aged-matched Trained * Post	0.016897	Cancer Trained * Post up vs Healthy Aged-matched Trained * Post	5.91209	3.0573	2.58563	1
77127	cg10829264	ROBLD3	0.000977663	1		ENST00000487106.1;ENST00000368305.4;ENST00000368304.5;ENST00000489664.1;ENST00000368302	TSS1500;TSS200;TSS200;TSS200;TSS200;TSS1500;TSS1500;TSS1500;TSS1500	LAMTOR2;LAMTOR2;LAMTOR2;LAMTOR2;LAMTOR2;UBQLN4;UBQLN4;UBQLN4;LAMTOR2		Promoter_Associated	1:156024316-156025068	Island	chr1:156022962-156025174	NM_014017;NM_001145264;NM_020131	TSS200;TSS200;TSS1500	ROBLD3;ROBLD3;UBQLN4	1.98642e-05	-0.714127	27.4963	-5.24369	-0.714127	Cancer Trained * Post down vs Cancer Trained * Pre	-0.027003	Cancer Trained * Post down vs Cancer Trained * Pre	0.920827	0.012482	0.0100803	0.100401	0.012482	Healthy Aged-matched Trained * Post up vs Healthy Aged-matched Trained * Pre	0.000432849	Healthy Aged-matched Trained * Post up vs Healthy Aged-matched Trained * Pre	0.291165	-0.155769	1.16288	-1.07837	-0.155769	Cancer Untrained * Post down vs Cancer Untrained * Pre	-0.00572655	Cancer Untrained * Post down vs Cancer Untrained * Pre	0.0533263	0.292966	4.11342	2.02816	0.292966	Cancer Trained * Pre up vs Cancer Untrained * Pre	0.0127415	Cancer Trained * Pre up vs Cancer Untrained * Pre	0.0288674	0.302356	5.37711	2.31886	0.302356	Cancer Trained * Pre up vs Healthy Aged-matched Trained * Pre	0.0124031	Cancer Trained * Pre up vs Healthy Aged-matched Trained * Pre	0.0626358	-0.265393	3.79752	-1.94872	-0.265393	Cancer Trained * Post down vs Cancer Untrained * Post	-0.00853495	Cancer Trained * Post down vs Cancer Untrained * Post	0.00325657	-0.424253	10.5867	-3.25372	-0.424253	Cancer Trained * Post down vs Healthy Aged-matched Trained * Post	-0.0150328	Cancer Trained * Post down vs Healthy Aged-matched Trained * Post	5.90667	1.3694	1.1592	1
773555	cg22441312	POM121L12	0.00098185	7		ENST00000408890.3	TSS200	POM121L12				Island	chr7:53103275-53103801	NM_182595	TSS200	POM121L12	0.000497012	0.47169	15.9902	3.99877	0.47169	Cancer Trained * Post up vs Cancer Trained * Pre	0.0199996	Cancer Trained * Post up vs Cancer Trained * Pre	0.314786	0.110465	1.05237	1.02585	0.110465	Healthy Aged-matched Trained * Post up vs Healthy Aged-matched Trained * Pre	0.0049165	Healthy Aged-matched Trained * Post up vs Healthy Aged-matched Trained * Pre	0.264008	0.142962	1.30566	1.14265	0.142962	Cancer Untrained * Post up vs Cancer Untrained * Pre	0.00658288	Cancer Untrained * Post up vs Cancer Untrained * Pre	0.584719	0.0692728	0.306557	0.553676	0.0692728	Cancer Trained * Pre up vs Cancer Untrained * Pre	0.00316986	Cancer Trained * Pre up vs Cancer Untrained * Pre	0.554198	0.0677119	0.359466	0.599555	0.0677119	Cancer Trained * Pre up vs Healthy Aged-matched Trained * Pre	0.003031	Cancer Trained * Pre up vs Healthy Aged-matched Trained * Pre	0.00241793	0.398001	11.3843	3.37406	0.398001	Cancer Trained * Post up vs Cancer Untrained * Post	0.0165865	Cancer Trained * Post up vs Cancer Untrained * Post	0.000830739	0.428937	14.425	3.79802	0.428937	Cancer Trained * Post up vs Healthy Aged-matched Trained * Post	0.0181141	Cancer Trained * Post up vs Healthy Aged-matched Trained * Post	5.90258	1.02663	0.869643	1
790854	cg15239695	ETS1	0.000984212	11										NM_005238;NM_001162422;NM_001143820	Body;Body;Body	ETS1;ETS1;ETS1	3.34396e-05	0.36431	25.4212	5.04194	0.36431	Cancer Trained * Post up vs Cancer Trained * Pre	0.0162511	Cancer Trained * Post up vs Cancer Trained * Pre	0.635372	-0.0316636	0.230439	-0.480041	-0.0316636	Healthy Aged-matched Trained * Post down vs Healthy Aged-matched Trained * Pre	-0.00155869	Healthy Aged-matched Trained * Post down vs Healthy Aged-matched Trained * Pre	0.715289	-0.0282741	0.136106	-0.368926	-0.0282741	Cancer Untrained * Post down vs Cancer Untrained * Pre	-0.00130461	Cancer Untrained * Post down vs Cancer Untrained * Pre	0.165852	-0.10939	2.03732	-1.42735	-0.10939	Cancer Trained * Pre down vs Cancer Untrained * Pre	-0.00524876	Cancer Trained * Pre down vs Cancer Untrained * Pre	0.104014	-0.116717	2.84649	-1.68715	-0.116717	Cancer Trained * Pre down vs Healthy Aged-matched Trained * Pre	-0.00546018	Cancer Trained * Pre down vs Healthy Aged-matched Trained * Pre	0.000609351	0.283194	15.361	3.91931	0.283194	Cancer Trained * Post up vs Cancer Untrained * Post	0.012307	Cancer Trained * Post up vs Cancer Untrained * Post	0.000450878	0.279256	16.2948	4.03668	0.279256	Cancer Trained * Post up vs Healthy Aged-matched Trained * Post	0.0123497	Cancer Trained * Post up vs Healthy Aged-matched Trained * Post	5.90028	0.385061	0.326307	1
511958	cg06018791	EXOC4	0.000984648	7		ENST00000486409.1;ENST00000462055.1;ENST00000486013.1	TSS1500;5'UTR;5'UTR	EXOC4;EXOC4;EXOC4						NM_001037126;NM_021807	Body;Body	EXOC4;EXOC4	0.000404049	0.385892	16.6407	4.07931	0.385892	Cancer Trained * Post up vs Cancer Trained * Pre	0.0202806	Cancer Trained * Post up vs Cancer Trained * Pre	0.0108084	0.237838	7.58549	2.75418	0.237838	Healthy Aged-matched Trained * Post up vs Healthy Aged-matched Trained * Pre	0.0115789	Healthy Aged-matched Trained * Post up vs Healthy Aged-matched Trained * Pre	0.792627	0.0266622	0.0706123	0.26573	0.0266622	Cancer Untrained * Post up vs Cancer Untrained * Pre	0.00138396	Cancer Untrained * Post up vs Cancer Untrained * Pre	0.188065	-0.135786	1.83147	-1.35332	-0.135786	Cancer Trained * Pre down vs Cancer Untrained * Pre	-0.00767313	Cancer Trained * Pre down vs Cancer Untrained * Pre	0.064619	-0.175086	3.73709	-1.93315	-0.175086	Cancer Trained * Pre down vs Healthy Aged-matched Trained * Pre	-0.00999634	Cancer Trained * Pre down vs Healthy Aged-matched Trained * Pre	0.0262702	0.223443	5.57926	2.36205	0.223443	Cancer Trained * Post up vs Cancer Untrained * Post	0.0112236	Cancer Trained * Post up vs Cancer Untrained * Post	0.767816	-0.0270319	0.0890803	-0.298463	-0.0270319	Cancer Trained * Post down vs Healthy Aged-matched Trained * Post	-0.00129464	Cancer Trained * Post down vs Healthy Aged-matched Trained * Post	5.89985	0.659948	0.559292	1
497294	cg01763709	SEC14L2	0.000986115	22		ENST00000312932.8;ENST00000428195.1;ENST00000403484.1;ENST00000467218.1;ENST00000416523	TSS1500;TSS1500;TSS1500;TSS1500;TSS1500;TSS1500;TSS1500;TSS1500;5'UTR;5'UTR	SEC14L2;SEC14L2;SEC14L2;SEC14L2;SEC14L2;SEC14L2;SEC14L2;SEC14L2;RNF215;MTMR3				N_Shore	chr22:30792887-30793312	NM_012429;NM_033382	TSS1500;TSS1500	SEC14L2;SEC14L2	0.000261241	0.335965	18.0486	4.24837	0.335965	Cancer Trained * Post up vs Cancer Trained * Pre	0.0187465	Cancer Trained * Post up vs Cancer Trained * Pre	0.153057	0.106384	2.17165	1.47365	0.106384	Healthy Aged-matched Trained * Post up vs Healthy Aged-matched Trained * Pre	0.00567968	Healthy Aged-matched Trained * Post up vs Healthy Aged-matched Trained * Pre	0.323321	0.0845116	1.01517	1.00755	0.0845116	Cancer Untrained * Post up vs Cancer Untrained * Pre	0.00509003	Cancer Untrained * Post up vs Cancer Untrained * Pre	0.867379	0.0141515	0.0284647	0.168715	0.0141515	Cancer Trained * Pre up vs Cancer Untrained * Pre	0.00108895	Cancer Trained * Pre up vs Cancer Untrained * Pre	0.106465	-0.126796	2.80452	-1.67467	-0.126796	Cancer Trained * Pre down vs Healthy Aged-matched Trained * Pre	-0.00756803	Cancer Trained * Pre down vs Healthy Aged-matched Trained * Pre	0.00251236	0.265605	11.2805	3.35864	0.265605	Cancer Trained * Post up vs Cancer Untrained * Post	0.0147454	Cancer Trained * Post up vs Cancer Untrained * Post	0.186741	0.102785	1.8429	1.35753	0.102785	Cancer Trained * Post up vs Healthy Aged-matched Trained * Post	0.00549879	Cancer Trained * Post up vs Healthy Aged-matched Trained * Post	5.89843	0.461095	0.390862	1
531214	cg14500644		0.000988961	2													0.000270909	0.315812	17.9293	4.2343	0.315812	Cancer Trained * Post up vs Cancer Trained * Pre	0.0173415	Cancer Trained * Post up vs Cancer Trained * Pre	0.0602024	0.134022	3.8747	1.96842	0.134022	Healthy Aged-matched Trained * Post up vs Healthy Aged-matched Trained * Pre	0.00755151	Healthy Aged-matched Trained * Post up vs Healthy Aged-matched Trained * Pre	0.0223333	0.192679	5.9323	2.43563	0.192679	Cancer Untrained * Post up vs Cancer Untrained * Pre	0.0105132	Cancer Untrained * Post up vs Cancer Untrained * Pre	0.17234	-0.111144	1.97389	-1.40495	-0.111144	Cancer Trained * Pre down vs Cancer Untrained * Pre	-0.00648982	Cancer Trained * Pre down vs Cancer Untrained * Pre	0.226379	-0.0885686	1.53835	-1.2403	-0.0885686	Cancer Trained * Pre down vs Healthy Aged-matched Trained * Pre	-0.00520828	Cancer Trained * Pre down vs Healthy Aged-matched Trained * Pre	0.873583	0.0119893	0.0258401	0.160749	0.0119893	Cancer Trained * Post up vs Cancer Untrained * Post	0.000338423	Cancer Trained * Post up vs Cancer Untrained * Post	0.203622	0.0932218	1.70424	1.30546	0.0932218	Cancer Trained * Post up vs Healthy Aged-matched Trained * Post	0.00458168	Cancer Trained * Post up vs Healthy Aged-matched Trained * Post	5.89568	0.409956	0.347675	1
708787	cg05950923	BTAF1	0.000993746	10										NM_003972	Body	BTAF1	0.000129053	0.370632	20.4373	4.52077	0.370632	Cancer Trained * Post up vs Cancer Trained * Pre	0.0142753	Cancer Trained * Post up vs Cancer Trained * Pre	0.430808	0.0599308	0.641238	0.800773	0.0599308	Healthy Aged-matched Trained * Post up vs Healthy Aged-matched Trained * Pre	0.00244862	Healthy Aged-matched Trained * Post up vs Healthy Aged-matched Trained * Pre	0.0279221	0.202972	5.44826	2.33415	0.202972	Cancer Untrained * Post up vs Cancer Untrained * Pre	0.00808428	Cancer Untrained * Post up vs Cancer Untrained * Pre	0.883219	0.0129043	0.0220219	0.148398	0.0129043	Cancer Trained * Pre up vs Cancer Untrained * Pre	0.000364083	Cancer Trained * Pre up vs Cancer Untrained * Pre	0.05298	-0.159448	4.12635	-2.03134	-0.159448	Cancer Trained * Pre down vs Healthy Aged-matched Trained * Pre	-0.00657416	Cancer Trained * Pre down vs Healthy Aged-matched Trained * Pre	0.0370777	0.180564	4.85068	2.20243	0.180564	Cancer Trained * Post up vs Cancer Untrained * Post	0.00655514	Cancer Trained * Post up vs Cancer Untrained * Post	0.0654262	0.151253	3.71309	1.92694	0.151253	Cancer Trained * Post up vs Healthy Aged-matched Trained * Post	0.00525256	Cancer Trained * Post up vs Healthy Aged-matched Trained * Post	5.89106	0.494955	0.42009	1
606548	cg22600215	FRYL	0.00099726	4		ENST00000513401.1;ENST00000507873.2;ENST00000513401.1;ENST00000264319.7	1stExon;5'UTR;3'UTR;5'UTR	FRYL;FRYL;FRYL;FRYL						NM_015030	Body	FRYL	2.52612e-05	0.324364	26.5276	5.1505	0.324364	Cancer Trained * Post up vs Cancer Trained * Pre	0.0216539	Cancer Trained * Post up vs Cancer Trained * Pre	0.244656	0.0684981	1.41961	1.19148	0.0684981	Healthy Aged-matched Trained * Post up vs Healthy Aged-matched Trained * Pre	0.00443057	Healthy Aged-matched Trained * Post up vs Healthy Aged-matched Trained * Pre	0.352832	0.06324	0.896322	0.946743	0.06324	Cancer Untrained * Post up vs Cancer Untrained * Pre	0.00408745	Cancer Untrained * Post up vs Cancer Untrained * Pre	0.0648518	-0.12901	3.73013	-1.93135	-0.12901	Cancer Trained * Pre down vs Cancer Untrained * Pre	-0.00910567	Cancer Trained * Pre down vs Cancer Untrained * Pre	0.107755	-0.100586	2.78288	-1.6682	-0.100586	Cancer Trained * Pre down vs Healthy Aged-matched Trained * Pre	-0.0072502	Cancer Trained * Pre down vs Healthy Aged-matched Trained * Pre	0.0461938	0.132115	4.40082	2.09781	0.132115	Cancer Trained * Post up vs Cancer Untrained * Post	0.00846075	Cancer Trained * Post up vs Cancer Untrained * Post	0.0163179	0.15528	6.63213	2.57529	0.15528	Cancer Trained * Post up vs Healthy Aged-matched Trained * Post	0.0099731	Cancer Trained * Post up vs Healthy Aged-matched Trained * Post	5.88769	0.291892	0.247884	1
681646	cg00023702	HIPK1	0.00100075	1		ENST00000406344.1;ENST00000369553.1	TSS1500;5'UTR	HIPK1;HIPK1						NM_198269;NM_198268;NM_152696;NM_181358	Body;Body;Body;5'UTR	HIPK1;HIPK1;HIPK1;HIPK1	0.000632475	0.336201	15.2472	3.90477	0.336201	Cancer Trained * Post up vs Cancer Trained * Pre	0.0202319	Cancer Trained * Post up vs Cancer Trained * Pre	0.00101879	0.292213	13.8221	3.71781	0.292213	Healthy Aged-matched Trained * Post up vs Healthy Aged-matched Trained * Pre	0.0171566	Healthy Aged-matched Trained * Post up vs Healthy Aged-matched Trained * Pre	0.682986	-0.0377342	0.170731	-0.413196	-0.0377342	Cancer Untrained * Post down vs Cancer Untrained * Pre	-0.00241334	Cancer Untrained * Post down vs Cancer Untrained * Pre	0.0859086	-0.163283	3.19686	-1.78798	-0.163283	Cancer Trained * Pre down vs Cancer Untrained * Pre	-0.0104909	Cancer Trained * Pre down vs Cancer Untrained * Pre	0.854912	-0.0152302	0.0341343	-0.184755	-0.0152302	Cancer Trained * Pre down vs Healthy Aged-matched Trained * Pre	-0.00124738	Cancer Trained * Pre down vs Healthy Aged-matched Trained * Pre	0.0217956	0.210652	5.98582	2.44659	0.210652	Cancer Trained * Post up vs Cancer Untrained * Post	0.0121543	Cancer Trained * Post up vs Cancer Untrained * Post	0.730124	0.0287571	0.121695	0.348848	0.0287571	Cancer Trained * Post up vs Healthy Aged-matched Trained * Post	0.00182788	Cancer Trained * Post up vs Healthy Aged-matched Trained * Post	5.88435	0.545274	0.463326	1
596731	cg14463771		0.00100946	2		ENST00000453476.1	TSS1500	AC007381.2									0.00745573	0.416094	8.47856	2.9118	0.416094	Cancer Trained * Post up vs Cancer Trained * Pre	0.0323208	Cancer Trained * Post up vs Cancer Trained * Pre	0.901051	0.0163846	0.0157759	0.125602	0.0163846	Healthy Aged-matched Trained * Post up vs Healthy Aged-matched Trained * Pre	0.00256527	Healthy Aged-matched Trained * Post up vs Healthy Aged-matched Trained * Pre	0.891975	0.0207944	0.0188226	0.137196	0.0207944	Cancer Untrained * Post up vs Cancer Untrained * Pre	0.00135158	Cancer Untrained * Post up vs Cancer Untrained * Pre	0.357862	0.141977	0.877453	0.936724	0.141977	Cancer Trained * Pre up vs Cancer Untrained * Pre	0.0129938	Cancer Trained * Pre up vs Cancer Untrained * Pre	0.0344237	-0.306092	5.00532	-2.23726	-0.306092	Cancer Trained * Pre down vs Healthy Aged-matched Trained * Pre	-0.0229792	Cancer Trained * Pre down vs Healthy Aged-matched Trained * Pre	0.000915605	0.537277	14.1363	3.75983	0.537277	Cancer Trained * Post up vs Cancer Untrained * Post	0.043963	Cancer Trained * Post up vs Cancer Untrained * Post	0.500106	0.0936175	0.468211	0.68426	0.0936175	Cancer Trained * Post up vs Healthy Aged-matched Trained * Post	0.00677632	Cancer Trained * Post up vs Healthy Aged-matched Trained * Post	5.87607	1.49989	1.27627	1
173928	cg07753717	PPARA	0.00101095	22		ENST00000407236.1;ENST00000396000.2	3'UTR;3'UTR	PPARA;PPARA						NM_005036;NM_001001928	3'UTR;3'UTR	PPARA;PPARA	0.000120383	0.336899	20.6806	4.54759	0.336899	Cancer Trained * Post up vs Cancer Trained * Pre	0.0257981	Cancer Trained * Post up vs Cancer Trained * Pre	0.095802	0.117055	2.9959	1.73087	0.117055	Healthy Aged-matched Trained * Post up vs Healthy Aged-matched Trained * Pre	0.00855992	Healthy Aged-matched Trained * Post up vs Healthy Aged-matched Trained * Pre	0.577558	-0.0443433	0.318469	-0.56433	-0.0443433	Cancer Untrained * Post down vs Cancer Untrained * Pre	-0.00371735	Cancer Untrained * Post down vs Cancer Untrained * Pre	0.214477	-0.100085	1.62237	-1.27372	-0.100085	Cancer Trained * Pre down vs Cancer Untrained * Pre	-0.00844367	Cancer Trained * Pre down vs Cancer Untrained * Pre	0.0731585	-0.132677	3.49898	-1.87055	-0.132677	Cancer Trained * Pre down vs Healthy Aged-matched Trained * Pre	-0.0109649	Cancer Trained * Pre down vs Healthy Aged-matched Trained * Pre	0.000836801	0.281157	14.4033	3.79517	0.281157	Cancer Trained * Post up vs Cancer Untrained * Post	0.0210718	Cancer Trained * Post up vs Cancer Untrained * Post	0.230539	0.0871672	1.51028	1.22893	0.0871672	Cancer Trained * Post up vs Healthy Aged-matched Trained * Post	0.00627328	Cancer Trained * Post up vs Healthy Aged-matched Trained * Post	5.87466	0.403023	0.343018	1
156922	cg26431261	STAU2	0.00101221	8										NM_001164383;NM_001164382;NM_001164380;NM_001164381	Body;Body;Body;Body	STAU2;STAU2;STAU2;STAU2	0.00365781	0.216694	10.2812	3.20644	0.216694	Cancer Trained * Post up vs Cancer Trained * Pre	0.0132044	Cancer Trained * Post up vs Cancer Trained * Pre	0.000429094	0.250221	16.4506	4.05594	0.250221	Healthy Aged-matched Trained * Post up vs Healthy Aged-matched Trained * Pre	0.0157636	Healthy Aged-matched Trained * Post up vs Healthy Aged-matched Trained * Pre	0.72602	0.0254026	0.125591	0.354388	0.0254026	Cancer Untrained * Post up vs Cancer Untrained * Pre	0.00152526	Cancer Untrained * Post up vs Cancer Untrained * Pre	0.820267	-0.0164582	0.0527185	-0.229605	-0.0164582	Cancer Trained * Pre down vs Cancer Untrained * Pre	-0.00119642	Cancer Trained * Pre down vs Cancer Untrained * Pre	0.42226	0.0527922	0.665704	0.815907	0.0527922	Cancer Trained * Pre up vs Healthy Aged-matched Trained * Pre	0.00357456	Cancer Trained * Pre up vs Healthy Aged-matched Trained * Pre	0.0158885	0.174833	6.69266	2.58702	0.174833	Cancer Trained * Post up vs Cancer Untrained * Post	0.0104828	Cancer Trained * Post up vs Cancer Untrained * Post	0.768365	0.0192646	0.0886469	0.297736	0.0192646	Cancer Trained * Post up vs Healthy Aged-matched Trained * Post	0.00101538	Cancer Trained * Post up vs Healthy Aged-matched Trained * Post	5.87348	0.335315	0.285448	1
467854	cg23965049	KLF7	0.00101265	2		ENST00000451244.1	3'UTR	KLF7						NM_001270944;NR_073108;NM_003709;NM_001270943;NM_001270942	Body;Body;Body;Body;Body	KLF7;KLF7;KLF7;KLF7;KLF7	5.01409e-05	0.313565	23.8674	4.88543	0.313565	Cancer Trained * Post up vs Cancer Trained * Pre	0.012888	Cancer Trained * Post up vs Cancer Trained * Pre	0.704708	-0.0224605	0.14695	-0.38334	-0.0224605	Healthy Aged-matched Trained * Post down vs Healthy Aged-matched Trained * Pre	-0.000872413	Healthy Aged-matched Trained * Post down vs Healthy Aged-matched Trained * Pre	0.0305575	0.156075	5.25613	2.29263	0.156075	Cancer Untrained * Post up vs Cancer Untrained * Pre	0.0065828	Cancer Untrained * Post up vs Cancer Untrained * Pre	0.410306	-0.0570074	0.701228	-0.837393	-0.0570074	Cancer Trained * Pre down vs Cancer Untrained * Pre	-0.00247042	Cancer Trained * Pre down vs Cancer Untrained * Pre	0.0170602	-0.15705	6.53153	-2.55569	-0.15705	Cancer Trained * Pre down vs Healthy Aged-matched Trained * Pre	-0.00667225	Cancer Trained * Pre down vs Healthy Aged-matched Trained * Pre	0.130027	0.100482	2.45092	1.56554	0.100482	Cancer Trained * Post up vs Cancer Untrained * Post	0.00383478	Cancer Trained * Post up vs Cancer Untrained * Post	0.00744365	0.178976	8.48253	2.91248	0.178976	Cancer Trained * Post up vs Healthy Aged-matched Trained * Post	0.00708817	Cancer Trained * Post up vs Healthy Aged-matched Trained * Post	5.87306	0.30243	0.257472	1
440284	cg09868502	CUL9	0.00101287	6		ENST00000512408.1;ENST00000515773.1;ENST00000515344.1;ENST00000504485.1	TSS1500;5'UTR;5'UTR;TSS1500	CUL9;CUL9;CUL9;CUL9						NM_015089	Body	CUL9	0.000100611	0.386927	21.3147	4.61678	0.386927	Cancer Trained * Post up vs Cancer Trained * Pre	0.0173573	Cancer Trained * Post up vs Cancer Trained * Pre	0.459197	0.0575168	0.565188	0.75179	0.0575168	Healthy Aged-matched Trained * Post up vs Healthy Aged-matched Trained * Pre	0.00328937	Healthy Aged-matched Trained * Post up vs Healthy Aged-matched Trained * Pre	0.336188	-0.0871674	0.961564	-0.980594	-0.0871674	Cancer Untrained * Post down vs Cancer Untrained * Pre	-0.00423393	Cancer Untrained * Post down vs Cancer Untrained * Pre	0.340112	-0.0864491	0.94578	-0.972512	-0.0864491	Cancer Trained * Pre down vs Cancer Untrained * Pre	-0.00417121	Cancer Trained * Pre down vs Cancer Untrained * Pre	0.285365	-0.0876006	1.19186	-1.09172	-0.0876006	Cancer Trained * Pre down vs Healthy Aged-matched Trained * Pre	-0.00375441	Cancer Trained * Pre down vs Healthy Aged-matched Trained * Pre	9.83999e-05	0.387645	21.3939	4.62536	0.387645	Cancer Trained * Post up vs Cancer Untrained * Post	0.01742	Cancer Trained * Post up vs Cancer Untrained * Post	0.00584467	0.241809	9.08147	3.01355	0.241809	Cancer Trained * Post up vs Healthy Aged-matched Trained * Post	0.0103135	Cancer Trained * Post up vs Healthy Aged-matched Trained * Post	5.87286	0.515629	0.438993	1
426104	cg08750521	PM20D1	0.00102767	1		ENST00000469861.1;ENST00000460624.1;ENST00000461807.1	TSS1500;3'UTR;3'UTR	PM20D1;PM20D1;PM20D1						NM_152491	Body	PM20D1	0.00982194	0.272262	7.8126	2.7951	0.272262	Cancer Trained * Post up vs Cancer Trained * Pre	0.0116185	Cancer Trained * Post up vs Cancer Trained * Pre	0.338367	0.0867946	0.952769	0.976099	0.0867946	Healthy Aged-matched Trained * Post up vs Healthy Aged-matched Trained * Pre	0.00311407	Healthy Aged-matched Trained * Post up vs Healthy Aged-matched Trained * Pre	0.874356	-0.0165054	0.0255224	-0.159757	-0.0165054	Cancer Untrained * Post down vs Cancer Untrained * Pre	-0.00108712	Cancer Untrained * Post down vs Cancer Untrained * Pre	0.184131	-0.14112	1.8657	-1.36591	-0.14112	Cancer Trained * Pre down vs Cancer Untrained * Pre	-0.00630124	Cancer Trained * Pre down vs Cancer Untrained * Pre	0.000987036	-0.347886	13.915	-3.73028	-0.347886	Cancer Trained * Pre down vs Healthy Aged-matched Trained * Pre	-0.0148091	Cancer Trained * Pre down vs Healthy Aged-matched Trained * Pre	0.142117	0.147648	2.29761	1.51579	0.147648	Cancer Trained * Post up vs Cancer Untrained * Post	0.00640439	Cancer Trained * Post up vs Cancer Untrained * Post	0.0938781	-0.162418	3.03305	-1.74157	-0.162418	Cancer Trained * Post down vs Healthy Aged-matched Trained * Post	-0.00630462	Cancer Trained * Post down vs Healthy Aged-matched Trained * Post	5.85901	0.694886	0.593006	1
625321	cg11285614	NSUN3	0.00103301	3										NM_022072	Body	NSUN3	0.00017304	0.321046	19.4267	4.40758	0.321046	Cancer Trained * Post up vs Cancer Trained * Pre	0.0155549	Cancer Trained * Post up vs Cancer Trained * Pre	0.447105	0.0513608	0.596638	0.772423	0.0513608	Healthy Aged-matched Trained * Post up vs Healthy Aged-matched Trained * Pre	0.00230007	Healthy Aged-matched Trained * Post up vs Healthy Aged-matched Trained * Pre	0.270115	0.0871312	1.27192	1.12779	0.0871312	Cancer Untrained * Post up vs Cancer Untrained * Pre	0.0037471	Cancer Untrained * Post up vs Cancer Untrained * Pre	0.0160819	-0.199457	6.66518	-2.5817	-0.199457	Cancer Trained * Pre down vs Cancer Untrained * Pre	-0.0101127	Cancer Trained * Pre down vs Cancer Untrained * Pre	0.000604918	-0.273526	15.3834	-3.92217	-0.273526	Cancer Trained * Pre down vs Healthy Aged-matched Trained * Pre	-0.0135385	Cancer Trained * Pre down vs Healthy Aged-matched Trained * Pre	0.640272	0.0344578	0.22379	0.473064	0.0344578	Cancer Trained * Post up vs Cancer Untrained * Post	0.00169504	Cancer Trained * Post up vs Cancer Untrained * Post	0.956514	-0.00384103	0.00303354	-0.0550776	-0.00384103	Cancer Trained * Post down vs Healthy Aged-matched Trained * Post	-0.000283766	Cancer Trained * Post down vs Healthy Aged-matched Trained * Post	5.85408	0.388243	0.3316	1
789838	cg26632739		0.00103695	10		ENST00000408167.1	TSS200	AL671972.1									0.00709282	0.227416	8.60101	2.93275	0.227416	Cancer Trained * Post up vs Cancer Trained * Pre	0.00986476	Cancer Trained * Post up vs Cancer Trained * Pre	0.00154282	0.251555	12.6285	3.55367	0.251555	Healthy Aged-matched Trained * Post up vs Healthy Aged-matched Trained * Pre	0.00976424	Healthy Aged-matched Trained * Post up vs Healthy Aged-matched Trained * Pre	0.120187	0.132331	2.58868	1.60894	0.132331	Cancer Untrained * Post up vs Cancer Untrained * Pre	0.00550607	Cancer Untrained * Post up vs Cancer Untrained * Pre	0.446546	-0.063609	0.598126	-0.773386	-0.063609	Cancer Trained * Pre down vs Cancer Untrained * Pre	-0.00297305	Cancer Trained * Pre down vs Cancer Untrained * Pre	0.178711	-0.102722	1.91436	-1.3836	-0.102722	Cancer Trained * Pre down vs Healthy Aged-matched Trained * Pre	-0.00467133	Cancer Trained * Pre down vs Healthy Aged-matched Trained * Pre	0.68826	0.031476	0.164766	0.405914	0.031476	Cancer Trained * Post up vs Cancer Untrained * Post	0.00138564	Cancer Trained * Post up vs Cancer Untrained * Post	0.0998882	-0.126861	2.91978	-1.70874	-0.126861	Cancer Trained * Post down vs Healthy Aged-matched Trained * Post	-0.00457081	Cancer Trained * Post down vs Healthy Aged-matched Trained * Post	5.85045	0.439736	0.375814	1
167932	cg11113835	CDK15	0.00103818	2		ENST00000408447.1;ENST00000488419.1;ENST00000451080.1	TSS1500;5'UTR;3'UTR	AC007242.1;CDK15;CDK15						NM_001261436;NM_001261435;NM_139158	Body;Body;Body	CDK15;CDK15;CDK15	3.16821e-05	0.464077	25.6322	5.06282	0.464077	Cancer Trained * Post up vs Cancer Trained * Pre	0.020591	Cancer Trained * Post up vs Cancer Trained * Pre	0.235107	-0.101804	1.48019	-1.21663	-0.101804	Healthy Aged-matched Trained * Post down vs Healthy Aged-matched Trained * Pre	-0.00441981	Healthy Aged-matched Trained * Post down vs Healthy Aged-matched Trained * Pre	0.24205	0.1165	1.43584	1.19827	0.1165	Cancer Untrained * Post up vs Cancer Untrained * Pre	0.00533151	Cancer Untrained * Post up vs Cancer Untrained * Pre	0.176149	-0.135347	1.93798	-1.39211	-0.135347	Cancer Trained * Pre down vs Cancer Untrained * Pre	-0.00656441	Cancer Trained * Pre down vs Cancer Untrained * Pre	0.001913	-0.304354	12.0268	-3.46797	-0.304354	Cancer Trained * Pre down vs Healthy Aged-matched Trained * Pre	-0.0142637	Cancer Trained * Pre down vs Healthy Aged-matched Trained * Pre	0.029091	0.21223	5.36066	2.31531	0.21223	Cancer Trained * Post up vs Cancer Untrained * Post	0.00869505	Cancer Trained * Post up vs Cancer Untrained * Post	0.00633531	0.261528	8.88031	2.97998	0.261528	Cancer Trained * Post up vs Healthy Aged-matched Trained * Post	0.0107471	Cancer Trained * Post up vs Healthy Aged-matched Trained * Post	5.84932	0.614343	0.525141	1
703329	cg03210680	GRIK1-AS1	0.00104189	21		ENST00000412579.1;ENST00000413131.1;ENST00000455392.2;ENST00000309331.4;ENST00000423221	5'UTR;TSS200;5'UTR;5'UTR;5'UTR;3'UTR	GRIK1-AS1;GRIK1-AS1;GRIK1-AS1;GRIK1-AS1;GRIK1-AS1;GRIK1						NR_027021;NM_175611;NM_000830	Body;Body;Body	GRIK1-AS1;GRIK1;GRIK1	0.000319979	0.243955	17.3874	4.16982	0.243955	Cancer Trained * Post up vs Cancer Trained * Pre	0.0094721	Cancer Trained * Post up vs Cancer Trained * Pre	0.0207884	0.1318	6.09013	2.46782	0.1318	Healthy Aged-matched Trained * Post up vs Healthy Aged-matched Trained * Pre	0.00493147	Healthy Aged-matched Trained * Post up vs Healthy Aged-matched Trained * Pre	0.100014	0.105992	2.91749	1.70807	0.105992	Cancer Untrained * Post up vs Cancer Untrained * Pre	0.0042427	Cancer Untrained * Post up vs Cancer Untrained * Pre	0.558386	-0.0368093	0.351869	-0.593185	-0.0368093	Cancer Trained * Pre down vs Cancer Untrained * Pre	-0.00154201	Cancer Trained * Pre down vs Cancer Untrained * Pre	0.0955181	-0.0970407	3.00133	-1.73243	-0.0970407	Cancer Trained * Pre down vs Healthy Aged-matched Trained * Pre	-0.00402896	Cancer Trained * Pre down vs Healthy Aged-matched Trained * Pre	0.0961454	0.101153	2.98936	1.72898	0.101153	Cancer Trained * Post up vs Cancer Untrained * Post	0.00368738	Cancer Trained * Post up vs Cancer Untrained * Post	0.789505	0.0151144	0.0728091	0.269832	0.0151144	Cancer Trained * Post up vs Healthy Aged-matched Trained * Post	0.000511666	Cancer Trained * Post up vs Healthy Aged-matched Trained * Post	5.84592	0.250119	0.213926	1
292934	cg01271982	ANKRD11	0.00104197	16		ENST00000562816.1;ENST00000378330.2;ENST00000378332.2;ENST00000301030.4	3'UTR;5'UTR;5'UTR;5'UTR	ANKRD11;ANKRD11;ANKRD11;ANKRD11						NM_013275	5'UTR	ANKRD11	0.00404822	0.215981	10.0172	3.165	0.215981	Cancer Trained * Post up vs Cancer Trained * Pre	0.00748844	Cancer Trained * Post up vs Cancer Trained * Pre	0.0164661	0.160179	6.61165	2.57131	0.160179	Healthy Aged-matched Trained * Post up vs Healthy Aged-matched Trained * Pre	0.00594898	Healthy Aged-matched Trained * Post up vs Healthy Aged-matched Trained * Pre	0.950181	0.00456793	0.00398292	0.0631104	0.00456793	Cancer Untrained * Post up vs Cancer Untrained * Pre	0.000221932	Cancer Untrained * Post up vs Cancer Untrained * Pre	0.347462	0.0693071	0.91689	0.957544	0.0693071	Cancer Trained * Pre up vs Cancer Untrained * Pre	0.00264964	Cancer Trained * Pre up vs Cancer Untrained * Pre	0.561178	0.0384794	0.346864	0.588952	0.0384794	Cancer Trained * Pre up vs Healthy Aged-matched Trained * Pre	0.00141228	Cancer Trained * Pre up vs Healthy Aged-matched Trained * Pre	0.000369808	0.280721	16.9224	4.11369	0.280721	Cancer Trained * Post up vs Cancer Untrained * Post	0.00991615	Cancer Trained * Post up vs Cancer Untrained * Post	0.161424	0.0942813	2.08235	1.44304	0.0942813	Cancer Trained * Post up vs Healthy Aged-matched Trained * Post	0.00295174	Cancer Trained * Post up vs Healthy Aged-matched Trained * Post	5.84585	0.340285	0.291049	1
670293	cg02189888		0.00104238	19								Island	chr19:46582045-46582444				0.00126327	-0.381166	13.1981	-3.63292	-0.381166	Cancer Trained * Post down vs Cancer Trained * Pre	-0.0518231	Cancer Trained * Post down vs Cancer Trained * Pre	0.220051	0.12048	1.58231	1.2579	0.12048	Healthy Aged-matched Trained * Post up vs Healthy Aged-matched Trained * Pre	0.0157947	Healthy Aged-matched Trained * Post up vs Healthy Aged-matched Trained * Pre	0.479322	-0.079919	0.515741	-0.718151	-0.079919	Cancer Untrained * Post down vs Cancer Untrained * Pre	-0.0116191	Cancer Untrained * Post down vs Cancer Untrained * Pre	0.773207	-0.0324199	0.08487	-0.291325	-0.0324199	Cancer Trained * Pre down vs Cancer Untrained * Pre	-0.00499953	Cancer Trained * Pre down vs Cancer Untrained * Pre	0.00213588	0.343938	11.7229	3.42387	0.343938	Cancer Trained * Pre up vs Healthy Aged-matched Trained * Pre	0.0469729	Cancer Trained * Pre up vs Healthy Aged-matched Trained * Pre	0.0039005	-0.333667	10.1137	-3.18021	-0.333667	Cancer Trained * Post down vs Cancer Untrained * Post	-0.0452035	Cancer Trained * Post down vs Cancer Untrained * Post	0.128997	-0.157707	2.46477	-1.56996	-0.157707	Cancer Trained * Post down vs Healthy Aged-matched Trained * Post	-0.0206449	Cancer Trained * Post down vs Healthy Aged-matched Trained * Post	5.84547	0.804351	0.688012	1
195991	cg10477765	ADPRH	0.00105099	3		ENST00000478399.1;ENST00000481816.1;ENST00000471850.1;ENST00000485496.1	TSS1500;TSS1500;TSS1500;TSS1500	ADPRH;ADPRH;ADPRH;ADPRH				N_Shore	chr3:119298284-119298983	NM_001125;NM_001291950;NM_001291949	TSS1500;TSS1500;TSS1500	ADPRH;ADPRH;ADPRH	8.75183e-05	0.410614	21.814	4.67055	0.410614	Cancer Trained * Post up vs Cancer Trained * Pre	0.0190871	Cancer Trained * Post up vs Cancer Trained * Pre	0.0352091	0.178705	4.9582	2.2267	0.178705	Healthy Aged-matched Trained * Post up vs Healthy Aged-matched Trained * Pre	0.00928978	Healthy Aged-matched Trained * Post up vs Healthy Aged-matched Trained * Pre	0.578749	-0.0524573	0.316466	-0.562553	-0.0524573	Cancer Untrained * Post down vs Cancer Untrained * Pre	-0.00253759	Cancer Untrained * Post down vs Cancer Untrained * Pre	0.0948342	-0.161901	3.01448	-1.73623	-0.161901	Cancer Trained * Pre down vs Cancer Untrained * Pre	-0.00807356	Cancer Trained * Pre down vs Cancer Untrained * Pre	0.676989	-0.0354792	0.177666	-0.421504	-0.0354792	Cancer Trained * Pre down vs Healthy Aged-matched Trained * Pre	-0.00119564	Cancer Trained * Pre down vs Healthy Aged-matched Trained * Pre	0.00212624	0.301171	11.7353	3.42568	0.301171	Cancer Trained * Post up vs Cancer Untrained * Post	0.0135511	Cancer Trained * Post up vs Cancer Untrained * Post	0.0279528	0.19643	5.44591	2.33365	0.19643	Cancer Trained * Post up vs Healthy Aged-matched Trained * Post	0.00860164	Cancer Trained * Post up vs Healthy Aged-matched Trained * Post	5.83764	0.564002	0.483073	1
61733	cg19555886	SPEF1	0.00105409	20		ENST00000471499.1	3'UTR	SPEF1		Unclassified	20:3757958-3759424	S_Shore	chr20:3758206-3759184	NM_015417	Body	SPEF1	9.05134e-05	-0.458954	21.693	-4.65757	-0.458954	Cancer Trained * Post down vs Cancer Trained * Pre	-0.064947	Cancer Trained * Post down vs Cancer Trained * Pre	0.425384	-0.0728943	0.656672	-0.810353	-0.0728943	Healthy Aged-matched Trained * Post down vs Healthy Aged-matched Trained * Pre	-0.0110554	Healthy Aged-matched Trained * Post down vs Healthy Aged-matched Trained * Pre	0.350265	-0.0994885	0.906096	-0.951891	-0.0994885	Cancer Untrained * Post down vs Cancer Untrained * Pre	-0.0152665	Cancer Untrained * Post down vs Cancer Untrained * Pre	0.312587	0.107717	1.06218	1.03062	0.107717	Cancer Trained * Pre up vs Cancer Untrained * Pre	0.0152075	Cancer Trained * Pre up vs Cancer Untrained * Pre	0.734489	0.0323571	0.117627	0.342969	0.0323571	Cancer Trained * Pre up vs Healthy Aged-matched Trained * Pre	0.00469576	Cancer Trained * Pre up vs Healthy Aged-matched Trained * Pre	0.0170944	-0.251748	6.52701	-2.5548	-0.251748	Cancer Trained * Post down vs Cancer Untrained * Post	-0.034473	Cancer Trained * Post down vs Cancer Untrained * Post	0.000941014	-0.353703	14.0555	-3.74906	-0.353703	Cancer Trained * Post down vs Healthy Aged-matched Trained * Post	-0.0491958	Cancer Trained * Post down vs Healthy Aged-matched Trained * Post	5.83484	0.708204	0.606875	1
498615	cg11966063	ZNF57	0.00105799	19								S_Shelf	chr19:2900329-2901203	NM_173480	Body	ZNF57	0.00321179	0.348695	10.6233	3.25934	0.348695	Cancer Trained * Post up vs Cancer Trained * Pre	0.0148337	Cancer Trained * Post up vs Cancer Trained * Pre	0.00433581	0.306352	9.83994	3.13687	0.306352	Healthy Aged-matched Trained * Post up vs Healthy Aged-matched Trained * Pre	0.013615	Healthy Aged-matched Trained * Post up vs Healthy Aged-matched Trained * Pre	0.985231	0.00212164	0.00034959	0.0186973	0.00212164	Cancer Untrained * Post up vs Cancer Untrained * Pre	-2.70963e-05	Cancer Untrained * Post down vs Cancer Untrained * Pre	0.642494	0.0533218	0.220814	0.469908	0.0533218	Cancer Trained * Pre up vs Cancer Untrained * Pre	0.00263761	Cancer Trained * Pre up vs Cancer Untrained * Pre	0.575226	0.0581604	0.322413	0.567814	0.0581604	Cancer Trained * Pre up vs Healthy Aged-matched Trained * Pre	0.0026798	Cancer Trained * Pre up vs Healthy Aged-matched Trained * Pre	0.000968045	0.399895	13.9721	3.73793	0.399895	Cancer Trained * Post up vs Cancer Untrained * Post	0.0174984	Cancer Trained * Post up vs Cancer Untrained * Post	0.335894	0.100503	0.962757	0.981202	0.100503	Cancer Trained * Post up vs Healthy Aged-matched Trained * Post	0.00389851	Cancer Trained * Post up vs Healthy Aged-matched Trained * Post	5.83132	0.834273	0.715338	1
235092	cg21140419	BHLHE41	0.00106456	12		ENST00000394326.2;ENST00000242728.4;ENST00000242728.4;ENST00000541271.1;ENST00000540731	TSS1500;1stExon;5'UTR;TSS200;TSS200;5'UTR;5'UTR	BHLHE41;BHLHE41;BHLHE41;BHLHE41;BHLHE41;SSPN;SSPN		Unclassified	12:26277175-26279080	N_Shore	chr12:26278540-26279707	NM_030762;NM_030762	1stExon;5'UTR	BHLHE41;BHLHE41	0.00253034	-0.449422	11.2612	-3.35577	-0.449422	Cancer Trained * Post down vs Cancer Trained * Pre	-0.0109588	Cancer Trained * Post down vs Cancer Trained * Pre	0.173743	-0.171183	1.96055	-1.4002	-0.171183	Healthy Aged-matched Trained * Post down vs Healthy Aged-matched Trained * Pre	-0.00370015	Healthy Aged-matched Trained * Post down vs Healthy Aged-matched Trained * Pre	0.127225	0.224099	2.48887	1.57762	0.224099	Cancer Untrained * Post up vs Cancer Untrained * Pre	0.00594816	Cancer Untrained * Post up vs Cancer Untrained * Pre	0.159358	0.206039	2.10388	1.45047	0.206039	Cancer Trained * Pre up vs Cancer Untrained * Pre	0.00528286	Cancer Trained * Pre up vs Cancer Untrained * Pre	0.0154734	0.333206	6.75291	2.59864	0.333206	Cancer Trained * Pre up vs Healthy Aged-matched Trained * Pre	0.00839928	Cancer Trained * Pre up vs Healthy Aged-matched Trained * Pre	0.00180747	-0.467483	12.1845	-3.49063	-0.467483	Cancer Trained * Post down vs Cancer Untrained * Post	-0.0116241	Cancer Trained * Post down vs Cancer Untrained * Post	0.671827	0.0549669	0.183767	0.42868	0.0549669	Cancer Trained * Post up vs Healthy Aged-matched Trained * Post	0.00114059	Cancer Trained * Post up vs Healthy Aged-matched Trained * Post	5.82544	1.30606	1.121	1
647629	cg03650688		0.00106518	2													0.000469544	0.274121	16.1676	4.0209	0.274121	Cancer Trained * Post up vs Cancer Trained * Pre	0.0128116	Cancer Trained * Post up vs Cancer Trained * Pre	0.164195	0.0891927	2.05401	1.43318	0.0891927	Healthy Aged-matched Trained * Post up vs Healthy Aged-matched Trained * Pre	0.00417666	Healthy Aged-matched Trained * Post up vs Healthy Aged-matched Trained * Pre	0.461334	-0.0541004	0.55977	-0.748178	-0.0541004	Cancer Untrained * Post down vs Cancer Untrained * Pre	-0.00279083	Cancer Untrained * Post down vs Cancer Untrained * Pre	0.91067	-0.00819526	0.012845	-0.113336	-0.00819526	Cancer Trained * Pre down vs Cancer Untrained * Pre	-0.000458428	Cancer Trained * Pre down vs Cancer Untrained * Pre	0.696079	-0.0257925	0.156149	-0.395157	-0.0257925	Cancer Trained * Pre down vs Healthy Aged-matched Trained * Pre	-0.00139911	Cancer Trained * Pre down vs Healthy Aged-matched Trained * Pre	8.23008e-05	0.320026	22.036	4.69425	0.320026	Cancer Trained * Post up vs Cancer Untrained * Post	0.015144	Cancer Trained * Post up vs Cancer Untrained * Post	0.0222134	0.159136	5.9441	2.43805	0.159136	Cancer Trained * Post up vs Healthy Aged-matched Trained * Post	0.00723583	Cancer Trained * Post up vs Healthy Aged-matched Trained * Post	5.82488	0.338404	0.290481	1
282077	cg03753299	PIEZO2	0.00106922	18										NM_022068	Body	PIEZO2	0.00894141	0.187905	8.03755	2.83506	0.187905	Cancer Trained * Post up vs Cancer Trained * Pre	0.00980461	Cancer Trained * Post up vs Cancer Trained * Pre	0.0537439	0.122481	4.09795	2.02434	0.122481	Healthy Aged-matched Trained * Post up vs Healthy Aged-matched Trained * Pre	0.00645877	Healthy Aged-matched Trained * Post up vs Healthy Aged-matched Trained * Pre	0.671616	-0.0301568	0.184019	-0.428975	-0.0301568	Cancer Untrained * Post down vs Cancer Untrained * Pre	-0.00179556	Cancer Untrained * Post down vs Cancer Untrained * Pre	0.489225	0.0493434	0.492664	0.7019	0.0493434	Cancer Trained * Pre up vs Cancer Untrained * Pre	0.00290382	Cancer Trained * Pre up vs Cancer Untrained * Pre	0.442999	-0.0494654	0.607628	-0.779505	-0.0494654	Cancer Trained * Pre down vs Healthy Aged-matched Trained * Pre	-0.00265841	Cancer Trained * Pre down vs Healthy Aged-matched Trained * Pre	0.000453376	0.267405	16.2774	4.03453	0.267405	Cancer Trained * Post up vs Cancer Untrained * Post	0.014504	Cancer Trained * Post up vs Cancer Untrained * Post	0.803496	0.0159585	0.0632437	0.251483	0.0159585	Cancer Trained * Post up vs Healthy Aged-matched Trained * Post	0.000687428	Cancer Trained * Post up vs Healthy Aged-matched Trained * Post	5.82128	0.319656	0.274558	1
573299	cg15860771	RNF11	0.00107092	1		ENST00000453573.1;ENST00000422306.1;ENST00000494873.1	TSS1500;5'UTR;5'UTR	RP11-296A18.7;RP11-296A18.6;RNF11						NM_014372	Body	RNF11	2.26845e-05	0.37939	26.9588	5.19219	0.37939	Cancer Trained * Post up vs Cancer Trained * Pre	0.0155267	Cancer Trained * Post up vs Cancer Trained * Pre	0.786098	0.0182975	0.0752475	0.274313	0.0182975	Healthy Aged-matched Trained * Post up vs Healthy Aged-matched Trained * Pre	0.000663579	Healthy Aged-matched Trained * Post up vs Healthy Aged-matched Trained * Pre	0.311063	0.0801322	1.06903	1.03394	0.0801322	Cancer Untrained * Post up vs Cancer Untrained * Pre	0.00335759	Cancer Untrained * Post up vs Cancer Untrained * Pre	0.03484	-0.172956	4.9802	-2.23164	-0.172956	Cancer Trained * Pre down vs Cancer Untrained * Pre	-0.00753562	Cancer Trained * Pre down vs Cancer Untrained * Pre	0.00300572	-0.2299	10.7993	-3.28623	-0.2299	Cancer Trained * Pre down vs Healthy Aged-matched Trained * Pre	-0.0100527	Cancer Trained * Pre down vs Healthy Aged-matched Trained * Pre	0.0962277	0.126302	2.9878	1.72852	0.126302	Cancer Trained * Post up vs Cancer Untrained * Post	0.00463346	Cancer Trained * Post up vs Cancer Untrained * Post	0.0724804	0.131193	3.5167	1.87529	0.131193	Cancer Trained * Post up vs Healthy Aged-matched Trained * Post	0.00481041	Cancer Trained * Post up vs Healthy Aged-matched Trained * Post	5.81977	0.388407	0.333696	1
295744	cg14011368		0.00107183	14	RDMR	ENST00000504119.1	TSS1500	RP11-185P18.1				N_Shore	chr14:96342209-96343570				0.00381457	0.293087	10.1717	3.18931	0.293087	Cancer Trained * Post up vs Cancer Trained * Pre	0.0266305	Cancer Trained * Post up vs Cancer Trained * Pre	0.75799	0.0261332	0.0970433	0.311518	0.0261332	Healthy Aged-matched Trained * Post up vs Healthy Aged-matched Trained * Pre	0.0026508	Healthy Aged-matched Trained * Post up vs Healthy Aged-matched Trained * Pre	0.238585	-0.117685	1.45777	-1.20738	-0.117685	Cancer Untrained * Post down vs Cancer Untrained * Pre	-0.0115978	Cancer Untrained * Post down vs Cancer Untrained * Pre	0.502624	0.0663006	0.462683	0.680208	0.0663006	Cancer Trained * Pre up vs Cancer Untrained * Pre	0.00690927	Cancer Trained * Pre up vs Cancer Untrained * Pre	0.997925	-0.000231071	6.89733e-06	-0.00262628	-0.000231071	Cancer Trained * Pre down vs Healthy Aged-matched Trained * Pre	0.000486422	Cancer Trained * Pre up vs Healthy Aged-matched Trained * Pre	2.2731e-05	0.477072	26.9506	5.1914	0.477072	Cancer Trained * Post up vs Cancer Untrained * Post	0.0451377	Cancer Trained * Post up vs Cancer Untrained * Post	0.00559765	0.266723	9.18985	3.03148	0.266723	Cancer Trained * Post up vs Healthy Aged-matched Trained * Post	0.0244662	Cancer Trained * Post up vs Healthy Aged-matched Trained * Post	5.81897	0.614265	0.527812	1
192713	cg08957053	SLA2	0.00107282	20										NM_032214;NM_175077	Body;Body	SLA2;SLA2	0.000670387	0.267923	15.0701	3.88202	0.267923	Cancer Trained * Post up vs Cancer Trained * Pre	0.013693	Cancer Trained * Post up vs Cancer Trained * Pre	0.0346682	0.140746	4.99052	2.23395	0.140746	Healthy Aged-matched Trained * Post up vs Healthy Aged-matched Trained * Pre	0.00748116	Healthy Aged-matched Trained * Post up vs Healthy Aged-matched Trained * Pre	0.0188337	-0.183877	6.30952	-2.51188	-0.183877	Cancer Untrained * Post down vs Cancer Untrained * Pre	-0.00968941	Cancer Untrained * Post down vs Cancer Untrained * Pre	0.0183957	-0.184642	6.36214	-2.52233	-0.184642	Cancer Trained * Pre down vs Cancer Untrained * Pre	-0.00972003	Cancer Trained * Pre down vs Cancer Untrained * Pre	0.848716	0.0127362	0.0371506	0.192745	0.0127362	Cancer Trained * Pre up vs Healthy Aged-matched Trained * Pre	0.000892087	Cancer Trained * Pre up vs Healthy Aged-matched Trained * Pre	0.000689663	0.267158	14.9841	3.87093	0.267158	Cancer Trained * Post up vs Cancer Untrained * Post	0.0136624	Cancer Trained * Post up vs Cancer Untrained * Post	0.0443483	0.139914	4.48336	2.11739	0.139914	Cancer Trained * Post up vs Healthy Aged-matched Trained * Post	0.0071039	Cancer Trained * Post up vs Healthy Aged-matched Trained * Post	5.81808	0.346414	0.297705	1
800689	cg09749844	PREX2	0.00107431	8		ENST00000529398.1;ENST00000517617.1	5'UTR;5'UTR	PREX2;PREX2						NM_025170;NM_024870	Body;Body	PREX2;PREX2	0.000150814	0.381255	19.8973	4.46064	0.381255	Cancer Trained * Post up vs Cancer Trained * Pre	0.0192915	Cancer Trained * Post up vs Cancer Trained * Pre	0.755281	-0.0245874	0.099305	-0.315127	-0.0245874	Healthy Aged-matched Trained * Post down vs Healthy Aged-matched Trained * Pre	-0.00149644	Healthy Aged-matched Trained * Post down vs Healthy Aged-matched Trained * Pre	0.461261	0.0678377	0.559955	0.748301	0.0678377	Cancer Untrained * Post up vs Cancer Untrained * Pre	0.00385541	Cancer Untrained * Post up vs Cancer Untrained * Pre	0.890781	0.0125759	0.0192438	0.138722	0.0125759	Cancer Trained * Pre up vs Cancer Untrained * Pre	0.00083434	Cancer Trained * Pre up vs Cancer Untrained * Pre	0.03366	-0.183937	5.05229	-2.24773	-0.183937	Cancer Trained * Pre down vs Healthy Aged-matched Trained * Pre	-0.00980559	Cancer Trained * Pre down vs Healthy Aged-matched Trained * Pre	0.0007974	0.325993	14.5473	3.81409	0.325993	Cancer Trained * Post up vs Cancer Untrained * Post	0.0162705	Cancer Trained * Post up vs Cancer Untrained * Post	0.0119298	0.221906	7.35344	2.71172	0.221906	Cancer Trained * Post up vs Healthy Aged-matched Trained * Post	0.0109824	Cancer Trained * Post up vs Healthy Aged-matched Trained * Post	5.81676	0.531163	0.45658	1
655213	cg01105321	TCF12	0.00108698	15		ENST00000558908.1;ENST00000560190.1	5'UTR;5'UTR	TCF12;TCF12						NM_207038;NM_207037;NM_207036;NM_003205	Body;Body;Body;Body	TCF12;TCF12;TCF12;TCF12	5.91703e-05	0.405969	23.2471	4.82152	0.405969	Cancer Trained * Post up vs Cancer Trained * Pre	0.021052	Cancer Trained * Post up vs Cancer Trained * Pre	0.893537	-0.0103918	0.0182789	-0.135199	-0.0103918	Healthy Aged-matched Trained * Post down vs Healthy Aged-matched Trained * Pre	-0.000123014	Healthy Aged-matched Trained * Post down vs Healthy Aged-matched Trained * Pre	0.515003	0.0589829	0.436198	0.660453	0.0589829	Cancer Untrained * Post up vs Cancer Untrained * Pre	0.00294918	Cancer Untrained * Post up vs Cancer Untrained * Pre	0.679969	-0.0372742	0.1742	-0.417373	-0.0372742	Cancer Trained * Pre down vs Cancer Untrained * Pre	-0.00212116	Cancer Trained * Pre down vs Cancer Untrained * Pre	0.196066	-0.107083	1.76448	-1.32834	-0.107083	Cancer Trained * Pre down vs Healthy Aged-matched Trained * Pre	-0.00564463	Cancer Trained * Pre down vs Healthy Aged-matched Trained * Pre	0.00112615	0.309712	13.53	3.67832	0.309712	Cancer Trained * Post up vs Cancer Untrained * Post	0.0159817	Cancer Trained * Post up vs Cancer Untrained * Post	0.000753099	0.309277	14.7186	3.83649	0.309277	Cancer Trained * Post up vs Healthy Aged-matched Trained * Post	0.0155304	Cancer Trained * Post up vs Healthy Aged-matched Trained * Post	5.80563	0.514488	0.443095	1
65667	cg11495385	CCDC28A	0.00108702	6	RDMR	ENST00000332797.6;ENST00000026464.9;ENST00000026464.9	1stExon;1stExon;5'UTR	CCDC28A;CCDC28A;CCDC28A		Promoter_Associated	6:139093895-139095334	Island	chr6:139094449-139095009	NM_015439;NM_001242740	1stExon;TSS200	CCDC28A;LOC100507462	9.35625e-05	-0.32711	21.5741	-4.64479	-0.32711	Cancer Trained * Post down vs Cancer Trained * Pre	-0.00768508	Cancer Trained * Post down vs Cancer Trained * Pre	0.179732	-0.0887339	1.90505	-1.38024	-0.0887339	Healthy Aged-matched Trained * Post down vs Healthy Aged-matched Trained * Pre	-0.00192911	Healthy Aged-matched Trained * Post down vs Healthy Aged-matched Trained * Pre	0.628459	-0.0365959	0.240027	-0.489925	-0.0365959	Cancer Untrained * Post down vs Cancer Untrained * Pre	-0.00080073	Cancer Untrained * Post down vs Cancer Untrained * Pre	0.087517	0.132835	3.16243	1.77832	0.132835	Cancer Trained * Pre up vs Cancer Untrained * Pre	0.00341103	Cancer Trained * Pre up vs Cancer Untrained * Pre	0.00483222	0.208502	9.56219	3.09228	0.208502	Cancer Trained * Pre up vs Healthy Aged-matched Trained * Pre	0.00512103	Cancer Trained * Pre up vs Healthy Aged-matched Trained * Pre	0.0342987	-0.157678	5.01292	-2.23896	-0.157678	Cancer Trained * Post down vs Cancer Untrained * Post	-0.00347332	Cancer Trained * Post down vs Cancer Untrained * Post	0.661542	-0.0298732	0.19629	-0.443047	-0.0298732	Cancer Trained * Post down vs Healthy Aged-matched Trained * Post	-0.000634938	Cancer Trained * Post down vs Healthy Aged-matched Trained * Post	5.8056	0.359923	0.30998	1
740624	cg24972293	GALNT7	0.00109701	4		ENST00000505308.1;ENST00000502407.1	TSS1500;5'UTR	GALNT7;GALNT7						NM_017423	Body	GALNT7	0.000303466	0.398514	17.5591	4.19035	0.398514	Cancer Trained * Post up vs Cancer Trained * Pre	0.0157351	Cancer Trained * Post up vs Cancer Trained * Pre	0.0369583	0.191338	4.85736	2.20394	0.191338	Healthy Aged-matched Trained * Post up vs Healthy Aged-matched Trained * Pre	0.00658851	Healthy Aged-matched Trained * Post up vs Healthy Aged-matched Trained * Pre	0.706423	0.0384319	0.14516	0.380999	0.0384319	Cancer Untrained * Post up vs Cancer Untrained * Pre	0.00145366	Cancer Untrained * Post up vs Cancer Untrained * Pre	0.0573688	-0.200963	3.96915	-1.99227	-0.200963	Cancer Trained * Pre down vs Cancer Untrained * Pre	-0.00848264	Cancer Trained * Pre down vs Cancer Untrained * Pre	0.00999978	-0.253807	7.76985	-2.78745	-0.253807	Cancer Trained * Pre down vs Healthy Aged-matched Trained * Pre	-0.0106378	Cancer Trained * Pre down vs Healthy Aged-matched Trained * Pre	0.106773	0.159118	2.79934	1.67312	0.159118	Cancer Trained * Post up vs Cancer Untrained * Post	0.00579883	Cancer Trained * Post up vs Cancer Untrained * Post	0.613048	-0.0466323	0.262287	-0.51214	-0.0466323	Cancer Trained * Post down vs Healthy Aged-matched Trained * Post	-0.00149117	Cancer Trained * Post down vs Healthy Aged-matched Trained * Post	5.79691	0.655377	0.565281	1
406319	cg27056589	ZC3H12D	0.00110026	6		ENST00000462655.1;ENST00000409948.1;ENST00000416573.2;ENST00000542614.1;ENST00000409806	3'UTR;5'UTR;5'UTR;5'UTR;5'UTR	ZC3H12D;ZC3H12D;ZC3H12D;ZC3H12D;ZC3H12D						NM_207360	5'UTR	ZC3H12D	0.00323814	0.348858	10.6017	3.25603	0.348858	Cancer Trained * Post up vs Cancer Trained * Pre	0.02196	Cancer Trained * Post up vs Cancer Trained * Pre	0.185895	0.133041	1.85024	1.36024	0.133041	Healthy Aged-matched Trained * Post up vs Healthy Aged-matched Trained * Pre	0.00747837	Healthy Aged-matched Trained * Post up vs Healthy Aged-matched Trained * Pre	0.369589	-0.103837	0.834896	-0.913727	-0.103837	Cancer Untrained * Post down vs Cancer Untrained * Pre	-0.00684418	Cancer Untrained * Post down vs Cancer Untrained * Pre	0.591905	-0.061713	0.294903	-0.54305	-0.061713	Cancer Trained * Pre down vs Cancer Untrained * Pre	-0.00395095	Cancer Trained * Pre down vs Cancer Untrained * Pre	0.0317654	-0.233338	5.17414	-2.27467	-0.233338	Cancer Trained * Pre down vs Healthy Aged-matched Trained * Pre	-0.0154081	Cancer Trained * Pre down vs Healthy Aged-matched Trained * Pre	0.00121236	0.390982	13.3166	3.64919	0.390982	Cancer Trained * Post up vs Cancer Untrained * Post	0.0248533	Cancer Trained * Post up vs Cancer Untrained * Post	0.865756	-0.0175208	0.0291726	-0.1708	-0.0175208	Cancer Trained * Post down vs Healthy Aged-matched Trained * Post	-0.000926383	Cancer Trained * Post down vs Healthy Aged-matched Trained * Post	5.7941	0.831415	0.717467	1
178878	cg09397254	IFT80	0.00110415	3		ENST00000465903.1;ENST00000485645.1;ENST00000392788.3;ENST00000472991.1;ENST00000467468	TSS1500;TSS1500;TSS1500;TSS1500;TSS1500;TSS1500;TSS1500;TSS1500;TSS1500;TSS1500;TSS200;	SMC4;SMC4;SMC4;SMC4;SMC4;SMC4;SMC4;SMC4;SMC4;SMC4;SMC4;SMC4;IFT80;IFT80;IFT80;IFT80;IFT		Promoter_Associated	3:160116710-160117663	Island	chr3:160117012-160118878	NM_020800;NM_020800;NM_005496;NM_001002800	1stExon;5'UTR;TSS1500;TSS1500	IFT80;IFT80;SMC4;SMC4	6.0843e-05	-0.616932	23.1435	-4.81077	-0.616932	Cancer Trained * Post down vs Cancer Trained * Pre	-0.0113085	Cancer Trained * Post down vs Cancer Trained * Pre	0.894915	0.0156211	0.0178057	0.133438	0.0156211	Healthy Aged-matched Trained * Post up vs Healthy Aged-matched Trained * Pre	0.000517156	Healthy Aged-matched Trained * Post up vs Healthy Aged-matched Trained * Pre	0.292531	0.146254	1.15616	1.07525	0.146254	Cancer Untrained * Post up vs Cancer Untrained * Pre	0.0030913	Cancer Untrained * Post up vs Cancer Untrained * Pre	0.0485361	0.282095	4.30123	2.07394	0.282095	Cancer Trained * Pre up vs Cancer Untrained * Pre	0.0056434	Cancer Trained * Pre up vs Cancer Untrained * Pre	0.00314977	0.401155	10.675	3.26726	0.401155	Cancer Trained * Pre up vs Healthy Aged-matched Trained * Pre	0.00779313	Cancer Trained * Pre up vs Healthy Aged-matched Trained * Pre	0.000935209	-0.481091	14.0737	-3.7515	-0.481091	Cancer Trained * Post down vs Cancer Untrained * Post	-0.00875642	Cancer Trained * Post down vs Cancer Untrained * Post	0.0711539	-0.231398	3.55192	-1.88465	-0.231398	Cancer Trained * Post down vs Healthy Aged-matched Trained * Post	-0.00403254	Cancer Trained * Post down vs Healthy Aged-matched Trained * Post	5.79076	1.19039	1.02784	1
768709	cg25125166	MTAP	0.00110512	9		ENST00000419385.1;ENST00000460874.1;ENST00000427788.1;ENST00000380172.3	TSS1500;TSS1500;TSS1500;TSS200	MTAP;MTAP;RP11-70L8.3;MTAP				N_Shore	chr9:21802524-21802981	NM_002451	TSS200	MTAP	0.000126694	-0.567253	20.5017	-4.52788	-0.567253	Cancer Trained * Post down vs Cancer Trained * Pre	-0.0157539	Cancer Trained * Post down vs Cancer Trained * Pre	0.689306	0.0462571	0.163597	0.404471	0.0462571	Healthy Aged-matched Trained * Post up vs Healthy Aged-matched Trained * Pre	0.000858782	Healthy Aged-matched Trained * Post up vs Healthy Aged-matched Trained * Pre	0.303961	0.139465	1.10158	1.04956	0.139465	Cancer Untrained * Post up vs Cancer Untrained * Pre	0.00445966	Cancer Untrained * Post up vs Cancer Untrained * Pre	0.128785	0.208736	2.46763	1.57087	0.208736	Cancer Trained * Pre up vs Cancer Untrained * Pre	0.00678422	Cancer Trained * Pre up vs Cancer Untrained * Pre	0.00345123	0.387441	10.4337	3.23012	0.387441	Cancer Trained * Pre up vs Healthy Aged-matched Trained * Pre	0.0112156	Cancer Trained * Pre up vs Healthy Aged-matched Trained * Pre	0.000528351	-0.497982	15.8002	-3.97495	-0.497982	Cancer Trained * Post down vs Cancer Untrained * Post	-0.0134294	Cancer Trained * Post down vs Cancer Untrained * Post	0.0711407	-0.226069	3.55228	-1.88475	-0.226069	Cancer Trained * Post down vs Healthy Aged-matched Trained * Post	-0.00539713	Cancer Trained * Post down vs Healthy Aged-matched Trained * Post	5.78992	1.13592	0.980943	1
337869	cg11157800	JOSD1	0.0011053	22		ENST00000216039.5;ENST00000216039.5;ENST00000456626.1;ENST00000412832.1;ENST00000427389	1stExon;5'UTR;5'UTR;5'UTR;5'UTR;5'UTR;3'UTR;TSS1500;3'UTR;3'UTR	JOSD1;JOSD1;JOSD1;JOSD1;JOSD1;JOSD1;JOSD1;JOSD1;JOSD1;JOSD1		Promoter_Associated	22:39095882-39097761	Island	chr22:39096373-39097754	NM_014876;NM_014876	1stExon;5'UTR	JOSD1;JOSD1	0.000100678	-0.627595	21.3123	-4.61653	-0.627595	Cancer Trained * Post down vs Cancer Trained * Pre	-0.0255999	Cancer Trained * Post down vs Cancer Trained * Pre	0.786384	-0.0339957	0.0750414	-0.273937	-0.0339957	Healthy Aged-matched Trained * Post down vs Healthy Aged-matched Trained * Pre	-0.00146001	Healthy Aged-matched Trained * Post down vs Healthy Aged-matched Trained * Pre	0.120574	0.231741	2.58301	1.60718	0.231741	Cancer Untrained * Post up vs Cancer Untrained * Pre	0.0108603	Cancer Untrained * Post up vs Cancer Untrained * Pre	0.0754574	0.267445	3.44025	1.85479	0.267445	Cancer Trained * Pre up vs Cancer Untrained * Pre	0.0121386	Cancer Trained * Pre up vs Cancer Untrained * Pre	0.0207796	0.32123	6.09107	2.46801	0.32123	Cancer Trained * Pre up vs Healthy Aged-matched Trained * Pre	0.0141247	Cancer Trained * Pre up vs Healthy Aged-matched Trained * Pre	0.000198845	-0.59189	18.9564	-4.35389	-0.59189	Cancer Trained * Post down vs Cancer Untrained * Post	-0.0243217	Cancer Trained * Post down vs Cancer Untrained * Post	0.0466956	-0.272369	4.37901	-2.09261	-0.272369	Cancer Trained * Post down vs Healthy Aged-matched Trained * Post	-0.0100152	Cancer Trained * Post down vs Healthy Aged-matched Trained * Post	5.78977	1.33751	1.15507	1
208442	cg17391107	EBP	0.00111602	X		ENST00000276096.6;ENST00000498425.1;ENST00000446158.1;ENST00000414061.1;ENST00000495186	TSS1500;TSS1500;TSS1500;TSS1500;1stExon;5'UTR	EBP;EBP;EBP;EBP;EBP;EBP		Promoter_Associated	X:48379599-48380680	N_Shore	chrX:48379897-48380637	NM_006579	TSS1500	EBP	0.00299337	-0.443587	10.8103	-3.2879	-0.443587	Cancer Trained * Post down vs Cancer Trained * Pre	-0.0511797	Cancer Trained * Post down vs Cancer Trained * Pre	0.871977	-0.0200517	0.026507	-0.16281	-0.0200517	Healthy Aged-matched Trained * Post down vs Healthy Aged-matched Trained * Pre	-0.00200601	Healthy Aged-matched Trained * Post down vs Healthy Aged-matched Trained * Pre	0.713144	-0.0532101	0.138266	-0.371841	-0.0532101	Cancer Untrained * Post down vs Cancer Untrained * Pre	-0.00750404	Cancer Untrained * Post down vs Cancer Untrained * Pre	0.203959	-0.186667	1.70161	-1.30446	-0.186667	Cancer Trained * Pre down vs Cancer Untrained * Pre	-0.0246528	Cancer Trained * Pre down vs Cancer Untrained * Pre	0.430174	-0.103581	0.643027	-0.801889	-0.103581	Cancer Trained * Pre down vs Healthy Aged-matched Trained * Pre	-0.0133882	Cancer Trained * Pre down vs Healthy Aged-matched Trained * Pre	0.000242549	-0.577044	18.2935	-4.27709	-0.577044	Cancer Trained * Post down vs Cancer Untrained * Post	-0.0683285	Cancer Trained * Post down vs Cancer Untrained * Post	0.000402542	-0.527117	16.6526	-4.08076	-0.527117	Cancer Trained * Post down vs Healthy Aged-matched Trained * Post	-0.0625619	Cancer Trained * Post down vs Healthy Aged-matched Trained * Post	5.78062	1.31524	1.13763	1
769165	cg27343133	KANSL1	0.00111721	17		ENST00000577114.1;ENST00000393476.3	3'UTR;5'UTR	KANSL1;KANSL1	chr17:44131950-44131950					NM_001193466;NM_001193465;NM_015443	Body;Body;Body	KANSL1;KANSL1;KANSL1	0.000464916	0.50201	16.1986	4.02475	0.50201	Cancer Trained * Post up vs Cancer Trained * Pre	0.0212031	Cancer Trained * Post up vs Cancer Trained * Pre	0.0232762	0.275204	5.84179	2.41698	0.275204	Healthy Aged-matched Trained * Post up vs Healthy Aged-matched Trained * Pre	0.0107358	Healthy Aged-matched Trained * Post up vs Healthy Aged-matched Trained * Pre	0.652645	-0.0602679	0.207527	-0.455551	-0.0602679	Cancer Untrained * Post down vs Cancer Untrained * Pre	-0.00297918	Cancer Untrained * Post down vs Cancer Untrained * Pre	0.492813	-0.0920863	0.484497	-0.696058	-0.0920863	Cancer Trained * Pre down vs Cancer Untrained * Pre	-0.00479656	Cancer Trained * Pre down vs Cancer Untrained * Pre	0.291493	-0.12869	1.16126	-1.07762	-0.12869	Cancer Trained * Pre down vs Healthy Aged-matched Trained * Pre	-0.00664045	Cancer Trained * Pre down vs Healthy Aged-matched Trained * Pre	0.000892982	0.470192	14.2103	3.76966	0.470192	Cancer Trained * Post up vs Cancer Untrained * Post	0.0193857	Cancer Trained * Post up vs Cancer Untrained * Post	0.419071	0.0981159	0.675027	0.8216	0.0981159	Cancer Trained * Post up vs Healthy Aged-matched Trained * Post	0.00382683	Cancer Trained * Post up vs Healthy Aged-matched Trained * Post	5.77961	1.12397	0.972358	1
261917	cg01101355	PREX1	0.00112981	20										NM_020820	Body	PREX1	0.00251185	0.290424	11.281	3.35873	0.290424	Cancer Trained * Post up vs Cancer Trained * Pre	0.016168	Cancer Trained * Post up vs Cancer Trained * Pre	0.360239	0.0735688	0.868667	0.932023	0.0735688	Healthy Aged-matched Trained * Post up vs Healthy Aged-matched Trained * Pre	0.00501846	Healthy Aged-matched Trained * Post up vs Healthy Aged-matched Trained * Pre	0.209424	0.118159	1.65982	1.28834	0.118159	Cancer Untrained * Post up vs Cancer Untrained * Pre	0.00730532	Cancer Untrained * Post up vs Cancer Untrained * Pre	0.106069	0.153774	2.81122	1.67667	0.153774	Cancer Trained * Pre up vs Cancer Untrained * Pre	0.00989076	Cancer Trained * Pre up vs Cancer Untrained * Pre	0.488703	0.0581789	0.49386	0.702751	0.0581789	Cancer Trained * Pre up vs Healthy Aged-matched Trained * Pre	0.00412315	Cancer Trained * Pre up vs Healthy Aged-matched Trained * Pre	0.000890818	0.326039	14.2175	3.77061	0.326039	Cancer Trained * Post up vs Cancer Untrained * Post	0.0187534	Cancer Trained * Post up vs Cancer Untrained * Post	0.00275012	0.275034	11.0369	3.32218	0.275034	Cancer Trained * Post up vs Healthy Aged-matched Trained * Post	0.0152726	Cancer Trained * Post up vs Healthy Aged-matched Trained * Post	5.76898	0.539169	0.4673	1
541887	cg24499333	SH3PXD2B	0.00113221	5						Unclassified_Cell_type_specific	5:171876051-171876316			NM_001308175;NM_001017995	Body;Body	SH3PXD2B;SH3PXD2B	0.000554854	0.414594	15.6489	3.95587	0.414594	Cancer Trained * Post up vs Cancer Trained * Pre	0.0182804	Cancer Trained * Post up vs Cancer Trained * Pre	0.161361	0.138081	2.08301	1.44326	0.138081	Healthy Aged-matched Trained * Post up vs Healthy Aged-matched Trained * Pre	0.00571161	Healthy Aged-matched Trained * Post up vs Healthy Aged-matched Trained * Pre	0.245812	0.132114	1.41249	1.18848	0.132114	Cancer Untrained * Post up vs Cancer Untrained * Pre	0.00635326	Cancer Untrained * Post up vs Cancer Untrained * Pre	0.958762	0.00580581	0.0027278	0.0522284	0.00580581	Cancer Trained * Pre up vs Cancer Untrained * Pre	1.6129e-05	Cancer Trained * Pre up vs Cancer Untrained * Pre	0.0335226	-0.225735	5.06087	-2.24964	-0.225735	Cancer Trained * Pre down vs Healthy Aged-matched Trained * Pre	-0.0108558	Cancer Trained * Pre down vs Healthy Aged-matched Trained * Pre	0.0108965	0.288286	7.56632	2.75069	0.288286	Cancer Trained * Post up vs Cancer Untrained * Post	0.0119433	Cancer Trained * Post up vs Cancer Untrained * Post	0.617263	0.0507773	0.256075	0.506039	0.0507773	Cancer Trained * Post up vs Healthy Aged-matched Trained * Post	0.00171295	Cancer Trained * Post up vs Healthy Aged-matched Trained * Post	5.76697	0.791806	0.686501	1
81477	cg00686598	PSMC6	0.00113541	14		ENST00000445930.2;ENST00000555887.1;ENST00000458604.2;ENST00000557240.1;ENST00000554956	TSS1500;TSS1500;TSS1500;TSS1500;TSS1500;TSS1500;TSS1500;TSS1500;TSS1500;TSS1500;TSS1500	PSMC6;PSMC6;PSMC6;PSMC6;PSMC6;PSMC6;PSMC6;PSMC6;PSMC6;PSMC6;PSMC6		Promoter_Associated	14:53173096-53174254	N_Shore	chr14:53173752-53174112	NM_002806	TSS1500	PSMC6	0.0060247	-0.317398	9.00558	-3.00093	-0.317398	Cancer Trained * Post down vs Cancer Trained * Pre	-0.010724	Cancer Trained * Post down vs Cancer Trained * Pre	0.0422994	-0.20662	4.57963	-2.14001	-0.20662	Healthy Aged-matched Trained * Post down vs Healthy Aged-matched Trained * Pre	-0.00609807	Healthy Aged-matched Trained * Post down vs Healthy Aged-matched Trained * Pre	0.144225	-0.169111	2.27245	-1.50746	-0.169111	Cancer Untrained * Post down vs Cancer Untrained * Pre	-0.00529026	Cancer Untrained * Post down vs Cancer Untrained * Pre	0.257561	0.129976	1.34239	1.15862	0.129976	Cancer Trained * Pre up vs Cancer Untrained * Pre	0.00473224	Cancer Trained * Pre up vs Cancer Untrained * Pre	0.00629255	0.30205	8.89715	2.98281	0.30205	Cancer Trained * Pre up vs Healthy Aged-matched Trained * Pre	0.0102516	Cancer Trained * Pre up vs Healthy Aged-matched Trained * Pre	0.863947	-0.0183109	0.0299726	-0.173126	-0.0183109	Cancer Trained * Post down vs Cancer Untrained * Post	-0.000701518	Cancer Trained * Post down vs Cancer Untrained * Post	0.0705657	0.191273	3.56778	1.88886	0.191273	Cancer Trained * Post up vs Healthy Aged-matched Trained * Post	0.00562568	Cancer Trained * Post up vs Healthy Aged-matched Trained * Post	5.7643	0.806034	0.69916	1
314494	cg20691837		0.00113669	8		ENST00000391171.1	TSS200	U1									0.00281401	0.234204	10.9753	3.3129	0.234204	Cancer Trained * Post up vs Cancer Trained * Pre	0.0373827	Cancer Trained * Post up vs Cancer Trained * Pre	0.0589509	0.127704	3.91578	1.97883	0.127704	Healthy Aged-matched Trained * Post up vs Healthy Aged-matched Trained * Pre	0.0203675	Healthy Aged-matched Trained * Post up vs Healthy Aged-matched Trained * Pre	0.987859	-0.00115252	0.00023625	-0.0153704	-0.00115252	Cancer Untrained * Post down vs Cancer Untrained * Pre	-0.000124857	Cancer Untrained * Post down vs Cancer Untrained * Pre	0.608279	0.0389211	0.26943	0.519066	0.0389211	Cancer Trained * Pre up vs Cancer Untrained * Pre	0.0063439	Cancer Trained * Pre up vs Cancer Untrained * Pre	0.327264	-0.0676318	0.998434	-0.999217	-0.0676318	Cancer Trained * Pre down vs Healthy Aged-matched Trained * Pre	-0.0108413	Cancer Trained * Pre down vs Healthy Aged-matched Trained * Pre	0.000674276	0.274277	15.0525	3.87976	0.274277	Cancer Trained * Post up vs Cancer Untrained * Post	0.0438514	Cancer Trained * Post up vs Cancer Untrained * Post	0.570929	0.0388681	0.329764	0.574251	0.0388681	Cancer Trained * Post up vs Healthy Aged-matched Trained * Post	0.00617384	Cancer Trained * Post up vs Healthy Aged-matched Trained * Post	5.76324	0.360037	0.312357	1
559785	cg04575802		0.00114149	7													0.000390136	0.235451	16.752	4.09291	0.235451	Cancer Trained * Post up vs Cancer Trained * Pre	0.0149373	Cancer Trained * Post up vs Cancer Trained * Pre	0.805005	-0.0131028	0.0622552	-0.24951	-0.0131028	Healthy Aged-matched Trained * Post down vs Healthy Aged-matched Trained * Pre	-0.000708779	Healthy Aged-matched Trained * Post down vs Healthy Aged-matched Trained * Pre	0.610831	0.0314451	0.265593	0.515357	0.0314451	Cancer Untrained * Post up vs Cancer Untrained * Pre	0.00216325	Cancer Untrained * Post up vs Cancer Untrained * Pre	0.48981	0.042769	0.491326	0.700946	0.042769	Cancer Trained * Pre up vs Cancer Untrained * Pre	0.00288692	Cancer Trained * Pre up vs Cancer Untrained * Pre	0.333346	-0.0543333	0.973158	-0.986488	-0.0543333	Cancer Trained * Pre down vs Healthy Aged-matched Trained * Pre	-0.00350547	Cancer Trained * Pre down vs Healthy Aged-matched Trained * Pre	0.000234731	0.246775	18.4021	4.28976	0.246775	Cancer Trained * Post up vs Cancer Untrained * Post	0.015661	Cancer Trained * Post up vs Cancer Untrained * Post	0.00165263	0.194221	12.4349	3.52632	0.194221	Cancer Trained * Post up vs Healthy Aged-matched Trained * Post	0.0121406	Cancer Trained * Post up vs Healthy Aged-matched Trained * Post	5.75925	0.238239	0.206832	1
405800	cg07716386	RALGAPB	0.0011417	20		ENST00000461147.1	TSS1500	RALGAPB						NM_001282917;NM_020336;NM_001282918	Body;Body;Body	RALGAPB;RALGAPB;RALGAPB	0.00256324	0.242346	11.2263	3.35057	0.242346	Cancer Trained * Post up vs Cancer Trained * Pre	0.0107209	Cancer Trained * Post up vs Cancer Trained * Pre	0.0125779	0.17754	7.23002	2.68887	0.17754	Healthy Aged-matched Trained * Post up vs Healthy Aged-matched Trained * Pre	0.00764804	Healthy Aged-matched Trained * Post up vs Healthy Aged-matched Trained * Pre	0.815765	0.0180643	0.0554444	0.235466	0.0180643	Cancer Untrained * Post up vs Cancer Untrained * Pre	0.000801748	Cancer Untrained * Post up vs Cancer Untrained * Pre	0.853919	-0.0142721	0.034609	-0.186035	-0.0142721	Cancer Trained * Pre down vs Cancer Untrained * Pre	-0.000628299	Cancer Trained * Pre down vs Cancer Untrained * Pre	0.172853	-0.0971729	1.969	-1.40321	-0.0971729	Cancer Trained * Pre down vs Healthy Aged-matched Trained * Pre	-0.00458863	Cancer Trained * Pre down vs Healthy Aged-matched Trained * Pre	0.00760432	0.210009	8.4303	2.9035	0.210009	Cancer Trained * Post up vs Cancer Untrained * Post	0.00929084	Cancer Trained * Post up vs Cancer Untrained * Post	0.644268	-0.0323671	0.218455	-0.467392	-0.0323671	Cancer Trained * Post down vs Healthy Aged-matched Trained * Post	-0.00151579	Cancer Trained * Post down vs Healthy Aged-matched Trained * Post	5.75907	0.376614	0.326974	1
187741	cg25943813	PCBP3	0.00115079	21		ENST00000468429.1;ENST00000475402.1	5'UTR;5'UTR	PCBP3;PCBP3				N_Shelf	chr21:47343715-47345139	NM_001130141;NM_020528	Body;Body	PCBP3;PCBP3	2.55918e-05	0.392725	26.4757	5.14546	0.392725	Cancer Trained * Post up vs Cancer Trained * Pre	0.0141454	Cancer Trained * Post up vs Cancer Trained * Pre	0.889811	0.0097518	0.0195895	0.139962	0.0097518	Healthy Aged-matched Trained * Post up vs Healthy Aged-matched Trained * Pre	0.000435253	Healthy Aged-matched Trained * Post up vs Healthy Aged-matched Trained * Pre	0.695843	-0.0320159	0.156405	-0.395481	-0.0320159	Cancer Untrained * Post down vs Cancer Untrained * Pre	-0.00124969	Cancer Untrained * Post down vs Cancer Untrained * Pre	0.0874868	-0.143977	3.16307	-1.7785	-0.143977	Cancer Trained * Pre down vs Cancer Untrained * Pre	-0.00561712	Cancer Trained * Pre down vs Cancer Untrained * Pre	0.0154926	-0.189856	6.75007	-2.59809	-0.189856	Cancer Trained * Pre down vs Healthy Aged-matched Trained * Pre	-0.00725646	Cancer Trained * Pre down vs Healthy Aged-matched Trained * Pre	0.00112551	0.280763	13.5317	3.67854	0.280763	Cancer Trained * Post up vs Cancer Untrained * Post	0.00977799	Cancer Trained * Post up vs Cancer Untrained * Post	0.0139887	0.193117	6.98395	2.64272	0.193117	Cancer Trained * Post up vs Healthy Aged-matched Trained * Post	0.00645369	Cancer Trained * Post up vs Healthy Aged-matched Trained * Post	5.75157	0.418817	0.364089	1
291316	cg06210369	PPFIA1	0.00115308	11		ENST00000532793.1;ENST00000528607.1;ENST00000532504.1;ENST00000526262.1;ENST00000530390	TSS200;3'UTR;3'UTR;3'UTR;3'UTR;5'UTR	PPFIA1;AP000487.6;PPFIA1;PPFIA1;PPFIA1;PPFIA1						NR_045286;NM_177423;NM_003626	Body;Body;Body	PPFIA1;PPFIA1;PPFIA1	0.00112744	0.269373	13.5267	3.67787	0.269373	Cancer Trained * Post up vs Cancer Trained * Pre	0.0130507	Cancer Trained * Post up vs Cancer Trained * Pre	0.00445543	0.208984	9.76995	3.12569	0.208984	Healthy Aged-matched Trained * Post up vs Healthy Aged-matched Trained * Pre	0.00944269	Healthy Aged-matched Trained * Post up vs Healthy Aged-matched Trained * Pre	0.56827	0.0449209	0.334371	0.578248	0.0449209	Cancer Untrained * Post up vs Cancer Untrained * Pre	0.00192319	Cancer Untrained * Post up vs Cancer Untrained * Pre	0.0191602	-0.19454	6.27117	-2.50423	-0.19454	Cancer Trained * Pre down vs Cancer Untrained * Pre	-0.00979484	Cancer Trained * Pre down vs Cancer Untrained * Pre	0.0586926	-0.138915	3.92438	-1.981	-0.138915	Cancer Trained * Pre down vs Healthy Aged-matched Trained * Pre	-0.00714367	Cancer Trained * Pre down vs Healthy Aged-matched Trained * Pre	0.686453	0.0299122	0.166795	0.408405	0.0299122	Cancer Trained * Post up vs Cancer Untrained * Post	0.00133271	Cancer Trained * Post up vs Cancer Untrained * Post	0.273431	-0.0785261	1.25401	-1.11983	-0.0785261	Cancer Trained * Post down vs Healthy Aged-matched Trained * Post	-0.00353561	Cancer Trained * Post down vs Healthy Aged-matched Trained * Post	5.74969	0.385541	0.335271	1
266649	cg24649771	CDYL	0.0011662	6		ENST00000343762.5;ENST00000474977.1;ENST00000491864.1;ENST00000483019.1;ENST00000472453	5'UTR;5'UTR;5'UTR;5'UTR;5'UTR;5'UTR	CDYL;CDYL;CDYL;CDYL;CDYL;CDYL						NM_001143971;NM_001143970;NM_004824;NR_026590	5'UTR;5'UTR;Body;Body	CDYL;CDYL;CDYL;CDYL	0.000358565	0.25286	17.0212	4.12567	0.25286	Cancer Trained * Post up vs Cancer Trained * Pre	0.011032	Cancer Trained * Post up vs Cancer Trained * Pre	0.00670973	0.165386	8.73794	2.956	0.165386	Healthy Aged-matched Trained * Post up vs Healthy Aged-matched Trained * Pre	0.00698979	Healthy Aged-matched Trained * Post up vs Healthy Aged-matched Trained * Pre	0.535447	0.04085	0.394876	0.628392	0.04085	Cancer Untrained * Post up vs Cancer Untrained * Pre	0.00172279	Cancer Untrained * Post up vs Cancer Untrained * Pre	0.0526964	-0.132222	4.137	-2.03396	-0.132222	Cancer Trained * Pre down vs Cancer Untrained * Pre	-0.00607378	Cancer Trained * Pre down vs Cancer Untrained * Pre	0.0740527	-0.109402	3.47589	-1.86437	-0.109402	Cancer Trained * Pre down vs Healthy Aged-matched Trained * Pre	-0.00500498	Cancer Trained * Pre down vs Healthy Aged-matched Trained * Pre	0.204847	0.0797876	1.69473	1.30182	0.0797876	Cancer Trained * Post up vs Cancer Untrained * Post	0.00323544	Cancer Trained * Post up vs Cancer Untrained * Post	0.711787	-0.0219281	0.139643	-0.373688	-0.0219281	Cancer Trained * Post down vs Healthy Aged-matched Trained * Post	-0.000962754	Cancer Trained * Post down vs Healthy Aged-matched Trained * Post	5.739	0.269474	0.234775	1
381041	cg10560060	GJB2	0.00116944	13		ENST00000382848.4;ENST00000382844.1	5'UTR;TSS200	GJB2;GJB2				N_Shelf	chr13:20766208-20767779	NM_004004	5'UTR	GJB2	0.000421283	0.384934	16.5086	4.06308	0.384934	Cancer Trained * Post up vs Cancer Trained * Pre	0.0217633	Cancer Trained * Post up vs Cancer Trained * Pre	0.0833418	0.155994	3.25337	1.80371	0.155994	Healthy Aged-matched Trained * Post up vs Healthy Aged-matched Trained * Pre	0.00884229	Healthy Aged-matched Trained * Post up vs Healthy Aged-matched Trained * Pre	0.615659	0.0510831	0.258427	0.508357	0.0510831	Cancer Untrained * Post up vs Cancer Untrained * Pre	0.0029749	Cancer Untrained * Post up vs Cancer Untrained * Pre	0.985665	-0.00182364	0.000329354	-0.0181481	-0.00182364	Cancer Trained * Pre down vs Cancer Untrained * Pre	-0.000412527	Cancer Trained * Pre down vs Cancer Untrained * Pre	0.149426	-0.134912	2.21222	-1.48735	-0.134912	Cancer Trained * Pre down vs Healthy Aged-matched Trained * Pre	-0.00819372	Cancer Trained * Pre down vs Healthy Aged-matched Trained * Pre	0.0017451	0.332027	12.2824	3.50463	0.332027	Cancer Trained * Post up vs Cancer Untrained * Post	0.0183758	Cancer Trained * Post up vs Cancer Untrained * Post	0.309836	0.094028	1.07458	1.03662	0.094028	Cancer Trained * Post up vs Healthy Aged-matched Trained * Post	0.00472726	Cancer Trained * Post up vs Healthy Aged-matched Trained * Post	5.73638	0.643592	0.560975	1
789505	cg05191962		0.00117012	8													0.00145228	0.292855	12.7998	3.57768	0.292855	Cancer Trained * Post up vs Cancer Trained * Pre	0.0109997	Cancer Trained * Post up vs Cancer Trained * Pre	0.571105	-0.0428906	0.329461	-0.573987	-0.0428906	Healthy Aged-matched Trained * Post down vs Healthy Aged-matched Trained * Pre	-0.00177652	Healthy Aged-matched Trained * Post down vs Healthy Aged-matched Trained * Pre	0.605493	-0.0454185	0.27366	-0.523125	-0.0454185	Cancer Untrained * Post down vs Cancer Untrained * Pre	-0.00199347	Cancer Untrained * Post down vs Cancer Untrained * Pre	0.807111	0.0214238	0.0608889	0.246757	0.0214238	Cancer Trained * Pre up vs Cancer Untrained * Pre	0.000688928	Cancer Trained * Pre up vs Cancer Untrained * Pre	0.0300797	-0.180246	5.28956	-2.29991	-0.180246	Cancer Trained * Pre down vs Healthy Aged-matched Trained * Pre	-0.00703549	Cancer Trained * Pre down vs Healthy Aged-matched Trained * Pre	0.000179109	0.359697	19.3096	4.39427	0.359697	Cancer Trained * Post up vs Cancer Untrained * Post	0.0136821	Cancer Trained * Post up vs Cancer Untrained * Post	0.0583218	0.155499	3.9368	1.98414	0.155499	Cancer Trained * Post up vs Healthy Aged-matched Trained * Post	0.00574072	Cancer Trained * Post up vs Healthy Aged-matched Trained * Post	5.73583	0.480406	0.418776	1
465104	cg08268925	DTL	0.00117998	1		ENST00000496442.1;ENST00000517070.1;ENST00000366991.4;ENST00000475419.1;ENST00000489149	TSS1500;TSS1500;ExonBnd;5'UTR;5'UTR;5'UTR	DTL;7SK;DTL;DTL;DTL;DTL						NM_016448;NM_001286230;NM_001286229;NM_016448;NM_001286230;NM_001286229	ExonBnd;ExonBnd;ExonBnd;Body;Body;Body	DTL;DTL;DTL;DTL;DTL;DTL	0.00449699	0.270228	9.74611	3.12188	0.270228	Cancer Trained * Post up vs Cancer Trained * Pre	0.0107559	Cancer Trained * Post up vs Cancer Trained * Pre	0.0419129	0.169444	4.59838	2.14438	0.169444	Healthy Aged-matched Trained * Post up vs Healthy Aged-matched Trained * Pre	0.00601921	Healthy Aged-matched Trained * Post up vs Healthy Aged-matched Trained * Pre	0.231606	-0.112564	1.50318	-1.22604	-0.112564	Cancer Untrained * Post down vs Cancer Untrained * Pre	-0.00443666	Cancer Untrained * Post down vs Cancer Untrained * Pre	0.0545298	-0.185202	4.06921	-2.01723	-0.185202	Cancer Trained * Pre down vs Cancer Untrained * Pre	-0.00745018	Cancer Trained * Pre down vs Cancer Untrained * Pre	0.0119358	-0.224715	7.35226	-2.71151	-0.224715	Cancer Trained * Pre down vs Healthy Aged-matched Trained * Pre	-0.00911572	Cancer Trained * Pre down vs Healthy Aged-matched Trained * Pre	0.0312202	0.197589	5.21071	2.2827	0.197589	Cancer Trained * Post up vs Cancer Untrained * Post	0.00774236	Cancer Trained * Post up vs Cancer Untrained * Post	0.147327	-0.123931	2.23622	-1.4954	-0.123931	Cancer Trained * Post down vs Healthy Aged-matched Trained * Post	-0.00437906	Cancer Trained * Post down vs Healthy Aged-matched Trained * Post	5.72791	0.536459	0.468286	1
470904	cg18034674		0.00118403	8													0.000478085	0.536678	16.1113	4.01388	0.536678	Cancer Trained * Post up vs Cancer Trained * Pre	0.0619893	Cancer Trained * Post up vs Cancer Trained * Pre	0.988027	0.00185007	0.000229752	0.0151576	0.00185007	Healthy Aged-matched Trained * Post up vs Healthy Aged-matched Trained * Pre	-0.00042672	Healthy Aged-matched Trained * Post down vs Healthy Aged-matched Trained * Pre	0.0246	0.339214	5.72134	2.39193	0.339214	Cancer Untrained * Post up vs Cancer Untrained * Pre	0.0438923	Cancer Untrained * Post up vs Cancer Untrained * Pre	0.235769	0.172287	1.47589	1.21486	0.172287	Cancer Trained * Pre up vs Cancer Untrained * Pre	0.0239585	Cancer Trained * Pre up vs Cancer Untrained * Pre	0.318087	-0.130411	1.03782	-1.01873	-0.130411	Cancer Trained * Pre down vs Healthy Aged-matched Trained * Pre	-0.0161747	Cancer Trained * Pre down vs Healthy Aged-matched Trained * Pre	0.0105287	0.36975	7.64749	2.76541	0.36975	Cancer Trained * Post up vs Cancer Untrained * Post	0.0420555	Cancer Trained * Post up vs Cancer Untrained * Post	0.00410618	0.404416	9.98041	3.15918	0.404416	Cancer Trained * Post up vs Healthy Aged-matched Trained * Post	0.0462413	Cancer Trained * Post up vs Healthy Aged-matched Trained * Post	5.72467	1.27926	1.11732	1
760178	cg23885161	ZNF827	0.00118502	4		ENST00000514334.1;ENST00000509940.1	TSS1500;3'UTR	RP11-181K12.2;ZNF827						NM_001306215;NM_178835	Body;Body	ZNF827;ZNF827	0.00110615	0.259749	13.5821	3.68539	0.259749	Cancer Trained * Post up vs Cancer Trained * Pre	0.0118843	Cancer Trained * Post up vs Cancer Trained * Pre	0.503305	0.0436941	0.461196	0.679114	0.0436941	Healthy Aged-matched Trained * Post up vs Healthy Aged-matched Trained * Pre	0.00204819	Healthy Aged-matched Trained * Post up vs Healthy Aged-matched Trained * Pre	0.0301601	-0.17184	5.2839	-2.29867	-0.17184	Cancer Untrained * Post down vs Cancer Untrained * Pre	-0.00808953	Cancer Untrained * Post down vs Cancer Untrained * Pre	0.0295985	-0.172488	5.32383	-2.30734	-0.172488	Cancer Trained * Pre down vs Cancer Untrained * Pre	-0.00819643	Cancer Trained * Pre down vs Cancer Untrained * Pre	0.00638898	-0.200853	8.85935	-2.97647	-0.200853	Cancer Trained * Pre down vs Healthy Aged-matched Trained * Pre	-0.0093233	Cancer Trained * Pre down vs Healthy Aged-matched Trained * Pre	0.00113224	0.259101	13.5144	3.67619	0.259101	Cancer Trained * Post up vs Cancer Untrained * Post	0.0117774	Cancer Trained * Post up vs Cancer Untrained * Post	0.823588	0.0152023	0.0507536	0.225286	0.0152023	Cancer Trained * Post up vs Healthy Aged-matched Trained * Post	0.000512838	Cancer Trained * Post up vs Healthy Aged-matched Trained * Post	5.72389	0.35542	0.310471	1
262500	cg06353075	IKBIP	0.00119301	12		ENST00000420861.1	5'UTR	IKBIP						NM_201613;NM_201612;NM_153687	Body;Body;Body	IKBIP;IKBIP;IKBIP	0.00111487	0.287191	13.5592	3.68229	0.287191	Cancer Trained * Post up vs Cancer Trained * Pre	0.0142932	Cancer Trained * Post up vs Cancer Trained * Pre	0.0263556	0.168065	5.57227	2.36057	0.168065	Healthy Aged-matched Trained * Post up vs Healthy Aged-matched Trained * Pre	0.00931691	Healthy Aged-matched Trained * Post up vs Healthy Aged-matched Trained * Pre	0.494081	-0.0574102	0.481637	-0.694	-0.0574102	Cancer Untrained * Post down vs Cancer Untrained * Pre	-0.00277207	Cancer Untrained * Post down vs Cancer Untrained * Pre	0.55048	-0.050067	0.366306	-0.605233	-0.050067	Cancer Trained * Pre down vs Cancer Untrained * Pre	-0.00252368	Cancer Trained * Pre down vs Cancer Untrained * Pre	0.231196	0.0916342	1.50591	1.22715	0.0916342	Cancer Trained * Pre up vs Healthy Aged-matched Trained * Pre	0.00504948	Cancer Trained * Pre up vs Healthy Aged-matched Trained * Pre	0.00087769	0.294534	14.2615	3.77644	0.294534	Cancer Trained * Post up vs Cancer Untrained * Post	0.0145416	Cancer Trained * Post up vs Cancer Untrained * Post	0.00921047	0.21076	7.96632	2.82247	0.21076	Cancer Trained * Post up vs Healthy Aged-matched Trained * Post	0.0100257	Cancer Trained * Post up vs Healthy Aged-matched Trained * Post	5.71755	0.434736	0.380177	1
557365	cg21561368	CCDC14	0.00120142	3		ENST00000438440.2;ENST00000419247.1;ENST00000471054.1;ENST00000417438.1;ENST00000463996	3'UTR;1stExon;TSS200;3'UTR;3'UTR;3'UTR;3'UTR;3'UTR;3'UTR;3'UTR	CCDC14;CCDC14;CCDC14;CCDC14;CCDC14;CCDC14;CCDC14;CCDC14;CCDC14;CCDC14						NM_001308317;NM_022757	Body;Body	CCDC14;CCDC14	0.000158617	0.407295	19.724	4.44118	0.407295	Cancer Trained * Post up vs Cancer Trained * Pre	0.0299537	Cancer Trained * Post up vs Cancer Trained * Pre	0.280318	-0.0923833	1.21772	-1.1035	-0.0923833	Healthy Aged-matched Trained * Post down vs Healthy Aged-matched Trained * Pre	-0.00679319	Healthy Aged-matched Trained * Post down vs Healthy Aged-matched Trained * Pre	0.0659056	0.187081	3.699	1.92328	0.187081	Cancer Untrained * Post up vs Cancer Untrained * Pre	0.0131508	Cancer Untrained * Post up vs Cancer Untrained * Pre	0.0798095	-0.177624	3.33448	-1.82606	-0.177624	Cancer Trained * Pre down vs Cancer Untrained * Pre	-0.0140669	Cancer Trained * Pre down vs Cancer Untrained * Pre	0.000268731	-0.372065	17.9558	-4.23743	-0.372065	Cancer Trained * Pre down vs Healthy Aged-matched Trained * Pre	-0.0278401	Cancer Trained * Pre down vs Healthy Aged-matched Trained * Pre	0.646374	0.0425903	0.215675	0.464408	0.0425903	Cancer Trained * Post up vs Cancer Untrained * Post	0.00273604	Cancer Trained * Post up vs Cancer Untrained * Post	0.158557	0.127613	2.11231	1.45338	0.127613	Cancer Trained * Post up vs Healthy Aged-matched Trained * Post	0.00890673	Cancer Trained * Post up vs Healthy Aged-matched Trained * Post	5.71092	0.600396	0.525656	1
134848	cg08138379	AP1G2	0.00121105	14		ENST00000554312.1;ENST00000553685.1;ENST00000308724.5;ENST00000554816.1;ENST00000556843	TSS1500;3'UTR;1stExon;3'UTR;5'UTR;5'UTR;5'UTR;5'UTR;5'UTR;5'UTR;TSS200;3'UTR;3'UTR;5'UT	AP1G2;AP1G2;AP1G2;AP1G2;AP1G2;AP1G2;AP1G2;AP1G2;AP1G2;AP1G2;AP1G2;AP1G2;AP1G2;RP11-66N2		Promoter_Associated	14:24035629-24038473	Island	chr14:24036399-24037076	NM_003917	5'UTR	AP1G2	0.000103128	-0.480898	21.2268	-4.60726	-0.480898	Cancer Trained * Post down vs Cancer Trained * Pre	-0.0145772	Cancer Trained * Post down vs Cancer Trained * Pre	0.120876	-0.153008	2.57861	-1.6058	-0.153008	Healthy Aged-matched Trained * Post down vs Healthy Aged-matched Trained * Pre	-0.0045587	Healthy Aged-matched Trained * Post down vs Healthy Aged-matched Trained * Pre	0.0451667	-0.233446	4.44629	-2.10862	-0.233446	Cancer Untrained * Post down vs Cancer Untrained * Pre	-0.00722041	Cancer Untrained * Post down vs Cancer Untrained * Pre	0.243575	0.132219	1.42632	1.19428	0.132219	Cancer Trained * Pre up vs Cancer Untrained * Pre	0.00413365	Cancer Trained * Pre up vs Cancer Untrained * Pre	0.0559864	0.200297	4.01715	2.00428	0.200297	Cancer Trained * Pre up vs Healthy Aged-matched Trained * Pre	0.00656217	Cancer Trained * Pre up vs Healthy Aged-matched Trained * Pre	0.280109	-0.115233	1.2188	-1.10399	-0.115233	Cancer Trained * Post down vs Cancer Untrained * Post	-0.00322317	Cancer Trained * Post down vs Cancer Untrained * Post	0.213418	-0.127593	1.63012	-1.27676	-0.127593	Cancer Trained * Post down vs Healthy Aged-matched Trained * Post	-0.00345636	Cancer Trained * Post down vs Healthy Aged-matched Trained * Post	5.7034	0.77672	0.680928	1
698008	cg01057416	XPO6	0.0012211	16		ENST00000569973.1;ENST00000561488.1;ENST00000573645.1	3'UTR;TSS1500;3'UTR	XPO6;XPO6;XPO6						NM_001270940;NM_015171	Body;Body	XPO6;XPO6	0.00821064	0.170371	8.24353	2.87115	0.170371	Cancer Trained * Post up vs Cancer Trained * Pre	0.00640211	Cancer Trained * Post up vs Cancer Trained * Pre	0.146166	0.0812471	2.24967	1.49989	0.0812471	Healthy Aged-matched Trained * Post up vs Healthy Aged-matched Trained * Pre	0.00303728	Healthy Aged-matched Trained * Post up vs Healthy Aged-matched Trained * Pre	0.401829	0.0536782	0.727387	0.85287	0.0536782	Cancer Untrained * Post up vs Cancer Untrained * Pre	0.00219378	Cancer Untrained * Post up vs Cancer Untrained * Pre	0.452572	0.0480254	0.582252	0.763055	0.0480254	Cancer Trained * Pre up vs Cancer Untrained * Pre	0.00196698	Cancer Trained * Pre up vs Cancer Untrained * Pre	0.0578848	-0.112935	3.95156	-1.98785	-0.112935	Cancer Trained * Pre down vs Healthy Aged-matched Trained * Pre	-0.00423198	Cancer Trained * Pre down vs Healthy Aged-matched Trained * Pre	0.0102739	0.164718	7.70557	2.77589	0.164718	Cancer Trained * Post up vs Cancer Untrained * Post	0.00617532	Cancer Trained * Post up vs Cancer Untrained * Post	0.678707	-0.0238113	0.175662	-0.419121	-0.0238113	Cancer Trained * Post down vs Healthy Aged-matched Trained * Post	-0.000867152	Cancer Trained * Post down vs Healthy Aged-matched Trained * Post	5.69561	0.250685	0.220068	1
4628	cg22216413	ANO3	0.00122693	11		ENST00000256737.3;ENST00000256737.3;ENST00000531646.1;ENST00000538001.1;ENST00000525139	5'UTR;1stExon;TSS200;TSS200;5'UTR;5'UTR	ANO3;ANO3;ANO3;ANO3;ANO3;ANO3				Island	chr11:26353537-26353812	NM_031418	TSS200	ANO3	0.000425091	-0.603784	16.4802	-4.05958	-0.603784	Cancer Trained * Post down vs Cancer Trained * Pre	-0.0117042	Cancer Trained * Post down vs Cancer Trained * Pre	0.0383987	-0.296787	4.77825	-2.18592	-0.296787	Healthy Aged-matched Trained * Post down vs Healthy Aged-matched Trained * Pre	-0.00521512	Healthy Aged-matched Trained * Post down vs Healthy Aged-matched Trained * Pre	0.0179271	-0.399709	6.41998	-2.53377	-0.399709	Cancer Untrained * Post down vs Cancer Untrained * Pre	-0.00737797	Cancer Untrained * Post down vs Cancer Untrained * Pre	0.346393	0.151397	0.921039	0.959708	0.151397	Cancer Trained * Pre up vs Cancer Untrained * Pre	0.00331596	Cancer Trained * Pre up vs Cancer Untrained * Pre	0.107328	0.237854	2.79002	1.67034	0.237854	Cancer Trained * Pre up vs Healthy Aged-matched Trained * Pre	0.00493805	Cancer Trained * Pre up vs Healthy Aged-matched Trained * Pre	0.726169	-0.0526785	0.125448	-0.354187	-0.0526785	Cancer Trained * Post down vs Cancer Untrained * Post	-0.00101026	Cancer Trained * Post down vs Cancer Untrained * Post	0.631505	-0.0691437	0.235772	-0.485563	-0.0691437	Cancer Trained * Post down vs Healthy Aged-matched Trained * Post	-0.00155102	Cancer Trained * Post down vs Healthy Aged-matched Trained * Post	5.69113	1.57366	1.38255	1
611307	cg16626623	SNX24	0.00122774	5		ENST00000513613.1;ENST00000511211.1;ENST00000511545.1	5'UTR;5'UTR;3'UTR	SNX24;SNX24;SNX24						NM_014035	Body	SNX24	4.5218e-05	0.389469	24.2589	4.92533	0.389469	Cancer Trained * Post up vs Cancer Trained * Pre	0.0219491	Cancer Trained * Post up vs Cancer Trained * Pre	0.948303	-0.00472752	0.00428916	-0.0654917	-0.00472752	Healthy Aged-matched Trained * Post down vs Healthy Aged-matched Trained * Pre	7.81914e-05	Healthy Aged-matched Trained * Post up vs Healthy Aged-matched Trained * Pre	0.162152	0.120811	2.07485	1.44043	0.120811	Cancer Untrained * Post up vs Cancer Untrained * Pre	0.00701701	Cancer Untrained * Post up vs Cancer Untrained * Pre	0.31131	-0.0866728	1.06792	-1.0334	-0.0866728	Cancer Trained * Pre down vs Cancer Untrained * Pre	-0.00533834	Cancer Trained * Pre down vs Cancer Untrained * Pre	0.00452805	-0.236138	9.72844	-3.11905	-0.236138	Cancer Trained * Pre down vs Healthy Aged-matched Trained * Pre	-0.0137057	Cancer Trained * Pre down vs Healthy Aged-matched Trained * Pre	0.0299803	0.181985	5.29659	2.30143	0.181985	Cancer Trained * Post up vs Cancer Untrained * Post	0.00959377	Cancer Trained * Post up vs Cancer Untrained * Post	0.0471699	0.158059	4.35864	2.08774	0.158059	Cancer Trained * Post up vs Healthy Aged-matched Trained * Post	0.00816526	Cancer Trained * Post up vs Healthy Aged-matched Trained * Post	5.69051	0.444772	0.390802	1
752259	cg10052599		0.00123107	2		ENST00000444567.1	5'UTR	AC096649.3									0.000547242	0.256954	15.6916	3.96126	0.256954	Cancer Trained * Post up vs Cancer Trained * Pre	0.0118457	Cancer Trained * Post up vs Cancer Trained * Pre	0.267362	0.0671771	1.287	1.13446	0.0671771	Healthy Aged-matched Trained * Post up vs Healthy Aged-matched Trained * Pre	0.00288298	Healthy Aged-matched Trained * Post up vs Healthy Aged-matched Trained * Pre	0.0627147	0.134032	3.79507	1.94809	0.134032	Cancer Untrained * Post up vs Cancer Untrained * Pre	0.00631068	Cancer Untrained * Post up vs Cancer Untrained * Pre	0.693019	-0.0274766	0.159489	-0.39936	-0.0274766	Cancer Trained * Pre down vs Cancer Untrained * Pre	-0.00136098	Cancer Trained * Pre down vs Cancer Untrained * Pre	0.0063923	-0.18484	8.85806	-2.97625	-0.18484	Cancer Trained * Pre down vs Healthy Aged-matched Trained * Pre	-0.00860202	Cancer Trained * Pre down vs Healthy Aged-matched Trained * Pre	0.153658	0.0954452	2.16503	1.47141	0.0954452	Cancer Trained * Post up vs Cancer Untrained * Post	0.00417407	Cancer Trained * Post up vs Cancer Untrained * Post	0.937282	0.00493628	0.0063175	0.0794827	0.00493628	Cancer Trained * Post up vs Healthy Aged-matched Trained * Post	0.000360725	Cancer Trained * Post up vs Healthy Aged-matched Trained * Post	5.68796	0.299164	0.262981	1
353792	cg04460896	MKL2	0.0012311	16		ENST00000574998.1;ENST00000571589.1;ENST00000572400.1;ENST00000574045.1;ENST00000575537	5'UTR;5'UTR;5'UTR;5'UTR;5'UTR;5'UTR	MKL2;MKL2;MKL2;MKL2;MKL2;MKL2						NM_014048;NM_001308142	5'UTR;5'UTR	MKL2;MKL2	0.000487662	0.344806	16.0493	4.00616	0.344806	Cancer Trained * Post up vs Cancer Trained * Pre	0.0185754	Cancer Trained * Post up vs Cancer Trained * Pre	0.293484	0.0843118	1.1515	1.07308	0.0843118	Healthy Aged-matched Trained * Post up vs Healthy Aged-matched Trained * Pre	0.00474965	Healthy Aged-matched Trained * Post up vs Healthy Aged-matched Trained * Pre	0.701114	-0.0354438	0.150742	-0.388255	-0.0354438	Cancer Untrained * Post down vs Cancer Untrained * Pre	-0.00240128	Cancer Untrained * Post down vs Cancer Untrained * Pre	0.877828	0.0141778	0.0241198	0.155306	0.0141778	Cancer Trained * Pre up vs Cancer Untrained * Pre	0.000597253	Cancer Trained * Pre up vs Cancer Untrained * Pre	0.508467	-0.0552812	0.45004	-0.67085	-0.0552812	Cancer Trained * Pre down vs Healthy Aged-matched Trained * Pre	-0.00327063	Cancer Trained * Pre down vs Healthy Aged-matched Trained * Pre	0.000109909	0.394428	21.0011	4.5827	0.394428	Cancer Trained * Post up vs Cancer Untrained * Post	0.0215739	Cancer Trained * Post up vs Cancer Untrained * Post	0.0197682	0.205213	6.20164	2.49031	0.205213	Cancer Trained * Post up vs Healthy Aged-matched Trained * Post	0.0105551	Cancer Trained * Post up vs Healthy Aged-matched Trained * Post	5.68794	0.526693	0.462992	1
11559	cg14992181	SCFD2	0.00123388	4		ENST00000388940.4;ENST00000503450.1;ENST00000401642.3	TSS1500;TSS1500;TSS1500	SCFD2;SCFD2;SCFD2		Promoter_Associated	4:54231236-54232926	S_Shore	chr4:54231708-54232320	NM_152540	TSS1500	SCFD2	0.00227555	-0.21426	11.5495	-3.39846	-0.21426	Cancer Trained * Post down vs Cancer Trained * Pre	-0.00482714	Cancer Trained * Post down vs Cancer Trained * Pre	0.0344271	-0.128758	5.00511	-2.23721	-0.128758	Healthy Aged-matched Trained * Post down vs Healthy Aged-matched Trained * Pre	-0.00297876	Healthy Aged-matched Trained * Post down vs Healthy Aged-matched Trained * Pre	0.0371645	-0.147204	4.84583	-2.20133	-0.147204	Cancer Untrained * Post down vs Cancer Untrained * Pre	-0.00365382	Cancer Untrained * Post down vs Cancer Untrained * Pre	0.166129	-0.0953827	2.03455	-1.42638	-0.0953827	Cancer Trained * Pre down vs Cancer Untrained * Pre	-0.00242088	Cancer Trained * Pre down vs Cancer Untrained * Pre	0.947389	-0.00402325	0.00444247	-0.0666518	-0.00402325	Cancer Trained * Pre down vs Healthy Aged-matched Trained * Pre	-8.43627e-05	Cancer Trained * Pre down vs Healthy Aged-matched Trained * Pre	0.0162732	-0.162439	6.63835	-2.5765	-0.162439	Cancer Trained * Post down vs Cancer Untrained * Post	-0.0035942	Cancer Trained * Post down vs Cancer Untrained * Post	0.150539	-0.0895248	2.19967	-1.48313	-0.0895248	Cancer Trained * Post down vs Healthy Aged-matched Trained * Post	-0.00193274	Cancer Trained * Post down vs Healthy Aged-matched Trained * Post	5.68581	0.282502	0.248427	1
534511	cg24127284		0.00123576	14													0.000160137	0.296484	19.6914	4.43749	0.296484	Cancer Trained * Post up vs Cancer Trained * Pre	0.0117735	Cancer Trained * Post up vs Cancer Trained * Pre	0.0293079	0.141007	5.34484	2.31189	0.141007	Healthy Aged-matched Trained * Post up vs Healthy Aged-matched Trained * Pre	0.00574481	Healthy Aged-matched Trained * Post up vs Healthy Aged-matched Trained * Pre	0.817898	-0.0164897	0.0541436	-0.232688	-0.0164897	Cancer Untrained * Post down vs Cancer Untrained * Pre	-0.000720641	Cancer Untrained * Post down vs Cancer Untrained * Pre	0.291958	-0.0762915	1.15897	-1.07656	-0.0762915	Cancer Trained * Pre down vs Cancer Untrained * Pre	-0.00334859	Cancer Trained * Pre down vs Cancer Untrained * Pre	0.298501	-0.0679186	1.1273	-1.06174	-0.0679186	Cancer Trained * Pre down vs Healthy Aged-matched Trained * Pre	-0.00297645	Cancer Trained * Pre down vs Healthy Aged-matched Trained * Pre	0.00158702	0.236682	12.5489	3.54244	0.236682	Cancer Trained * Post up vs Cancer Untrained * Post	0.00914559	Cancer Trained * Post up vs Cancer Untrained * Post	0.183247	0.0875585	1.87352	1.36877	0.0875585	Cancer Trained * Post up vs Healthy Aged-matched Trained * Post	0.00305227	Cancer Trained * Post up vs Healthy Aged-matched Trained * Post	5.68438	0.31719	0.279001	1
637496	cg21232341	PCBP3	0.00123986	21		ENST00000498121.1	5'UTR	PCBP3						NM_001130141;NM_020528	Body;Body	PCBP3;PCBP3	0.000115498	0.478204	20.8262	4.56357	0.478204	Cancer Trained * Post up vs Cancer Trained * Pre	0.0332015	Cancer Trained * Post up vs Cancer Trained * Pre	0.966496	0.0040584	0.00180001	0.0424265	0.0040584	Healthy Aged-matched Trained * Post up vs Healthy Aged-matched Trained * Pre	-3.56336e-05	Healthy Aged-matched Trained * Post down vs Healthy Aged-matched Trained * Pre	0.211696	0.142457	1.64284	1.28173	0.142457	Cancer Untrained * Post up vs Cancer Untrained * Pre	0.0109264	Cancer Untrained * Post up vs Cancer Untrained * Pre	0.944108	-0.00787064	0.00501477	-0.070815	-0.00787064	Cancer Trained * Pre down vs Cancer Untrained * Pre	-0.00029211	Cancer Trained * Pre down vs Cancer Untrained * Pre	0.0196052	-0.250214	6.22005	-2.494	-0.250214	Cancer Trained * Pre down vs Healthy Aged-matched Trained * Pre	-0.0187243	Cancer Trained * Pre down vs Healthy Aged-matched Trained * Pre	0.00441996	0.327877	9.79048	3.12897	0.327877	Cancer Trained * Post up vs Cancer Untrained * Post	0.021983	Cancer Trained * Post up vs Cancer Untrained * Post	0.03481	0.223932	4.98199	2.23204	0.223932	Cancer Trained * Post up vs Healthy Aged-matched Trained * Post	0.0145128	Cancer Trained * Post up vs Healthy Aged-matched Trained * Post	5.68127	0.77978	0.686273	1
309202	cg11984323	SNX6	0.00124737	14		ENST00000556712.1;ENST00000557341.1;ENST00000555416.1;ENST00000355110.5;ENST00000362031	TSS1500;TSS1500;TSS1500;TSS1500;TSS1500	SNX6;SNX6;SNX6;SNX6;SNX6				S_Shore	chr14:35098694-35099478	NM_152233	TSS1500	SNX6	0.00784621	0.354112	8.35389	2.89031	0.354112	Cancer Trained * Post up vs Cancer Trained * Pre	0.0122026	Cancer Trained * Post up vs Cancer Trained * Pre	0.00743603	0.325786	8.48504	2.91291	0.325786	Healthy Aged-matched Trained * Post up vs Healthy Aged-matched Trained * Pre	0.0118273	Healthy Aged-matched Trained * Post up vs Healthy Aged-matched Trained * Pre	0.33997	0.126415	0.946347	0.972803	0.126415	Cancer Untrained * Post up vs Cancer Untrained * Pre	0.00503531	Cancer Untrained * Post up vs Cancer Untrained * Pre	0.211211	0.166743	1.64645	1.28314	0.166743	Cancer Trained * Pre up vs Cancer Untrained * Pre	0.00678501	Cancer Trained * Pre up vs Cancer Untrained * Pre	0.742541	0.0389621	0.110327	0.332155	0.0389621	Cancer Trained * Pre up vs Healthy Aged-matched Trained * Pre	0.00141017	Cancer Trained * Pre up vs Healthy Aged-matched Trained * Pre	0.00354266	0.39444	10.365	3.21947	0.39444	Cancer Trained * Post up vs Cancer Untrained * Post	0.0139523	Cancer Trained * Post up vs Cancer Untrained * Post	0.571339	0.0672881	0.329058	0.573636	0.0672881	Cancer Trained * Post up vs Healthy Aged-matched Trained * Post	0.00178544	Cancer Trained * Post up vs Healthy Aged-matched Trained * Post	5.67559	1.06491	0.938152	1
392954	cg24615514		0.00125554	15		ENST00000555815.1;ENST00000557558.1;ENST00000389967.4	TSS1500;TSS200;TSS200	ATP10A;RP11-2C7.1;ATP10A				S_Shore	chr15:26107503-26108818				6.83114e-05	0.422666	22.7158	4.7661	0.422666	Cancer Trained * Post up vs Cancer Trained * Pre	0.0215668	Cancer Trained * Post up vs Cancer Trained * Pre	0.902843	0.00998306	0.0152069	0.123316	0.00998306	Healthy Aged-matched Trained * Post up vs Healthy Aged-matched Trained * Pre	0.000259419	Healthy Aged-matched Trained * Post up vs Healthy Aged-matched Trained * Pre	0.853598	-0.0175375	0.0347629	-0.186448	-0.0175375	Cancer Untrained * Post down vs Cancer Untrained * Pre	-0.00110025	Cancer Untrained * Post down vs Cancer Untrained * Pre	0.467129	-0.0694575	0.545279	-0.73843	-0.0694575	Cancer Trained * Pre down vs Cancer Untrained * Pre	-0.0040911	Cancer Trained * Pre down vs Cancer Untrained * Pre	0.157316	-0.123785	2.12548	-1.4579	-0.123785	Cancer Trained * Pre down vs Healthy Aged-matched Trained * Pre	-0.00711829	Cancer Trained * Pre down vs Healthy Aged-matched Trained * Pre	0.000311172	0.370746	17.4777	4.18064	0.370746	Cancer Trained * Post up vs Cancer Untrained * Post	0.018576	Cancer Trained * Post up vs Cancer Untrained * Post	0.00225245	0.288898	11.5774	3.40255	0.288898	Cancer Trained * Post up vs Healthy Aged-matched Trained * Post	0.0141891	Cancer Trained * Post up vs Healthy Aged-matched Trained * Post	5.66945	0.557337	0.491527	1
317949	cg04749850		0.00127297	5													0.00343479	0.300746	10.4462	3.23206	0.300746	Cancer Trained * Post up vs Cancer Trained * Pre	0.0132751	Cancer Trained * Post up vs Cancer Trained * Pre	0.00165806	0.299427	12.4257	3.52502	0.299427	Healthy Aged-matched Trained * Post up vs Healthy Aged-matched Trained * Pre	0.0140193	Healthy Aged-matched Trained * Post up vs Healthy Aged-matched Trained * Pre	0.95471	0.00566174	0.00329083	0.0573658	0.00566174	Cancer Untrained * Post up vs Cancer Untrained * Pre	0.000302324	Cancer Untrained * Post up vs Cancer Untrained * Pre	0.794917	-0.0259296	0.0690235	-0.262723	-0.0259296	Cancer Trained * Pre down vs Cancer Untrained * Pre	-0.00111709	Cancer Trained * Pre down vs Cancer Untrained * Pre	0.136566	0.137036	2.36601	1.53818	0.137036	Cancer Trained * Pre up vs Healthy Aged-matched Trained * Pre	0.0064493	Cancer Trained * Pre up vs Healthy Aged-matched Trained * Pre	0.0078045	0.269155	8.36688	2.89256	0.269155	Cancer Trained * Post up vs Cancer Untrained * Post	0.0118557	Cancer Trained * Post up vs Cancer Untrained * Post	0.132994	0.138355	2.41178	1.55299	0.138355	Cancer Trained * Post up vs Healthy Aged-matched Trained * Post	0.00570518	Cancer Trained * Post up vs Healthy Aged-matched Trained * Post	5.6565	0.612208	0.541155	1
718273	cg01314618		0.0012753	3		ENST00000445908.1;ENST00000420213.1;ENST00000438408.1	TSS1500;TSS1500;3'UTR	AC128709.4;AC128709.2;AC128709.3				S_Shore	chr3:197183404-197183724				0.000104752	0.374458	21.1713	4.60123	0.374458	Cancer Trained * Post up vs Cancer Trained * Pre	0.0188669	Cancer Trained * Post up vs Cancer Trained * Pre	0.560951	0.0437797	0.34727	0.589296	0.0437797	Healthy Aged-matched Trained * Post up vs Healthy Aged-matched Trained * Pre	0.00242903	Healthy Aged-matched Trained * Post up vs Healthy Aged-matched Trained * Pre	0.552896	-0.0519243	0.361851	-0.601541	-0.0519243	Cancer Untrained * Post down vs Cancer Untrained * Pre	-0.002814	Cancer Untrained * Post down vs Cancer Untrained * Pre	0.353589	-0.0815911	0.893458	-0.945229	-0.0815911	Cancer Trained * Pre down vs Cancer Untrained * Pre	-0.00439877	Cancer Trained * Pre down vs Cancer Untrained * Pre	0.0591909	-0.154029	3.90782	-1.97682	-0.154029	Cancer Trained * Pre down vs Healthy Aged-matched Trained * Pre	-0.0079697	Cancer Trained * Pre down vs Healthy Aged-matched Trained * Pre	0.00026924	0.344792	17.9496	4.23669	0.344792	Cancer Trained * Post up vs Cancer Untrained * Post	0.0172821	Cancer Trained * Post up vs Cancer Untrained * Post	0.0322854	0.17665	5.13991	2.26714	0.17665	Cancer Trained * Post up vs Healthy Aged-matched Trained * Post	0.00846817	Cancer Trained * Post up vs Healthy Aged-matched Trained * Post	5.65478	0.46815	0.413942	1
111984	cg08543278		0.0012823	7													0.000419456	0.337346	16.5223	4.06476	0.337346	Cancer Trained * Post up vs Cancer Trained * Pre	0.049861	Cancer Trained * Post up vs Cancer Trained * Pre	0.333908	-0.0746495	0.970855	-0.98532	-0.0746495	Healthy Aged-matched Trained * Post down vs Healthy Aged-matched Trained * Pre	-0.011365	Healthy Aged-matched Trained * Post down vs Healthy Aged-matched Trained * Pre	0.797382	0.0228422	0.0673355	0.259491	0.0228422	Cancer Untrained * Post up vs Cancer Untrained * Pre	0.00375993	Cancer Untrained * Post up vs Cancer Untrained * Pre	0.922625	0.00863662	0.00962621	0.0981132	0.00863662	Cancer Trained * Pre up vs Cancer Untrained * Pre	0.00187865	Cancer Trained * Pre up vs Cancer Untrained * Pre	0.610237	-0.0410186	0.266483	-0.51622	-0.0410186	Cancer Trained * Pre down vs Healthy Aged-matched Trained * Pre	-0.00614193	Cancer Trained * Pre down vs Healthy Aged-matched Trained * Pre	0.000650817	0.32314	15.1601	3.8936	0.32314	Cancer Trained * Post up vs Cancer Untrained * Post	0.0479797	Cancer Trained * Post up vs Cancer Untrained * Post	8.79262e-05	0.370977	21.7973	4.66875	0.370977	Cancer Trained * Post up vs Healthy Aged-matched Trained * Post	0.055084	Cancer Trained * Post up vs Healthy Aged-matched Trained * Post	5.64965	0.48642	0.430487	1
165167	cg04810703	FAM227A	0.00128272	22		ENST00000540952.1;ENST00000544346.1	3'UTR;3'UTR	RP1-199H16.5;RP1-199H16.5						NM_001291030;NM_001013647	Body;Body	FAM227A;FAM227A	0.000116515	0.389779	20.7953	4.56019	0.389779	Cancer Trained * Post up vs Cancer Trained * Pre	0.015382	Cancer Trained * Post up vs Cancer Trained * Pre	0.0571338	0.155609	3.97721	1.9943	0.155609	Healthy Aged-matched Trained * Post up vs Healthy Aged-matched Trained * Pre	0.00606172	Healthy Aged-matched Trained * Post up vs Healthy Aged-matched Trained * Pre	0.123092	0.144677	2.54668	1.59583	0.144677	Cancer Untrained * Post up vs Cancer Untrained * Pre	0.00584067	Cancer Untrained * Post up vs Cancer Untrained * Pre	0.449638	-0.0696331	0.589938	-0.768074	-0.0696331	Cancer Trained * Pre down vs Cancer Untrained * Pre	-0.00315816	Cancer Trained * Pre down vs Cancer Untrained * Pre	0.131675	-0.127544	2.42906	-1.55854	-0.127544	Cancer Trained * Pre down vs Healthy Aged-matched Trained * Pre	-0.00543825	Cancer Trained * Pre down vs Healthy Aged-matched Trained * Pre	0.0506893	0.175469	4.21434	2.05289	0.175469	Cancer Trained * Post up vs Cancer Untrained * Post	0.00638319	Cancer Trained * Post up vs Cancer Untrained * Post	0.204473	0.106626	1.69763	1.30293	0.106626	Cancer Trained * Post up vs Healthy Aged-matched Trained * Post	0.00388205	Cancer Trained * Post up vs Healthy Aged-matched Trained * Post	5.64934	0.515917	0.456617	1
494914	cg24558461	FNDC5	0.00129001	1		ENST00000496770.1;ENST00000465346.1	TSS1500;TSS1500	FNDC5;FNDC5		Unclassified	1:33338158-33338576			NM_001171941	TSS1500	FNDC5	0.000172906	-0.557015	19.4294	-4.40788	-0.557015	Cancer Trained * Post down vs Cancer Trained * Pre	-0.0178939	Cancer Trained * Post down vs Cancer Trained * Pre	0.0273821	-0.270295	5.49011	-2.3431	-0.270295	Healthy Aged-matched Trained * Post down vs Healthy Aged-matched Trained * Pre	-0.00890814	Healthy Aged-matched Trained * Post down vs Healthy Aged-matched Trained * Pre	0.427187	-0.108187	0.651507	-0.80716	-0.108187	Cancer Untrained * Post down vs Cancer Untrained * Pre	-0.00384627	Cancer Untrained * Post down vs Cancer Untrained * Pre	0.599946	0.0712031	0.282209	0.531233	0.0712031	Cancer Trained * Pre up vs Cancer Untrained * Pre	0.00245295	Cancer Trained * Pre up vs Cancer Untrained * Pre	0.664905	0.0530338	0.192141	0.438339	0.0530338	Cancer Trained * Pre up vs Healthy Aged-matched Trained * Pre	0.00194658	Cancer Trained * Pre up vs Healthy Aged-matched Trained * Pre	0.00621026	-0.377625	8.92992	-2.9883	-0.377625	Cancer Trained * Post down vs Cancer Untrained * Post	-0.0115947	Cancer Trained * Post down vs Cancer Untrained * Post	0.0648354	-0.233687	3.73062	-1.93148	-0.233687	Cancer Trained * Post down vs Healthy Aged-matched Trained * Post	-0.00703921	Cancer Trained * Post down vs Healthy Aged-matched Trained * Post	5.64403	1.12661	0.998056	1
207842	cg03060867		0.00129122	2													0.000105754	0.271011	21.1376	4.59756	0.271011	Cancer Trained * Post up vs Cancer Trained * Pre	0.0142386	Cancer Trained * Post up vs Cancer Trained * Pre	0.285326	-0.0587512	1.19205	-1.09181	-0.0587512	Healthy Aged-matched Trained * Post down vs Healthy Aged-matched Trained * Pre	-0.00323041	Healthy Aged-matched Trained * Post down vs Healthy Aged-matched Trained * Pre	0.352857	0.0591895	0.896228	0.946693	0.0591895	Cancer Untrained * Post up vs Cancer Untrained * Pre	0.00332777	Cancer Untrained * Post up vs Cancer Untrained * Pre	0.851934	-0.0117913	0.0355677	-0.188594	-0.0117913	Cancer Trained * Pre down vs Cancer Untrained * Pre	-0.00078215	Cancer Trained * Pre down vs Cancer Untrained * Pre	0.0159299	-0.145939	6.68673	-2.58587	-0.145939	Cancer Trained * Pre down vs Healthy Aged-matched Trained * Pre	-0.00809661	Cancer Trained * Pre down vs Healthy Aged-matched Trained * Pre	0.00230435	0.20003	11.5152	3.39341	0.20003	Cancer Trained * Post up vs Cancer Untrained * Post	0.0101287	Cancer Trained * Post up vs Cancer Untrained * Post	0.0032294	0.183823	10.6089	3.25712	0.183823	Cancer Trained * Post up vs Healthy Aged-matched Trained * Post	0.00937243	Cancer Trained * Post up vs Healthy Aged-matched Trained * Post	5.64315	0.245104	0.21717	1
13296	cg01560790	PPP4R3B	0.00129125	2		ENST00000477749.1;ENST00000470801.1;ENST00000345102.5;ENST00000272313.5;ENST00000407823	3'UTR;TSS1500;TSS1500;TSS1500;TSS1500	SMEK2;SMEK2;SMEK2;SMEK2;SMEK2		Promoter_Associated	2:55843652-55845441	Island	chr2:55844267-55845065	NM_001122964;NM_001282850;NM_020463	TSS200;TSS200;TSS200	PPP4R3B;PPP4R3B;PPP4R3B	8.16529e-05	-0.256678	22.0646	-4.6973	-0.256678	Cancer Trained * Post down vs Cancer Trained * Pre	-0.00557041	Cancer Trained * Post down vs Cancer Trained * Pre	0.124804	-0.079225	2.52246	-1.58823	-0.079225	Healthy Aged-matched Trained * Post down vs Healthy Aged-matched Trained * Pre	-0.00181632	Healthy Aged-matched Trained * Post down vs Healthy Aged-matched Trained * Pre	0.440674	0.0454124	0.613925	0.783534	0.0454124	Cancer Untrained * Post up vs Cancer Untrained * Pre	0.00104355	Cancer Untrained * Post up vs Cancer Untrained * Pre	0.156633	0.0846428	2.13278	1.4604	0.0846428	Cancer Trained * Pre up vs Cancer Untrained * Pre	0.00196715	Cancer Trained * Pre up vs Cancer Untrained * Pre	0.295367	0.0559174	1.14236	1.06881	0.0559174	Cancer Trained * Pre up vs Healthy Aged-matched Trained * Pre	0.00122369	Cancer Trained * Pre up vs Healthy Aged-matched Trained * Pre	0.000522392	-0.217448	15.8354	-3.97937	-0.217448	Cancer Trained * Post down vs Cancer Untrained * Post	-0.00464681	Cancer Trained * Post down vs Cancer Untrained * Post	0.0286058	-0.121536	5.39654	-2.32304	-0.121536	Cancer Trained * Post down vs Healthy Aged-matched Trained * Post	-0.0025304	Cancer Trained * Post down vs Healthy Aged-matched Trained * Post	5.64312	0.210625	0.186621	1
805202	cg14646264		0.00129773	5													0.000931041	0.269727	14.0869	3.75325	0.269727	Cancer Trained * Post up vs Cancer Trained * Pre	0.0119647	Cancer Trained * Post up vs Cancer Trained * Pre	0.236184	0.0796264	1.4732	1.21375	0.0796264	Healthy Aged-matched Trained * Post up vs Healthy Aged-matched Trained * Pre	0.00368412	Healthy Aged-matched Trained * Post up vs Healthy Aged-matched Trained * Pre	0.0463918	0.159747	4.39218	2.09575	0.159747	Cancer Untrained * Post up vs Cancer Untrained * Pre	0.00760613	Cancer Untrained * Post up vs Cancer Untrained * Pre	0.200039	0.100328	1.73245	1.31623	0.100328	Cancer Trained * Pre up vs Cancer Untrained * Pre	0.00485315	Cancer Trained * Pre up vs Cancer Untrained * Pre	0.463416	-0.0512372	0.554531	-0.744668	-0.0512372	Cancer Trained * Pre down vs Healthy Aged-matched Trained * Pre	-0.00241338	Cancer Trained * Pre down vs Healthy Aged-matched Trained * Pre	0.00720026	0.210309	8.56406	2.92644	0.210309	Cancer Trained * Post up vs Cancer Untrained * Post	0.00921168	Cancer Trained * Post up vs Cancer Untrained * Post	0.0544208	0.138864	4.07317	2.01821	0.138864	Cancer Trained * Post up vs Healthy Aged-matched Trained * Post	0.00586716	Cancer Trained * Post up vs Healthy Aged-matched Trained * Post	5.63843	0.364001	0.322786	1
303051	cg22486199	CCSER2	0.00130015	10		ENST00000543283.1;ENST00000494586.1;ENST00000494144.1	TSS1500;TSS1500;5'UTR	FAM190B;FAM190B;FAM190B						NM_001284243;NM_018999;NM_001284240	TSS1500;Body;Body	CCSER2;CCSER2;CCSER2	0.000437985	0.320904	16.386	4.04796	0.320904	Cancer Trained * Post up vs Cancer Trained * Pre	0.017355	Cancer Trained * Post up vs Cancer Trained * Pre	0.534698	0.0455598	0.396338	0.629554	0.0455598	Healthy Aged-matched Trained * Post up vs Healthy Aged-matched Trained * Pre	0.00260712	Healthy Aged-matched Trained * Post up vs Healthy Aged-matched Trained * Pre	0.0391587	0.183023	4.73783	2.17666	0.183023	Cancer Untrained * Post up vs Cancer Untrained * Pre	0.0105581	Cancer Untrained * Post up vs Cancer Untrained * Pre	0.307926	0.0875158	1.08328	1.04081	0.0875158	Cancer Trained * Pre up vs Cancer Untrained * Pre	0.00488632	Cancer Trained * Pre up vs Cancer Untrained * Pre	0.540234	-0.0471327	0.385616	-0.620979	-0.0471327	Cancer Trained * Pre down vs Healthy Aged-matched Trained * Pre	-0.00297178	Cancer Trained * Pre down vs Healthy Aged-matched Trained * Pre	0.00877105	0.225397	8.08388	2.84322	0.225397	Cancer Trained * Post up vs Cancer Untrained * Post	0.0116832	Cancer Trained * Post up vs Cancer Untrained * Post	0.00594139	0.228212	9.04039	3.00672	0.228212	Cancer Trained * Post up vs Healthy Aged-matched Trained * Post	0.0117761	Cancer Trained * Post up vs Healthy Aged-matched Trained * Post	5.63668	0.442805	0.392788	1
693620	cg04191515	SNX29	0.00130104	16										NM_032167	Body	SNX29	0.0038172	0.295806	10.1699	3.18903	0.295806	Cancer Trained * Post up vs Cancer Trained * Pre	0.012343	Cancer Trained * Post up vs Cancer Trained * Pre	0.161287	0.122232	2.08377	1.44353	0.122232	Healthy Aged-matched Trained * Post up vs Healthy Aged-matched Trained * Pre	0.00484409	Healthy Aged-matched Trained * Post up vs Healthy Aged-matched Trained * Pre	0.425601	-0.0796881	0.656049	-0.809969	-0.0796881	Cancer Untrained * Post down vs Cancer Untrained * Pre	-0.00387776	Cancer Untrained * Post down vs Cancer Untrained * Pre	0.889998	0.0137466	0.0195228	0.139724	0.0137466	Cancer Trained * Pre up vs Cancer Untrained * Pre	0.000332743	Cancer Trained * Pre up vs Cancer Untrained * Pre	0.185314	-0.120966	1.85532	-1.3621	-0.120966	Cancer Trained * Pre down vs Healthy Aged-matched Trained * Pre	-0.0054091	Cancer Trained * Pre down vs Healthy Aged-matched Trained * Pre	0.000298823	0.389241	17.6092	4.19633	0.389241	Cancer Trained * Post up vs Cancer Untrained * Post	0.0165535	Cancer Trained * Post up vs Cancer Untrained * Post	0.558917	0.0526084	0.350914	0.59238	0.0526084	Cancer Trained * Post up vs Healthy Aged-matched Trained * Post	0.00208982	Cancer Trained * Post up vs Healthy Aged-matched Trained * Post	5.63604	0.606153	0.537747	1
417065	cg01503706	NPTXR	0.00130397	22								N_Shore	chr22:39239168-39240425	NM_014293	Body	NPTXR	6.63844e-05	0.406874	22.8211	4.77714	0.406874	Cancer Trained * Post up vs Cancer Trained * Pre	0.0476891	Cancer Trained * Post up vs Cancer Trained * Pre	0.0661136	0.149412	3.69292	1.9217	0.149412	Healthy Aged-matched Trained * Post up vs Healthy Aged-matched Trained * Pre	0.0176764	Healthy Aged-matched Trained * Post up vs Healthy Aged-matched Trained * Pre	0.967668	-0.0036985	0.00167616	-0.040941	-0.0036985	Cancer Untrained * Post down vs Cancer Untrained * Pre	-0.000184211	Cancer Untrained * Post down vs Cancer Untrained * Pre	0.17397	-0.126421	1.95841	-1.39943	-0.126421	Cancer Trained * Pre down vs Cancer Untrained * Pre	-0.0154249	Cancer Trained * Pre down vs Cancer Untrained * Pre	0.238543	-0.0984649	1.45803	-1.20749	-0.0984649	Cancer Trained * Pre down vs Healthy Aged-matched Trained * Pre	-0.0121617	Cancer Trained * Pre down vs Healthy Aged-matched Trained * Pre	0.00265592	0.284151	11.1305	3.33625	0.284151	Cancer Trained * Post up vs Cancer Untrained * Post	0.0324484	Cancer Trained * Post up vs Cancer Untrained * Post	0.0624998	0.158997	3.80174	1.9498	0.158997	Cancer Trained * Post up vs Healthy Aged-matched Trained * Post	0.017851	Cancer Trained * Post up vs Healthy Aged-matched Trained * Post	5.63393	0.510864	0.453381	1
208666	cg01235083		0.0013103	8													0.0092647	0.238995	7.95224	2.81997	0.238995	Cancer Trained * Post up vs Cancer Trained * Pre	0.0382012	Cancer Trained * Post up vs Cancer Trained * Pre	0.29708	-0.0823909	1.1341	-1.06494	-0.0823909	Healthy Aged-matched Trained * Post down vs Healthy Aged-matched Trained * Pre	-0.0123827	Healthy Aged-matched Trained * Post down vs Healthy Aged-matched Trained * Pre	0.203338	0.117427	1.70645	1.30631	0.117427	Cancer Untrained * Post up vs Cancer Untrained * Pre	0.0186637	Cancer Untrained * Post up vs Cancer Untrained * Pre	0.238058	-0.108659	1.46114	-1.20877	-0.108659	Cancer Trained * Pre down vs Cancer Untrained * Pre	-0.017445	Cancer Trained * Pre down vs Cancer Untrained * Pre	6.6411e-05	-0.387617	22.8196	-4.77699	-0.387617	Cancer Trained * Pre down vs Healthy Aged-matched Trained * Pre	-0.0608137	Cancer Trained * Pre down vs Healthy Aged-matched Trained * Pre	0.880157	0.0129092	0.0232014	0.15232	0.0129092	Cancer Trained * Post up vs Cancer Untrained * Post	0.0020926	Cancer Trained * Post up vs Cancer Untrained * Post	0.422073	-0.0662318	0.666246	-0.816239	-0.0662318	Cancer Trained * Post down vs Healthy Aged-matched Trained * Post	-0.0102298	Cancer Trained * Post down vs Healthy Aged-matched Trained * Post	5.6294	0.505428	0.448918	1
751297	cg14937950	FLJ27354	0.00132035	1		ENST00000429074.1;ENST00000443562.1;ENST00000415584.2;ENST00000526694.1	TSS1500;3'UTR;3'UTR;3'UTR	RP11-413E1.4;RP5-1007M22.2;RP5-1007M22.2;RP5-1007M22.2				N_Shelf	chr1:90098230-90099292	NR_033981	Body	FLJ27354	0.00203191	0.179972	11.8601	3.44385	0.179972	Cancer Trained * Post up vs Cancer Trained * Pre	0.0105461	Cancer Trained * Post up vs Cancer Trained * Pre	0.000536308	0.18935	15.754	3.96912	0.18935	Healthy Aged-matched Trained * Post up vs Healthy Aged-matched Trained * Pre	0.010958	Healthy Aged-matched Trained * Post up vs Healthy Aged-matched Trained * Pre	0.511273	0.0369367	0.444059	0.666378	0.0369367	Cancer Untrained * Post up vs Cancer Untrained * Pre	0.0019847	Cancer Untrained * Post up vs Cancer Untrained * Pre	0.183096	-0.0758964	1.87485	-1.36925	-0.0758964	Cancer Trained * Pre down vs Cancer Untrained * Pre	-0.00458936	Cancer Trained * Pre down vs Cancer Untrained * Pre	0.950837	-0.00311598	0.00387843	-0.062277	-0.00311598	Cancer Trained * Pre down vs Healthy Aged-matched Trained * Pre	-0.000139568	Cancer Trained * Pre down vs Healthy Aged-matched Trained * Pre	0.210659	0.0671393	1.65056	1.28474	0.0671393	Cancer Trained * Post up vs Cancer Untrained * Post	0.00397207	Cancer Trained * Post up vs Cancer Untrained * Post	0.804859	-0.0124936	0.0623503	-0.2497	-0.0124936	Cancer Trained * Post down vs Healthy Aged-matched Trained * Post	-0.00055143	Cancer Trained * Post down vs Healthy Aged-matched Trained * Post	5.62225	0.191929	0.170688	1
538692	cg22590373	HDAC8	0.0013209	X		ENST00000478743.1;ENST00000429103.2	3'UTR;5'UTR	HDAC8;HDAC8						NM_001166422;NM_001166420;NR_051952;NM_001166418;NM_018486;NM_001166419;NM_001166448	Body;Body;Body;Body;Body;Body;Body	HDAC8;HDAC8;HDAC8;HDAC8;HDAC8;HDAC8;HDAC8	0.000941162	0.448472	14.055	3.749	0.448472	Cancer Trained * Post up vs Cancer Trained * Pre	0.019645	Cancer Trained * Post up vs Cancer Trained * Pre	0.537027	0.0683537	0.391801	0.62594	0.0683537	Healthy Aged-matched Trained * Post up vs Healthy Aged-matched Trained * Pre	0.00349751	Healthy Aged-matched Trained * Post up vs Healthy Aged-matched Trained * Pre	0.947095	-0.00850409	0.00449226	-0.0670243	-0.00850409	Cancer Untrained * Post down vs Cancer Untrained * Pre	0.000146809	Cancer Untrained * Post up vs Cancer Untrained * Pre	0.488474	0.0892131	0.494386	0.703126	0.0892131	Cancer Trained * Pre up vs Cancer Untrained * Pre	0.00548572	Cancer Trained * Pre up vs Cancer Untrained * Pre	0.970992	-0.00420671	0.00134907	-0.0367297	-0.00420671	Cancer Trained * Pre down vs Healthy Aged-matched Trained * Pre	4.29531e-05	Cancer Trained * Pre up vs Healthy Aged-matched Trained * Pre	0.000114811	0.546189	20.8472	4.56587	0.546189	Cancer Trained * Post up vs Cancer Untrained * Post	0.0249839	Cancer Trained * Post up vs Cancer Untrained * Post	0.00303605	0.375911	10.7726	3.28217	0.375911	Cancer Trained * Post up vs Healthy Aged-matched Trained * Post	0.0161904	Cancer Trained * Post up vs Healthy Aged-matched Trained * Post	5.62186	1.00561	0.894373	1
191466	cg26532638	DIRAS3	0.00132374	1		ENST00000395201.1;ENST00000370981.1;ENST00000541803.1;ENST00000413628.1	TSS1500;TSS1500;5'UTR;5'UTR	DIRAS3;DIRAS3;RP11-518D3.1;RP11-518D3.1				S_Shore	chr1:68516236-68516473	NM_004675	TSS1500	DIRAS3	0.000599192	0.405234	15.4125	3.92588	0.405234	Cancer Trained * Post up vs Cancer Trained * Pre	0.021352	Cancer Trained * Post up vs Cancer Trained * Pre	0.00328016	0.306315	10.5676	3.25079	0.306315	Healthy Aged-matched Trained * Post up vs Healthy Aged-matched Trained * Pre	0.0160723	Healthy Aged-matched Trained * Post up vs Healthy Aged-matched Trained * Pre	0.221245	0.137351	1.57389	1.25455	0.137351	Cancer Untrained * Post up vs Cancer Untrained * Pre	0.00730705	Cancer Untrained * Post up vs Cancer Untrained * Pre	0.487721	-0.0771148	0.496118	-0.704356	-0.0771148	Cancer Trained * Pre down vs Cancer Untrained * Pre	-0.00479309	Cancer Trained * Pre down vs Cancer Untrained * Pre	0.641745	-0.0465445	0.221813	-0.470971	-0.0465445	Cancer Trained * Pre down vs Healthy Aged-matched Trained * Pre	-0.00249435	Cancer Trained * Pre down vs Healthy Aged-matched Trained * Pre	0.0764452	0.190768	3.41564	1.84815	0.190768	Cancer Trained * Post up vs Cancer Untrained * Post	0.00925189	Cancer Trained * Post up vs Cancer Untrained * Post	0.600809	0.0523752	0.280867	0.529969	0.0523752	Cancer Trained * Post up vs Healthy Aged-matched Trained * Post	0.00278535	Cancer Trained * Post up vs Healthy Aged-matched Trained * Post	5.61984	0.748467	0.665915	1
22713	cg24411966	SOGA3	0.0013301	6	DMR	ENST00000368268.2;ENST00000465909.2;ENST00000467753.1;ENST00000481848.2;ENST00000525778	TSS200;5'UTR;5'UTR;5'UTR;5'UTR;5'UTR;5'UTR	SOGA3;SOGA3;SOGA3;RP3-403A15.5;SOGA3;SOGA3;RP11-73O6.4		Unclassified	6:127837297-127838195	S_Shore	chr6:127836730-127837706	NM_001012279	5'UTR	SOGA3	5.79612e-05	-0.366451	23.324	-4.82949	-0.366451	Cancer Trained * Post down vs Cancer Trained * Pre	-0.00756324	Cancer Trained * Post down vs Cancer Trained * Pre	0.648673	0.0319428	0.212666	0.461157	0.0319428	Healthy Aged-matched Trained * Post up vs Healthy Aged-matched Trained * Pre	0.000758113	Healthy Aged-matched Trained * Post up vs Healthy Aged-matched Trained * Pre	0.462627	0.0600383	0.556511	0.745997	0.0600383	Cancer Untrained * Post up vs Cancer Untrained * Pre	0.00134857	Cancer Untrained * Post up vs Cancer Untrained * Pre	0.148348	0.120035	2.2245	1.49148	0.120035	Cancer Trained * Pre up vs Cancer Untrained * Pre	0.00274089	Cancer Trained * Pre up vs Cancer Untrained * Pre	0.0123919	0.195808	7.26472	2.69531	0.195808	Cancer Trained * Pre up vs Healthy Aged-matched Trained * Pre	0.00431866	Cancer Trained * Pre up vs Healthy Aged-matched Trained * Pre	0.000448439	-0.306455	16.3118	-4.03879	-0.306455	Cancer Trained * Post down vs Cancer Untrained * Post	-0.00617092	Cancer Trained * Post down vs Cancer Untrained * Post	0.00997229	-0.202586	7.7764	-2.78862	-0.202586	Cancer Trained * Post down vs Healthy Aged-matched Trained * Post	-0.00400269	Cancer Trained * Post down vs Healthy Aged-matched Trained * Post	5.61535	0.404126	0.35984	1
776071	cg25083732	S100P	0.00133029	4		ENST00000296370.3;ENST00000296370.3;ENST00000513778.1	5'UTR;1stExon;TSS200	S100P;S100P;S100P						NM_005980	TSS200	S100P	0.00551627	0.506287	9.22671	3.03755	0.506287	Cancer Trained * Post up vs Cancer Trained * Pre	0.0762639	Cancer Trained * Post up vs Cancer Trained * Pre	0.416598	-0.125684	0.682334	-0.826035	-0.125684	Healthy Aged-matched Trained * Post down vs Healthy Aged-matched Trained * Pre	-0.0177058	Healthy Aged-matched Trained * Post down vs Healthy Aged-matched Trained * Pre	0.139149	0.270072	2.33378	1.52767	0.270072	Cancer Untrained * Post up vs Cancer Untrained * Pre	0.0440764	Cancer Untrained * Post up vs Cancer Untrained * Pre	0.0709649	0.33342	3.557	1.886	0.33342	Cancer Trained * Pre up vs Cancer Untrained * Pre	0.0531541	Cancer Trained * Pre up vs Cancer Untrained * Pre	0.0996419	-0.27289	2.92426	-1.71005	-0.27289	Cancer Trained * Pre down vs Healthy Aged-matched Trained * Pre	-0.0416848	Cancer Trained * Pre down vs Healthy Aged-matched Trained * Pre	0.00216944	0.569636	11.6801	3.41762	0.569636	Cancer Trained * Post up vs Cancer Untrained * Post	0.0853416	Cancer Trained * Post up vs Cancer Untrained * Post	0.0334848	0.359082	5.06323	2.25016	0.359082	Cancer Trained * Post up vs Healthy Aged-matched Trained * Post	0.0522849	Cancer Trained * Post up vs Healthy Aged-matched Trained * Post	5.61522	1.94995	1.73631	1
764332	cg09750346		0.00133582	12		ENST00000535752.1	5'UTR	EPS8									0.000749948	0.395652	14.7312	3.83813	0.395652	Cancer Trained * Post up vs Cancer Trained * Pre	0.0242725	Cancer Trained * Post up vs Cancer Trained * Pre	0.801786	0.0238759	0.0643743	0.253721	0.0238759	Healthy Aged-matched Trained * Post up vs Healthy Aged-matched Trained * Pre	0.00140183	Healthy Aged-matched Trained * Post up vs Healthy Aged-matched Trained * Pre	0.82938	0.0238099	0.0474215	0.217765	0.0238099	Cancer Untrained * Post up vs Cancer Untrained * Pre	0.0017818	Cancer Untrained * Post up vs Cancer Untrained * Pre	0.0710357	-0.206156	3.5551	-1.8855	-0.206156	Cancer Trained * Pre down vs Cancer Untrained * Pre	-0.0135052	Cancer Trained * Pre down vs Cancer Untrained * Pre	0.000301009	-0.413882	17.5855	-4.19351	-0.413882	Cancer Trained * Pre down vs Healthy Aged-matched Trained * Pre	-0.0258222	Cancer Trained * Pre down vs Healthy Aged-matched Trained * Pre	0.12055	0.165686	2.58336	1.60728	0.165686	Cancer Trained * Post up vs Cancer Untrained * Post	0.00898551	Cancer Trained * Post up vs Cancer Untrained * Post	0.673305	-0.042106	0.182007	-0.426623	-0.042106	Cancer Trained * Post down vs Healthy Aged-matched Trained * Post	-0.00295146	Cancer Trained * Post down vs Healthy Aged-matched Trained * Post	5.61134	0.745356	0.664151	1
751552	cg15643078		0.00133923	12		ENST00000536558.1	3'UTR	ST8SIA1									0.00962873	0.17128	7.86001	2.80357	0.17128	Cancer Trained * Post up vs Cancer Trained * Pre	0.00744417	Cancer Trained * Post up vs Cancer Trained * Pre	0.560298	0.0329204	0.348437	0.590286	0.0329204	Healthy Aged-matched Trained * Post up vs Healthy Aged-matched Trained * Pre	0.00116851	Healthy Aged-matched Trained * Post up vs Healthy Aged-matched Trained * Pre	0.590369	0.0353361	0.297369	0.545316	0.0353361	Cancer Untrained * Post up vs Cancer Untrained * Pre	0.00160767	Cancer Untrained * Post up vs Cancer Untrained * Pre	0.645178	0.0302031	0.217251	0.466102	0.0302031	Cancer Trained * Pre up vs Cancer Untrained * Pre	0.00131883	Cancer Trained * Pre up vs Cancer Untrained * Pre	0.01093	-0.160818	7.55907	-2.74938	-0.160818	Cancer Trained * Pre down vs Healthy Aged-matched Trained * Pre	-0.00706926	Cancer Trained * Pre down vs Healthy Aged-matched Trained * Pre	0.0117151	0.166147	7.39596	2.71955	0.166147	Cancer Trained * Post up vs Cancer Untrained * Post	0.00715533	Cancer Trained * Post up vs Cancer Untrained * Post	0.704257	-0.0224586	0.147423	-0.383957	-0.0224586	Cancer Trained * Post down vs Healthy Aged-matched Trained * Post	-0.000793606	Cancer Trained * Post down vs Healthy Aged-matched Trained * Post	5.60896	0.261686	0.233275	1
475613	cg03874720	GFM2	0.0013421	5		ENST00000509097.1;ENST00000509430.1;ENST00000345239.2;ENST00000427854.2;ENST00000546082	5'UTR;5'UTR;5'UTR;5'UTR;5'UTR;5'UTR;5'UTR	GFM2;GFM2;GFM2;GFM2;GFM2;GFM2;GFM2				N_Shelf	chr5:74062566-74063225	NM_032380;NM_170681;NM_170691	5'UTR;5'UTR;5'UTR	GFM2;GFM2;GFM2	0.00100948	0.299239	13.849	3.72143	0.299239	Cancer Trained * Post up vs Cancer Trained * Pre	0.021511	Cancer Trained * Post up vs Cancer Trained * Pre	0.01524	0.191238	6.78756	2.6053	0.191238	Healthy Aged-matched Trained * Post up vs Healthy Aged-matched Trained * Pre	0.013926	Healthy Aged-matched Trained * Post up vs Healthy Aged-matched Trained * Pre	0.0319764	0.193739	5.16018	2.2716	0.193739	Cancer Untrained * Post up vs Cancer Untrained * Pre	0.0131638	Cancer Untrained * Post up vs Cancer Untrained * Pre	0.204724	-0.11106	1.69568	-1.30218	-0.11106	Cancer Trained * Pre down vs Cancer Untrained * Pre	-0.00833042	Cancer Trained * Pre down vs Cancer Untrained * Pre	0.574864	-0.0437556	0.323027	-0.568355	-0.0437556	Cancer Trained * Pre down vs Healthy Aged-matched Trained * Pre	-0.00306303	Cancer Trained * Pre down vs Healthy Aged-matched Trained * Pre	0.945425	-0.00555987	0.00478093	-0.0691443	-0.00555987	Cancer Trained * Post down vs Cancer Untrained * Post	1.67608e-05	Cancer Trained * Post up vs Cancer Untrained * Post	0.411904	0.0642451	0.696388	0.834499	0.0642451	Cancer Trained * Post up vs Healthy Aged-matched Trained * Post	0.00452197	Cancer Trained * Post up vs Healthy Aged-matched Trained * Post	5.60696	0.453163	0.404108	1
452806	cg09436355	AKR1B15	0.00134822	7		ENST00000457545.1	TSS1500	AKR1B15		Unclassified	7:134231789-134232628			NM_001080538	TSS1500	AKR1B15	0.0015992	-0.358491	12.5273	-3.5394	-0.358491	Cancer Trained * Post down vs Cancer Trained * Pre	-0.00870058	Cancer Trained * Post down vs Cancer Trained * Pre	0.0687963	-0.175832	3.61641	-1.90169	-0.175832	Healthy Aged-matched Trained * Post down vs Healthy Aged-matched Trained * Pre	-0.00434659	Healthy Aged-matched Trained * Post down vs Healthy Aged-matched Trained * Pre	0.346769	0.10302	0.919579	0.958947	0.10302	Cancer Untrained * Post up vs Cancer Untrained * Pre	0.00274479	Cancer Untrained * Post up vs Cancer Untrained * Pre	0.54872	0.0653095	0.369574	0.607926	0.0653095	Cancer Trained * Pre up vs Cancer Untrained * Pre	0.00167317	Cancer Trained * Pre up vs Cancer Untrained * Pre	0.136407	0.149227	2.36801	1.53883	0.149227	Cancer Trained * Pre up vs Healthy Aged-matched Trained * Pre	0.00371996	Cancer Trained * Pre up vs Healthy Aged-matched Trained * Pre	0.000621334	-0.396201	15.3015	-3.91171	-0.396201	Cancer Trained * Post down vs Cancer Untrained * Post	-0.0097722	Cancer Trained * Post down vs Cancer Untrained * Post	0.73316	-0.0334326	0.118858	-0.344758	-0.0334326	Cancer Trained * Post down vs Healthy Aged-matched Trained * Post	-0.00063403	Cancer Trained * Post down vs Healthy Aged-matched Trained * Post	5.6027	0.718466	0.641178	1
441748	cg13444194	STAT1	0.00135169	2		ENST00000544783.1	TSS200	STAT1						NM_007315;NM_139266	Body;Body	STAT1;STAT1	0.000305001	0.332617	17.5427	4.1884	0.332617	Cancer Trained * Post up vs Cancer Trained * Pre	0.0179944	Cancer Trained * Post up vs Cancer Trained * Pre	0.412825	0.0603759	0.693612	0.832834	0.0603759	Healthy Aged-matched Trained * Post up vs Healthy Aged-matched Trained * Pre	0.0029114	Healthy Aged-matched Trained * Post up vs Healthy Aged-matched Trained * Pre	0.0784246	0.154568	3.36741	1.83505	0.154568	Cancer Untrained * Post up vs Cancer Untrained * Pre	0.00867887	Cancer Untrained * Post up vs Cancer Untrained * Pre	0.530796	0.0535395	0.404021	0.635627	0.0535395	Cancer Trained * Pre up vs Cancer Untrained * Pre	0.00325295	Cancer Trained * Pre up vs Cancer Untrained * Pre	0.129907	-0.119072	2.45253	-1.56606	-0.119072	Cancer Trained * Pre down vs Healthy Aged-matched Trained * Pre	-0.00684357	Cancer Trained * Pre down vs Healthy Aged-matched Trained * Pre	0.00737767	0.231588	8.50434	2.91622	0.231588	Cancer Trained * Post up vs Cancer Untrained * Post	0.0125685	Cancer Trained * Post up vs Cancer Untrained * Post	0.0548328	0.153169	4.05825	2.01451	0.153169	Cancer Trained * Post up vs Healthy Aged-matched Trained * Post	0.00823946	Cancer Trained * Post up vs Healthy Aged-matched Trained * Post	5.60029	0.441482	0.39416	1
588335	cg13545717	DENND1A	0.00136028	9										NM_024820;NM_020946	Body;Body	DENND1A;DENND1A	0.000357233	0.264855	17.0331	4.12711	0.264855	Cancer Trained * Post up vs Cancer Trained * Pre	0.00878659	Cancer Trained * Post up vs Cancer Trained * Pre	0.166549	0.0834753	2.03036	1.42491	0.0834753	Healthy Aged-matched Trained * Post up vs Healthy Aged-matched Trained * Pre	0.00247814	Healthy Aged-matched Trained * Post up vs Healthy Aged-matched Trained * Pre	0.349763	0.0648613	0.908021	0.952901	0.0648613	Cancer Untrained * Post up vs Cancer Untrained * Pre	0.00209473	Cancer Untrained * Post up vs Cancer Untrained * Pre	0.0810294	-0.123763	3.30601	-1.81824	-0.123763	Cancer Trained * Pre down vs Cancer Untrained * Pre	-0.00432369	Cancer Trained * Pre down vs Cancer Untrained * Pre	0.0024309	-0.207178	11.3698	-3.37191	-0.207178	Cancer Trained * Pre down vs Healthy Aged-matched Trained * Pre	-0.00699228	Cancer Trained * Pre down vs Healthy Aged-matched Trained * Pre	0.246047	0.0762309	1.41104	1.18787	0.0762309	Cancer Trained * Post up vs Cancer Untrained * Post	0.00236818	Cancer Trained * Post up vs Cancer Untrained * Post	0.67816	-0.0257983	0.176299	-0.419879	-0.0257983	Cancer Trained * Post down vs Healthy Aged-matched Trained * Post	-0.00068383	Cancer Trained * Post down vs Healthy Aged-matched Trained * Post	5.59438	0.287995	0.257397	1
358124	cg19715649		0.00136268	2		ENST00000408808.1	TSS1500	AC008069.4									0.00404923	0.298578	10.0166	3.1649	0.298578	Cancer Trained * Post up vs Cancer Trained * Pre	0.0204428	Cancer Trained * Post up vs Cancer Trained * Pre	0.751245	0.0276025	0.102727	0.32051	0.0276025	Healthy Aged-matched Trained * Post up vs Healthy Aged-matched Trained * Pre	0.00228463	Healthy Aged-matched Trained * Post up vs Healthy Aged-matched Trained * Pre	0.81385	-0.0238113	0.0566262	-0.237963	-0.0238113	Cancer Untrained * Post down vs Cancer Untrained * Pre	-0.00120707	Cancer Untrained * Post down vs Cancer Untrained * Pre	0.288929	0.108418	1.17396	1.08349	0.108418	Cancer Trained * Pre up vs Cancer Untrained * Pre	0.008363	Cancer Trained * Pre up vs Cancer Untrained * Pre	0.339285	-0.0879947	0.949087	-0.974211	-0.0879947	Cancer Trained * Pre down vs Healthy Aged-matched Trained * Pre	-0.00619778	Cancer Trained * Pre down vs Healthy Aged-matched Trained * Pre	0.00011462	0.430807	20.853	4.56651	0.430807	Cancer Trained * Post up vs Cancer Untrained * Post	0.0300129	Cancer Trained * Post up vs Cancer Untrained * Post	0.0535813	0.18298	4.10396	2.02582	0.18298	Cancer Trained * Post up vs Healthy Aged-matched Trained * Post	0.0119604	Cancer Trained * Post up vs Healthy Aged-matched Trained * Post	5.59273	0.622199	0.556257	1
123836	cg04983516	ODZ4	0.00136518	11	DMR	ENST00000531583.1;ENST00000278550.7;ENST00000528688.1;ENST00000531583.1	1stExon;TSS200;TSS1500;3'UTR	ODZ4;ODZ4;ODZ4;ODZ4				Island	chr11:79148358-79152200	NM_001098816	TSS200	ODZ4	0.00330814	-0.269876	10.5452	-3.24734	-0.269876	Cancer Trained * Post down vs Cancer Trained * Pre	-0.00276374	Cancer Trained * Post down vs Cancer Trained * Pre	0.0245246	-0.181572	5.72802	-2.39333	-0.181572	Healthy Aged-matched Trained * Post down vs Healthy Aged-matched Trained * Pre	-0.00169168	Healthy Aged-matched Trained * Post down vs Healthy Aged-matched Trained * Pre	0.343456	0.0851223	0.932527	0.965674	0.0851223	Cancer Untrained * Post up vs Cancer Untrained * Pre	0.000933465	Cancer Untrained * Post up vs Cancer Untrained * Pre	0.145414	0.13247	2.25845	1.50282	0.13247	Cancer Trained * Pre up vs Cancer Untrained * Pre	0.00143817	Cancer Trained * Pre up vs Cancer Untrained * Pre	0.037982	0.174341	4.80079	2.19107	0.174341	Cancer Trained * Pre up vs Healthy Aged-matched Trained * Pre	0.00183179	Cancer Trained * Pre up vs Healthy Aged-matched Trained * Pre	0.0129091	-0.222528	7.16962	-2.67761	-0.222528	Cancer Trained * Post down vs Cancer Untrained * Post	-0.00225903	Cancer Trained * Post down vs Cancer Untrained * Post	0.289891	0.0860363	1.16918	1.08128	0.0860363	Cancer Trained * Post up vs Healthy Aged-matched Trained * Post	0.000759732	Cancer Trained * Post up vs Healthy Aged-matched Trained * Post	5.59102	0.482696	0.431671	1
786929	cg17287013	BTRC	0.00137526	10		ENST00000475200.1;ENST00000465182.1;ENST00000370183.2	5'UTR;5'UTR;5'UTR	BTRC;BTRC;BTRC						NM_033637;NM_003939;NM_001256856	Body;Body;Body	BTRC;BTRC;BTRC	0.000278449	0.284401	17.8394	4.22368	0.284401	Cancer Trained * Post up vs Cancer Trained * Pre	0.0163249	Cancer Trained * Post up vs Cancer Trained * Pre	0.900137	-0.00779227	0.0160705	-0.126769	-0.00779227	Healthy Aged-matched Trained * Post down vs Healthy Aged-matched Trained * Pre	-0.000558068	Healthy Aged-matched Trained * Post down vs Healthy Aged-matched Trained * Pre	0.11174	0.117743	2.7179	1.64861	0.117743	Cancer Untrained * Post up vs Cancer Untrained * Pre	0.00685768	Cancer Untrained * Post up vs Cancer Untrained * Pre	0.961599	0.00347329	0.0023651	0.0486323	0.00347329	Cancer Trained * Pre up vs Cancer Untrained * Pre	2.94209e-05	Cancer Trained * Pre up vs Cancer Untrained * Pre	0.00618015	-0.192781	8.94203	-2.99032	-0.192781	Cancer Trained * Pre down vs Healthy Aged-matched Trained * Pre	-0.0113704	Cancer Trained * Pre down vs Healthy Aged-matched Trained * Pre	0.0182174	0.170132	6.38395	2.52665	0.170132	Cancer Trained * Post up vs Cancer Untrained * Post	0.00949661	Cancer Trained * Post up vs Cancer Untrained * Post	0.13563	0.0994123	2.37787	1.54203	0.0994123	Cancer Trained * Post up vs Healthy Aged-matched Trained * Post	0.00551255	Cancer Trained * Post up vs Healthy Aged-matched Trained * Post	5.58415	0.316482	0.283375	1
5302	cg07735885	ZNRD1	0.00137635	6		ENST00000471008.1;ENST00000425604.1;ENST00000452229.1;ENST00000448093.1;ENST00000376797	1stExon;TSS1500;TSS1500;TSS1500;TSS1500;TSS1500;TSS1500;TSS1500;TSS200;5'UTR;5'UTR	ZNRD1;ZNRD1-AS1;ZNRD1-AS1;ZNRD1-AS1;ZNRD1-AS1;ZNRD1-AS1;ZNRD1-AS1;ZNRD1-AS1;ZNRD1-AS1;Z		Promoter_Associated	6:30028228-30029841	S_Shore	chr6:30028936-30029195	NM_170783;NR_026751;NM_014596	Body;TSS1500;Body	ZNRD1;NCRNA00171;ZNRD1	3.63289e-05	-0.311937	25.0991	-5.0099	-0.311937	Cancer Trained * Post down vs Cancer Trained * Pre	-0.0105969	Cancer Trained * Post down vs Cancer Trained * Pre	0.369695	-0.0519237	0.834521	-0.913521	-0.0519237	Healthy Aged-matched Trained * Post down vs Healthy Aged-matched Trained * Pre	-0.00166368	Healthy Aged-matched Trained * Post down vs Healthy Aged-matched Trained * Pre	0.442229	-0.0515674	0.60971	-0.780839	-0.0515674	Cancer Untrained * Post down vs Cancer Untrained * Pre	-0.00170162	Cancer Untrained * Post down vs Cancer Untrained * Pre	0.014276	0.173943	6.9372	2.63386	0.173943	Cancer Trained * Pre up vs Cancer Untrained * Pre	0.00622889	Cancer Trained * Pre up vs Cancer Untrained * Pre	0.00783139	0.172348	8.3585	2.89111	0.172348	Cancer Trained * Pre up vs Healthy Aged-matched Trained * Pre	0.00616789	Cancer Trained * Pre up vs Healthy Aged-matched Trained * Pre	0.177364	-0.0864265	1.92672	-1.38806	-0.0864265	Cancer Trained * Post down vs Cancer Untrained * Post	-0.00266642	Cancer Trained * Post down vs Cancer Untrained * Post	0.153888	-0.0876644	2.16252	-1.47055	-0.0876644	Cancer Trained * Post down vs Healthy Aged-matched Trained * Post	-0.00276535	Cancer Trained * Post down vs Healthy Aged-matched Trained * Post	5.58341	0.270573	0.242301	1
686731	cg14744599	POU6F1	0.00137706	12		ENST00000550824.1;ENST00000547855.1;ENST00000552305.1;ENST00000333640.10;ENST0000038924	TSS1500;TSS1500;TSS200;TSS200;5'UTR;3'UTR	POU6F1;POU6F1;POU6F1;POU6F1;POU6F1;POU6F1						NM_002702;NR_026893	TSS200;Body	POU6F1;POU6F1	0.00848681	0.387119	8.16341	2.85717	0.387119	Cancer Trained * Post up vs Cancer Trained * Pre	0.0156685	Cancer Trained * Post up vs Cancer Trained * Pre	0.0243256	0.296476	5.74571	2.39702	0.296476	Healthy Aged-matched Trained * Post up vs Healthy Aged-matched Trained * Pre	0.0111759	Healthy Aged-matched Trained * Post up vs Healthy Aged-matched Trained * Pre	0.360615	0.133834	0.867286	0.931282	0.133834	Cancer Untrained * Post up vs Cancer Untrained * Pre	0.00659176	Cancer Untrained * Post up vs Cancer Untrained * Pre	0.414687	0.119203	0.688025	0.829473	0.119203	Cancer Trained * Pre up vs Cancer Untrained * Pre	0.00584179	Cancer Trained * Pre up vs Cancer Untrained * Pre	0.272984	-0.145405	1.25641	-1.1209	-0.145405	Cancer Trained * Pre down vs Healthy Aged-matched Trained * Pre	-0.00626221	Cancer Trained * Pre down vs Healthy Aged-matched Trained * Pre	0.0109349	0.372488	7.55801	2.74918	0.372488	Cancer Trained * Post up vs Cancer Untrained * Post	0.0149185	Cancer Trained * Post up vs Cancer Untrained * Post	0.676522	-0.0547626	0.178213	-0.422153	-0.0547626	Cancer Trained * Post down vs Healthy Aged-matched Trained * Post	-0.00176965	Cancer Trained * Post down vs Healthy Aged-matched Trained * Post	5.58293	1.28112	1.14735	1
68041	cg08213399	CHMP5	0.00138017	9		ENST00000223500.7;ENST00000419016.2;ENST00000473781.1;ENST00000379707.2;ENST00000379700	TSS1500;TSS1500;1stExon;1stExon;1stExon;1stExon;1stExon;1stExon	CHMP5;CHMP5;BAG1;BAG1;BAG1;BAG1;BAG1;BAG1		Promoter_Associated	9:33263658-33265395	Island	chr9:33263781-33265118	NM_001195536;NM_016410;NM_001172415;NM_004323	TSS1500;TSS1500;1stExon;1stExon	CHMP5;CHMP5;BAG1;BAG1	0.000608708	-0.402898	15.3643	-3.91973	-0.402898	Cancer Trained * Post down vs Cancer Trained * Pre	-0.00986109	Cancer Trained * Post down vs Cancer Trained * Pre	0.083313	-0.169262	3.25401	-1.80389	-0.169262	Healthy Aged-matched Trained * Post down vs Healthy Aged-matched Trained * Pre	-0.00361742	Healthy Aged-matched Trained * Post down vs Healthy Aged-matched Trained * Pre	0.993082	-0.000954795	7.66987e-05	-0.00875778	-0.000954795	Cancer Untrained * Post down vs Cancer Untrained * Pre	-0.000216635	Cancer Untrained * Post down vs Cancer Untrained * Pre	0.0927135	0.190586	3.05597	1.74813	0.190586	Cancer Trained * Pre up vs Cancer Untrained * Pre	0.00482771	Cancer Trained * Pre up vs Cancer Untrained * Pre	0.00617008	0.294349	8.94609	2.991	0.294349	Cancer Trained * Pre up vs Healthy Aged-matched Trained * Pre	0.00753718	Cancer Trained * Pre up vs Healthy Aged-matched Trained * Pre	0.0503383	-0.211358	4.22822	-2.05626	-0.211358	Cancer Trained * Post down vs Cancer Untrained * Post	-0.00481674	Cancer Trained * Post down vs Cancer Untrained * Post	0.542865	0.060712	0.380591	0.61692	0.060712	Cancer Trained * Post up vs Healthy Aged-matched Trained * Post	0.00129352	Cancer Trained * Post up vs Healthy Aged-matched Trained * Post	5.58083	0.737035	0.660328	1
63762	cg11076662	PEX19	0.00138458	1	RDMR	ENST00000556710.1;ENST00000524939.1;ENST00000440949.3;ENST00000429425.1;ENST00000462644	5'UTR;3'UTR;5'UTR;TSS1500;TSS1500;TSS1500;3'UTR;3'UTR;3'UTR	RP11-574F21.3;PEX19;PEX19;PEX19;PEX19;PEX19;PEX19;PEX19;PEX19		Promoter_Associated	1:160254140-160255267			NM_001131039;NM_002857	5'UTR;Body	PEX19;PEX19	3.39348e-05	-0.355136	25.3639	-5.03625	-0.355136	Cancer Trained * Post down vs Cancer Trained * Pre	-0.0115648	Cancer Trained * Post down vs Cancer Trained * Pre	0.693332	-0.0256798	0.159145	-0.39893	-0.0256798	Healthy Aged-matched Trained * Post down vs Healthy Aged-matched Trained * Pre	-0.00110564	Healthy Aged-matched Trained * Post down vs Healthy Aged-matched Trained * Pre	0.729258	-0.0261789	0.122511	-0.350016	-0.0261789	Cancer Untrained * Post down vs Cancer Untrained * Pre	-0.000888013	Cancer Untrained * Post down vs Cancer Untrained * Pre	0.0748122	0.139054	3.45652	1.85917	0.139054	Cancer Trained * Pre up vs Cancer Untrained * Pre	0.00487971	Cancer Trained * Pre up vs Cancer Untrained * Pre	0.172255	0.094873	1.9747	1.40524	0.094873	Cancer Trained * Pre up vs Healthy Aged-matched Trained * Pre	0.00312362	Cancer Trained * Pre up vs Healthy Aged-matched Trained * Pre	0.0124568	-0.189903	7.25255	-2.69306	-0.189903	Cancer Trained * Post down vs Cancer Untrained * Post	-0.0057971	Cancer Trained * Post down vs Cancer Untrained * Post	0.00188156	-0.234583	12.0728	-3.47459	-0.234583	Cancer Trained * Post down vs Healthy Aged-matched Trained * Post	-0.00733556	Cancer Trained * Post down vs Healthy Aged-matched Trained * Post	5.57785	0.346697	0.31078	1
252563	cg17992259		0.00138728	2								Island	chr2:240844829-240845061				0.00771549	0.384647	8.39486	2.89739	0.384647	Cancer Trained * Post up vs Cancer Trained * Pre	0.0303098	Cancer Trained * Post up vs Cancer Trained * Pre	0.235606	0.147281	1.47695	1.2153	0.147281	Healthy Aged-matched Trained * Post up vs Healthy Aged-matched Trained * Pre	0.0102617	Healthy Aged-matched Trained * Post up vs Healthy Aged-matched Trained * Pre	0.798906	0.0362574	0.0663024	0.257493	0.0362574	Cancer Untrained * Post up vs Cancer Untrained * Pre	0.00296621	Cancer Untrained * Post up vs Cancer Untrained * Pre	0.88358	-0.0208309	0.0218852	-0.147936	-0.0208309	Cancer Trained * Pre down vs Cancer Untrained * Pre	-0.00196498	Cancer Trained * Pre down vs Cancer Untrained * Pre	0.0105258	-0.351512	7.64814	-2.76553	-0.351512	Cancer Trained * Pre down vs Healthy Aged-matched Trained * Pre	-0.0271529	Cancer Trained * Pre down vs Healthy Aged-matched Trained * Pre	0.0208094	0.327559	6.08789	2.46737	0.327559	Cancer Trained * Post up vs Cancer Untrained * Post	0.0253787	Cancer Trained * Post up vs Cancer Untrained * Post	0.37773	-0.114146	0.806483	-0.898044	-0.114146	Cancer Trained * Post down vs Healthy Aged-matched Trained * Post	-0.00710473	Cancer Trained * Post down vs Healthy Aged-matched Trained * Post	5.57603	1.22842	1.10152	1
641425	cg16142192	ZMYND11	0.00138829	10		ENST00000545619.1;ENST00000535374.1;ENST00000381602.4;ENST00000381607.4;ENST00000381604	TSS1500;TSS1500;5'UTR;5'UTR;5'UTR	ZMYND11;ZMYND11;ZMYND11;ZMYND11;ZMYND11						NM_212479;NM_006624;NM_001202466;NM_001202465;NM_001202464;NM_001202468;NM_001202467	Body;Body;Body;Body;Body;Body;Body	ZMYND11;ZMYND11;ZMYND11;ZMYND11;ZMYND11;ZMYND11;ZMYND11	0.000977703	0.228716	13.9429	3.73402	0.228716	Cancer Trained * Post up vs Cancer Trained * Pre	0.00853974	Cancer Trained * Post up vs Cancer Trained * Pre	0.108634	0.093033	2.76831	1.66383	0.093033	Healthy Aged-matched Trained * Post up vs Healthy Aged-matched Trained * Pre	0.00348417	Healthy Aged-matched Trained * Post up vs Healthy Aged-matched Trained * Pre	0.33775	0.0634971	0.955249	0.977368	0.0634971	Cancer Untrained * Post up vs Cancer Untrained * Pre	0.00256742	Cancer Untrained * Post up vs Cancer Untrained * Pre	0.65668	0.029227	0.202384	0.449871	0.029227	Cancer Trained * Pre up vs Cancer Untrained * Pre	0.00109859	Cancer Trained * Pre up vs Cancer Untrained * Pre	0.135475	-0.0904688	2.37983	-1.54267	-0.0904688	Cancer Trained * Pre down vs Healthy Aged-matched Trained * Pre	-0.00352264	Cancer Trained * Pre down vs Healthy Aged-matched Trained * Pre	0.00395508	0.194446	10.0776	3.17452	0.194446	Cancer Trained * Post up vs Cancer Untrained * Post	0.0070709	Cancer Trained * Post up vs Cancer Untrained * Post	0.447939	0.0452141	0.594425	0.770989	0.0452141	Cancer Trained * Post up vs Healthy Aged-matched Trained * Post	0.00153292	Cancer Trained * Post up vs Healthy Aged-matched Trained * Post	5.57535	0.26147	0.234487	1
541675	cg26685255		0.00139052	12		ENST00000538219.1	TSS1500	RP11-118B22.4									0.000835862	0.24611	14.4067	3.79561	0.24611	Cancer Trained * Post up vs Cancer Trained * Pre	0.0110122	Cancer Trained * Post up vs Cancer Trained * Pre	0.823304	-0.0133568	0.0509201	-0.225655	-0.0133568	Healthy Aged-matched Trained * Post down vs Healthy Aged-matched Trained * Pre	-0.000687222	Healthy Aged-matched Trained * Post down vs Healthy Aged-matched Trained * Pre	0.0197795	0.171251	6.20038	2.49006	0.171251	Cancer Untrained * Post up vs Cancer Untrained * Pre	0.00747151	Cancer Untrained * Post up vs Cancer Untrained * Pre	0.505457	-0.046468	0.456522	-0.675664	-0.046468	Cancer Trained * Pre down vs Cancer Untrained * Pre	-0.0022591	Cancer Trained * Pre down vs Cancer Untrained * Pre	0.000729607	-0.23894	14.814	-3.8489	-0.23894	Cancer Trained * Pre down vs Healthy Aged-matched Trained * Pre	-0.0107474	Cancer Trained * Pre down vs Healthy Aged-matched Trained * Pre	0.66525	0.0283909	0.191719	0.437857	0.0283909	Cancer Trained * Post up vs Cancer Untrained * Post	0.00128161	Cancer Trained * Post up vs Cancer Untrained * Post	0.743671	0.0205263	0.109324	0.330641	0.0205263	Cancer Trained * Post up vs Healthy Aged-matched Trained * Post	0.000952007	Cancer Trained * Post up vs Healthy Aged-matched Trained * Post	5.57385	0.292928	0.262769	1
164730	cg08037077	KLK4	0.00139758	19		ENST00000431178.2	TSS1500	KLK4				S_Shore	chr19:51411634-51412004	NR_126566;NM_004917;NM_001302961	Body;Body;5'UTR	KLK4;KLK4;KLK4	0.000952786	0.438337	14.0188	3.74418	0.438337	Cancer Trained * Post up vs Cancer Trained * Pre	0.0223036	Cancer Trained * Post up vs Cancer Trained * Pre	0.0881906	0.189624	3.14822	1.77432	0.189624	Healthy Aged-matched Trained * Post up vs Healthy Aged-matched Trained * Pre	0.00963975	Healthy Aged-matched Trained * Post up vs Healthy Aged-matched Trained * Pre	0.0973135	-0.213899	2.96731	-1.72259	-0.213899	Cancer Untrained * Post down vs Cancer Untrained * Pre	-0.0123365	Cancer Untrained * Post down vs Cancer Untrained * Pre	0.132677	-0.193005	2.41592	-1.55432	-0.193005	Cancer Trained * Pre down vs Cancer Untrained * Pre	-0.0108672	Cancer Trained * Pre down vs Cancer Untrained * Pre	0.0789678	-0.205289	3.35441	-1.83151	-0.205289	Cancer Trained * Pre down vs Healthy Aged-matched Trained * Pre	-0.0111282	Cancer Trained * Pre down vs Healthy Aged-matched Trained * Pre	0.000604171	0.459231	15.3872	3.92265	0.459231	Cancer Trained * Post up vs Cancer Untrained * Post	0.0237729	Cancer Trained * Post up vs Cancer Untrained * Post	0.701733	0.0434236	0.150085	0.387408	0.0434236	Cancer Trained * Post up vs Healthy Aged-matched Trained * Post	0.00153562	Cancer Trained * Post up vs Healthy Aged-matched Trained * Post	5.56913	0.954115	0.856611	1
692565	cg06529340	NCOA3	0.00140269	20		ENST00000340189.4;ENST00000372004.1;ENST00000371998.3;ENST00000371997.3	5'UTR;5'UTR;5'UTR;5'UTR	NCOA3;NCOA3;NCOA3;NCOA3						NM_006534;NM_181659;NM_001174088;NM_001174087	5'UTR;5'UTR;5'UTR;5'UTR	NCOA3;NCOA3;NCOA3;NCOA3	6.7721e-05	0.3204	22.7477	4.76945	0.3204	Cancer Trained * Post up vs Cancer Trained * Pre	0.0149022	Cancer Trained * Post up vs Cancer Trained * Pre	0.388174	0.0538579	0.771314	0.878245	0.0538579	Healthy Aged-matched Trained * Post up vs Healthy Aged-matched Trained * Pre	0.00222263	Healthy Aged-matched Trained * Post up vs Healthy Aged-matched Trained * Pre	0.961146	0.00350606	0.00242124	0.0492061	0.00350606	Cancer Untrained * Post up vs Cancer Untrained * Pre	4.33564e-05	Cancer Untrained * Post up vs Cancer Untrained * Pre	0.0118596	-0.193399	7.36726	-2.71427	-0.193399	Cancer Trained * Pre down vs Cancer Untrained * Pre	-0.00945071	Cancer Trained * Pre down vs Cancer Untrained * Pre	0.00169521	-0.226153	12.3636	-3.51619	-0.226153	Cancer Trained * Pre down vs Healthy Aged-matched Trained * Pre	-0.0109645	Cancer Trained * Pre down vs Healthy Aged-matched Trained * Pre	0.0779225	0.123495	3.37951	1.83834	0.123495	Cancer Trained * Post up vs Cancer Untrained * Post	0.00540818	Cancer Trained * Post up vs Cancer Untrained * Post	0.53572	0.0403894	0.394343	0.627967	0.0403894	Cancer Trained * Post up vs Healthy Aged-matched Trained * Post	0.00171516	Cancer Trained * Post up vs Healthy Aged-matched Trained * Post	5.56573	0.313964	0.282052	1
374732	cg16690065	KDM5A	0.00140332	12		ENST00000540156.1;ENST00000261253.5;ENST00000399787.2	TSS200;3'UTR;3'UTR	KDM5A;KDM5A;KDM5A						NM_001042603	Body	KDM5A	0.000152898	0.438226	19.8501	4.45535	0.438226	Cancer Trained * Post up vs Cancer Trained * Pre	0.0165843	Cancer Trained * Post up vs Cancer Trained * Pre	0.224831	0.11175	1.54896	1.24457	0.11175	Healthy Aged-matched Trained * Post up vs Healthy Aged-matched Trained * Pre	0.00423282	Healthy Aged-matched Trained * Post up vs Healthy Aged-matched Trained * Pre	0.623616	-0.0518375	0.246889	-0.496879	-0.0518375	Cancer Untrained * Post down vs Cancer Untrained * Pre	-0.00194365	Cancer Untrained * Post down vs Cancer Untrained * Pre	0.330889	-0.103451	0.983292	-0.991611	-0.103451	Cancer Trained * Pre down vs Cancer Untrained * Pre	-0.00416839	Cancer Trained * Pre down vs Cancer Untrained * Pre	0.0707074	-0.177782	3.56395	-1.88784	-0.177782	Cancer Trained * Pre down vs Healthy Aged-matched Trained * Pre	-0.0072698	Cancer Trained * Pre down vs Healthy Aged-matched Trained * Pre	0.00059198	0.386613	15.4497	3.9306	0.386613	Cancer Trained * Post up vs Cancer Untrained * Post	0.0143596	Cancer Trained * Post up vs Cancer Untrained * Post	0.126916	0.148694	2.49312	1.57896	0.148694	Cancer Trained * Post up vs Healthy Aged-matched Trained * Post	0.00508169	Cancer Trained * Post up vs Healthy Aged-matched Trained * Post	5.56531	0.673027	0.604663	1
443854	cg18599129	ZMYND8	0.00140831	20		ENST00000468376.1	3'UTR	ZMYND8				Island	chr20:45867654-45868111	NM_183048;NM_183047;NM_012408	Body;Body;Body	ZMYND8;ZMYND8;ZMYND8	0.000899852	0.404153	14.1876	3.76665	0.404153	Cancer Trained * Post up vs Cancer Trained * Pre	0.0209144	Cancer Trained * Post up vs Cancer Trained * Pre	0.0280545	0.228416	5.43814	2.33198	0.228416	Healthy Aged-matched Trained * Post up vs Healthy Aged-matched Trained * Pre	0.0110951	Healthy Aged-matched Trained * Post up vs Healthy Aged-matched Trained * Pre	0.0834865	-0.205172	3.25013	-1.80281	-0.205172	Cancer Untrained * Post down vs Cancer Untrained * Pre	-0.0115648	Cancer Untrained * Post down vs Cancer Untrained * Pre	0.0355731	-0.252865	4.93677	-2.22188	-0.252865	Cancer Trained * Pre down vs Cancer Untrained * Pre	-0.013714	Cancer Trained * Pre down vs Cancer Untrained * Pre	0.0802418	-0.187305	3.32433	-1.82328	-0.187305	Cancer Trained * Pre down vs Healthy Aged-matched Trained * Pre	-0.0101627	Cancer Trained * Pre down vs Healthy Aged-matched Trained * Pre	0.0027503	0.35646	11.0367	3.32215	0.35646	Cancer Trained * Post up vs Cancer Untrained * Post	0.0187653	Cancer Trained * Post up vs Cancer Untrained * Post	0.911248	-0.0115673	0.0126786	-0.112599	-0.0115673	Cancer Trained * Post down vs Healthy Aged-matched Trained * Post	-0.000343345	Cancer Trained * Post down vs Healthy Aged-matched Trained * Post	5.562	0.800431	0.719553	1
12918	cg15626629	GJB1	0.00140864	X		ENST00000374029.1;ENST00000374022.3;ENST00000447581.1;ENST00000361726.6	5'UTR;5'UTR;5'UTR;TSS200	GJB1;GJB1;GJB1;GJB1				N_Shore	chrX:70444046-70444270	NM_000166;NR_001568;NM_001097642	TSS200;Body;5'UTR	GJB1;BCYRN1;GJB1	0.000598586	0.35564	15.4156	3.92627	0.35564	Cancer Trained * Post up vs Cancer Trained * Pre	0.00933889	Cancer Trained * Post up vs Cancer Trained * Pre	0.123332	0.131867	2.54326	1.59476	0.131867	Healthy Aged-matched Trained * Post up vs Healthy Aged-matched Trained * Pre	0.00327675	Healthy Aged-matched Trained * Post up vs Healthy Aged-matched Trained * Pre	0.859563	-0.0171747	0.031957	-0.178765	-0.0171747	Cancer Untrained * Post down vs Cancer Untrained * Pre	-0.000500757	Cancer Untrained * Post down vs Cancer Untrained * Pre	0.133375	-0.149049	2.40683	-1.5514	-0.149049	Cancer Trained * Pre down vs Cancer Untrained * Pre	-0.0042601	Cancer Trained * Pre down vs Cancer Untrained * Pre	0.0067142	-0.25633	8.7363	-2.95572	-0.25633	Cancer Trained * Pre down vs Healthy Aged-matched Trained * Pre	-0.00675964	Cancer Trained * Pre down vs Healthy Aged-matched Trained * Pre	0.02067	0.223766	6.10276	2.47038	0.223766	Cancer Trained * Post up vs Cancer Untrained * Post	0.00557954	Cancer Trained * Post up vs Cancer Untrained * Post	0.710523	-0.0325567	0.140932	-0.375409	-0.0325567	Cancer Trained * Post down vs Healthy Aged-matched Trained * Post	-0.00069749	Cancer Trained * Post down vs Healthy Aged-matched Trained * Post	5.56178	0.570407	0.512792	1
14401	cg17651633	COX7A2L	0.00141617	2		ENST00000378669.1;ENST00000468711.1;ENST00000463055.1;ENST00000464443.1;ENST00000234301	5'UTR;TSS1500;TSS1500;TSS1500;TSS1500	COX7A2L;COX7A2L;COX7A2L;COX7A2L;COX7A2L		Promoter_Associated	2:42588156-42588985	Island	chr2:42588072-42588875	NM_004718	TSS1500	COX7A2L	0.000278161	-0.328247	17.8428	-4.22408	-0.328247	Cancer Trained * Post down vs Cancer Trained * Pre	-0.00923459	Cancer Trained * Post down vs Cancer Trained * Pre	0.0341545	-0.158966	5.02174	-2.24092	-0.158966	Healthy Aged-matched Trained * Post down vs Healthy Aged-matched Trained * Pre	-0.00394309	Healthy Aged-matched Trained * Post down vs Healthy Aged-matched Trained * Pre	0.765145	-0.0248921	0.0912078	-0.302006	-0.0248921	Cancer Untrained * Post down vs Cancer Untrained * Pre	-0.000578311	Cancer Untrained * Post down vs Cancer Untrained * Pre	0.020326	0.204233	6.13991	2.47788	0.204233	Cancer Trained * Pre up vs Cancer Untrained * Pre	0.00606553	Cancer Trained * Pre up vs Cancer Untrained * Pre	0.0126619	0.199839	7.21454	2.68599	0.199839	Cancer Trained * Pre up vs Healthy Aged-matched Trained * Pre	0.00589571	Cancer Trained * Pre up vs Healthy Aged-matched Trained * Pre	0.213837	-0.0991219	1.62705	-1.27556	-0.0991219	Cancer Trained * Post down vs Cancer Untrained * Post	-0.00259075	Cancer Trained * Post down vs Cancer Untrained * Post	0.684775	0.0305579	0.168693	0.410723	0.0305579	Cancer Trained * Post up vs Healthy Aged-matched Trained * Post	0.000604208	Cancer Trained * Post up vs Healthy Aged-matched Trained * Post	5.55682	0.419444	0.377414	1
597678	cg16893138	DDX27	0.00142594	20		ENST00000493252.1;ENST00000471144.1;ENST00000484427.1	5'UTR;TSS1500;5'UTR	DDX27;DDX27;DDX27						NM_017895	Body	DDX27	3.51304e-05	0.459079	25.2292	5.02287	0.459079	Cancer Trained * Post up vs Cancer Trained * Pre	0.0198284	Cancer Trained * Post up vs Cancer Trained * Pre	0.572814	-0.0476764	0.326526	-0.571425	-0.0476764	Healthy Aged-matched Trained * Post down vs Healthy Aged-matched Trained * Pre	-0.00198581	Healthy Aged-matched Trained * Post down vs Healthy Aged-matched Trained * Pre	0.638292	-0.0461327	0.226461	-0.47588	-0.0461327	Cancer Untrained * Post down vs Cancer Untrained * Pre	-0.00200562	Cancer Untrained * Post down vs Cancer Untrained * Pre	0.0566898	-0.193704	3.99256	-1.99814	-0.193704	Cancer Trained * Pre down vs Cancer Untrained * Pre	-0.00921039	Cancer Trained * Pre down vs Cancer Untrained * Pre	0.00366866	-0.280479	10.2735	-3.20523	-0.280479	Cancer Trained * Pre down vs Healthy Aged-matched Trained * Pre	-0.0128424	Cancer Trained * Pre down vs Healthy Aged-matched Trained * Pre	0.00222061	0.311508	11.6163	3.40827	0.311508	Cancer Trained * Post up vs Cancer Untrained * Post	0.0126236	Cancer Trained * Post up vs Cancer Untrained * Post	0.0159319	0.226276	6.68645	2.58582	0.226276	Cancer Trained * Post up vs Healthy Aged-matched Trained * Post	0.00897183	Cancer Trained * Post up vs Healthy Aged-matched Trained * Post	5.55041	0.57957	0.522097	1
790618	cg13308508		0.00142827	14		ENST00000535893.1	TSS1500	AE000658.22									0.00211161	0.306931	11.7542	3.42845	0.306931	Cancer Trained * Post up vs Cancer Trained * Pre	0.0166169	Cancer Trained * Post up vs Cancer Trained * Pre	0.218863	0.103075	1.59074	1.26125	0.103075	Healthy Aged-matched Trained * Post up vs Healthy Aged-matched Trained * Pre	0.0054442	Healthy Aged-matched Trained * Post up vs Healthy Aged-matched Trained * Pre	0.545091	-0.0582547	0.376376	-0.613495	-0.0582547	Cancer Untrained * Post down vs Cancer Untrained * Pre	-0.00342823	Cancer Untrained * Post down vs Cancer Untrained * Pre	0.802596	0.0239916	0.0638379	0.252662	0.0239916	Cancer Trained * Pre up vs Cancer Untrained * Pre	0.00154868	Cancer Trained * Pre up vs Cancer Untrained * Pre	0.246203	-0.101782	1.41009	-1.18747	-0.101782	Cancer Trained * Pre down vs Healthy Aged-matched Trained * Pre	-0.00615662	Cancer Trained * Pre down vs Healthy Aged-matched Trained * Pre	0.000202348	0.389177	18.8977	4.34714	0.389177	Cancer Trained * Post up vs Cancer Untrained * Post	0.0215938	Cancer Trained * Post up vs Cancer Untrained * Post	0.244888	0.102074	1.41818	1.19087	0.102074	Cancer Trained * Post up vs Healthy Aged-matched Trained * Post	0.00501605	Cancer Trained * Post up vs Healthy Aged-matched Trained * Post	5.5489	0.555909	0.500918	1
507584	cg01351536		0.00143223	8		ENST00000517953.1;ENST00000520097.1;ENST00000519766.1;ENST00000520862.1;ENST00000523042	TSS1500;TSS1500;TSS1500;5'UTR;5'UTR;5'UTR;5'UTR;5'UTR	RP11-705O24.1;RP11-705O24.1;RP11-705O24.1;RP11-705O24.1;RP11-705O24.1;RP11-705O24.1;RP1									0.00060038	0.27917	15.4065	3.92511	0.27917	Cancer Trained * Post up vs Cancer Trained * Pre	0.0105885	Cancer Trained * Post up vs Cancer Trained * Pre	0.100662	0.110677	2.90576	1.70463	0.110677	Healthy Aged-matched Trained * Post up vs Healthy Aged-matched Trained * Pre	0.00388194	Healthy Aged-matched Trained * Post up vs Healthy Aged-matched Trained * Pre	0.70652	0.028732	0.145059	0.380866	0.028732	Cancer Untrained * Post up vs Cancer Untrained * Pre	0.00118969	Cancer Untrained * Post up vs Cancer Untrained * Pre	0.0429964	-0.160851	4.54631	-2.13221	-0.160851	Cancer Trained * Pre down vs Cancer Untrained * Pre	-0.00625053	Cancer Trained * Pre down vs Cancer Untrained * Pre	0.00291998	-0.224578	10.8765	-3.29795	-0.224578	Cancer Trained * Pre down vs Healthy Aged-matched Trained * Pre	-0.00858446	Cancer Trained * Pre down vs Healthy Aged-matched Trained * Pre	0.21945	0.0895873	1.58657	1.25959	0.0895873	Cancer Trained * Post up vs Cancer Untrained * Post	0.00314831	Cancer Trained * Post up vs Cancer Untrained * Post	0.417949	-0.0560848	0.678335	-0.823611	-0.0560848	Cancer Trained * Post down vs Healthy Aged-matched Trained * Post	-0.00187787	Cancer Trained * Post down vs Healthy Aged-matched Trained * Post	5.54632	0.350711	0.316165	1
136333	cg01514520	C16orf92	0.00143456	16		ENST00000564075.1;ENST00000570194.2;ENST00000572637.1;ENST00000569198.1;ENST00000567847	TSS1500;TSS1500;TSS1500;TSS200;TSS200	DOC2A;DOC2A;DOC2A;C16orf92;C16orf92				S_Shore	chr16:30032784-30033131	NM_001109660;NM_001109659	Body;Body	C16orf92;C16orf92	0.00414619	0.294637	9.95532	3.15521	0.294637	Cancer Trained * Post up vs Cancer Trained * Pre	0.0403044	Cancer Trained * Post up vs Cancer Trained * Pre	0.118972	-0.137627	2.6066	-1.6145	-0.137627	Healthy Aged-matched Trained * Post down vs Healthy Aged-matched Trained * Pre	-0.0189599	Healthy Aged-matched Trained * Post down vs Healthy Aged-matched Trained * Pre	0.104815	0.166698	2.83264	1.68305	0.166698	Cancer Untrained * Post up vs Cancer Untrained * Pre	0.0217243	Cancer Untrained * Post up vs Cancer Untrained * Pre	0.0417485	-0.212577	4.60641	-2.14625	-0.212577	Cancer Trained * Pre down vs Cancer Untrained * Pre	-0.0294948	Cancer Trained * Pre down vs Cancer Untrained * Pre	0.110909	-0.147756	2.73123	-1.65264	-0.147756	Cancer Trained * Pre down vs Healthy Aged-matched Trained * Pre	-0.020411	Cancer Trained * Pre down vs Healthy Aged-matched Trained * Pre	0.373388	-0.0846389	0.821527	-0.906381	-0.0846389	Cancer Trained * Post down vs Cancer Untrained * Post	-0.0109147	Cancer Trained * Post down vs Cancer Untrained * Post	0.0038813	0.284508	10.1265	3.18222	0.284508	Cancer Trained * Post up vs Healthy Aged-matched Trained * Post	0.0388532	Cancer Trained * Post up vs Healthy Aged-matched Trained * Post	5.5448	0.604386	0.545002	1
452104	cg23391907		0.00143553	4													0.00414854	0.355185	9.95386	3.15497	0.355185	Cancer Trained * Post up vs Cancer Trained * Pre	0.0138224	Cancer Trained * Post up vs Cancer Trained * Pre	0.0114136	0.280643	7.45715	2.73078	0.280643	Healthy Aged-matched Trained * Post up vs Healthy Aged-matched Trained * Pre	0.00976473	Healthy Aged-matched Trained * Post up vs Healthy Aged-matched Trained * Pre	0.193708	0.159484	1.78387	1.33562	0.159484	Cancer Untrained * Post up vs Cancer Untrained * Pre	0.0070036	Cancer Untrained * Post up vs Cancer Untrained * Pre	0.950599	0.00747254	0.00391621	0.0625796	0.00747254	Cancer Trained * Pre up vs Cancer Untrained * Pre	0.000683746	Cancer Trained * Pre up vs Cancer Untrained * Pre	0.134086	-0.1669	2.39763	-1.54843	-0.1669	Cancer Trained * Pre down vs Healthy Aged-matched Trained * Pre	-0.00708236	Cancer Trained * Pre down vs Healthy Aged-matched Trained * Pre	0.0831802	0.203173	3.25699	1.80471	0.203173	Cancer Trained * Post up vs Cancer Untrained * Post	0.00750259	Cancer Trained * Post up vs Cancer Untrained * Post	0.39966	-0.0923582	0.734213	-0.856862	-0.0923582	Cancer Trained * Post down vs Healthy Aged-matched Trained * Post	-0.00302464	Cancer Trained * Post down vs Healthy Aged-matched Trained * Post	5.54417	0.878343	0.792132	1
441048	cg13138601		0.00144045	2													0.0065169	0.17324	8.81015	2.96819	0.17324	Cancer Trained * Post up vs Cancer Trained * Pre	0.00762461	Cancer Trained * Post up vs Cancer Trained * Pre	0.499459	0.0365131	0.469639	0.685302	0.0365131	Healthy Aged-matched Trained * Post up vs Healthy Aged-matched Trained * Pre	0.00136277	Healthy Aged-matched Trained * Post up vs Healthy Aged-matched Trained * Pre	0.16845	0.0878011	2.01156	1.4183	0.0878011	Cancer Untrained * Post up vs Cancer Untrained * Pre	0.00370952	Cancer Untrained * Post up vs Cancer Untrained * Pre	0.0481097	-0.128654	4.31895	-2.07821	-0.128654	Cancer Trained * Pre down vs Cancer Untrained * Pre	-0.00564085	Cancer Trained * Pre down vs Cancer Untrained * Pre	0.000395794	-0.228403	16.7062	-4.08732	-0.228403	Cancer Trained * Pre down vs Healthy Aged-matched Trained * Pre	-0.00987526	Cancer Trained * Pre down vs Healthy Aged-matched Trained * Pre	0.465946	-0.0432148	0.548214	-0.740415	-0.0432148	Cancer Trained * Post down vs Cancer Untrained * Post	-0.00172576	Cancer Trained * Post down vs Cancer Untrained * Post	0.113412	-0.0916758	2.69144	-1.64056	-0.0916758	Cancer Trained * Post down vs Healthy Aged-matched Trained * Post	-0.00361341	Cancer Trained * Post down vs Healthy Aged-matched Trained * Post	5.54099	0.235945	0.212909	1
668171	cg03023956		0.0014429	13													0.000484336	0.251027	16.0707	4.00883	0.251027	Cancer Trained * Post up vs Cancer Trained * Pre	0.0133754	Cancer Trained * Post up vs Cancer Trained * Pre	0.631307	0.0277723	0.236047	0.485847	0.0277723	Healthy Aged-matched Trained * Post up vs Healthy Aged-matched Trained * Pre	0.0012822	Healthy Aged-matched Trained * Post up vs Healthy Aged-matched Trained * Pre	0.221715	0.0832361	1.5706	1.25324	0.0832361	Cancer Untrained * Post up vs Cancer Untrained * Pre	0.0041517	Cancer Untrained * Post up vs Cancer Untrained * Pre	0.152008	-0.0981366	2.18325	-1.47758	-0.0981366	Cancer Trained * Pre down vs Cancer Untrained * Pre	-0.00564692	Cancer Trained * Pre down vs Cancer Untrained * Pre	0.000636307	-0.23396	15.2288	-3.90241	-0.23396	Cancer Trained * Pre down vs Healthy Aged-matched Trained * Pre	-0.0125747	Cancer Trained * Pre down vs Healthy Aged-matched Trained * Pre	0.276567	0.0696542	1.23734	1.11236	0.0696542	Cancer Trained * Post up vs Cancer Untrained * Post	0.00357679	Cancer Trained * Post up vs Cancer Untrained * Post	0.859722	-0.0107052	0.031884	-0.178561	-0.0107052	Cancer Trained * Post down vs Healthy Aged-matched Trained * Post	-0.00048146	Cancer Trained * Post down vs Healthy Aged-matched Trained * Post	5.53941	0.271506	0.245067	1
636559	cg02269952		0.00144441	5													0.00729228	0.157278	8.53288	2.92111	0.157278	Cancer Trained * Post up vs Cancer Trained * Pre	0.00675982	Cancer Trained * Post up vs Cancer Trained * Pre	0.00482787	0.152006	9.56449	3.09265	0.152006	Healthy Aged-matched Trained * Post up vs Healthy Aged-matched Trained * Pre	0.00677008	Healthy Aged-matched Trained * Post up vs Healthy Aged-matched Trained * Pre	0.877952	0.00886012	0.0240704	0.155147	0.00886012	Cancer Untrained * Post up vs Cancer Untrained * Pre	0.000403309	Cancer Untrained * Post up vs Cancer Untrained * Pre	0.436664	0.0451446	0.624909	0.790512	0.0451446	Cancer Trained * Pre up vs Cancer Untrained * Pre	0.00211571	Cancer Trained * Pre up vs Cancer Untrained * Pre	0.497978	0.0354504	0.47292	0.687692	0.0354504	Cancer Trained * Pre up vs Healthy Aged-matched Trained * Pre	0.00170021	Cancer Trained * Pre up vs Healthy Aged-matched Trained * Pre	0.00139017	0.193563	12.9241	3.59502	0.193563	Cancer Trained * Post up vs Cancer Untrained * Post	0.00847223	Cancer Trained * Post up vs Cancer Untrained * Post	0.436978	0.0407225	0.624044	0.789964	0.0407225	Cancer Trained * Post up vs Healthy Aged-matched Trained * Post	0.00168995	Cancer Trained * Post up vs Healthy Aged-matched Trained * Post	5.53844	0.200697	0.181185	1
481424	cg27496232	RALGAPA1P	0.00145942	14		ENST00000557069.1;ENST00000554652.1;ENST00000554704.1	TSS200;3'UTR;3'UTR	RALGAPA1;RALGAPA1;RALGAPA1						NR_104269;NM_194301;NM_001283044;NM_001283043;NM_014990	Body;Body;Body;Body;Body	RALGAPA1P;RALGAPA1;RALGAPA1;RALGAPA1;RALGAPA1	0.000714269	0.235753	14.8781	3.85721	0.235753	Cancer Trained * Post up vs Cancer Trained * Pre	0.00848709	Cancer Trained * Post up vs Cancer Trained * Pre	0.174328	0.0780135	1.95504	1.39823	0.0780135	Healthy Aged-matched Trained * Post up vs Healthy Aged-matched Trained * Pre	0.00282886	Healthy Aged-matched Trained * Post up vs Healthy Aged-matched Trained * Pre	0.545839	-0.0396968	0.374967	-0.612345	-0.0396968	Cancer Untrained * Post down vs Cancer Untrained * Pre	-0.00171482	Cancer Untrained * Post down vs Cancer Untrained * Pre	0.640434	-0.0306526	0.223572	-0.472834	-0.0306526	Cancer Trained * Pre down vs Cancer Untrained * Pre	-0.00117617	Cancer Trained * Pre down vs Cancer Untrained * Pre	0.0946005	-0.101676	3.019	-1.73753	-0.101676	Cancer Trained * Pre down vs Healthy Aged-matched Trained * Pre	-0.00370898	Cancer Trained * Pre down vs Healthy Aged-matched Trained * Pre	0.000488885	0.244797	16.0415	4.00519	0.244797	Cancer Trained * Post up vs Cancer Untrained * Post	0.00902574	Cancer Trained * Post up vs Cancer Untrained * Post	0.347213	0.0560629	0.917854	0.958047	0.0560629	Cancer Trained * Post up vs Healthy Aged-matched Trained * Post	0.00194925	Cancer Trained * Post up vs Healthy Aged-matched Trained * Post	5.52882	0.258171	0.233478	1
600425	cg20089935	ANKLE2	0.0014596	12		ENST00000546061.1;ENST00000535036.1;ENST00000539605.1	5'UTR;TSS200;ExonBnd	ANKLE2;ANKLE2;ANKLE2						NM_015114	Body	ANKLE2	0.000366694	0.480171	16.9495	4.11697	0.480171	Cancer Trained * Post up vs Cancer Trained * Pre	0.0192931	Cancer Trained * Post up vs Cancer Trained * Pre	0.976765	0.00313214	0.000865425	0.0294181	0.00313214	Healthy Aged-matched Trained * Post up vs Healthy Aged-matched Trained * Pre	-0.000232299	Healthy Aged-matched Trained * Post down vs Healthy Aged-matched Trained * Pre	0.0192286	0.309594	6.26323	2.50264	0.309594	Cancer Untrained * Post up vs Cancer Untrained * Pre	0.0117014	Cancer Untrained * Post up vs Cancer Untrained * Pre	0.132743	-0.192246	2.41505	-1.55404	-0.192246	Cancer Trained * Pre down vs Cancer Untrained * Pre	-0.0083165	Cancer Trained * Pre down vs Cancer Untrained * Pre	0.00143394	-0.400071	12.8359	-3.58273	-0.400071	Cancer Trained * Pre down vs Healthy Aged-matched Trained * Pre	-0.0164422	Cancer Trained * Pre down vs Healthy Aged-matched Trained * Pre	0.854105	-0.0216697	0.0345199	-0.185795	-0.0216697	Cancer Trained * Post down vs Cancer Untrained * Post	-0.000724709	Cancer Trained * Post down vs Cancer Untrained * Post	0.497007	0.0769675	0.475081	0.689261	0.0769675	Cancer Trained * Post up vs Healthy Aged-matched Trained * Post	0.00308325	Cancer Trained * Post up vs Healthy Aged-matched Trained * Post	5.52871	0.940089	0.850189	1
787151	cg14403642	CDK20	0.00145976	9		ENST00000459720.1;ENST00000486228.1	3'UTR;3'UTR	CDK20;CDK20						NM_012119;NM_001170639;NM_178432;NM_001039803;NM_001170640	Body;Body;Body;Body;Body	CDK20;CDK20;CDK20;CDK20;CDK20	0.00161225	0.268529	12.5045	3.53616	0.268529	Cancer Trained * Post up vs Cancer Trained * Pre	0.0317497	Cancer Trained * Post up vs Cancer Trained * Pre	0.051222	0.141957	4.19348	2.0478	0.141957	Healthy Aged-matched Trained * Post up vs Healthy Aged-matched Trained * Pre	0.0169064	Healthy Aged-matched Trained * Post up vs Healthy Aged-matched Trained * Pre	0.0683163	0.153455	3.62985	1.90522	0.153455	Cancer Untrained * Post up vs Cancer Untrained * Pre	0.0188866	Cancer Untrained * Post up vs Cancer Untrained * Pre	0.290238	0.0870274	1.16746	1.08049	0.0870274	Cancer Trained * Pre up vs Cancer Untrained * Pre	0.0103574	Cancer Trained * Pre up vs Cancer Untrained * Pre	0.495045	0.0503437	0.479469	0.692437	0.0503437	Cancer Trained * Pre up vs Healthy Aged-matched Trained * Pre	0.00587454	Cancer Trained * Pre up vs Healthy Aged-matched Trained * Pre	0.0134003	0.202102	7.08311	2.66141	0.202102	Cancer Trained * Post up vs Cancer Untrained * Post	0.0232206	Cancer Trained * Post up vs Cancer Untrained * Post	0.0224471	0.176916	5.92114	2.43334	0.176916	Cancer Trained * Post up vs Healthy Aged-matched Trained * Post	0.0207178	Cancer Trained * Post up vs Healthy Aged-matched Trained * Post	5.52861	0.398515	0.360411	1
190433	cg25351111		0.00146215	X													0.000929236	0.32537	14.0926	3.75402	0.32537	Cancer Trained * Post up vs Cancer Trained * Pre	0.0207467	Cancer Trained * Post up vs Cancer Trained * Pre	0.100115	0.135101	2.91566	1.70753	0.135101	Healthy Aged-matched Trained * Post up vs Healthy Aged-matched Trained * Pre	0.00908704	Healthy Aged-matched Trained * Post up vs Healthy Aged-matched Trained * Pre	0.456567	0.0695221	0.571914	0.75625	0.0695221	Cancer Untrained * Post up vs Cancer Untrained * Pre	0.00445971	Cancer Untrained * Post up vs Cancer Untrained * Pre	0.498029	0.063212	0.472808	0.68761	0.063212	Cancer Trained * Pre up vs Cancer Untrained * Pre	0.0041582	Cancer Trained * Pre up vs Cancer Untrained * Pre	0.55902	0.0491442	0.350728	0.592223	0.0491442	Cancer Trained * Pre up vs Healthy Aged-matched Trained * Pre	0.00332317	Cancer Trained * Pre up vs Healthy Aged-matched Trained * Pre	0.00111792	0.31906	13.5513	3.68121	0.31906	Cancer Trained * Post up vs Cancer Untrained * Post	0.0204452	Cancer Trained * Post up vs Cancer Untrained * Post	0.00794381	0.239413	8.32379	2.8851	0.239413	Cancer Trained * Post up vs Healthy Aged-matched Trained * Post	0.0149828	Cancer Trained * Post up vs Healthy Aged-matched Trained * Post	5.52708	0.519001	0.469507	1
574838	cg26663293	UBAC2	0.00146485	13		ENST00000494576.1;ENST00000473194.1;ENST00000460562.1;ENST00000480738.1	5'UTR;5'UTR;5'UTR;5'UTR	UBAC2;UBAC2;UBAC2;UBAC2						NM_001144072;NM_177967;NR_026644;NR_024013	Body;Body;Body;TSS1500	UBAC2;UBAC2;UBAC2;FKSG29	0.000764979	0.325995	14.6716	3.83036	0.325995	Cancer Trained * Post up vs Cancer Trained * Pre	0.0150297	Cancer Trained * Post up vs Cancer Trained * Pre	0.0742475	0.144744	3.4709	1.86303	0.144744	Healthy Aged-matched Trained * Post up vs Healthy Aged-matched Trained * Pre	0.00663152	Healthy Aged-matched Trained * Post up vs Healthy Aged-matched Trained * Pre	0.0292389	-0.208794	5.34985	-2.31297	-0.208794	Cancer Untrained * Post down vs Cancer Untrained * Pre	-0.0100716	Cancer Untrained * Post down vs Cancer Untrained * Pre	0.0615851	-0.176673	3.83042	-1.95715	-0.176673	Cancer Trained * Pre down vs Cancer Untrained * Pre	-0.00861268	Cancer Trained * Pre down vs Cancer Untrained * Pre	0.227654	-0.100781	1.52968	-1.2368	-0.100781	Cancer Trained * Pre down vs Healthy Aged-matched Trained * Pre	-0.00501418	Cancer Trained * Pre down vs Healthy Aged-matched Trained * Pre	0.000290125	0.358116	17.7053	4.20777	0.358116	Cancer Trained * Post up vs Cancer Untrained * Post	0.0164886	Cancer Trained * Post up vs Cancer Untrained * Post	0.33284	0.0804696	0.975236	0.98754	0.0804696	Cancer Trained * Post up vs Healthy Aged-matched Trained * Post	0.00338398	Cancer Trained * Post up vs Healthy Aged-matched Trained * Post	5.52537	0.500281	0.452713	1
583694	cg14597822		0.00146763	19								N_Shelf	chr19:44763978-44764312				0.00415201	0.229643	9.9517	3.15463	0.229643	Cancer Trained * Post up vs Cancer Trained * Pre	0.0150733	Cancer Trained * Post up vs Cancer Trained * Pre	0.00105803	0.24607	13.7117	3.70293	0.24607	Healthy Aged-matched Trained * Post up vs Healthy Aged-matched Trained * Pre	0.0158882	Healthy Aged-matched Trained * Post up vs Healthy Aged-matched Trained * Pre	0.0848265	0.13856	3.22044	1.79456	0.13856	Cancer Untrained * Post up vs Cancer Untrained * Pre	0.00916317	Cancer Untrained * Post up vs Cancer Untrained * Pre	0.611578	-0.0397076	0.264476	-0.514272	-0.0397076	Cancer Trained * Pre down vs Cancer Untrained * Pre	-0.00268795	Cancer Trained * Pre down vs Cancer Untrained * Pre	0.680833	-0.0290058	0.173201	-0.416175	-0.0290058	Cancer Trained * Pre down vs Healthy Aged-matched Trained * Pre	-0.00191364	Cancer Trained * Pre down vs Healthy Aged-matched Trained * Pre	0.486871	0.0513752	0.498078	0.705747	0.0513752	Cancer Trained * Post up vs Cancer Untrained * Post	0.00322218	Cancer Trained * Post up vs Cancer Untrained * Post	0.520433	-0.045433	0.424935	-0.65187	-0.045433	Cancer Trained * Post down vs Healthy Aged-matched Trained * Post	-0.00272858	Cancer Trained * Post down vs Healthy Aged-matched Trained * Post	5.52361	0.365882	0.331199	1
604574	cg21148880	TSNARE1	0.00147083	8		ENST00000518928.1	3'UTR	TSNARE1				N_Shore	chr8:143397264-143397484	NM_145003	Body	TSNARE1	0.00860286	0.318742	8.13059	2.85142	0.318742	Cancer Trained * Post up vs Cancer Trained * Pre	0.0142301	Cancer Trained * Post up vs Cancer Trained * Pre	0.0463044	0.213952	4.39599	2.09666	0.213952	Healthy Aged-matched Trained * Post up vs Healthy Aged-matched Trained * Pre	0.00980099	Healthy Aged-matched Trained * Post up vs Healthy Aged-matched Trained * Pre	0.0667978	0.227232	3.67307	1.91653	0.227232	Cancer Untrained * Post up vs Cancer Untrained * Pre	0.0121227	Cancer Untrained * Post up vs Cancer Untrained * Pre	0.0849019	0.212716	3.21879	1.7941	0.212716	Cancer Trained * Pre up vs Cancer Untrained * Pre	0.0112915	Cancer Trained * Pre up vs Cancer Untrained * Pre	0.756464	-0.0335575	0.0983133	-0.31355	-0.0335575	Cancer Trained * Pre down vs Healthy Aged-matched Trained * Pre	-0.00154074	Cancer Trained * Pre down vs Healthy Aged-matched Trained * Pre	0.0116605	0.304226	7.4069	2.72156	0.304226	Cancer Trained * Post up vs Cancer Untrained * Post	0.0133989	Cancer Trained * Post up vs Cancer Untrained * Post	0.51178	0.0712326	0.442985	0.665572	0.0712326	Cancer Trained * Post up vs Healthy Aged-matched Trained * Post	0.00288839	Cancer Trained * Post up vs Healthy Aged-matched Trained * Post	5.52159	0.862442	0.780973	1
711643	cg03604477	LOC256880	0.00147339	4		ENST00000507494.1;ENST00000501976.2	5'UTR;5'UTR	RP11-15B17.1;RP11-15B17.1						NR_125923	Body	LOC256880	0.000440199	0.261953	16.3701	4.046	0.261953	Cancer Trained * Post up vs Cancer Trained * Pre	0.0141847	Cancer Trained * Post up vs Cancer Trained * Pre	0.0133007	0.157488	7.10037	2.66465	0.157488	Healthy Aged-matched Trained * Post up vs Healthy Aged-matched Trained * Pre	0.00900122	Healthy Aged-matched Trained * Post up vs Healthy Aged-matched Trained * Pre	0.282309	0.0754582	1.20744	1.09884	0.0754582	Cancer Untrained * Post up vs Cancer Untrained * Pre	0.00424491	Cancer Untrained * Post up vs Cancer Untrained * Pre	0.333352	-0.0677422	0.973133	-0.986475	-0.0677422	Cancer Trained * Pre down vs Cancer Untrained * Pre	-0.0038078	Cancer Trained * Pre down vs Cancer Untrained * Pre	0.748708	0.0200777	0.104911	0.3239	0.0200777	Cancer Trained * Pre up vs Healthy Aged-matched Trained * Pre	0.00139463	Cancer Trained * Pre up vs Healthy Aged-matched Trained * Pre	0.0785554	0.118752	3.36427	1.83419	0.118752	Cancer Trained * Post up vs Cancer Untrained * Post	0.00613195	Cancer Trained * Post up vs Cancer Untrained * Post	0.0554331	0.124543	4.03675	2.00917	0.124543	Cancer Trained * Post up vs Healthy Aged-matched Trained * Post	0.00657808	Cancer Trained * Post up vs Healthy Aged-matched Trained * Post	5.51997	0.289228	0.261983	1
783014	cg07689561	TAB2	0.00147478	6		ENST00000392282.1;ENST00000538427.1;ENST00000367456.1;ENST00000470466.1	5'UTR;5'UTR;5'UTR;5'UTR	TAB2;TAB2;TAB2;TAB2						NM_001292035;NM_001292034;NM_015093	Body;5'UTR;5'UTR	TAB2;TAB2;TAB2	0.00175292	0.263927	12.27	3.50285	0.263927	Cancer Trained * Post up vs Cancer Trained * Pre	0.0152169	Cancer Trained * Post up vs Cancer Trained * Pre	0.00843203	0.196709	8.17907	2.85991	0.196709	Healthy Aged-matched Trained * Post up vs Healthy Aged-matched Trained * Pre	0.0108396	Healthy Aged-matched Trained * Post up vs Healthy Aged-matched Trained * Pre	0.119447	0.128852	2.59957	1.61232	0.128852	Cancer Untrained * Post up vs Cancer Untrained * Pre	0.00740272	Cancer Untrained * Post up vs Cancer Untrained * Pre	0.727414	-0.0281711	0.124259	-0.352505	-0.0281711	Cancer Trained * Pre down vs Cancer Untrained * Pre	-0.00166286	Cancer Trained * Pre down vs Cancer Untrained * Pre	0.145504	-0.108386	2.25741	-1.50247	-0.108386	Cancer Trained * Pre down vs Healthy Aged-matched Trained * Pre	-0.00667663	Cancer Trained * Pre down vs Healthy Aged-matched Trained * Pre	0.168294	0.106904	2.0131	1.41884	0.106904	Cancer Trained * Post up vs Cancer Untrained * Post	0.00615133	Cancer Trained * Post up vs Cancer Untrained * Post	0.573314	-0.0411677	0.32567	-0.570675	-0.0411677	Cancer Trained * Post down vs Healthy Aged-matched Trained * Post	-0.00229929	Cancer Trained * Post down vs Healthy Aged-matched Trained * Post	5.51909	0.391655	0.354818	1
50873	cg14084056	ZNF641	0.00147894	12		ENST00000544117.2;ENST00000544117.2;ENST00000548932.1;ENST00000301042.3;ENST00000550342	1stExon;5'UTR;5'UTR;5'UTR;TSS1500;TSS200;5'UTR;5'UTR;5'UTR;5'UTR	ZNF641;ZNF641;ZNF641;ZNF641;ZNF641;RP11-370I10.6;ZNF641;ZNF641;ZNF641;ZNF641		Promoter_Associated	12:48743712-48745643	Island	chr12:48744318-48745099	NM_152320	TSS1500	ZNF641	0.000494954	-0.410021	16.0031	-4.00038	-0.410021	Cancer Trained * Post down vs Cancer Trained * Pre	-0.00939676	Cancer Trained * Post down vs Cancer Trained * Pre	0.299954	0.0990376	1.1204	1.05849	0.0990376	Healthy Aged-matched Trained * Post up vs Healthy Aged-matched Trained * Pre	0.00218212	Healthy Aged-matched Trained * Post up vs Healthy Aged-matched Trained * Pre	0.389012	-0.0953054	0.768551	-0.87667	-0.0953054	Cancer Untrained * Post down vs Cancer Untrained * Pre	-0.00225276	Cancer Untrained * Post down vs Cancer Untrained * Pre	0.324468	0.10927	1.01027	1.00512	0.10927	Cancer Trained * Pre up vs Cancer Untrained * Pre	0.00274066	Cancer Trained * Pre up vs Cancer Untrained * Pre	0.000260005	0.417081	18.0642	4.2502	0.417081	Cancer Trained * Pre up vs Healthy Aged-matched Trained * Pre	0.00952403	Cancer Trained * Pre up vs Healthy Aged-matched Trained * Pre	0.0559684	-0.205446	4.01779	-2.00444	-0.205446	Cancer Trained * Post down vs Cancer Untrained * Post	-0.00440334	Cancer Trained * Post down vs Cancer Untrained * Post	0.357576	-0.0919783	0.878515	-0.937292	-0.0919783	Cancer Trained * Post down vs Healthy Aged-matched Trained * Post	-0.00205485	Cancer Trained * Post down vs Healthy Aged-matched Trained * Post	5.51648	0.724406	0.656583	1
473069	cg22853455	ACTR8	0.00148164	3		ENST00000486794.1;ENST00000482349.1;ENST00000498740.1	TSS1500;5'UTR;5'UTR	ACTR8;ACTR8;ACTR8				N_Shelf	chr3:53915731-53916320	NM_022899	Body	ACTR8	8.55317e-05	0.290992	21.8968	4.6794	0.290992	Cancer Trained * Post up vs Cancer Trained * Pre	0.0129712	Cancer Trained * Post up vs Cancer Trained * Pre	0.570863	0.0326045	0.329878	0.57435	0.0326045	Healthy Aged-matched Trained * Post up vs Healthy Aged-matched Trained * Pre	0.00143521	Healthy Aged-matched Trained * Post up vs Healthy Aged-matched Trained * Pre	0.114566	0.107846	2.67344	1.63506	0.107846	Cancer Untrained * Post up vs Cancer Untrained * Pre	0.00489212	Cancer Untrained * Post up vs Cancer Untrained * Pre	0.843035	-0.013197	0.0400326	-0.200082	-0.013197	Cancer Trained * Pre down vs Cancer Untrained * Pre	-0.00076102	Cancer Trained * Pre down vs Cancer Untrained * Pre	0.175221	-0.0830691	1.94664	-1.39522	-0.0830691	Cancer Trained * Pre down vs Healthy Aged-matched Trained * Pre	-0.00399524	Cancer Trained * Pre down vs Healthy Aged-matched Trained * Pre	0.0113564	0.16995	7.46894	2.73294	0.16995	Cancer Trained * Post up vs Cancer Untrained * Post	0.00731807	Cancer Trained * Post up vs Cancer Untrained * Post	0.00689449	0.175319	8.67086	2.94463	0.175319	Cancer Trained * Post up vs Healthy Aged-matched Trained * Post	0.00754076	Cancer Trained * Post up vs Healthy Aged-matched Trained * Post	5.51479	0.266576	0.241692	1
347542	cg12113932	RBCK1	0.00148265	20		ENST00000382214.3;ENST00000356286.5;ENST00000475269.1;ENST00000441733.1;ENST00000353660	TSS1500;TSS1500;TSS1500;TSS1500;TSS1500;TSS1500;TSS1500;TSS1500;TSS1500;5'UTR;5'UTR	RBCK1;RBCK1;RBCK1;RBCK1;RBCK1;RBCK1;RBCK1;RBCK1;RBCK1;RBCK1;RBCK1		Promoter_Associated	20:387899-388568	N_Shore	chr20:388472-389342	NM_006462;NM_031229	TSS1500;TSS1500	RBCK1;RBCK1	5.94026e-05	-0.555438	23.2325	-4.82001	-0.555438	Cancer Trained * Post down vs Cancer Trained * Pre	-0.00920946	Cancer Trained * Post down vs Cancer Trained * Pre	0.88675	-0.0151354	0.0207011	-0.143879	-0.0151354	Healthy Aged-matched Trained * Post down vs Healthy Aged-matched Trained * Pre	-0.000102625	Healthy Aged-matched Trained * Post down vs Healthy Aged-matched Trained * Pre	0.777238	0.0349561	0.0817934	0.285995	0.0349561	Cancer Untrained * Post up vs Cancer Untrained * Pre	0.000701659	Cancer Untrained * Post up vs Cancer Untrained * Pre	0.0635754	0.237276	3.76862	1.94129	0.237276	Cancer Trained * Pre up vs Cancer Untrained * Pre	0.00442055	Cancer Trained * Pre up vs Cancer Untrained * Pre	0.00246224	0.371454	11.3351	3.36676	0.371454	Cancer Trained * Pre up vs Healthy Aged-matched Trained * Pre	0.00660603	Cancer Trained * Pre up vs Healthy Aged-matched Trained * Pre	0.00517104	-0.353117	9.38996	-3.0643	-0.353117	Cancer Trained * Post down vs Cancer Untrained * Post	-0.00549058	Cancer Trained * Post down vs Cancer Untrained * Post	0.138475	-0.168849	2.34212	-1.5304	-0.168849	Cancer Trained * Post down vs Healthy Aged-matched Trained * Post	-0.00250081	Cancer Trained * Post down vs Healthy Aged-matched Trained * Post	5.51415	0.9153	0.829955	1
593800	cg26819193	GDAP2	0.00149278	1		ENST00000369443.4	3'UTR	GDAP2						NM_017686	3'UTR	GDAP2	0.000225313	0.291358	18.5381	4.30559	0.291358	Cancer Trained * Post up vs Cancer Trained * Pre	0.0127096	Cancer Trained * Post up vs Cancer Trained * Pre	0.201443	-0.0810465	1.72132	-1.31199	-0.0810465	Healthy Aged-matched Trained * Post down vs Healthy Aged-matched Trained * Pre	-0.00323594	Healthy Aged-matched Trained * Post down vs Healthy Aged-matched Trained * Pre	0.37588	0.0647111	0.812862	0.901588	0.0647111	Cancer Untrained * Post up vs Cancer Untrained * Pre	0.00297741	Cancer Untrained * Post up vs Cancer Untrained * Pre	0.10339	-0.121325	2.85735	-1.69037	-0.121325	Cancer Trained * Pre down vs Cancer Untrained * Pre	-0.00538355	Cancer Trained * Pre down vs Cancer Untrained * Pre	0.000135962	-0.291591	20.2558	-4.50065	-0.291591	Cancer Trained * Pre down vs Healthy Aged-matched Trained * Pre	-0.0126758	Cancer Trained * Pre down vs Healthy Aged-matched Trained * Pre	0.132181	0.105322	2.42241	1.55641	0.105322	Cancer Trained * Post up vs Cancer Untrained * Post	0.00434864	Cancer Trained * Post up vs Cancer Untrained * Post	0.223833	0.0808133	1.55585	1.24734	0.0808133	Cancer Trained * Post up vs Healthy Aged-matched Trained * Post	0.00326973	Cancer Trained * Post up vs Healthy Aged-matched Trained * Post	5.50783	0.315267	0.286199	1
711012	cg09003199	FGF9	0.00149711	13		ENST00000478546.1;ENST00000461657.1	TSS1500;5'UTR	FGF9;FGF9						NM_002010	Body	FGF9	0.000358071	0.260567	17.0256	4.12621	0.260567	Cancer Trained * Post up vs Cancer Trained * Pre	0.0124174	Cancer Trained * Post up vs Cancer Trained * Pre	0.0805539	0.104991	3.31705	1.82128	0.104991	Healthy Aged-matched Trained * Post up vs Healthy Aged-matched Trained * Pre	0.00477128	Healthy Aged-matched Trained * Post up vs Healthy Aged-matched Trained * Pre	0.685958	-0.0274007	0.167353	-0.409088	-0.0274007	Cancer Untrained * Post down vs Cancer Untrained * Pre	-0.00156625	Cancer Untrained * Post down vs Cancer Untrained * Pre	0.260495	-0.0771151	1.32553	-1.15132	-0.0771151	Cancer Trained * Pre down vs Cancer Untrained * Pre	-0.00380475	Cancer Trained * Pre down vs Cancer Untrained * Pre	0.0475383	-0.125999	4.34298	-2.08398	-0.125999	Cancer Trained * Pre down vs Healthy Aged-matched Trained * Pre	-0.00623097	Cancer Trained * Pre down vs Healthy Aged-matched Trained * Pre	0.00263815	0.210853	11.1486	3.33895	0.210853	Cancer Trained * Post up vs Cancer Untrained * Post	0.0101789	Cancer Trained * Post up vs Cancer Untrained * Post	0.628979	0.0295762	0.239297	0.48918	0.0295762	Cancer Trained * Post up vs Healthy Aged-matched Trained * Post	0.00141513	Cancer Trained * Post up vs Healthy Aged-matched Trained * Post	5.50514	0.27442	0.24924	1
106282	cg12436738	AGAP1	0.0015048	2								Island	chr2:236578080-236580153	NM_014914;NM_001037131	Body;Body	AGAP1;AGAP1	0.00128828	-0.549889	13.1418	-3.62517	-0.549889	Cancer Trained * Post down vs Cancer Trained * Pre	-0.0484421	Cancer Trained * Post down vs Cancer Trained * Pre	0.191824	-0.185755	1.79957	-1.34148	-0.185755	Healthy Aged-matched Trained * Post down vs Healthy Aged-matched Trained * Pre	-0.0174637	Healthy Aged-matched Trained * Post down vs Healthy Aged-matched Trained * Pre	0.585099	-0.0889891	0.305933	-0.553112	-0.0889891	Cancer Untrained * Post down vs Cancer Untrained * Pre	-0.00717723	Cancer Untrained * Post down vs Cancer Untrained * Pre	0.0120413	0.435638	7.33169	2.70771	0.435638	Cancer Trained * Pre up vs Cancer Untrained * Pre	0.039766	Cancer Trained * Pre up vs Cancer Untrained * Pre	0.880927	0.0219781	0.0229021	0.151334	0.0219781	Cancer Trained * Pre up vs Healthy Aged-matched Trained * Pre	0.00153881	Cancer Trained * Pre up vs Healthy Aged-matched Trained * Pre	0.869069	-0.0252624	0.0277366	-0.166543	-0.0252624	Cancer Trained * Post down vs Cancer Untrained * Post	-0.00149893	Cancer Trained * Post down vs Cancer Untrained * Post	0.0266217	-0.342156	5.55063	-2.35598	-0.342156	Cancer Trained * Post down vs Healthy Aged-matched Trained * Post	-0.0294396	Cancer Trained * Post down vs Healthy Aged-matched Trained * Post	5.50039	1.58197	1.43805	1
440726	cg25810066	NXT1	0.00150597	20		ENST00000442884.1;ENST00000254998.2	3'UTR;TSS1500	RP3-322G13.7;NXT1		Promoter_Associated	20:23330190-23331484	Island	chr20:23330636-23332046	NM_013248	TSS1500	NXT1	0.00284218	-0.358298	10.9486	-3.30887	-0.358298	Cancer Trained * Post down vs Cancer Trained * Pre	-0.0100796	Cancer Trained * Post down vs Cancer Trained * Pre	0.306443	-0.103206	1.09009	-1.04407	-0.103206	Healthy Aged-matched Trained * Post down vs Healthy Aged-matched Trained * Pre	-0.0023277	Healthy Aged-matched Trained * Post down vs Healthy Aged-matched Trained * Pre	0.716063	0.0422514	0.135332	0.367874	0.0422514	Cancer Untrained * Post up vs Cancer Untrained * Pre	0.000957539	Cancer Untrained * Post up vs Cancer Untrained * Pre	0.251781	0.134743	1.37635	1.17318	0.134743	Cancer Trained * Pre up vs Cancer Untrained * Pre	0.00382759	Cancer Trained * Pre up vs Cancer Untrained * Pre	0.00332496	0.336452	10.5318	3.24528	0.336452	Cancer Trained * Pre up vs Healthy Aged-matched Trained * Pre	0.00970583	Cancer Trained * Pre up vs Healthy Aged-matched Trained * Pre	0.0214048	-0.265807	6.02565	-2.45472	-0.265807	Cancer Trained * Post down vs Cancer Untrained * Post	-0.00720954	Cancer Trained * Post down vs Cancer Untrained * Post	0.439969	0.0813591	0.615845	0.784758	0.0813591	Cancer Trained * Post up vs Healthy Aged-matched Trained * Post	0.00195395	Cancer Trained * Post up vs Healthy Aged-matched Trained * Post	5.49967	0.806077	0.732841	1
119330	cg04179668	GTF3C1	0.00150754	16		ENST00000566023.1;ENST00000261588.4;ENST00000388971.4;ENST00000388971.4;ENST00000356183	TSS1500;TSS1500;1stExon;5'UTR;TSS200;TSS200	KIAA0556;KIAA0556;GTF3C1;GTF3C1;GTF3C1;GTF3C1		Promoter_Associated	16:27560534-27562324	Island	chr16:27560979-27561560	NM_001520;NM_001520;NM_015202	1stExon;5'UTR;TSS1500	GTF3C1;GTF3C1;KIAA0556	0.00719175	-0.273759	8.56696	-2.92694	-0.273759	Cancer Trained * Post down vs Cancer Trained * Pre	-0.00272823	Cancer Trained * Post down vs Cancer Trained * Pre	0.163167	-0.122678	2.06445	-1.43682	-0.122678	Healthy Aged-matched Trained * Post down vs Healthy Aged-matched Trained * Pre	-0.00108021	Healthy Aged-matched Trained * Post down vs Healthy Aged-matched Trained * Pre	0.893958	-0.013359	0.0181338	-0.134662	-0.013359	Cancer Untrained * Post down vs Cancer Untrained * Pre	-4.96738e-05	Cancer Untrained * Post down vs Cancer Untrained * Pre	0.0679612	0.189266	3.63986	1.90784	0.189266	Cancer Trained * Pre up vs Cancer Untrained * Pre	0.00200503	Cancer Trained * Pre up vs Cancer Untrained * Pre	0.00136944	0.322464	12.967	3.60097	0.322464	Cancer Trained * Pre up vs Healthy Aged-matched Trained * Pre	0.00322852	Cancer Trained * Pre up vs Healthy Aged-matched Trained * Pre	0.454047	-0.0711337	0.578416	-0.760537	-0.0711337	Cancer Trained * Post down vs Cancer Untrained * Post	-0.000673519	Cancer Trained * Post down vs Cancer Untrained * Post	0.0671557	0.171383	3.66278	1.91384	0.171383	Cancer Trained * Post up vs Healthy Aged-matched Trained * Post	0.00158051	Cancer Trained * Post up vs Healthy Aged-matched Trained * Post	5.4987	0.601285	0.546752	1
138987	cg15961755		0.00151722	7													0.000123183	0.354414	20.6	4.53872	0.354414	Cancer Trained * Post up vs Cancer Trained * Pre	0.0189843	Cancer Trained * Post up vs Cancer Trained * Pre	0.203177	0.0931522	1.70771	1.30679	0.0931522	Healthy Aged-matched Trained * Post up vs Healthy Aged-matched Trained * Pre	0.00512616	Healthy Aged-matched Trained * Post up vs Healthy Aged-matched Trained * Pre	0.0839244	0.149091	3.24037	1.8001	0.149091	Cancer Untrained * Post up vs Cancer Untrained * Pre	0.0081984	Cancer Untrained * Post up vs Cancer Untrained * Pre	0.606523	-0.0432027	0.272091	-0.521624	-0.0432027	Cancer Trained * Pre down vs Cancer Untrained * Pre	-0.00253623	Cancer Trained * Pre down vs Cancer Untrained * Pre	0.0497201	-0.15418	4.25293	-2.06226	-0.15418	Cancer Trained * Pre down vs Healthy Aged-matched Trained * Pre	-0.00869186	Cancer Trained * Pre down vs Healthy Aged-matched Trained * Pre	0.0483138	0.162121	4.31045	2.07616	0.162121	Cancer Trained * Post up vs Cancer Untrained * Post	0.00824965	Cancer Trained * Post up vs Cancer Untrained * Post	0.164444	0.107082	2.05149	1.4323	0.107082	Cancer Trained * Post up vs Healthy Aged-matched Trained * Post	0.00516627	Cancer Trained * Post up vs Healthy Aged-matched Trained * Post	5.49277	0.418654	0.381096	1
622067	cg18014788	PTPRM	0.00151829	18										NM_002845;NM_001105244	Body;Body	PTPRM;PTPRM	0.000543536	0.285254	15.7126	3.96391	0.285254	Cancer Trained * Post up vs Cancer Trained * Pre	0.0121682	Cancer Trained * Post up vs Cancer Trained * Pre	0.0299715	0.151197	5.29721	2.30157	0.151197	Healthy Aged-matched Trained * Post up vs Healthy Aged-matched Trained * Pre	0.00639794	Healthy Aged-matched Trained * Post up vs Healthy Aged-matched Trained * Pre	0.634345	-0.0367525	0.231848	-0.481505	-0.0367525	Cancer Untrained * Post down vs Cancer Untrained * Pre	-0.00178216	Cancer Untrained * Post down vs Cancer Untrained * Pre	0.522146	-0.0495503	0.421427	-0.649174	-0.0495503	Cancer Trained * Pre down vs Cancer Untrained * Pre	-0.00242836	Cancer Trained * Pre down vs Cancer Untrained * Pre	0.356265	-0.064758	0.883401	-0.939894	-0.064758	Cancer Trained * Pre down vs Healthy Aged-matched Trained * Pre	-0.00311429	Cancer Trained * Pre down vs Healthy Aged-matched Trained * Pre	0.000856435	0.272456	14.3343	3.78607	0.272456	Cancer Trained * Post up vs Cancer Untrained * Post	0.011522	Cancer Trained * Post up vs Cancer Untrained * Post	0.324142	0.0692997	1.01166	1.00581	0.0692997	Cancer Trained * Post up vs Healthy Aged-matched Trained * Post	0.00265598	Cancer Trained * Post up vs Healthy Aged-matched Trained * Post	5.49212	0.355523	0.323666	1
27011	cg13982417	PLD3	0.00152173	19		ENST00000392032.2;ENST00000409419.1;ENST00000409587.1;ENST00000356508.5;ENST00000536031	TSS1500;TSS1500;TSS1500;TSS1500;TSS1500;TSS1500;5'UTR	PLD3;PLD3;PLD3;PLD3;PLD3;PLD3;C19orf47		Promoter_Associated	19:40853793-40855414	N_Shore	chr19:40854180-40854733	NM_012268;NM_001031696;NM_178830	TSS200;TSS200;5'UTR	PLD3;PLD3;C19orf47	0.000493067	-0.224767	16.015	-4.00187	-0.224767	Cancer Trained * Post down vs Cancer Trained * Pre	-0.00636414	Cancer Trained * Post down vs Cancer Trained * Pre	0.0391308	-0.111618	4.7393	-2.17699	-0.111618	Healthy Aged-matched Trained * Post down vs Healthy Aged-matched Trained * Pre	-0.00335594	Healthy Aged-matched Trained * Post down vs Healthy Aged-matched Trained * Pre	0.524336	0.0384679	0.416971	0.645733	0.0384679	Cancer Untrained * Post up vs Cancer Untrained * Pre	0.00120933	Cancer Untrained * Post up vs Cancer Untrained * Pre	0.521628	0.0387215	0.422486	0.649989	0.0387215	Cancer Trained * Pre up vs Cancer Untrained * Pre	0.00106189	Cancer Trained * Pre up vs Cancer Untrained * Pre	0.730824	-0.0187083	0.121037	-0.347904	-0.0187083	Cancer Trained * Pre down vs Healthy Aged-matched Trained * Pre	-0.000624643	Cancer Trained * Pre down vs Healthy Aged-matched Trained * Pre	0.000498818	-0.224513	15.9789	-3.99736	-0.224513	Cancer Trained * Post down vs Cancer Untrained * Post	-0.00651158	Cancer Trained * Post down vs Cancer Untrained * Post	0.0215328	-0.131857	6.01251	-2.45204	-0.131857	Cancer Trained * Post down vs Healthy Aged-matched Trained * Post	-0.00363285	Cancer Trained * Post down vs Healthy Aged-matched Trained * Post	5.49002	0.216482	0.19716	1
134140	cg16758084	CACNA2D3	0.00152452	3		ENST00000415676.2;ENST00000288197.5;ENST00000474759.1;ENST00000471363.1	3'UTR;3'UTR;3'UTR;3'UTR	CACNA2D3;CACNA2D3;CACNA2D3;CACNA2D3						NM_018398	3'UTR	CACNA2D3	4.58024e-05	0.34901	24.21	4.92037	0.34901	Cancer Trained * Post up vs Cancer Trained * Pre	0.0181849	Cancer Trained * Post up vs Cancer Trained * Pre	0.750294	0.0208358	0.103543	0.32178	0.0208358	Healthy Aged-matched Trained * Post up vs Healthy Aged-matched Trained * Pre	0.00107426	Healthy Aged-matched Trained * Post up vs Healthy Aged-matched Trained * Pre	0.562082	0.0442065	0.345255	0.587584	0.0442065	Cancer Untrained * Post up vs Cancer Untrained * Pre	0.0021466	Cancer Untrained * Post up vs Cancer Untrained * Pre	0.114549	-0.123019	2.6737	-1.63514	-0.123019	Cancer Trained * Pre down vs Cancer Untrained * Pre	-0.00695342	Cancer Trained * Pre down vs Cancer Untrained * Pre	0.0037797	-0.216847	10.1956	-3.19306	-0.216847	Cancer Trained * Pre down vs Healthy Aged-matched Trained * Pre	-0.0116556	Cancer Trained * Pre down vs Healthy Aged-matched Trained * Pre	0.0167869	0.181785	6.568	2.56281	0.181785	Cancer Trained * Post up vs Cancer Untrained * Post	0.00908488	Cancer Trained * Post up vs Cancer Untrained * Post	0.113677	0.111328	2.68729	1.63929	0.111328	Cancer Trained * Post up vs Healthy Aged-matched Trained * Post	0.00545507	Cancer Trained * Post up vs Healthy Aged-matched Trained * Post	5.48832	0.345168	0.314457	1
318761	cg22883426		0.00153178	14		ENST00000390521.1	TSS1500	TRAJ16									3.16763e-05	0.428041	25.6329	5.06289	0.428041	Cancer Trained * Post up vs Cancer Trained * Pre	0.0264729	Cancer Trained * Post up vs Cancer Trained * Pre	0.661628	0.0341844	0.196184	0.442927	0.0341844	Healthy Aged-matched Trained * Post up vs Healthy Aged-matched Trained * Pre	0.0022148	Healthy Aged-matched Trained * Post up vs Healthy Aged-matched Trained * Pre	0.38386	0.0794846	0.785669	0.88638	0.0794846	Cancer Untrained * Post up vs Cancer Untrained * Pre	0.00498425	Cancer Untrained * Post up vs Cancer Untrained * Pre	0.100934	-0.152731	2.90087	-1.7032	-0.152731	Cancer Trained * Pre down vs Cancer Untrained * Pre	-0.0104042	Cancer Trained * Pre down vs Cancer Untrained * Pre	0.00859429	-0.230844	8.133	-2.85184	-0.230844	Cancer Trained * Pre down vs Healthy Aged-matched Trained * Pre	-0.0150683	Cancer Trained * Pre down vs Healthy Aged-matched Trained * Pre	0.0290326	0.195825	5.36494	2.31623	0.195825	Cancer Trained * Post up vs Cancer Untrained * Post	0.0110844	Cancer Trained * Post up vs Cancer Untrained * Post	0.0549051	0.163013	4.05565	2.01386	0.163013	Cancer Trained * Post up vs Healthy Aged-matched Trained * Post	0.00918972	Cancer Trained * Post up vs Healthy Aged-matched Trained * Post	5.48392	0.489976	0.446739	1
497655	cg07913723		0.00153351	4		ENST00000508585.1;ENST00000503803.1;ENST00000512342.1;ENST00000503280.1	3'UTR;3'UTR;3'UTR;3'UTR	SLC2A9;SLC2A9;SLC2A9;SLC2A9									7.36988e-05	0.387292	22.4375	4.73683	0.387292	Cancer Trained * Post up vs Cancer Trained * Pre	0.0144908	Cancer Trained * Post up vs Cancer Trained * Pre	0.155425	0.109334	2.14579	1.46485	0.109334	Healthy Aged-matched Trained * Post up vs Healthy Aged-matched Trained * Pre	0.00387996	Healthy Aged-matched Trained * Post up vs Healthy Aged-matched Trained * Pre	0.420672	-0.0710024	0.670333	-0.818739	-0.0710024	Cancer Untrained * Post down vs Cancer Untrained * Pre	-0.00248366	Cancer Untrained * Post down vs Cancer Untrained * Pre	0.0650476	-0.167359	3.7243	-1.92985	-0.167359	Cancer Trained * Pre down vs Cancer Untrained * Pre	-0.00649106	Cancer Trained * Pre down vs Cancer Untrained * Pre	0.0603993	-0.153964	3.86832	-1.96681	-0.153964	Cancer Trained * Pre down vs Healthy Aged-matched Trained * Pre	-0.006294	Cancer Trained * Pre down vs Healthy Aged-matched Trained * Pre	0.00152486	0.290935	12.6616	3.55832	0.290935	Cancer Trained * Post up vs Cancer Untrained * Post	0.0104834	Cancer Trained * Post up vs Cancer Untrained * Post	0.125771	0.123995	2.50895	1.58397	0.123995	Cancer Trained * Post up vs Healthy Aged-matched Trained * Post	0.00431687	Cancer Trained * Post up vs Healthy Aged-matched Trained * Post	5.48288	0.458164	0.417814	1
357987	cg02920234	ADD1	0.00153479	4		ENST00000534870.1;ENST00000508684.1;ENST00000509039.1;ENST00000503169.1	TSS200;5'UTR;5'UTR;5'UTR	ADD1;ADD1;ADD1;ADD1						NM_176801;NM_001286645;NM_014190;NM_001119;NM_014189	Body;Body;Body;Body;Body	ADD1;ADD1;ADD1;ADD1;ADD1	0.00108322	0.318273	13.643	3.69365	0.318273	Cancer Trained * Post up vs Cancer Trained * Pre	0.0167632	Cancer Trained * Post up vs Cancer Trained * Pre	0.0286949	0.182618	5.3899	2.32162	0.182618	Healthy Aged-matched Trained * Post up vs Healthy Aged-matched Trained * Pre	0.0109567	Healthy Aged-matched Trained * Post up vs Healthy Aged-matched Trained * Pre	0.711796	-0.0341519	0.139633	-0.373675	-0.0341519	Cancer Untrained * Post down vs Cancer Untrained * Pre	-0.00186071	Cancer Untrained * Post down vs Cancer Untrained * Pre	0.36304	-0.084678	0.858419	-0.926509	-0.084678	Cancer Trained * Pre down vs Cancer Untrained * Pre	-0.00488905	Cancer Trained * Pre down vs Cancer Untrained * Pre	0.238662	0.0995912	1.45728	1.20718	0.0995912	Cancer Trained * Pre up vs Healthy Aged-matched Trained * Pre	0.00609235	Cancer Trained * Pre up vs Healthy Aged-matched Trained * Pre	0.00465942	0.267747	9.65519	3.10728	0.267747	Cancer Trained * Post up vs Cancer Untrained * Post	0.0137349	Cancer Trained * Post up vs Cancer Untrained * Post	0.00860134	0.235246	8.13101	2.85149	0.235246	Cancer Trained * Post up vs Healthy Aged-matched Trained * Post	0.0118989	Cancer Trained * Post up vs Healthy Aged-matched Trained * Post	5.4821	0.508799	0.464054	1
361744	cg17991812		0.00153779	3													0.000467752	0.361457	16.1796	4.02239	0.361457	Cancer Trained * Post up vs Cancer Trained * Pre	0.0229052	Cancer Trained * Post up vs Cancer Trained * Pre	0.304362	0.0860244	1.09971	1.04867	0.0860244	Healthy Aged-matched Trained * Post up vs Healthy Aged-matched Trained * Pre	0.0060316	Healthy Aged-matched Trained * Post up vs Healthy Aged-matched Trained * Pre	0.0129653	0.25503	7.15954	2.67573	0.25503	Cancer Untrained * Post up vs Cancer Untrained * Pre	0.0166498	Cancer Untrained * Post up vs Cancer Untrained * Pre	0.815741	0.0224459	0.0554593	0.235498	0.0224459	Cancer Trained * Pre up vs Cancer Untrained * Pre	0.00132466	Cancer Trained * Pre up vs Cancer Untrained * Pre	0.703582	-0.0331133	0.148132	-0.384879	-0.0331133	Cancer Trained * Pre down vs Healthy Aged-matched Trained * Pre	-0.00214774	Cancer Trained * Pre down vs Healthy Aged-matched Trained * Pre	0.163926	0.128873	2.05672	1.43413	0.128873	Cancer Trained * Post up vs Cancer Untrained * Post	0.00758007	Cancer Trained * Post up vs Cancer Untrained * Post	0.00934069	0.242319	7.93266	2.8165	0.242319	Cancer Trained * Post up vs Healthy Aged-matched Trained * Post	0.0147259	Cancer Trained * Post up vs Healthy Aged-matched Trained * Post	5.48029	0.553171	0.504691	1
417175	cg08119007	C16orf82	0.0015394	16		ENST00000418886.1;ENST00000505035.1	TSS1500;TSS200	C16orf82;C16orf82						NM_001145545	TSS1500	C16orf82	0.0045497	0.318343	9.71621	3.11708	0.318343	Cancer Trained * Post up vs Cancer Trained * Pre	0.0212099	Cancer Trained * Post up vs Cancer Trained * Pre	0.0452986	0.196456	4.44038	2.10722	0.196456	Healthy Aged-matched Trained * Post up vs Healthy Aged-matched Trained * Pre	0.0115662	Healthy Aged-matched Trained * Post up vs Healthy Aged-matched Trained * Pre	0.43893	-0.0852034	0.618683	-0.786564	-0.0852034	Cancer Untrained * Post down vs Cancer Untrained * Pre	-0.00549792	Cancer Untrained * Post down vs Cancer Untrained * Pre	0.0748749	-0.201346	3.45494	-1.85875	-0.201346	Cancer Trained * Pre down vs Cancer Untrained * Pre	-0.0139405	Cancer Trained * Pre down vs Cancer Untrained * Pre	0.0106323	-0.269993	7.62432	-2.76122	-0.269993	Cancer Trained * Pre down vs Healthy Aged-matched Trained * Pre	-0.0180567	Cancer Trained * Pre down vs Healthy Aged-matched Trained * Pre	0.0588282	0.2022	3.91986	1.97986	0.2022	Cancer Trained * Post up vs Cancer Untrained * Post	0.0127673	Cancer Trained * Post up vs Cancer Untrained * Post	0.142394	-0.148107	2.29428	-1.51469	-0.148107	Cancer Trained * Post down vs Healthy Aged-matched Trained * Post	-0.008413	Cancer Trained * Post down vs Healthy Aged-matched Trained * Post	5.47932	0.714381	0.651888	1
696596	cg11485188	ADAMTSL1	0.00154063	9		ENST00000380548.4;ENST00000327883.7;ENST00000431052.2;ENST00000380570.4;ENST00000380566	TSS1500;TSS1500;TSS1500;TSS1500;TSS1500	ADAMTSL1;ADAMTSL1;ADAMTSL1;ADAMTSL1;ADAMTSL1						NM_052866;NM_001040272	TSS1500;TSS1500	ADAMTSL1;ADAMTSL1	0.000248426	0.335904	18.2144	4.26783	0.335904	Cancer Trained * Post up vs Cancer Trained * Pre	0.0191969	Cancer Trained * Post up vs Cancer Trained * Pre	0.538325	0.0448285	0.389289	0.623931	0.0448285	Healthy Aged-matched Trained * Post up vs Healthy Aged-matched Trained * Pre	0.00239254	Healthy Aged-matched Trained * Post up vs Healthy Aged-matched Trained * Pre	0.724239	0.0297854	0.127303	0.356796	0.0297854	Cancer Untrained * Post up vs Cancer Untrained * Pre	0.00164277	Cancer Untrained * Post up vs Cancer Untrained * Pre	0.293874	-0.0895072	1.1496	-1.07219	-0.0895072	Cancer Trained * Pre down vs Cancer Untrained * Pre	-0.00589179	Cancer Trained * Pre down vs Cancer Untrained * Pre	0.0036364	-0.241802	10.2966	-3.20883	-0.241802	Cancer Trained * Pre down vs Healthy Aged-matched Trained * Pre	-0.0144176	Cancer Trained * Pre down vs Healthy Aged-matched Trained * Pre	0.0108594	0.216611	7.57437	2.75216	0.216611	Cancer Trained * Post up vs Cancer Untrained * Post	0.0116624	Cancer Trained * Post up vs Cancer Untrained * Post	0.519159	0.0492733	0.427558	0.653879	0.0492733	Cancer Trained * Post up vs Healthy Aged-matched Trained * Post	0.00238674	Cancer Trained * Post up vs Healthy Aged-matched Trained * Post	5.47859	0.424223	0.387165	1
188677	cg03999491		0.0015428	20													0.000431944	0.341726	16.4297	4.05336	0.341726	Cancer Trained * Post up vs Cancer Trained * Pre	0.0142488	Cancer Trained * Post up vs Cancer Trained * Pre	0.931134	-0.00671816	0.00762001	-0.0872927	-0.00671816	Healthy Aged-matched Trained * Post down vs Healthy Aged-matched Trained * Pre	-0.000238578	Healthy Aged-matched Trained * Post down vs Healthy Aged-matched Trained * Pre	0.867404	-0.0150838	0.0284538	-0.168682	-0.0150838	Cancer Untrained * Post down vs Cancer Untrained * Pre	-0.000664619	Cancer Untrained * Post down vs Cancer Untrained * Pre	0.255805	-0.103998	1.3526	-1.16301	-0.103998	Cancer Trained * Pre down vs Cancer Untrained * Pre	-0.00473156	Cancer Trained * Pre down vs Cancer Untrained * Pre	0.880983	0.0122095	0.0228802	0.151262	0.0122095	Cancer Trained * Pre up vs Healthy Aged-matched Trained * Pre	0.000757831	Cancer Trained * Pre up vs Healthy Aged-matched Trained * Pre	0.00605685	0.252812	8.99229	2.99871	0.252812	Cancer Trained * Post up vs Cancer Untrained * Post	0.0101819	Cancer Trained * Post up vs Cancer Untrained * Post	0.000147931	0.360654	19.9638	4.46809	0.360654	Cancer Trained * Post up vs Healthy Aged-matched Trained * Post	0.0152452	Cancer Trained * Post up vs Healthy Aged-matched Trained * Post	5.47728	0.486633	0.444228	1
256913	cg07965924	LINC01089	0.00154368	12		ENST00000542933.1;ENST00000537157.1;ENST00000428029.2;ENST00000541694.1;ENST00000543167	3'UTR;3'UTR;3'UTR;3'UTR;3'UTR;TSS200;3'UTR;3'UTR;3'UTR;3'UTR	AC084018.1;AC084018.1;AC084018.1;AC084018.1;AC084018.1;AC084018.1;RP11-347I19.3;RP11-34		Gene_Associated_Cell_type_specific	12:122234300-122235402	N_Shore	chr12:122235106-122235310	NR_002809	Body	LINC01089	0.000709659	-0.616398	14.8977	-3.85975	-0.616398	Cancer Trained * Post down vs Cancer Trained * Pre	-0.0231361	Cancer Trained * Post down vs Cancer Trained * Pre	0.827382	0.0321248	0.0485577	0.220358	0.0321248	Healthy Aged-matched Trained * Post up vs Healthy Aged-matched Trained * Pre	0.00174954	Healthy Aged-matched Trained * Post up vs Healthy Aged-matched Trained * Pre	0.0981128	0.291049	2.9524	1.71825	0.291049	Cancer Untrained * Post up vs Cancer Untrained * Pre	0.0117945	Cancer Untrained * Post up vs Cancer Untrained * Pre	0.36152	0.157444	0.863967	0.929498	0.157444	Cancer Trained * Pre up vs Cancer Untrained * Pre	0.0059892	Cancer Trained * Pre up vs Cancer Untrained * Pre	0.810042	0.037144	0.0590149	0.24293	0.037144	Cancer Trained * Pre up vs Healthy Aged-matched Trained * Pre	0.00209024	Cancer Trained * Pre up vs Healthy Aged-matched Trained * Pre	8.18539e-05	-0.750002	22.0557	-4.69635	-0.750002	Cancer Trained * Post down vs Cancer Untrained * Post	-0.0289414	Cancer Trained * Post down vs Cancer Untrained * Post	0.000497294	-0.611378	15.9884	-3.99855	-0.611378	Cancer Trained * Post down vs Healthy Aged-matched Trained * Post	-0.0227954	Cancer Trained * Post down vs Healthy Aged-matched Trained * Post	5.47676	1.74597	1.59398	1
596112	cg06281694		0.0015527	10		ENST00000429250.2;ENST00000546103.1;ENST00000432742.1;ENST00000459633.1	5'UTR;5'UTR;5'UTR;5'UTR	RP11-90J7.3;RP11-90J7.3;RP11-90J7.3;C10orf101		Promoter_Associated	10:80062172-80063974	Island	chr10:80062780-80063588				0.00031941	-0.557444	17.3932	-4.17051	-0.557444	Cancer Trained * Post down vs Cancer Trained * Pre	-0.0147988	Cancer Trained * Post down vs Cancer Trained * Pre	0.346496	-0.117076	0.92064	-0.9595	-0.117076	Healthy Aged-matched Trained * Post down vs Healthy Aged-matched Trained * Pre	-0.00256901	Healthy Aged-matched Trained * Post down vs Healthy Aged-matched Trained * Pre	0.234828	-0.172589	1.48201	-1.21738	-0.172589	Cancer Untrained * Post down vs Cancer Untrained * Pre	-0.00421361	Cancer Untrained * Post down vs Cancer Untrained * Pre	0.026742	0.333718	5.54093	2.35392	0.333718	Cancer Trained * Pre up vs Cancer Untrained * Pre	0.00963348	Cancer Trained * Pre up vs Cancer Untrained * Pre	0.00117813	0.468445	13.3993	3.6605	0.468445	Cancer Trained * Pre up vs Healthy Aged-matched Trained * Pre	0.0128428	Cancer Trained * Pre up vs Healthy Aged-matched Trained * Pre	0.705264	-0.0511371	0.146369	-0.382581	-0.0511371	Cancer Trained * Post down vs Cancer Untrained * Post	-0.000951716	Cancer Trained * Post down vs Cancer Untrained * Post	0.828126	0.0280763	0.048133	0.219392	0.0280763	Cancer Trained * Post up vs Healthy Aged-matched Trained * Post	0.000612993	Cancer Trained * Post up vs Healthy Aged-matched Trained * Post	5.47136	1.22188	1.11662	1
152536	cg23377716	NDNF	0.00155318	4		ENST00000506900.1	TSS200	NDNF						NM_024574	Body	NDNF	0.00346416	0.23421	10.4238	3.2286	0.23421	Cancer Trained * Post up vs Cancer Trained * Pre	0.0119797	Cancer Trained * Post up vs Cancer Trained * Pre	0.57677	-0.0374488	0.319797	-0.565506	-0.0374488	Healthy Aged-matched Trained * Post down vs Healthy Aged-matched Trained * Pre	-0.00174377	Healthy Aged-matched Trained * Post down vs Healthy Aged-matched Trained * Pre	0.264897	0.0877512	1.30068	1.14047	0.0877512	Cancer Untrained * Post up vs Cancer Untrained * Pre	0.00460743	Cancer Untrained * Post up vs Cancer Untrained * Pre	0.686297	-0.0314404	0.166971	-0.408621	-0.0314404	Cancer Trained * Pre down vs Cancer Untrained * Pre	-0.00187206	Cancer Trained * Pre down vs Cancer Untrained * Pre	0.000437726	-0.281163	16.3879	-4.04819	-0.281163	Cancer Trained * Pre down vs Healthy Aged-matched Trained * Pre	-0.0143522	Cancer Trained * Pre down vs Healthy Aged-matched Trained * Pre	0.125415	0.115018	2.51391	1.58553	0.115018	Cancer Trained * Post up vs Cancer Untrained * Post	0.00550019	Cancer Trained * Post up vs Cancer Untrained * Post	0.89225	-0.00950439	0.0187264	-0.136844	-0.00950439	Cancer Trained * Post down vs Healthy Aged-matched Trained * Post	-0.000628706	Cancer Trained * Post down vs Healthy Aged-matched Trained * Post	5.47108	0.359887	0.328899	1
676004	cg01403208	C7orf50	0.00155491	7		ENST00000488073.1	3'UTR	C7orf50		Unclassified_Cell_type_specific	7:1060425-1060700	N_Shore	chr7:1062496-1062966	NM_001134395;NM_032350;NM_001134396	Body;Body;Body	C7orf50;C7orf50;C7orf50	0.000231596	0.308742	18.4467	4.29496	0.308742	Cancer Trained * Post up vs Cancer Trained * Pre	0.0120078	Cancer Trained * Post up vs Cancer Trained * Pre	0.0331514	0.147965	5.08424	2.25483	0.147965	Healthy Aged-matched Trained * Post up vs Healthy Aged-matched Trained * Pre	0.00529676	Healthy Aged-matched Trained * Post up vs Healthy Aged-matched Trained * Pre	0.62256	0.0380005	0.2484	0.498398	0.0380005	Cancer Untrained * Post up vs Cancer Untrained * Pre	0.00132377	Cancer Untrained * Post up vs Cancer Untrained * Pre	0.0620181	-0.148957	3.81678	-1.95366	-0.148957	Cancer Trained * Pre down vs Cancer Untrained * Pre	-0.00610833	Cancer Trained * Pre down vs Cancer Untrained * Pre	0.0235277	-0.166013	5.81833	-2.41212	-0.166013	Cancer Trained * Pre down vs Healthy Aged-matched Trained * Pre	-0.00673842	Cancer Trained * Pre down vs Healthy Aged-matched Trained * Pre	0.102659	0.121785	2.87019	1.69416	0.121785	Cancer Trained * Post up vs Cancer Untrained * Post	0.00457569	Cancer Trained * Post up vs Cancer Untrained * Post	0.939966	-0.0052357	0.00578713	-0.0760732	-0.0052357	Cancer Trained * Post down vs Healthy Aged-matched Trained * Post	-2.73804e-05	Cancer Trained * Post down vs Healthy Aged-matched Trained * Post	5.47004	0.353326	0.322964	1
23047	cg25040670	HIST1H4A	0.00156953	6		ENST00000359907.3	1stExon	HIST1H4A		Promoter_Associated	6:26021483-26022342	Island	chr6:26021957-26022193	NM_003538	1stExon	HIST1H4A	0.000186475	-0.278993	19.173	-4.3787	-0.278993	Cancer Trained * Post down vs Cancer Trained * Pre	-0.00656044	Cancer Trained * Post down vs Cancer Trained * Pre	0.726612	0.0205662	0.125025	0.353588	0.0205662	Healthy Aged-matched Trained * Post up vs Healthy Aged-matched Trained * Pre	0.000473965	Healthy Aged-matched Trained * Post up vs Healthy Aged-matched Trained * Pre	0.0480112	-0.140514	4.32307	-2.0792	-0.140514	Cancer Untrained * Post down vs Cancer Untrained * Pre	-0.00308894	Cancer Untrained * Post down vs Cancer Untrained * Pre	0.0965539	0.116694	2.98161	1.72673	0.116694	Cancer Trained * Pre up vs Cancer Untrained * Pre	0.00289163	Cancer Trained * Pre up vs Cancer Untrained * Pre	0.00082673	0.231808	14.4394	3.79992	0.231808	Cancer Trained * Pre up vs Healthy Aged-matched Trained * Pre	0.00553162	Cancer Trained * Pre up vs Healthy Aged-matched Trained * Pre	0.735284	-0.0217844	0.116895	-0.341899	-0.0217844	Cancer Trained * Post down vs Cancer Untrained * Post	-0.000579865	Cancer Trained * Post down vs Cancer Untrained * Post	0.277301	-0.0677514	1.23347	-1.11062	-0.0677514	Cancer Trained * Post down vs Healthy Aged-matched Trained * Post	-0.00150278	Cancer Trained * Post down vs Healthy Aged-matched Trained * Post	5.46139	0.277146	0.253732	1
506265	cg26109510	C2orf42	0.00157134	2		ENST00000420306.1	1stExon	C2orf42		Unclassified_Cell_type_specific	2:70408434-70408574			NM_017880	Body	C2orf42	0.00706554	0.23483	8.61049	2.93436	0.23483	Cancer Trained * Post up vs Cancer Trained * Pre	0.00994467	Cancer Trained * Post up vs Cancer Trained * Pre	0.0145921	0.191718	6.88694	2.6243	0.191718	Healthy Aged-matched Trained * Post up vs Healthy Aged-matched Trained * Pre	0.00795338	Healthy Aged-matched Trained * Post up vs Healthy Aged-matched Trained * Pre	0.0450127	0.179123	4.45321	2.11026	0.179123	Cancer Untrained * Post up vs Cancer Untrained * Pre	0.0080877	Cancer Untrained * Post up vs Cancer Untrained * Pre	0.213207	0.108426	1.63167	1.27737	0.108426	Cancer Trained * Pre up vs Cancer Untrained * Pre	0.00489118	Cancer Trained * Pre up vs Cancer Untrained * Pre	0.629928	-0.037377	0.237969	-0.48782	-0.037377	Cancer Trained * Pre down vs Healthy Aged-matched Trained * Pre	-0.00159705	Cancer Trained * Pre down vs Healthy Aged-matched Trained * Pre	0.0508917	0.164132	4.20639	2.05095	0.164132	Cancer Trained * Post up vs Cancer Untrained * Post	0.00674815	Cancer Trained * Post up vs Cancer Untrained * Post	0.940928	0.00573521	0.00560286	0.0748522	0.00573521	Cancer Trained * Post up vs Healthy Aged-matched Trained * Post	0.000394235	Cancer Trained * Post up vs Healthy Aged-matched Trained * Post	5.46032	0.437126	0.400275	1
650960	cg06674208	PLSCR4	0.00157228	3		ENST00000433593.2;ENST00000446574.2;ENST00000476202.1;ENST00000460885.1;ENST00000460350	5'UTR;5'UTR;5'UTR;5'UTR;5'UTR;5'UTR;5'UTR	PLSCR4;PLSCR4;PLSCR4;PLSCR4;PLSCR4;PLSCR4;PLSCR4	chr3:145959602-145959602					NM_001177304;NM_001128305;NM_001128306;NM_020353;NM_001128304	5'UTR;5'UTR;5'UTR;5'UTR;5'UTR	PLSCR4;PLSCR4;PLSCR4;PLSCR4;PLSCR4	0.00105194	0.294498	13.7285	3.7052	0.294498	Cancer Trained * Post up vs Cancer Trained * Pre	0.0149874	Cancer Trained * Post up vs Cancer Trained * Pre	0.779035	-0.0205789	0.0804423	-0.283624	-0.0205789	Healthy Aged-matched Trained * Post down vs Healthy Aged-matched Trained * Pre	-0.0008819	Healthy Aged-matched Trained * Post down vs Healthy Aged-matched Trained * Pre	0.475834	-0.0610293	0.524062	-0.723921	-0.0610293	Cancer Untrained * Post down vs Cancer Untrained * Pre	-0.00311255	Cancer Untrained * Post down vs Cancer Untrained * Pre	0.0121958	-0.227806	7.30191	-2.7022	-0.227806	Cancer Trained * Pre down vs Cancer Untrained * Pre	-0.0119105	Cancer Trained * Pre down vs Cancer Untrained * Pre	0.000137122	-0.342243	20.2263	-4.49737	-0.342243	Cancer Trained * Pre down vs Healthy Aged-matched Trained * Pre	-0.0169656	Cancer Trained * Pre down vs Healthy Aged-matched Trained * Pre	0.120632	0.127721	2.58217	1.60691	0.127721	Cancer Trained * Post up vs Cancer Untrained * Post	0.00618941	Cancer Trained * Post up vs Cancer Untrained * Post	0.724096	-0.0271664	0.127441	-0.356989	-0.0271664	Cancer Trained * Post down vs Healthy Aged-matched Trained * Post	-0.00109629	Cancer Trained * Post down vs Healthy Aged-matched Trained * Post	5.45977	0.431147	0.39484	1
426485	cg16379311	MYO1E	0.00157517	15		ENST00000558571.1;ENST00000558646.1;ENST00000288235.4;ENST00000560394.1;ENST00000558348	TSS1500;TSS200;TSS200;1stExon;5'UTR;5'UTR	MYO1E;MYO1E;MYO1E;FAM81A;FAM81A;FAM81A		Unclassified	15:59663739-59665496	S_Shore	chr15:59663863-59665081	NM_004998	TSS200	MYO1E	0.00042631	-0.604421	16.4711	-4.05847	-0.604421	Cancer Trained * Post down vs Cancer Trained * Pre	-0.0238093	Cancer Trained * Post down vs Cancer Trained * Pre	0.591056	-0.0739991	0.296264	-0.544302	-0.0739991	Healthy Aged-matched Trained * Post down vs Healthy Aged-matched Trained * Pre	-0.00277162	Healthy Aged-matched Trained * Post down vs Healthy Aged-matched Trained * Pre	0.0252253	-0.376035	5.66694	-2.38053	-0.376035	Cancer Untrained * Post down vs Cancer Untrained * Pre	-0.017276	Cancer Untrained * Post down vs Cancer Untrained * Pre	0.498465	-0.108505	0.47184	-0.686906	-0.108505	Cancer Trained * Pre down vs Cancer Untrained * Pre	-0.00568196	Cancer Trained * Pre down vs Cancer Untrained * Pre	0.0684666	0.271503	3.62563	1.90411	0.271503	Cancer Trained * Pre up vs Healthy Aged-matched Trained * Pre	0.0119494	Cancer Trained * Pre up vs Healthy Aged-matched Trained * Pre	0.0326369	-0.336891	5.11711	-2.2621	-0.336891	Cancer Trained * Post down vs Cancer Untrained * Post	-0.0122153	Cancer Trained * Post down vs Cancer Untrained * Post	0.0814064	-0.258918	3.29731	-1.81585	-0.258918	Cancer Trained * Post down vs Healthy Aged-matched Trained * Post	-0.00908831	Cancer Trained * Post down vs Healthy Aged-matched Trained * Post	5.45807	1.51323	1.38623	1
465379	cg08273672	UCHL1	0.0015793	4		ENST00000381760.4;ENST00000504818.1;ENST00000472501.1;ENST00000514764.1;ENST00000510566	5'UTR;5'UTR;5'UTR;TSS1500;TSS1500	UCHL1;UCHL1;UCHL1;UCHL1;UCHL1				S_Shelf	chr4:41258759-41259867	NM_004181	Body	UCHL1	0.000672793	0.340163	15.0592	3.88062	0.340163	Cancer Trained * Post up vs Cancer Trained * Pre	0.0353621	Cancer Trained * Post up vs Cancer Trained * Pre	0.518818	0.0523663	0.428264	0.654419	0.0523663	Healthy Aged-matched Trained * Post up vs Healthy Aged-matched Trained * Pre	0.00540842	Healthy Aged-matched Trained * Post up vs Healthy Aged-matched Trained * Pre	0.383183	-0.0825297	0.787944	-0.887662	-0.0825297	Cancer Untrained * Post down vs Cancer Untrained * Pre	-0.00890249	Cancer Untrained * Post down vs Cancer Untrained * Pre	0.657008	-0.0417836	0.201969	-0.44941	-0.0417836	Cancer Trained * Pre down vs Cancer Untrained * Pre	-0.00446678	Cancer Trained * Pre down vs Cancer Untrained * Pre	0.0725371	-0.15735	3.51521	-1.87489	-0.15735	Cancer Trained * Pre down vs Healthy Aged-matched Trained * Pre	-0.016884	Cancer Trained * Pre down vs Healthy Aged-matched Trained * Pre	0.000203236	0.380909	18.883	4.34545	0.380909	Cancer Trained * Post up vs Cancer Untrained * Post	0.0397978	Cancer Trained * Post up vs Cancer Untrained * Post	0.132678	0.130447	2.41591	1.55432	0.130447	Cancer Trained * Post up vs Healthy Aged-matched Trained * Post	0.0130696	Cancer Trained * Post up vs Healthy Aged-matched Trained * Post	5.45565	0.523998	0.480234	1
324721	cg06344270	DNAJA3	0.0015855	16		ENST00000573120.1;ENST00000573165.1;ENST00000572140.1;ENST00000262375.6;ENST00000355296	TSS1500;1stExon;TSS200;TSS200;TSS200;TSS200;TSS200;TSS200;5'UTR	DNAJA3;CORO7;CORO7;DNAJA3;DNAJA3;DNAJA3;DNAJA3;DNAJA3;CORO7		Promoter_Associated	16:4475238-4476651	Island	chr16:4475429-4476330	NM_001135110;NM_005147	TSS200;TSS200	DNAJA3;DNAJA3	0.00154282	-0.492126	12.6285	-3.55367	-0.492126	Cancer Trained * Post down vs Cancer Trained * Pre	-0.00943432	Cancer Trained * Post down vs Cancer Trained * Pre	0.643885	0.0591555	0.218963	0.467935	0.0591555	Healthy Aged-matched Trained * Post up vs Healthy Aged-matched Trained * Pre	0.00123796	Healthy Aged-matched Trained * Post up vs Healthy Aged-matched Trained * Pre	0.0803288	0.267729	3.3223	1.82272	0.267729	Cancer Untrained * Post up vs Cancer Untrained * Pre	0.00544369	Cancer Untrained * Post up vs Cancer Untrained * Pre	0.0647444	0.283808	3.73334	1.93218	0.283808	Cancer Trained * Pre up vs Cancer Untrained * Pre	0.00572945	Cancer Trained * Pre up vs Cancer Untrained * Pre	0.00138746	0.47676	12.9297	3.59579	0.47676	Cancer Trained * Pre up vs Healthy Aged-matched Trained * Pre	0.00921996	Cancer Trained * Pre up vs Healthy Aged-matched Trained * Pre	0.00206412	-0.476047	11.8168	-3.43756	-0.476047	Cancer Trained * Post down vs Cancer Untrained * Post	-0.00914856	Cancer Trained * Post down vs Cancer Untrained * Post	0.579087	-0.0745213	0.3159	-0.56205	-0.0745213	Cancer Trained * Post down vs Healthy Aged-matched Trained * Post	-0.00145231	Cancer Trained * Post down vs Healthy Aged-matched Trained * Post	5.45203	1.30698	1.19861	1
808271	cg17770738		0.00159024	4													0.00277042	0.220665	11.0171	3.31921	0.220665	Cancer Trained * Post up vs Cancer Trained * Pre	0.0112726	Cancer Trained * Post up vs Cancer Trained * Pre	0.0219998	0.148226	5.96532	2.4424	0.148226	Healthy Aged-matched Trained * Post up vs Healthy Aged-matched Trained * Pre	0.00856892	Healthy Aged-matched Trained * Post up vs Healthy Aged-matched Trained * Pre	0.272491	0.0791223	1.25906	1.12208	0.0791223	Cancer Untrained * Post up vs Cancer Untrained * Pre	0.00428504	Cancer Untrained * Post up vs Cancer Untrained * Pre	0.990384	0.000858343	0.000148173	0.0121726	0.000858343	Cancer Trained * Pre up vs Cancer Untrained * Pre	0.000108939	Cancer Trained * Pre up vs Cancer Untrained * Pre	0.13368	0.0986669	2.40288	1.55012	0.0986669	Cancer Trained * Pre up vs Healthy Aged-matched Trained * Pre	0.00584877	Cancer Trained * Pre up vs Healthy Aged-matched Trained * Pre	0.0421253	0.142401	4.58805	2.14197	0.142401	Cancer Trained * Post up vs Cancer Untrained * Post	0.00709654	Cancer Trained * Post up vs Cancer Untrained * Post	0.0125978	0.171106	7.22633	2.68818	0.171106	Cancer Trained * Post up vs Healthy Aged-matched Trained * Post	0.00855249	Cancer Trained * Post up vs Healthy Aged-matched Trained * Post	5.44928	0.301056	0.276235	1
162611	cg08024619	MTMR6	0.00159539	13		ENST00000482345.1;ENST00000319298.6	TSS1500;5'UTR	MTMR6;MTMR6						NM_004685	Body	MTMR6	7.29469e-05	0.303001	22.475	4.74078	0.303001	Cancer Trained * Post up vs Cancer Trained * Pre	0.0130439	Cancer Trained * Post up vs Cancer Trained * Pre	0.0590023	0.11543	3.91407	1.9784	0.11543	Healthy Aged-matched Trained * Post up vs Healthy Aged-matched Trained * Pre	0.0049787	Healthy Aged-matched Trained * Post up vs Healthy Aged-matched Trained * Pre	0.375818	-0.0611275	0.813075	-0.901707	-0.0611275	Cancer Untrained * Post down vs Cancer Untrained * Pre	-0.00260895	Cancer Untrained * Post down vs Cancer Untrained * Pre	0.01207	-0.183488	7.32612	-2.70668	-0.183488	Cancer Trained * Pre down vs Cancer Untrained * Pre	-0.00830489	Cancer Trained * Pre down vs Cancer Untrained * Pre	0.168997	-0.0866739	2.00621	-1.41641	-0.0866739	Cancer Trained * Pre down vs Healthy Aged-matched Trained * Pre	-0.00411098	Cancer Trained * Pre down vs Healthy Aged-matched Trained * Pre	0.00912741	0.180641	7.98807	2.82632	0.180641	Cancer Trained * Post up vs Cancer Untrained * Post	0.00734794	Cancer Trained * Post up vs Cancer Untrained * Post	0.111691	0.100898	2.71869	1.64885	0.100898	Cancer Trained * Post up vs Healthy Aged-matched Trained * Post	0.00395421	Cancer Trained * Post up vs Healthy Aged-matched Trained * Post	5.44629	0.2781	0.255311	1
800901	cg05511733	SARNP	0.00160146	12		ENST00000552946.1;ENST00000336133.3;ENST00000546837.1;ENST00000546604.1;ENST00000552884	3'UTR;3'UTR;3'UTR;3'UTR;3'UTR;3'UTR	SARNP;SARNP;RP11-762I7.5;SARNP;SARNP;SARNP						NM_033082;NR_026723;NR_026722	3'UTR;Body;Body	SARNP;SARNP;SARNP	0.000157846	0.297979	19.7407	4.44306	0.297979	Cancer Trained * Post up vs Cancer Trained * Pre	0.0116706	Cancer Trained * Post up vs Cancer Trained * Pre	0.224882	0.0761876	1.54861	1.24443	0.0761876	Healthy Aged-matched Trained * Post up vs Healthy Aged-matched Trained * Pre	0.00313308	Healthy Aged-matched Trained * Post up vs Healthy Aged-matched Trained * Pre	0.466206	0.052638	0.547568	0.739978	0.052638	Cancer Untrained * Post up vs Cancer Untrained * Pre	0.00212994	Cancer Untrained * Post up vs Cancer Untrained * Pre	0.829996	-0.0154337	0.0470741	-0.216966	-0.0154337	Cancer Trained * Pre down vs Cancer Untrained * Pre	-0.000695989	Cancer Trained * Pre down vs Cancer Untrained * Pre	0.146161	-0.096311	2.24974	-1.49991	-0.096311	Cancer Trained * Pre down vs Healthy Aged-matched Trained * Pre	-0.00391257	Cancer Trained * Pre down vs Healthy Aged-matched Trained * Pre	0.00211363	0.229907	11.7516	3.42806	0.229907	Cancer Trained * Post up vs Cancer Untrained * Post	0.00884465	Cancer Trained * Post up vs Cancer Untrained * Post	0.0619523	0.12548	3.81885	1.95419	0.12548	Cancer Trained * Post up vs Healthy Aged-matched Trained * Post	0.00462493	Cancer Trained * Post up vs Healthy Aged-matched Trained * Post	5.44278	0.306012	0.281117	1
750394	cg00027232	TGOLN2	0.00160325	2		ENST00000282120.2;ENST00000398263.2	3'UTR;3'UTR	TGOLN2;TGOLN2						NM_006464	3'UTR	TGOLN2	0.00877885	0.275759	8.08173	2.84284	0.275759	Cancer Trained * Post up vs Cancer Trained * Pre	0.0212729	Cancer Trained * Post up vs Cancer Trained * Pre	0.0454546	0.186447	4.43343	2.10557	0.186447	Healthy Aged-matched Trained * Post up vs Healthy Aged-matched Trained * Pre	0.0134342	Healthy Aged-matched Trained * Post up vs Healthy Aged-matched Trained * Pre	0.0251644	-0.245035	5.67217	-2.38163	-0.245035	Cancer Untrained * Post down vs Cancer Untrained * Pre	-0.0203294	Cancer Untrained * Post down vs Cancer Untrained * Pre	0.340139	-0.100052	0.945674	-0.972458	-0.100052	Cancer Trained * Pre down vs Cancer Untrained * Pre	-0.00792463	Cancer Trained * Pre down vs Cancer Untrained * Pre	0.530876	-0.0590201	0.403863	-0.635502	-0.0590201	Cancer Trained * Pre down vs Healthy Aged-matched Trained * Pre	-0.00475678	Cancer Trained * Pre down vs Healthy Aged-matched Trained * Pre	0.000207465	0.420742	18.8138	4.33749	0.420742	Cancer Trained * Post up vs Cancer Untrained * Post	0.0336777	Cancer Trained * Post up vs Cancer Untrained * Post	0.747015	0.0302914	0.106383	0.326164	0.0302914	Cancer Trained * Post up vs Healthy Aged-matched Trained * Post	0.003082	Cancer Trained * Post up vs Healthy Aged-matched Trained * Post	5.44175	0.640034	0.588078	1
728870	cg23926988	RASAL2	0.00160524	1		ENST00000465723.1	5'UTR	RASAL2						NM_170692	Body	RASAL2	0.000580595	0.288339	15.5093	3.93818	0.288339	Cancer Trained * Post up vs Cancer Trained * Pre	0.0184181	Cancer Trained * Post up vs Cancer Trained * Pre	0.00604805	0.200466	8.99592	2.99932	0.200466	Healthy Aged-matched Trained * Post up vs Healthy Aged-matched Trained * Pre	0.0129176	Healthy Aged-matched Trained * Post up vs Healthy Aged-matched Trained * Pre	0.153451	0.114326	2.16731	1.47218	0.114326	Cancer Untrained * Post up vs Cancer Untrained * Pre	0.00720046	Cancer Untrained * Post up vs Cancer Untrained * Pre	0.572797	-0.0443774	0.326555	-0.57145	-0.0443774	Cancer Trained * Pre down vs Cancer Untrained * Pre	-0.00306749	Cancer Trained * Pre down vs Cancer Untrained * Pre	0.595812	-0.0376642	0.28869	-0.537299	-0.0376642	Cancer Trained * Pre down vs Healthy Aged-matched Trained * Pre	-0.00251304	Cancer Trained * Pre down vs Healthy Aged-matched Trained * Pre	0.0888239	0.129636	3.13498	1.77059	0.129636	Cancer Trained * Post up vs Cancer Untrained * Post	0.00815017	Cancer Trained * Post up vs Cancer Untrained * Post	0.480469	0.0502092	0.513027	0.716259	0.0502092	Cancer Trained * Post up vs Healthy Aged-matched Trained * Post	0.00298751	Cancer Trained * Post up vs Healthy Aged-matched Trained * Post	5.44061	0.364563	0.335039	1
374340	cg05754589	HNRPA1L-2	0.0016086	12		ENST00000550994.1;ENST00000546500.1;ENST00000546500.1;ENST00000209875.4;ENST00000550489	TSS1500;5'UTR;1stExon;TSS1500;TSS1500;TSS200;TSS200;TSS200;TSS200;TSS200;TSS200;TSS200;	HNRNPA1;HNRNPA1;HNRNPA1;CBX5;CBX5;HNRNPA1;HNRNPA1;HNRNPA1;HNRNPA1;HNRNPA1;HNRNPA1;HNRNP		NonGene_Associated	12:54673072-54675125	Island	chr12:54673814-54674988	NR_002944;NM_031157;NM_002136;NM_012117	TSS200;TSS200;TSS200;TSS1500	HNRPA1L-2;HNRNPA1;HNRNPA1;CBX5	0.00373592	-0.290927	10.226	-3.19781	-0.290927	Cancer Trained * Post down vs Cancer Trained * Pre	-0.00740402	Cancer Trained * Post down vs Cancer Trained * Pre	0.0111703	-0.227561	7.50781	-2.74004	-0.227561	Healthy Aged-matched Trained * Post down vs Healthy Aged-matched Trained * Pre	-0.00559116	Healthy Aged-matched Trained * Post down vs Healthy Aged-matched Trained * Pre	0.609523	-0.0499131	0.267556	-0.517258	-0.0499131	Cancer Untrained * Post down vs Cancer Untrained * Pre	-0.00171571	Cancer Untrained * Post down vs Cancer Untrained * Pre	0.772781	-0.0281658	0.0851981	-0.291887	-0.0281658	Cancer Trained * Pre down vs Cancer Untrained * Pre	-0.00132222	Cancer Trained * Pre down vs Cancer Untrained * Pre	0.411168	0.072804	0.698612	0.83583	0.072804	Cancer Trained * Pre up vs Healthy Aged-matched Trained * Pre	0.00194942	Cancer Trained * Pre up vs Healthy Aged-matched Trained * Pre	0.00666542	-0.26918	8.75434	-2.95877	-0.26918	Cancer Trained * Post down vs Cancer Untrained * Post	-0.00701053	Cancer Trained * Post down vs Cancer Untrained * Post	0.914585	0.00943742	0.011739	0.108347	0.00943742	Cancer Trained * Post up vs Healthy Aged-matched Trained * Post	0.000136556	Cancer Trained * Post up vs Healthy Aged-matched Trained * Post	5.43867	0.562685	0.5173	1
67651	cg16112237	C11orf75	0.00160979	11		ENST00000529714.1;ENST00000529714.1;ENST00000527149.1;ENST00000526869.1;ENST00000298966	1stExon;5'UTR;5'UTR;5'UTR;5'UTR	C11orf75;C11orf75;C11orf75;C11orf75;C11orf75						NM_020179	5'UTR	C11orf75	0.000592197	0.270785	15.4485	3.93046	0.270785	Cancer Trained * Post up vs Cancer Trained * Pre	0.0075139	Cancer Trained * Post up vs Cancer Trained * Pre	0.0773403	0.115858	3.39366	1.84219	0.115858	Healthy Aged-matched Trained * Post up vs Healthy Aged-matched Trained * Pre	0.00301351	Healthy Aged-matched Trained * Post up vs Healthy Aged-matched Trained * Pre	0.0523395	0.148871	4.15051	2.03728	0.148871	Cancer Untrained * Post up vs Cancer Untrained * Pre	0.00429796	Cancer Untrained * Post up vs Cancer Untrained * Pre	0.66282	-0.032244	0.194708	-0.441257	-0.032244	Cancer Trained * Pre down vs Cancer Untrained * Pre	-0.000904027	Cancer Trained * Pre down vs Cancer Untrained * Pre	0.0334897	-0.148418	5.06292	-2.25009	-0.148418	Cancer Trained * Pre down vs Healthy Aged-matched Trained * Pre	-0.00429557	Cancer Trained * Pre down vs Healthy Aged-matched Trained * Pre	0.204929	0.0896708	1.6941	1.30158	0.0896708	Cancer Trained * Post up vs Cancer Untrained * Post	0.00231192	Cancer Trained * Post up vs Cancer Untrained * Post	0.922177	0.00650919	0.00973822	0.0986824	0.00650919	Cancer Trained * Post up vs Healthy Aged-matched Trained * Post	0.000204827	Cancer Trained * Post up vs Healthy Aged-matched Trained * Post	5.43799	0.322635	0.296649	1
283425	cg23603045	PTCH1	0.00163476	9		ENST00000375275.4;ENST00000546744.1;ENST00000375290.2	3'UTR;3'UTR;3'UTR	PTCH1;PTCH1;PTCH1						NM_001083605;NM_001083607;NM_001083606;NM_001083604;NM_000264;NM_001083602;NM_001083603	Body;Body;Body;Body;Body;Body;Body	PTCH1;PTCH1;PTCH1;PTCH1;PTCH1;PTCH1;PTCH1	0.00221415	0.339509	11.6243	3.40944	0.339509	Cancer Trained * Post up vs Cancer Trained * Pre	0.0118267	Cancer Trained * Post up vs Cancer Trained * Pre	0.170235	0.128368	1.99415	1.41214	0.128368	Healthy Aged-matched Trained * Post up vs Healthy Aged-matched Trained * Pre	0.00442403	Healthy Aged-matched Trained * Post up vs Healthy Aged-matched Trained * Pre	0.774593	0.0305759	0.0838048	0.289491	0.0305759	Cancer Untrained * Post up vs Cancer Untrained * Pre	0.00126441	Cancer Untrained * Post up vs Cancer Untrained * Pre	0.591097	0.0574827	0.296199	0.544242	0.0574827	Cancer Trained * Pre up vs Cancer Untrained * Pre	0.00208255	Cancer Trained * Pre up vs Cancer Untrained * Pre	0.167882	-0.135408	2.01715	-1.42027	-0.135408	Cancer Trained * Pre down vs Healthy Aged-matched Trained * Pre	-0.00496451	Cancer Trained * Pre down vs Healthy Aged-matched Trained * Pre	0.00112238	0.366416	13.5398	3.67964	0.366416	Cancer Trained * Post up vs Cancer Untrained * Post	0.0126449	Cancer Trained * Post up vs Cancer Untrained * Post	0.434469	0.0757332	0.63099	0.794349	0.0757332	Cancer Trained * Post up vs Healthy Aged-matched Trained * Post	0.00243821	Cancer Trained * Post up vs Healthy Aged-matched Trained * Post	5.42379	0.672282	0.619753	1
502888	cg09555264	ASTN2-AS1	0.00163514	9		ENST00000418250.1	TSS1500	RP11-264C15.2						NR_033973;NM_198188;NM_198187;NM_001184734;NM_198186;NM_014010	TSS1500;Body;Body;Body;Body;Body	ASTN2-AS1;ASTN2;ASTN2;ASTN2;ASTN2;ASTN2	0.00340298	0.221178	10.4707	3.23585	0.221178	Cancer Trained * Post up vs Cancer Trained * Pre	0.0115148	Cancer Trained * Post up vs Cancer Trained * Pre	0.003965	0.198017	10.0711	3.1735	0.198017	Healthy Aged-matched Trained * Post up vs Healthy Aged-matched Trained * Pre	0.0104334	Healthy Aged-matched Trained * Post up vs Healthy Aged-matched Trained * Pre	0.197765	0.0959257	1.75069	1.32314	0.0959257	Cancer Untrained * Post up vs Cancer Untrained * Pre	0.00551284	Cancer Untrained * Post up vs Cancer Untrained * Pre	0.516384	0.0477235	0.433315	0.658266	0.0477235	Cancer Trained * Pre up vs Cancer Untrained * Pre	0.00278184	Cancer Trained * Pre up vs Cancer Untrained * Pre	0.826383	0.0145056	0.0491307	0.221655	0.0145056	Cancer Trained * Pre up vs Healthy Aged-matched Trained * Pre	0.000736543	Cancer Trained * Pre up vs Healthy Aged-matched Trained * Pre	0.0180538	0.172976	6.40417	2.53065	0.172976	Cancer Trained * Post up vs Cancer Untrained * Post	0.00878382	Cancer Trained * Post up vs Cancer Untrained * Post	0.570049	0.037667	0.331285	0.575573	0.037667	Cancer Trained * Post up vs Healthy Aged-matched Trained * Post	0.00181801	Cancer Trained * Post up vs Healthy Aged-matched Trained * Post	5.42358	0.316741	0.292004	1
258403	cg24707825	PARP8	0.00164105	5		ENST00000505180.1;ENST00000503790.2;ENST00000514342.2;ENST00000511363.2;ENST00000423185	5'UTR;5'UTR;5'UTR;5'UTR;5'UTR	PARP8;PARP8;PARP8;PARP8;PARP8						NM_001178055;NM_001178056;NM_024615	Body;Body;Body	PARP8;PARP8;PARP8	0.000102472	0.322606	21.2495	4.60972	0.322606	Cancer Trained * Post up vs Cancer Trained * Pre	0.0162564	Cancer Trained * Post up vs Cancer Trained * Pre	0.989252	0.000869234	0.000185123	0.013606	0.000869234	Healthy Aged-matched Trained * Post up vs Healthy Aged-matched Trained * Pre	0.000152657	Healthy Aged-matched Trained * Post up vs Healthy Aged-matched Trained * Pre	0.904879	-0.0089608	0.0145729	-0.120718	-0.0089608	Cancer Untrained * Post down vs Cancer Untrained * Pre	-0.000509197	Cancer Untrained * Post down vs Cancer Untrained * Pre	0.31185	-0.0766209	1.06549	-1.03222	-0.0766209	Cancer Trained * Pre down vs Cancer Untrained * Pre	-0.00417553	Cancer Trained * Pre down vs Cancer Untrained * Pre	0.010353	-0.185777	7.68738	-2.77261	-0.185777	Cancer Trained * Pre down vs Healthy Aged-matched Trained * Pre	-0.0096785	Cancer Trained * Pre down vs Healthy Aged-matched Trained * Pre	0.00123173	0.254946	13.2709	3.64292	0.254946	Cancer Trained * Post up vs Cancer Untrained * Post	0.0125901	Cancer Trained * Post up vs Cancer Untrained * Post	0.0532223	0.135959	4.11729	2.02911	0.135959	Cancer Trained * Post up vs Healthy Aged-matched Trained * Post	0.00642524	Cancer Trained * Post up vs Healthy Aged-matched Trained * Post	5.42025	0.331837	0.306108	1
123148	cg18644481	EHMT2	0.00164407	6		ENST00000477678.1;ENST00000494816.1;ENST00000477678.1;ENST00000436026.1;ENST00000480912	3'UTR;TSS1500;1stExon;TSS200;3'UTR	EHMT2;EHMT2;EHMT2;EHMT2;EHMT2				N_Shelf	chr6:31856896-31857104	NM_006709;NM_025256	Body;Body	EHMT2;EHMT2	0.000186788	0.534629	19.1674	4.37805	0.534629	Cancer Trained * Post up vs Cancer Trained * Pre	0.00624554	Cancer Trained * Post up vs Cancer Trained * Pre	0.6569	0.0501153	0.202105	0.449561	0.0501153	Healthy Aged-matched Trained * Post up vs Healthy Aged-matched Trained * Pre	0.000560572	Healthy Aged-matched Trained * Post up vs Healthy Aged-matched Trained * Pre	0.805192	0.0322857	0.0621335	0.249266	0.0322857	Cancer Untrained * Post up vs Cancer Untrained * Pre	0.000249293	Cancer Untrained * Post up vs Cancer Untrained * Pre	0.0115715	-0.352933	7.42489	-2.72486	-0.352933	Cancer Trained * Pre down vs Cancer Untrained * Pre	-0.00447778	Cancer Trained * Pre down vs Cancer Untrained * Pre	0.000470788	-0.469991	16.1594	-4.01987	-0.469991	Cancer Trained * Pre down vs Healthy Aged-matched Trained * Pre	-0.00557692	Cancer Trained * Pre down vs Healthy Aged-matched Trained * Pre	0.232543	0.14941	1.49698	1.22351	0.14941	Cancer Trained * Post up vs Cancer Untrained * Post	0.00151846	Cancer Trained * Post up vs Cancer Untrained * Post	0.902135	0.0145233	0.0154304	0.124219	0.0145233	Cancer Trained * Post up vs Healthy Aged-matched Trained * Post	0.000108051	Cancer Trained * Post up vs Healthy Aged-matched Trained * Post	5.41856	1.01004	0.932016	1
299695	cg03331413	C8orf37-AS1	0.00165858	8		ENST00000411365.1;ENST00000517437.1	TSS1500;5'UTR	AC116154.1;KB-1047C11.2						NR_038209;NR_038208;NR_038207;NR_038206;NR_038205;NR_038204;NR_038203;NR_038202;NR_0382	Body;Body;Body;Body;Body;Body;Body;Body;Body	C8orf37-AS1;C8orf37-AS1;C8orf37-AS1;C8orf37-AS1;C8orf37-AS1;C8orf37-AS1;C8orf37-AS1;C8o	0.000182924	0.352064	19.2381	4.38613	0.352064	Cancer Trained * Post up vs Cancer Trained * Pre	0.0154364	Cancer Trained * Post up vs Cancer Trained * Pre	0.0802229	-0.133607	3.32477	-1.8234	-0.133607	Healthy Aged-matched Trained * Post down vs Healthy Aged-matched Trained * Pre	-0.00631064	Healthy Aged-matched Trained * Post down vs Healthy Aged-matched Trained * Pre	0.868711	-0.014218	0.0278899	-0.167003	-0.014218	Cancer Untrained * Post down vs Cancer Untrained * Pre	-0.000849229	Cancer Untrained * Post down vs Cancer Untrained * Pre	0.0899205	-0.150196	3.11231	-1.76417	-0.150196	Cancer Trained * Pre down vs Cancer Untrained * Pre	-0.0071083	Cancer Trained * Pre down vs Cancer Untrained * Pre	0.0987419	-0.131788	2.94076	-1.71487	-0.131788	Cancer Trained * Pre down vs Healthy Aged-matched Trained * Pre	-0.00605834	Cancer Trained * Pre down vs Healthy Aged-matched Trained * Pre	0.0124851	0.216086	7.24725	2.69207	0.216086	Cancer Trained * Post up vs Cancer Untrained * Post	0.00917728	Cancer Trained * Post up vs Cancer Untrained * Post	0.000103778	0.353883	21.2045	4.60484	0.353883	Cancer Trained * Post up vs Healthy Aged-matched Trained * Post	0.0156887	Cancer Trained * Post up vs Healthy Aged-matched Trained * Post	5.41046	0.435737	0.40268	1
377947	cg18129971	TXNDC2	0.00166211	18		ENST00000536353.1;ENST00000357775.3;ENST00000306084.6;ENST00000426718.2	TSS1500;TSS1500;TSS1500;TSS1500	TXNDC2;TXNDC2;TXNDC2;TXNDC2						NM_001098529;NM_032243;NM_001098530	TSS1500;TSS1500;TSS1500	TXNDC2;TXNDC2;TXNDC2	0.00237283	0.351976	11.4355	3.38164	0.351976	Cancer Trained * Post up vs Cancer Trained * Pre	0.0134882	Cancer Trained * Post up vs Cancer Trained * Pre	0.712959	0.0353548	0.138454	0.372094	0.0353548	Healthy Aged-matched Trained * Post up vs Healthy Aged-matched Trained * Pre	0.00134574	Healthy Aged-matched Trained * Post up vs Healthy Aged-matched Trained * Pre	0.655737	-0.0498114	0.203579	-0.451197	-0.0498114	Cancer Untrained * Post down vs Cancer Untrained * Pre	-0.00205669	Cancer Untrained * Post down vs Cancer Untrained * Pre	0.492981	0.0768136	0.484118	0.695786	0.0768136	Cancer Trained * Pre up vs Cancer Untrained * Pre	0.00336064	Cancer Trained * Pre up vs Cancer Untrained * Pre	0.325516	-0.0999429	1.00582	-1.00291	-0.0999429	Cancer Trained * Pre down vs Healthy Aged-matched Trained * Pre	-0.00415807	Cancer Trained * Pre down vs Healthy Aged-matched Trained * Pre	0.00010558	0.478601	21.1434	4.5982	0.478601	Cancer Trained * Post up vs Cancer Untrained * Post	0.0189056	Cancer Trained * Post up vs Cancer Untrained * Post	0.0393523	0.216679	4.72767	2.17432	0.216679	Cancer Trained * Post up vs Healthy Aged-matched Trained * Post	0.00798442	Cancer Trained * Post up vs Healthy Aged-matched Trained * Post	5.4085	0.732419	0.6771	1
200121	cg16899491	DERA	0.00166261	12		ENST00000526530.1;ENST00000524480.1;ENST00000533447.1	TSS1500;5'UTR;5'UTR	DERA;DERA;DERA						NM_001300779;NM_015954	Body;Body	DERA;DERA	0.000780514	0.325246	14.6113	3.82248	0.325246	Cancer Trained * Post up vs Cancer Trained * Pre	0.0123238	Cancer Trained * Post up vs Cancer Trained * Pre	0.222576	0.0971572	1.56458	1.25083	0.0971572	Healthy Aged-matched Trained * Post up vs Healthy Aged-matched Trained * Pre	0.00372209	Healthy Aged-matched Trained * Post up vs Healthy Aged-matched Trained * Pre	0.0388906	-0.196734	4.75199	-2.17991	-0.196734	Cancer Untrained * Post down vs Cancer Untrained * Pre	-0.00852309	Cancer Untrained * Post down vs Cancer Untrained * Pre	0.187937	-0.122172	1.83257	-1.35372	-0.122172	Cancer Trained * Pre down vs Cancer Untrained * Pre	-0.00502222	Cancer Trained * Pre down vs Cancer Untrained * Pre	0.414176	-0.0676482	0.689554	-0.830394	-0.0676482	Cancer Trained * Pre down vs Healthy Aged-matched Trained * Pre	-0.00278805	Cancer Trained * Pre down vs Healthy Aged-matched Trained * Pre	8.13412e-05	0.399808	22.0785	4.69877	0.399808	Cancer Trained * Post up vs Cancer Untrained * Post	0.0158247	Cancer Trained * Post up vs Cancer Untrained * Post	0.0600804	0.16044	3.87866	1.96943	0.16044	Cancer Trained * Post up vs Healthy Aged-matched Trained * Post	0.00581364	Cancer Trained * Post up vs Healthy Aged-matched Trained * Post	5.40823	0.489438	0.452494	1
72672	cg01408127	COQ10B	0.00166331	2		ENST00000488445.1;ENST00000409010.1;ENST00000263960.2;ENST00000263960.2;ENST00000409398	TSS1500;TSS1500;5'UTR;1stExon;5'UTR;1stExon	COQ10B;COQ10B;COQ10B;COQ10B;COQ10B;COQ10B		Promoter_Associated	2:198317440-198319170	Island	chr2:198317967-198318631	NM_025147;NM_025147	1stExon;5'UTR	COQ10B;COQ10B	7.11014e-05	-0.311009	22.5688	-4.75066	-0.311009	Cancer Trained * Post down vs Cancer Trained * Pre	-0.00602522	Cancer Trained * Post down vs Cancer Trained * Pre	0.150171	-0.0887188	2.20381	-1.48452	-0.0887188	Healthy Aged-matched Trained * Post down vs Healthy Aged-matched Trained * Pre	-0.0016853	Healthy Aged-matched Trained * Post down vs Healthy Aged-matched Trained * Pre	0.880922	-0.0105087	0.0229037	-0.15134	-0.0105087	Cancer Untrained * Post down vs Cancer Untrained * Pre	-0.000198121	Cancer Untrained * Post down vs Cancer Untrained * Pre	0.136732	0.106761	2.36391	1.5375	0.106761	Cancer Trained * Pre up vs Cancer Untrained * Pre	0.00224175	Cancer Trained * Pre up vs Cancer Untrained * Pre	0.0391198	0.136461	4.73988	2.17713	0.136461	Cancer Trained * Pre up vs Healthy Aged-matched Trained * Pre	0.0027453	Cancer Trained * Pre up vs Healthy Aged-matched Trained * Pre	0.00665577	-0.19374	8.75792	-2.95938	-0.19374	Cancer Trained * Post down vs Cancer Untrained * Post	-0.00358535	Cancer Trained * Post down vs Cancer Untrained * Post	0.183069	-0.0858296	1.8751	-1.36934	-0.0858296	Cancer Trained * Post down vs Healthy Aged-matched Trained * Post	-0.00159461	Cancer Trained * Post down vs Healthy Aged-matched Trained * Post	5.40784	0.289716	0.267867	1
190103	cg01645892	ITGB3	0.00166398	17										NM_000212	Body	ITGB3	0.000202706	0.389888	18.8917	4.34646	0.389888	Cancer Trained * Post up vs Cancer Trained * Pre	0.0155618	Cancer Trained * Post up vs Cancer Trained * Pre	0.176365	-0.113936	1.93597	-1.39139	-0.113936	Healthy Aged-matched Trained * Post down vs Healthy Aged-matched Trained * Pre	-0.00484957	Healthy Aged-matched Trained * Post down vs Healthy Aged-matched Trained * Pre	0.345882	0.0914087	0.923029	0.960744	0.0914087	Cancer Untrained * Post up vs Cancer Untrained * Pre	0.00395713	Cancer Untrained * Post up vs Cancer Untrained * Pre	0.889594	-0.013343	0.0196673	-0.14024	-0.013343	Cancer Trained * Pre down vs Cancer Untrained * Pre	-0.000643986	Cancer Trained * Pre down vs Cancer Untrained * Pre	0.138825	-0.131314	2.33777	-1.52898	-0.131314	Cancer Trained * Pre down vs Healthy Aged-matched Trained * Pre	-0.00565447	Cancer Trained * Pre down vs Healthy Aged-matched Trained * Pre	0.00391498	0.285136	10.1041	3.17869	0.285136	Cancer Trained * Post up vs Cancer Untrained * Post	0.0109607	Cancer Trained * Post up vs Cancer Untrained * Post	0.000207519	0.37251	18.813	4.33739	0.37251	Cancer Trained * Post up vs Healthy Aged-matched Trained * Post	0.0147569	Cancer Trained * Post up vs Healthy Aged-matched Trained * Post	5.40747	0.54389	0.502906	1
107079	cg13269449	PBX3	0.0016673	9		ENST00000491787.2;ENST00000447726.2;ENST00000373483.2;ENST00000492314.2;ENST00000342287	TSS1500;TSS1500;TSS200;TSS1500;5'UTR;1stExon;5'UTR;1stExon;TSS200;5'UTR;1stExon;5'UTR	PBX3;PBX3;PBX3;PBX3;PBX3;PBX3;PBX3;PBX3;PBX3;PBX3;PBX3;PBX3				Island	chr9:128508321-128510670	NM_001134778;NM_006195;NM_006195;NR_024123;NR_024122	TSS1500;5'UTR;1stExon;Body;Body	PBX3;PBX3;PBX3;PBX3;PBX3	0.00113858	-0.681472	13.4982	-3.67399	-0.681472	Cancer Trained * Post down vs Cancer Trained * Pre	-0.0177599	Cancer Trained * Post down vs Cancer Trained * Pre	0.0258298	-0.401258	5.61573	-2.36975	-0.401258	Healthy Aged-matched Trained * Post down vs Healthy Aged-matched Trained * Pre	-0.00828498	Healthy Aged-matched Trained * Post down vs Healthy Aged-matched Trained * Pre	0.348466	-0.187986	0.913012	-0.955517	-0.187986	Cancer Untrained * Post down vs Cancer Untrained * Pre	-0.0037099	Cancer Untrained * Post down vs Cancer Untrained * Pre	0.0731371	0.368037	3.49953	1.8707	0.368037	Cancer Trained * Pre up vs Cancer Untrained * Pre	0.0110112	Cancer Trained * Pre up vs Cancer Untrained * Pre	0.0141549	0.468404	6.95679	2.63757	0.468404	Cancer Trained * Pre up vs Healthy Aged-matched Trained * Pre	0.0127314	Cancer Trained * Pre up vs Healthy Aged-matched Trained * Pre	0.505043	-0.125449	0.457418	-0.676327	-0.125449	Cancer Trained * Post down vs Cancer Untrained * Post	-0.00303883	Cancer Trained * Post down vs Cancer Untrained * Post	0.299417	0.18819	1.12294	1.05969	0.18819	Cancer Trained * Post up vs Healthy Aged-matched Trained * Post	0.00325645	Cancer Trained * Post up vs Healthy Aged-matched Trained * Post	5.40563	2.32476	2.15031	1
222995	cg26121436	TRIM26	0.00167067	6										NM_003449	Body	TRIM26	0.000452313	0.36699	16.2848	4.03544	0.36699	Cancer Trained * Post up vs Cancer Trained * Pre	0.0188555	Cancer Trained * Post up vs Cancer Trained * Pre	0.0155386	0.21558	6.74332	2.59679	0.21558	Healthy Aged-matched Trained * Post up vs Healthy Aged-matched Trained * Pre	0.0111068	Healthy Aged-matched Trained * Post up vs Healthy Aged-matched Trained * Pre	0.289331	-0.104423	1.17196	-1.08257	-0.104423	Cancer Untrained * Post down vs Cancer Untrained * Pre	-0.00585429	Cancer Untrained * Post down vs Cancer Untrained * Pre	0.165626	-0.137756	2.03959	-1.42814	-0.137756	Cancer Trained * Pre down vs Cancer Untrained * Pre	-0.00776123	Cancer Trained * Pre down vs Cancer Untrained * Pre	0.5111	-0.0580455	0.444427	-0.666653	-0.0580455	Cancer Trained * Pre down vs Healthy Aged-matched Trained * Pre	-0.00334019	Cancer Trained * Pre down vs Healthy Aged-matched Trained * Pre	0.00115331	0.333657	13.4609	3.66891	0.333657	Cancer Trained * Post up vs Cancer Untrained * Post	0.0169486	Cancer Trained * Post up vs Cancer Untrained * Post	0.293833	0.0933641	1.1498	1.07229	0.0933641	Cancer Trained * Post up vs Healthy Aged-matched Trained * Post	0.00440854	Cancer Trained * Post up vs Healthy Aged-matched Trained * Post	5.40377	0.558641	0.516899	1
730610	cg05779818	PUM2	0.00167673	2		ENST00000420234.1;ENST00000432105.1;ENST00000446940.1;ENST00000536417.1	3'UTR;3'UTR;3'UTR;5'UTR	PUM2;PUM2;PUM2;PUM2						NM_001282790;NM_015317;NM_001282791;NM_001282752	Body;Body;5'UTR;5'UTR	PUM2;PUM2;PUM2;PUM2	0.00248699	0.246112	11.308	3.36273	0.246112	Cancer Trained * Post up vs Cancer Trained * Pre	0.0175538	Cancer Trained * Post up vs Cancer Trained * Pre	0.0451853	0.140867	4.44546	2.10843	0.140867	Healthy Aged-matched Trained * Post up vs Healthy Aged-matched Trained * Pre	0.0104978	Healthy Aged-matched Trained * Post up vs Healthy Aged-matched Trained * Pre	0.234023	0.0946696	1.48726	1.21953	0.0946696	Cancer Untrained * Post up vs Cancer Untrained * Pre	0.007992	Cancer Untrained * Post up vs Cancer Untrained * Pre	0.229979	0.0955175	1.51402	1.23046	0.0955175	Cancer Trained * Pre up vs Cancer Untrained * Pre	0.00787217	Cancer Trained * Pre up vs Cancer Untrained * Pre	0.656825	0.0315092	0.2022	0.449667	0.0315092	Cancer Trained * Pre up vs Healthy Aged-matched Trained * Pre	0.00220339	Cancer Trained * Pre up vs Healthy Aged-matched Trained * Pre	0.00241641	0.24696	11.386	3.37432	0.24696	Cancer Trained * Post up vs Cancer Untrained * Post	0.017434	Cancer Trained * Post up vs Cancer Untrained * Post	0.0622723	0.136755	3.80883	1.95162	0.136755	Cancer Trained * Post up vs Healthy Aged-matched Trained * Post	0.00925942	Cancer Trained * Post up vs Healthy Aged-matched Trained * Post	5.40044	0.361594	0.334782	1
642117	cg14945651		0.00167792	12													0.00174102	0.271959	12.289	3.50557	0.271959	Cancer Trained * Post up vs Cancer Trained * Pre	0.0324573	Cancer Trained * Post up vs Cancer Trained * Pre	0.304837	0.0741924	1.09751	1.04762	0.0741924	Healthy Aged-matched Trained * Post up vs Healthy Aged-matched Trained * Pre	0.00929118	Healthy Aged-matched Trained * Post up vs Healthy Aged-matched Trained * Pre	0.107851	0.137229	2.78129	1.66772	0.137229	Cancer Untrained * Post up vs Cancer Untrained * Pre	0.0178786	Cancer Untrained * Post up vs Cancer Untrained * Pre	0.166432	0.117283	2.03153	1.42532	0.117283	Cancer Trained * Pre up vs Cancer Untrained * Pre	0.0156771	Cancer Trained * Pre up vs Cancer Untrained * Pre	0.69545	0.029415	0.156832	0.39602	0.029415	Cancer Trained * Pre up vs Healthy Aged-matched Trained * Pre	0.0038418	Cancer Trained * Pre up vs Healthy Aged-matched Trained * Pre	0.00329904	0.252013	10.5525	3.24846	0.252013	Cancer Trained * Post up vs Cancer Untrained * Post	0.0302558	Cancer Trained * Post up vs Cancer Untrained * Post	0.0052429	0.227182	9.35502	3.0586	0.227182	Cancer Trained * Post up vs Healthy Aged-matched Trained * Post	0.0270079	Cancer Trained * Post up vs Healthy Aged-matched Trained * Post	5.39979	0.406236	0.376159	1
657449	cg18116097	CARS2	0.00169224	13		ENST00000540006.1;ENST00000375781.5;ENST00000535516.1;ENST00000537802.1;ENST00000481787	3'UTR;3'UTR;3'UTR;3'UTR;3'UTR;3'UTR;3'UTR;3'UTR;3'UTR;3'UTR;3'UTR;3'UTR	CARS2;CARS2;CARS2;CARS2;CARS2;CARS2;CARS2;CARS2;CARS2;CARS2;CARS2;CARS2						NM_024537	Body	CARS2	0.000231847	0.362496	18.4431	4.29454	0.362496	Cancer Trained * Post up vs Cancer Trained * Pre	0.0351526	Cancer Trained * Post up vs Cancer Trained * Pre	0.951939	-0.00469104	0.00370637	-0.0608799	-0.00469104	Healthy Aged-matched Trained * Post down vs Healthy Aged-matched Trained * Pre	-0.000207305	Healthy Aged-matched Trained * Post down vs Healthy Aged-matched Trained * Pre	0.0110952	0.245572	7.52371	2.74294	0.245572	Cancer Untrained * Post up vs Cancer Untrained * Pre	0.0228755	Cancer Untrained * Post up vs Cancer Untrained * Pre	0.283493	-0.0981301	1.20138	-1.09607	-0.0981301	Cancer Trained * Pre down vs Cancer Untrained * Pre	-0.0101718	Cancer Trained * Pre down vs Cancer Untrained * Pre	0.00806859	-0.232628	8.2859	-2.87852	-0.232628	Cancer Trained * Pre down vs Healthy Aged-matched Trained * Pre	-0.022928	Cancer Trained * Pre down vs Healthy Aged-matched Trained * Pre	0.825613	0.018794	0.0495755	0.222656	0.018794	Cancer Trained * Post up vs Cancer Untrained * Post	0.00210531	Cancer Trained * Post up vs Cancer Untrained * Post	0.108392	0.134559	2.77231	1.66503	0.134559	Cancer Trained * Post up vs Healthy Aged-matched Trained * Post	0.0124319	Cancer Trained * Post up vs Healthy Aged-matched Trained * Post	5.39197	0.480208	0.445299	1
17404	cg04390096	C16orf46	0.00169712	16		ENST00000378611.4;ENST00000299578.5;ENST00000444657.3;ENST00000565253.1;ENST00000501068	TSS200;TSS200;TSS200;TSS1500;1stExon;5'UTR;3'UTR	C16orf46;C16orf46;C16orf46;C16orf46;RP11-303E16.7;RP11-303E16.7;RP11-303E16.8		Promoter_Associated	16:81109943-81111341	Island	chr16:81110485-81111243	NM_001100873;NM_152337	TSS200;TSS200	C16orf46;C16orf46	0.000474597	-0.324583	16.1341	-4.01673	-0.324583	Cancer Trained * Post down vs Cancer Trained * Pre	-0.00629353	Cancer Trained * Post down vs Cancer Trained * Pre	0.138715	-0.112821	2.33914	-1.52942	-0.112821	Healthy Aged-matched Trained * Post down vs Healthy Aged-matched Trained * Pre	-0.0020865	Healthy Aged-matched Trained * Post down vs Healthy Aged-matched Trained * Pre	0.0151953	-0.223409	6.79427	-2.60658	-0.223409	Cancer Untrained * Post down vs Cancer Untrained * Pre	-0.00415992	Cancer Untrained * Post down vs Cancer Untrained * Pre	0.398506	0.0736239	0.737868	0.858992	0.0736239	Cancer Trained * Pre up vs Cancer Untrained * Pre	0.00158327	Cancer Trained * Pre up vs Cancer Untrained * Pre	0.0311504	0.176687	5.21544	2.28373	0.176687	Cancer Trained * Pre up vs Healthy Aged-matched Trained * Pre	0.00360943	Cancer Trained * Pre up vs Healthy Aged-matched Trained * Pre	0.735999	-0.0275504	0.116238	-0.340938	-0.0275504	Cancer Trained * Post down vs Cancer Untrained * Post	-0.000550346	Cancer Trained * Post down vs Cancer Untrained * Post	0.654201	-0.0350753	0.205535	-0.453359	-0.0350753	Cancer Trained * Post down vs Healthy Aged-matched Trained * Post	-0.000597599	Cancer Trained * Post down vs Healthy Aged-matched Trained * Post	5.38933	0.439897	0.408119	1
262739	cg16833233		0.00169832	11													0.00402724	0.333962	10.0307	3.16713	0.333962	Cancer Trained * Post up vs Cancer Trained * Pre	0.0161411	Cancer Trained * Post up vs Cancer Trained * Pre	0.267574	0.109152	1.28583	1.13395	0.109152	Healthy Aged-matched Trained * Post up vs Healthy Aged-matched Trained * Pre	0.00569176	Healthy Aged-matched Trained * Post up vs Healthy Aged-matched Trained * Pre	0.646008	0.0519987	0.216157	0.464927	0.0519987	Cancer Untrained * Post up vs Cancer Untrained * Pre	0.00283004	Cancer Untrained * Post up vs Cancer Untrained * Pre	0.266116	0.127221	1.2939	1.1375	0.127221	Cancer Trained * Pre up vs Cancer Untrained * Pre	0.00705425	Cancer Trained * Pre up vs Cancer Untrained * Pre	0.220425	0.126888	1.57967	1.25685	0.126888	Cancer Trained * Pre up vs Healthy Aged-matched Trained * Pre	0.00679034	Cancer Trained * Pre up vs Healthy Aged-matched Trained * Pre	0.000673004	0.409184	15.0582	3.88049	0.409184	Cancer Trained * Post up vs Cancer Untrained * Post	0.0203653	Cancer Trained * Post up vs Cancer Untrained * Post	0.00183945	0.351698	12.1357	3.48363	0.351698	Cancer Trained * Post up vs Healthy Aged-matched Trained * Post	0.0172397	Cancer Trained * Post up vs Healthy Aged-matched Trained * Post	5.38867	0.748954	0.694934	1
370220	cg19077645	MREG	0.00170505	2		ENST00000442122.1;ENST00000420348.1;ENST00000439791.1;ENST00000424992.1	3'UTR;5'UTR;5'UTR;5'UTR	PECR;MREG;MREG;MREG	chr2:216867934-216867934					NM_018000	Body	MREG	0.00107924	0.326788	13.6538	3.6951	0.326788	Cancer Trained * Post up vs Cancer Trained * Pre	0.0119776	Cancer Trained * Post up vs Cancer Trained * Pre	0.0242858	0.193578	5.74927	2.39776	0.193578	Healthy Aged-matched Trained * Post up vs Healthy Aged-matched Trained * Pre	0.00696931	Healthy Aged-matched Trained * Post up vs Healthy Aged-matched Trained * Pre	0.33443	-0.0923241	0.968718	-0.984235	-0.0923241	Cancer Untrained * Post down vs Cancer Untrained * Pre	-0.00392843	Cancer Untrained * Post down vs Cancer Untrained * Pre	0.168673	-0.132968	2.00938	-1.41753	-0.132968	Cancer Trained * Pre down vs Cancer Untrained * Pre	-0.00519639	Cancer Trained * Pre down vs Cancer Untrained * Pre	0.104955	-0.142448	2.83024	-1.68233	-0.142448	Cancer Trained * Pre down vs Healthy Aged-matched Trained * Pre	-0.00561491	Cancer Trained * Pre down vs Healthy Aged-matched Trained * Pre	0.00340568	0.286144	10.4686	3.23552	0.286144	Cancer Trained * Post up vs Cancer Untrained * Post	0.0107097	Cancer Trained * Post up vs Cancer Untrained * Post	0.913992	-0.00923804	0.0119033	-0.109102	-0.00923804	Cancer Trained * Post down vs Healthy Aged-matched Trained * Post	-0.000606594	Cancer Trained * Post down vs Healthy Aged-matched Trained * Post	5.38504	0.526477	0.488833	1
234453	cg16770687	LINC00317	0.00170668	21		ENST00000419069.1	TSS1500	LINC00317						NR_038872	TSS1500	LINC00317	3.12786e-05	0.329188	25.6824	5.06778	0.329188	Cancer Trained * Post up vs Cancer Trained * Pre	0.0141418	Cancer Trained * Post up vs Cancer Trained * Pre	0.326687	0.059323	1.00086	1.00043	0.059323	Healthy Aged-matched Trained * Post up vs Healthy Aged-matched Trained * Pre	0.00247579	Healthy Aged-matched Trained * Post up vs Healthy Aged-matched Trained * Pre	0.651032	0.031543	0.209605	0.457826	0.031543	Cancer Untrained * Post up vs Cancer Untrained * Pre	0.00135554	Cancer Untrained * Post up vs Cancer Untrained * Pre	0.0471323	-0.143866	4.36025	-2.08812	-0.143866	Cancer Trained * Pre down vs Cancer Untrained * Pre	-0.00649804	Cancer Trained * Pre down vs Cancer Untrained * Pre	0.0507598	-0.12763	4.21157	-2.05221	-0.12763	Cancer Trained * Pre down vs Healthy Aged-matched Trained * Pre	-0.00582908	Cancer Trained * Pre down vs Healthy Aged-matched Trained * Pre	0.0259638	0.153779	5.60456	2.3674	0.153779	Cancer Trained * Post up vs Cancer Untrained * Post	0.00628821	Cancer Trained * Post up vs Cancer Untrained * Post	0.0309288	0.142235	5.23055	2.28704	0.142235	Cancer Trained * Post up vs Healthy Aged-matched Trained * Post	0.00583691	Cancer Trained * Post up vs Healthy Aged-matched Trained * Post	5.38416	0.283976	0.263714	1
163881	cg14590214	LRRK1	0.00170718	15		ENST00000558979.1;ENST00000529762.2;ENST00000525284.1;ENST00000531270.1	3'UTR;5'UTR;3'UTR;3'UTR	RP11-505E24.3;LRRK1;LRRK1;LRRK1						NM_024652	Body	LRRK1	0.0085985	0.347288	8.13181	2.85163	0.347288	Cancer Trained * Post up vs Cancer Trained * Pre	0.015808	Cancer Trained * Post up vs Cancer Trained * Pre	0.530833	0.070659	0.403948	0.635569	0.070659	Healthy Aged-matched Trained * Post up vs Healthy Aged-matched Trained * Pre	0.0025393	Healthy Aged-matched Trained * Post up vs Healthy Aged-matched Trained * Pre	0.330627	0.12816	0.984377	0.992158	0.12816	Cancer Untrained * Post up vs Cancer Untrained * Pre	0.00588155	Cancer Untrained * Post up vs Cancer Untrained * Pre	0.4861	-0.0913263	0.499859	-0.707007	-0.0913263	Cancer Trained * Pre down vs Cancer Untrained * Pre	-0.00517119	Cancer Trained * Pre down vs Cancer Untrained * Pre	0.00112147	-0.429086	13.5421	-3.67996	-0.429086	Cancer Trained * Pre down vs Healthy Aged-matched Trained * Pre	-0.0199956	Cancer Trained * Pre down vs Healthy Aged-matched Trained * Pre	0.304035	0.127801	1.10123	1.0494	0.127801	Cancer Trained * Post up vs Cancer Untrained * Post	0.00475529	Cancer Trained * Post up vs Cancer Untrained * Post	0.202934	-0.152458	1.70961	-1.30752	-0.152458	Cancer Trained * Post down vs Healthy Aged-matched Trained * Post	-0.00672686	Cancer Trained * Post down vs Healthy Aged-matched Trained * Post	5.38389	0.998153	0.926982	1
417697	cg04858994		0.00171136	11		ENST00000529278.1	5'UTR	RP11-315O6.2		Unclassified	11:102366080-102367509						0.000769756	-0.378879	14.6529	-3.82792	-0.378879	Cancer Trained * Post down vs Cancer Trained * Pre	-0.00933115	Cancer Trained * Post down vs Cancer Trained * Pre	0.582561	-0.0503163	0.310116	-0.55688	-0.0503163	Healthy Aged-matched Trained * Post down vs Healthy Aged-matched Trained * Pre	-0.00128157	Healthy Aged-matched Trained * Post down vs Healthy Aged-matched Trained * Pre	0.413619	-0.0872817	0.691223	-0.831398	-0.0872817	Cancer Untrained * Post down vs Cancer Untrained * Pre	-0.00249824	Cancer Untrained * Post down vs Cancer Untrained * Pre	0.448813	-0.0807823	0.592113	-0.769489	-0.0807823	Cancer Trained * Pre down vs Cancer Untrained * Pre	-0.00220453	Cancer Trained * Pre down vs Cancer Untrained * Pre	0.165194	0.13548	2.04392	1.42966	0.13548	Cancer Trained * Pre up vs Healthy Aged-matched Trained * Pre	0.00367115	Cancer Trained * Pre up vs Healthy Aged-matched Trained * Pre	0.000909972	-0.372379	14.1545	-3.76225	-0.372379	Cancer Trained * Post down vs Cancer Untrained * Post	-0.00903744	Cancer Trained * Post down vs Cancer Untrained * Post	0.0523155	-0.193082	4.15143	-2.0375	-0.193082	Cancer Trained * Post down vs Healthy Aged-matched Trained * Post	-0.00437843	Cancer Trained * Post down vs Healthy Aged-matched Trained * Post	5.38164	0.659023	0.612288	1
595812	cg21990064	PDZRN4	0.00171653	12		ENST00000548450.1;ENST00000547168.1	TSS1500;3'UTR	RP11-413B19.2;RP11-413B19.2						NM_001164595	Body	PDZRN4	0.000216273	0.272205	18.6747	4.32143	0.272205	Cancer Trained * Post up vs Cancer Trained * Pre	0.0103833	Cancer Trained * Post up vs Cancer Trained * Pre	0.133994	0.0890591	2.39883	1.54881	0.0890591	Healthy Aged-matched Trained * Post up vs Healthy Aged-matched Trained * Pre	0.00345056	Healthy Aged-matched Trained * Post up vs Healthy Aged-matched Trained * Pre	0.0258284	0.158326	5.61585	2.36978	0.158326	Cancer Untrained * Post up vs Cancer Untrained * Pre	0.00600977	Cancer Untrained * Post up vs Cancer Untrained * Pre	0.684492	-0.0274668	0.169015	-0.411114	-0.0274668	Cancer Trained * Pre down vs Cancer Untrained * Pre	-0.0010546	Cancer Trained * Pre down vs Cancer Untrained * Pre	0.181866	-0.0828181	1.88582	-1.37325	-0.0828181	Cancer Trained * Pre down vs Healthy Aged-matched Trained * Pre	-0.00326181	Cancer Trained * Pre down vs Healthy Aged-matched Trained * Pre	0.182298	0.086412	1.88196	1.37184	0.086412	Cancer Trained * Post up vs Cancer Untrained * Post	0.00331894	Cancer Trained * Post up vs Cancer Untrained * Post	0.108681	0.100328	2.76754	1.66359	0.100328	Cancer Trained * Post up vs Healthy Aged-matched Trained * Post	0.00367094	Cancer Trained * Post up vs Healthy Aged-matched Trained * Post	5.37887	0.266772	0.247981	1
734729	cg02004171	PARP16	0.00171707	15		ENST00000560149.1;ENST00000444347.2;ENST00000261888.6;ENST00000558873.1	TSS1500;TSS1500;TSS1500;3'UTR	PARP16;PARP16;PARP16;PARP16				S_Shore	chr15:65578613-65579490	NM_017851	TSS1500	PARP16	0.00537066	0.223836	9.29417	3.04863	0.223836	Cancer Trained * Post up vs Cancer Trained * Pre	0.0237745	Cancer Trained * Post up vs Cancer Trained * Pre	0.538806	0.0417688	0.388361	0.623186	0.0417688	Healthy Aged-matched Trained * Post up vs Healthy Aged-matched Trained * Pre	0.00478854	Healthy Aged-matched Trained * Post up vs Healthy Aged-matched Trained * Pre	0.577831	-0.0439158	0.318008	-0.563922	-0.0439158	Cancer Untrained * Post down vs Cancer Untrained * Pre	-0.00530806	Cancer Untrained * Post down vs Cancer Untrained * Pre	0.317161	0.0794896	1.04188	1.02073	0.0794896	Cancer Trained * Pre up vs Cancer Untrained * Pre	0.00837821	Cancer Trained * Pre up vs Cancer Untrained * Pre	0.554101	0.0421568	0.359645	0.599704	0.0421568	Cancer Trained * Pre up vs Healthy Aged-matched Trained * Pre	0.0045014	Cancer Trained * Pre up vs Healthy Aged-matched Trained * Pre	7.51303e-05	0.347241	22.3673	4.72941	0.347241	Cancer Trained * Post up vs Cancer Untrained * Post	0.0374608	Cancer Trained * Post up vs Cancer Untrained * Post	0.0038108	0.224224	10.1743	3.18971	0.224224	Cancer Trained * Post up vs Healthy Aged-matched Trained * Post	0.0234874	Cancer Trained * Post up vs Healthy Aged-matched Trained * Post	5.37858	0.362433	0.336922	1
680489	cg18357393	MTO1	0.00173121	6		ENST00000524046.1;ENST00000520366.1;ENST00000487960.1;ENST00000445187.1;ENST00000415228	TSS1500;TSS200;TSS200;1stExon;3'UTR;5'UTR;5'UTR;5'UTR	MTO1;MTO1;MTO1;MTO1;MTO1;MTO1;MTO1;MTO1						NM_012123;NM_133645;NM_001123226	Body;Body;Body	MTO1;MTO1;MTO1	0.00146499	0.367637	12.7751	3.57422	0.367637	Cancer Trained * Post up vs Cancer Trained * Pre	0.0177303	Cancer Trained * Post up vs Cancer Trained * Pre	0.0261898	0.221918	5.58587	2.36344	0.221918	Healthy Aged-matched Trained * Post up vs Healthy Aged-matched Trained * Pre	0.00977305	Healthy Aged-matched Trained * Post up vs Healthy Aged-matched Trained * Pre	0.35352	0.103137	0.893717	0.945366	0.103137	Cancer Untrained * Post up vs Cancer Untrained * Pre	0.00528909	Cancer Untrained * Post up vs Cancer Untrained * Pre	0.942435	-0.00795753	0.0053202	-0.0729397	-0.00795753	Cancer Trained * Pre down vs Cancer Untrained * Pre	-0.000522935	Cancer Trained * Pre down vs Cancer Untrained * Pre	0.135524	-0.151901	2.37922	-1.54247	-0.151901	Cancer Trained * Pre down vs Healthy Aged-matched Trained * Pre	-0.00781317	Cancer Trained * Pre down vs Healthy Aged-matched Trained * Pre	0.0195989	0.256543	6.22077	2.49415	0.256543	Cancer Trained * Post up vs Cancer Untrained * Post	0.0119183	Cancer Trained * Post up vs Cancer Untrained * Post	0.950447	-0.00618176	0.00394038	-0.0627724	-0.00618176	Cancer Trained * Post down vs Healthy Aged-matched Trained * Post	0.000144128	Cancer Trained * Post up vs Healthy Aged-matched Trained * Post	5.37105	0.710305	0.661235	1
783254	cg12047375	ATP6V1H	0.00173175	8		ENST00000520049.1;ENST00000519588.1;ENST00000521335.1;ENST00000359530.2;ENST00000520070	TSS1500;TSS1500;TSS1500;TSS1500;TSS1500;TSS1500;TSS1500	ATP6V1H;ATP6V1H;ATP6V1H;ATP6V1H;ATP6V1H;ATP6V1H;ATP6V1H		Unclassified	8:54756845-54757277	S_Shore	chr8:54755576-54756109	NM_015941;NM_213619	TSS1500;TSS1500	ATP6V1H;ATP6V1H	0.00239374	0.287064	11.4116	3.37811	0.287064	Cancer Trained * Post up vs Cancer Trained * Pre	0.0120147	Cancer Trained * Post up vs Cancer Trained * Pre	0.0108256	0.213598	7.58172	2.75349	0.213598	Healthy Aged-matched Trained * Post up vs Healthy Aged-matched Trained * Pre	0.00978626	Healthy Aged-matched Trained * Post up vs Healthy Aged-matched Trained * Pre	0.625541	-0.0445354	0.244146	-0.494112	-0.0445354	Cancer Untrained * Post down vs Cancer Untrained * Pre	-0.00246253	Cancer Untrained * Post down vs Cancer Untrained * Pre	0.968575	-0.00358653	0.00158339	-0.0397918	-0.00358653	Cancer Trained * Pre down vs Cancer Untrained * Pre	-8.13723e-05	Cancer Trained * Pre down vs Cancer Untrained * Pre	0.357267	0.0763078	0.879666	0.937905	0.0763078	Cancer Trained * Pre up vs Healthy Aged-matched Trained * Pre	0.00373953	Cancer Trained * Pre up vs Healthy Aged-matched Trained * Pre	0.000709225	0.328012	14.8995	3.85999	0.328012	Cancer Trained * Post up vs Cancer Untrained * Post	0.0143959	Cancer Trained * Post up vs Cancer Untrained * Post	0.0775392	0.149773	3.38881	1.84087	0.149773	Cancer Trained * Post up vs Healthy Aged-matched Trained * Post	0.00596799	Cancer Trained * Post up vs Healthy Aged-matched Trained * Post	5.37076	0.484791	0.451324	1
784983	cg14279167	TBC1D31	0.00173215	8		ENST00000518866.2;ENST00000378080.2;ENST00000524307.1	5'UTR;3'UTR;3'UTR	WDR67;WDR67;WDR67		Unclassified_Cell_type_specific	8:124151750-124151954			NM_145647;NM_001145088	Body;Body	TBC1D31;TBC1D31	0.000198477	0.336288	18.9626	4.35461	0.336288	Cancer Trained * Post up vs Cancer Trained * Pre	0.0125502	Cancer Trained * Post up vs Cancer Trained * Pre	0.23953	0.0849411	1.45175	1.20489	0.0849411	Healthy Aged-matched Trained * Post up vs Healthy Aged-matched Trained * Pre	0.00323832	Healthy Aged-matched Trained * Post up vs Healthy Aged-matched Trained * Pre	0.723975	0.0292545	0.127558	0.357152	0.0292545	Cancer Untrained * Post up vs Cancer Untrained * Pre	0.00121113	Cancer Untrained * Post up vs Cancer Untrained * Pre	0.572376	-0.0468594	0.327277	-0.572081	-0.0468594	Cancer Trained * Pre down vs Cancer Untrained * Pre	-0.00185791	Cancer Trained * Pre down vs Cancer Untrained * Pre	0.0513192	-0.151342	4.1897	-2.04688	-0.151342	Cancer Trained * Pre down vs Healthy Aged-matched Trained * Pre	-0.00599123	Cancer Trained * Pre down vs Healthy Aged-matched Trained * Pre	0.00244852	0.260174	11.3502	3.36901	0.260174	Cancer Trained * Post up vs Cancer Untrained * Post	0.00948117	Cancer Trained * Post up vs Cancer Untrained * Post	0.188308	0.100005	1.82939	1.35255	0.100005	Cancer Trained * Post up vs Healthy Aged-matched Trained * Post	0.00332066	Cancer Trained * Post up vs Healthy Aged-matched Trained * Post	5.37055	0.400364	0.37274	1
39516	cg04691892	VPS4A	0.00173268	16		ENST00000254950.11	TSS200	VPS4A		Promoter_Associated	16:69344689-69346395	N_Shore	chr16:69345137-69345905	NM_013245	TSS200	VPS4A	0.000501241	-0.23505	15.9638	-3.99547	-0.23505	Cancer Trained * Post down vs Cancer Trained * Pre	-0.00741886	Cancer Trained * Post down vs Cancer Trained * Pre	0.120091	-0.086429	2.59009	-1.60938	-0.086429	Healthy Aged-matched Trained * Post down vs Healthy Aged-matched Trained * Pre	-0.00271475	Healthy Aged-matched Trained * Post down vs Healthy Aged-matched Trained * Pre	0.114419	0.102068	2.67572	1.63576	0.102068	Cancer Untrained * Post up vs Cancer Untrained * Pre	0.00330782	Cancer Untrained * Post up vs Cancer Untrained * Pre	0.115956	0.101615	2.65203	1.62851	0.101615	Cancer Trained * Pre up vs Cancer Untrained * Pre	0.00331005	Cancer Trained * Pre up vs Cancer Untrained * Pre	0.0985846	0.0966369	2.94367	1.71571	0.0966369	Cancer Trained * Pre up vs Healthy Aged-matched Trained * Pre	0.00313193	Cancer Trained * Pre up vs Healthy Aged-matched Trained * Pre	0.00049143	-0.235503	16.0253	-4.00317	-0.235503	Cancer Trained * Post down vs Cancer Untrained * Post	-0.00741663	Cancer Trained * Post down vs Cancer Untrained * Post	0.36486	-0.0519844	0.851822	-0.922942	-0.0519844	Cancer Trained * Post down vs Healthy Aged-matched Trained * Post	-0.00157218	Cancer Trained * Post down vs Healthy Aged-matched Trained * Post	5.37027	0.232323	0.216305	1
776578	cg06025765		0.00173889	2													0.000330371	0.29736	17.2843	4.15743	0.29736	Cancer Trained * Post up vs Cancer Trained * Pre	0.0113332	Cancer Trained * Post up vs Cancer Trained * Pre	0.465737	-0.0483669	0.548734	-0.740766	-0.0483669	Healthy Aged-matched Trained * Post down vs Healthy Aged-matched Trained * Pre	-0.00205694	Healthy Aged-matched Trained * Post down vs Healthy Aged-matched Trained * Pre	0.473171	-0.0552548	0.530483	-0.728343	-0.0552548	Cancer Untrained * Post down vs Cancer Untrained * Pre	-0.00240114	Cancer Untrained * Post down vs Cancer Untrained * Pre	0.0849873	-0.136067	3.21691	-1.79358	-0.136067	Cancer Trained * Pre down vs Cancer Untrained * Pre	-0.00558837	Cancer Trained * Pre down vs Cancer Untrained * Pre	0.603139	-0.036059	0.277268	-0.526562	-0.036059	Cancer Trained * Pre down vs Healthy Aged-matched Trained * Pre	-0.00153983	Cancer Trained * Pre down vs Healthy Aged-matched Trained * Pre	0.00565044	0.216548	9.16626	3.02758	0.216548	Cancer Trained * Post up vs Cancer Untrained * Post	0.008146	Cancer Trained * Post up vs Cancer Untrained * Post	0.000128632	0.309668	20.4487	4.52203	0.309668	Cancer Trained * Post up vs Healthy Aged-matched Trained * Post	0.0118503	Cancer Trained * Post up vs Healthy Aged-matched Trained * Post	5.36699	0.343207	0.319739	1
682629	cg19240040		0.00174806	6		ENST00000563385.1	5'UTR	RP11-73O6.4									0.00012632	0.413868	20.5121	4.52902	0.413868	Cancer Trained * Post up vs Cancer Trained * Pre	0.0270008	Cancer Trained * Post up vs Cancer Trained * Pre	0.392072	0.0726534	0.758542	0.870943	0.0726534	Healthy Aged-matched Trained * Post up vs Healthy Aged-matched Trained * Pre	0.00432131	Healthy Aged-matched Trained * Post up vs Healthy Aged-matched Trained * Pre	0.940744	-0.00727769	0.00563795	-0.0750863	-0.00727769	Cancer Untrained * Post down vs Cancer Untrained * Pre	-0.000334823	Cancer Untrained * Post down vs Cancer Untrained * Pre	0.230474	-0.119131	1.51071	-1.22911	-0.119131	Cancer Trained * Pre down vs Cancer Untrained * Pre	-0.00859611	Cancer Trained * Pre down vs Cancer Untrained * Pre	0.0150287	-0.228474	6.81945	-2.61141	-0.228474	Cancer Trained * Pre down vs Healthy Aged-matched Trained * Pre	-0.0156526	Cancer Trained * Pre down vs Healthy Aged-matched Trained * Pre	0.00286955	0.302014	10.923	3.305	0.302014	Cancer Trained * Post up vs Cancer Untrained * Post	0.0187395	Cancer Trained * Post up vs Cancer Untrained * Post	0.209338	0.11274	1.66047	1.28859	0.11274	Cancer Trained * Post up vs Healthy Aged-matched Trained * Post	0.00702685	Cancer Trained * Post up vs Healthy Aged-matched Trained * Post	5.36216	0.55971	0.521907	1
46120	cg14567287	DNAJB6	0.001755	7		ENST00000429029.2;ENST00000486083.2;ENST00000417758.1;ENST00000452797.2;ENST00000459889	TSS1500;TSS1500;TSS1500;TSS1500;TSS1500;TSS1500;TSS1500;TSS1500;TSS1500;TSS1500;TSS1500	DNAJB6;DNAJB6;DNAJB6;DNAJB6;DNAJB6;DNAJB6;DNAJB6;DNAJB6;DNAJB6;DNAJB6;DNAJB6;DNAJB6				Island	chr7:157129089-157130306	NM_005494;NM_058246	TSS1500;TSS1500	DNAJB6;DNAJB6	0.00065886	-0.328489	15.1227	-3.8888	-0.328489	Cancer Trained * Post down vs Cancer Trained * Pre	-0.00718551	Cancer Trained * Post down vs Cancer Trained * Pre	0.930304	0.00681257	0.00780533	0.0883478	0.00681257	Healthy Aged-matched Trained * Post up vs Healthy Aged-matched Trained * Pre	0.000194907	Healthy Aged-matched Trained * Post up vs Healthy Aged-matched Trained * Pre	0.0812738	-0.162766	3.30036	-1.81669	-0.162766	Cancer Untrained * Post down vs Cancer Untrained * Pre	-0.00319784	Cancer Untrained * Post down vs Cancer Untrained * Pre	0.0178746	0.227129	6.42657	2.53507	0.227129	Cancer Trained * Pre up vs Cancer Untrained * Pre	0.00507722	Cancer Trained * Pre up vs Cancer Untrained * Pre	0.000713495	0.311985	14.8814	3.85764	0.311985	Cancer Trained * Pre up vs Healthy Aged-matched Trained * Pre	0.00684544	Cancer Trained * Pre up vs Healthy Aged-matched Trained * Pre	0.474016	0.0614051	0.528441	0.726939	0.0614051	Cancer Trained * Post up vs Cancer Untrained * Post	0.00108954	Cancer Trained * Post up vs Cancer Untrained * Post	0.775483	-0.0233173	0.083125	-0.288314	-0.0233173	Cancer Trained * Post down vs Healthy Aged-matched Trained * Post	-0.000534973	Cancer Trained * Post down vs Healthy Aged-matched Trained * Post	5.35853	0.477934	0.445956	1
429288	cg15621427	PLEKHA6	0.0017599	1		ENST00000272203.2;ENST00000564627.1	5'UTR;3'UTR	PLEKHA6;PLEKHA6						NM_014935	5'UTR	PLEKHA6	0.00364346	0.373273	10.2915	3.20804	0.373273	Cancer Trained * Post up vs Cancer Trained * Pre	0.015865	Cancer Trained * Post up vs Cancer Trained * Pre	0.199051	0.140125	1.74035	1.31922	0.140125	Healthy Aged-matched Trained * Post up vs Healthy Aged-matched Trained * Pre	0.00552762	Healthy Aged-matched Trained * Post up vs Healthy Aged-matched Trained * Pre	0.440188	-0.096803	0.615249	-0.784378	-0.096803	Cancer Untrained * Post down vs Cancer Untrained * Pre	-0.00500502	Cancer Untrained * Post down vs Cancer Untrained * Pre	0.806312	-0.0305821	0.0614054	-0.247801	-0.0305821	Cancer Trained * Pre down vs Cancer Untrained * Pre	-0.00126787	Cancer Trained * Pre down vs Cancer Untrained * Pre	0.0727494	-0.208701	3.50964	-1.8734	-0.208701	Cancer Trained * Pre down vs Healthy Aged-matched Trained * Pre	-0.00953737	Cancer Trained * Pre down vs Healthy Aged-matched Trained * Pre	0.000876078	0.439494	14.267	3.77716	0.439494	Cancer Trained * Post up vs Cancer Untrained * Post	0.0196022	Cancer Trained * Post up vs Cancer Untrained * Post	0.828079	0.0244474	0.0481595	0.219453	0.0244474	Cancer Trained * Post up vs Healthy Aged-matched Trained * Post	0.000800047	Cancer Trained * Post up vs Healthy Aged-matched Trained * Post	5.35597	0.906405	0.846163	1
724695	cg04949579	STAT3	0.00176186	17		ENST00000462269.1;ENST00000491272.1;ENST00000462286.1;ENST00000462269.1	1stExon;TSS200;3'UTR;3'UTR	STAT3;STAT3;STAT3;STAT3						NM_003150;NM_139276;NM_213662	Body;Body;Body	STAT3;STAT3;STAT3	0.000281692	0.387311	17.8016	4.21919	0.387311	Cancer Trained * Post up vs Cancer Trained * Pre	0.0193797	Cancer Trained * Post up vs Cancer Trained * Pre	0.557851	0.0497765	0.352833	0.593998	0.0497765	Healthy Aged-matched Trained * Post up vs Healthy Aged-matched Trained * Pre	0.00243407	Healthy Aged-matched Trained * Post up vs Healthy Aged-matched Trained * Pre	0.160778	0.140728	2.08905	1.44536	0.140728	Cancer Untrained * Post up vs Cancer Untrained * Pre	0.00754267	Cancer Untrained * Post up vs Cancer Untrained * Pre	0.650385	-0.0446655	0.210441	-0.458739	-0.0446655	Cancer Trained * Pre down vs Cancer Untrained * Pre	-0.00250354	Cancer Trained * Pre down vs Cancer Untrained * Pre	0.00673907	-0.25964	8.72716	-2.95418	-0.25964	Cancer Trained * Pre down vs Healthy Aged-matched Trained * Pre	-0.0133613	Cancer Trained * Pre down vs Healthy Aged-matched Trained * Pre	0.0373012	0.201917	4.83822	2.1996	0.201917	Cancer Trained * Post up vs Cancer Untrained * Post	0.00933354	Cancer Trained * Post up vs Cancer Untrained * Post	0.383917	0.0778938	0.785478	0.886272	0.0778938	Cancer Trained * Post up vs Healthy Aged-matched Trained * Post	0.00358441	Cancer Trained * Post up vs Healthy Aged-matched Trained * Post	5.35495	0.56406	0.526672	1
180997	cg16266493	LUZP1	0.00176322	1		ENST00000427154.1;ENST00000374623.3;ENST00000302291.4	TSS200;3'UTR;3'UTR	RP1-184J9.2;LUZP1;LUZP1						NM_033631;NM_001142546	3'UTR;3'UTR	LUZP1;LUZP1	0.00145122	0.205525	12.8019	3.57797	0.205525	Cancer Trained * Post up vs Cancer Trained * Pre	0.0226811	Cancer Trained * Post up vs Cancer Trained * Pre	0.992085	0.000525395	0.000100392	0.0100196	0.000525395	Healthy Aged-matched Trained * Post up vs Healthy Aged-matched Trained * Pre	0.000296563	Healthy Aged-matched Trained * Post up vs Healthy Aged-matched Trained * Pre	0.915009	-0.00656828	0.0116224	-0.107807	-0.00656828	Cancer Untrained * Post down vs Cancer Untrained * Pre	-0.000840172	Cancer Untrained * Post down vs Cancer Untrained * Pre	0.446133	0.0471627	0.599224	0.774096	0.0471627	Cancer Trained * Pre up vs Cancer Untrained * Pre	0.00543284	Cancer Trained * Pre up vs Cancer Untrained * Pre	0.359801	-0.0513054	0.870279	-0.932887	-0.0513054	Cancer Trained * Pre down vs Healthy Aged-matched Trained * Pre	-0.00564173	Cancer Trained * Pre down vs Healthy Aged-matched Trained * Pre	0.000131551	0.259256	20.3705	4.51337	0.259256	Cancer Trained * Post up vs Cancer Untrained * Post	0.0289541	Cancer Trained * Post up vs Cancer Untrained * Post	0.00983284	0.153694	7.80995	2.79463	0.153694	Cancer Trained * Post up vs Healthy Aged-matched Trained * Post	0.0167428	Cancer Trained * Post up vs Healthy Aged-matched Trained * Post	5.35424	0.220833	0.206222	1
707011	cg10926376	C1orf106	0.00176592	1		ENST00000526172.1;ENST00000465162.1	5'UTR;TSS1500	C1orf106;C1orf106				Island	chr1:200880593-200881270	NM_018265;NM_001142569	Body;Body	C1orf106;C1orf106	0.000894403	0.49341	14.2056	3.76903	0.49341	Cancer Trained * Post up vs Cancer Trained * Pre	0.0368983	Cancer Trained * Post up vs Cancer Trained * Pre	0.0177054	0.303458	6.44794	2.53928	0.303458	Healthy Aged-matched Trained * Post up vs Healthy Aged-matched Trained * Pre	0.0215488	Healthy Aged-matched Trained * Post up vs Healthy Aged-matched Trained * Pre	0.943575	-0.00992681	0.00511105	-0.0714916	-0.00992681	Cancer Untrained * Post down vs Cancer Untrained * Pre	-0.00207187	Cancer Untrained * Post down vs Cancer Untrained * Pre	0.526818	-0.0891215	0.411961	-0.641842	-0.0891215	Cancer Trained * Pre down vs Cancer Untrained * Pre	-0.00756164	Cancer Trained * Pre down vs Cancer Untrained * Pre	0.232128	-0.153494	1.49973	-1.22463	-0.153494	Cancer Trained * Pre down vs Healthy Aged-matched Trained * Pre	-0.0124216	Cancer Trained * Pre down vs Healthy Aged-matched Trained * Pre	0.00405728	0.414215	10.0114	3.16408	0.414215	Cancer Trained * Post up vs Cancer Untrained * Post	0.0314085	Cancer Trained * Post up vs Cancer Untrained * Post	0.773539	0.0364591	0.0846142	0.290885	0.0364591	Cancer Trained * Post up vs Healthy Aged-matched Trained * Post	0.00292792	Cancer Trained * Post up vs Healthy Aged-matched Trained * Post	5.35284	1.1467	1.07112	1
94507	cg10538276	CARHSP1	0.00176641	16		ENST00000562843.1;ENST00000562586.1;ENST00000561530.1;ENST00000396593.2;ENST00000570125	TSS1500;TSS1500;TSS1500;TSS1500;TSS1500;TSS200;TSS200;TSS200;TSS1500	CARHSP1;CARHSP1;CARHSP1;CARHSP1;CARHSP1;CARHSP1;CARHSP1;RP11-77H9.6;CARHSP1		Promoter_Associated	16:8962217-8963166	Island	chr16:8962189-8963190	NM_001278263;NM_001042476;NM_001278261;NM_001278260;NM_014316	TSS1500;TSS1500;TSS1500;TSS200;TSS200	CARHSP1;CARHSP1;CARHSP1;CARHSP1;CARHSP1	0.00069008	-0.339981	14.9823	-3.87069	-0.339981	Cancer Trained * Post down vs Cancer Trained * Pre	-0.00444848	Cancer Trained * Post down vs Cancer Trained * Pre	0.879516	0.0122792	0.0234525	0.153142	0.0122792	Healthy Aged-matched Trained * Post up vs Healthy Aged-matched Trained * Pre	8.76309e-05	Healthy Aged-matched Trained * Post up vs Healthy Aged-matched Trained * Pre	0.167132	0.132559	2.02457	1.42287	0.132559	Cancer Untrained * Post up vs Cancer Untrained * Pre	0.00180288	Cancer Untrained * Post up vs Cancer Untrained * Pre	0.014049	0.246029	6.97406	2.64085	0.246029	Cancer Trained * Pre up vs Cancer Untrained * Pre	0.00336811	Cancer Trained * Pre up vs Cancer Untrained * Pre	0.000486003	0.337011	16.06	4.00749	0.337011	Cancer Trained * Pre up vs Healthy Aged-matched Trained * Pre	0.00438436	Cancer Trained * Pre up vs Healthy Aged-matched Trained * Pre	0.0161868	-0.226512	6.65042	-2.57884	-0.226512	Cancer Trained * Post down vs Cancer Untrained * Post	-0.00288324	Cancer Trained * Post down vs Cancer Untrained * Post	0.857568	-0.0152493	0.0328818	-0.181333	-0.0152493	Cancer Trained * Post down vs Healthy Aged-matched Trained * Post	-0.000151745	Cancer Trained * Post down vs Healthy Aged-matched Trained * Post	5.35258	0.516185	0.482184	1
231177	cg11339718	CBFA2T3	0.00176803	16		ENST00000327483.5;ENST00000564416.1;ENST00000569464.1;ENST00000569443.1;ENST00000570046	5'UTR;5'UTR;5'UTR;5'UTR;5'UTR;5'UTR	CBFA2T3;CBFA2T3;CBFA2T3;CBFA2T3;CBFA2T3;CBFA2T3				Island	chr16:88999662-89000346	NM_175931;NM_005187	5'UTR;Body	CBFA2T3;CBFA2T3	0.00726056	0.258842	8.54358	2.92294	0.258842	Cancer Trained * Post up vs Cancer Trained * Pre	0.0102112	Cancer Trained * Post up vs Cancer Trained * Pre	0.0355827	0.179606	4.9362	2.22176	0.179606	Healthy Aged-matched Trained * Post up vs Healthy Aged-matched Trained * Pre	0.0071909	Healthy Aged-matched Trained * Post up vs Healthy Aged-matched Trained * Pre	0.0382399	-0.205501	4.78681	-2.18788	-0.205501	Cancer Untrained * Post down vs Cancer Untrained * Pre	-0.009025	Cancer Untrained * Post down vs Cancer Untrained * Pre	0.289735	-0.101596	1.16995	-1.08164	-0.101596	Cancer Trained * Pre down vs Cancer Untrained * Pre	-0.00436113	Cancer Trained * Pre down vs Cancer Untrained * Pre	0.412901	-0.0706005	0.693383	-0.832696	-0.0706005	Cancer Trained * Pre down vs Healthy Aged-matched Trained * Pre	-0.00283181	Cancer Trained * Pre down vs Healthy Aged-matched Trained * Pre	0.00038677	0.362748	16.7795	4.09628	0.362748	Cancer Trained * Post up vs Cancer Untrained * Post	0.0148751	Cancer Trained * Post up vs Cancer Untrained * Post	0.919685	0.00863571	0.0103742	0.101854	0.00863571	Cancer Trained * Post up vs Healthy Aged-matched Trained * Post	0.000188478	Cancer Trained * Post up vs Healthy Aged-matched Trained * Post	5.35174	0.524609	0.490129	1
510606	ch.21.377520F	C21orf66	0.00177434	21		ENST00000466846.1;ENST00000443785.1;ENST00000497873.1	3'UTR;3'UTR;3'UTR	GCFC1;GCFC1;GCFC1						NR_027873;NM_016631;NM_013329	Body;Body;Body	C21orf66;C21orf66;C21orf66	0.000238935	-0.363049	18.3432	-4.2829	-0.363049	Cancer Trained * Post down vs Cancer Trained * Pre	-0.00826524	Cancer Trained * Post down vs Cancer Trained * Pre	0.240198	-0.0930997	1.44751	-1.20313	-0.0930997	Healthy Aged-matched Trained * Post down vs Healthy Aged-matched Trained * Pre	-0.00230345	Healthy Aged-matched Trained * Post down vs Healthy Aged-matched Trained * Pre	0.0474669	-0.187434	4.346	-2.08471	-0.187434	Cancer Untrained * Post down vs Cancer Untrained * Pre	-0.00440303	Cancer Untrained * Post down vs Cancer Untrained * Pre	0.987848	-0.00138314	0.000236659	-0.0153837	-0.00138314	Cancer Trained * Pre down vs Cancer Untrained * Pre	-9.13635e-05	Cancer Trained * Pre down vs Cancer Untrained * Pre	0.551408	0.0490044	0.36459	0.603813	0.0490044	Cancer Trained * Pre up vs Healthy Aged-matched Trained * Pre	0.00118402	Cancer Trained * Pre up vs Healthy Aged-matched Trained * Pre	0.0471395	-0.176998	4.35994	-2.08805	-0.176998	Cancer Trained * Post down vs Cancer Untrained * Post	-0.00395357	Cancer Trained * Post down vs Cancer Untrained * Post	0.0116381	-0.220945	7.41141	-2.72239	-0.220945	Cancer Trained * Post down vs Healthy Aged-matched Trained * Post	-0.00477777	Cancer Trained * Post down vs Healthy Aged-matched Trained * Post	5.34848	0.480391	0.449092	1
32249	cg25370728	PDE9A	0.00178427	21		ENST00000472401.1;ENST00000486902.1;ENST00000460905.1;ENST00000470987.1;ENST00000468805	5'UTR;5'UTR;5'UTR;5'UTR;5'UTR;5'UTR	PDE9A;PDE9A;PDE9A;PDE9A;PDE9A;PDE9A		Unclassified_Cell_type_specific	21:44106407-44106515	Island	chr21:44106168-44106546	NM_001001582;NM_001001568;NM_001001573;NM_001001567;NM_001001578;NM_002606;NM_001001580	Body;Body;5'UTR;Body;Body;Body;5'UTR;5'UTR;Body;Body;5'UTR;5'UTR;5'UTR;Body;5'UTR;Body;	PDE9A;PDE9A;PDE9A;PDE9A;PDE9A;PDE9A;PDE9A;PDE9A;PDE9A;PDE9A;PDE9A;PDE9A;PDE9A;PDE9A;PDE	0.00242453	0.264112	11.3769	3.37297	0.264112	Cancer Trained * Post up vs Cancer Trained * Pre	0.00525545	Cancer Trained * Post up vs Cancer Trained * Pre	0.107818	0.119221	2.78184	1.66789	0.119221	Healthy Aged-matched Trained * Post up vs Healthy Aged-matched Trained * Pre	0.00229842	Healthy Aged-matched Trained * Post up vs Healthy Aged-matched Trained * Pre	0.0111325	0.227688	7.5158	2.7415	0.227688	Cancer Untrained * Post up vs Cancer Untrained * Pre	0.00466368	Cancer Untrained * Post up vs Cancer Untrained * Pre	0.548165	0.0505604	0.370609	0.608777	0.0505604	Cancer Trained * Pre up vs Cancer Untrained * Pre	0.00106202	Cancer Trained * Pre up vs Cancer Untrained * Pre	0.0776621	-0.137947	3.38582	-1.84006	-0.137947	Cancer Trained * Pre down vs Healthy Aged-matched Trained * Pre	-0.00277782	Cancer Trained * Pre down vs Healthy Aged-matched Trained * Pre	0.277191	0.0869845	1.23405	1.11088	0.0869845	Cancer Trained * Post up vs Cancer Untrained * Post	0.00165379	Cancer Trained * Post up vs Cancer Untrained * Post	0.926941	0.00694393	0.0085792	0.092624	0.00694393	Cancer Trained * Post up vs Healthy Aged-matched Trained * Post	0.000179199	Cancer Trained * Post up vs Healthy Aged-matched Trained * Post	5.34336	0.409521	0.383205	1
269145	cg12618624	TMEM212	0.00179307	3		ENST00000334567.5;ENST00000420375.1;ENST00000450693.1	TSS1500;TSS1500;TSS1500	TMEM212;TMEM212;TMEM212						NM_001164436	TSS1500	TMEM212	0.00168465	0.284112	12.3811	3.51868	0.284112	Cancer Trained * Post up vs Cancer Trained * Pre	0.0110713	Cancer Trained * Post up vs Cancer Trained * Pre	0.163834	0.105732	2.05766	1.43445	0.105732	Healthy Aged-matched Trained * Post up vs Healthy Aged-matched Trained * Pre	0.00361549	Healthy Aged-matched Trained * Post up vs Healthy Aged-matched Trained * Pre	0.440397	0.0671444	0.614678	0.784014	0.0671444	Cancer Untrained * Post up vs Cancer Untrained * Pre	0.0027004	Cancer Untrained * Post up vs Cancer Untrained * Pre	0.523979	-0.0553497	0.417695	-0.646293	-0.0553497	Cancer Trained * Pre down vs Cancer Untrained * Pre	-0.00234889	Cancer Trained * Pre down vs Cancer Untrained * Pre	0.00834395	-0.221432	8.20449	-2.86435	-0.221432	Cancer Trained * Pre down vs Healthy Aged-matched Trained * Pre	-0.00872275	Cancer Trained * Pre down vs Healthy Aged-matched Trained * Pre	0.0562916	0.161618	4.00644	2.00161	0.161618	Cancer Trained * Post up vs Cancer Untrained * Post	0.00602205	Cancer Trained * Post up vs Cancer Untrained * Post	0.582544	-0.0430524	0.310144	-0.556906	-0.0430524	Cancer Trained * Post down vs Healthy Aged-matched Trained * Post	-0.0012669	Cancer Trained * Post down vs Healthy Aged-matched Trained * Post	5.33885	0.435088	0.407473	1
446770	cg21743924		0.00179581	3		ENST00000480067.1;ENST00000486975.1	5'UTR;3'UTR	CLDN11;CLDN11									0.00716586	0.298678	8.57583	2.92845	0.298678	Cancer Trained * Post up vs Cancer Trained * Pre	0.0176286	Cancer Trained * Post up vs Cancer Trained * Pre	0.977691	0.00262976	0.00079778	0.028245	0.00262976	Healthy Aged-matched Trained * Post up vs Healthy Aged-matched Trained * Pre	0.000420988	Healthy Aged-matched Trained * Post up vs Healthy Aged-matched Trained * Pre	0.0154824	-0.281089	6.75158	-2.59838	-0.281089	Cancer Untrained * Post down vs Cancer Untrained * Pre	-0.0195989	Cancer Untrained * Post down vs Cancer Untrained * Pre	0.568202	-0.062565	0.334489	-0.57835	-0.062565	Cancer Trained * Pre down vs Cancer Untrained * Pre	-0.00371989	Cancer Trained * Pre down vs Cancer Untrained * Pre	0.424019	-0.0793674	0.660607	-0.812777	-0.0793674	Cancer Trained * Pre down vs Healthy Aged-matched Trained * Pre	-0.00475899	Cancer Trained * Pre down vs Healthy Aged-matched Trained * Pre	3.1018e-05	0.517202	25.7152	5.07102	0.517202	Cancer Trained * Post up vs Cancer Untrained * Post	0.0335076	Cancer Trained * Post up vs Cancer Untrained * Post	0.0357956	0.216681	4.92378	2.21896	0.216681	Cancer Trained * Post up vs Healthy Aged-matched Trained * Post	0.0124486	Cancer Trained * Post up vs Healthy Aged-matched Trained * Post	5.33746	0.694023	0.650144	1
14883	cg09738947	ZNF710	0.00179634	15		ENST00000268154.4;ENST00000559419.1	5'UTR;5'UTR	ZNF710;ZNF710				N_Shore	chr15:90610400-90611606	NM_198526	5'UTR	ZNF710	0.00831787	0.439417	8.21207	2.86567	0.439417	Cancer Trained * Post up vs Cancer Trained * Pre	0.021047	Cancer Trained * Post up vs Cancer Trained * Pre	0.511005	0.0933379	0.444627	0.666804	0.0933379	Healthy Aged-matched Trained * Post up vs Healthy Aged-matched Trained * Pre	0.00493468	Healthy Aged-matched Trained * Post up vs Healthy Aged-matched Trained * Pre	0.169163	0.230271	2.00458	1.41583	0.230271	Cancer Untrained * Post up vs Cancer Untrained * Pre	0.0143384	Cancer Untrained * Post up vs Cancer Untrained * Pre	0.0523479	0.33133	4.15019	2.0372	0.33133	Cancer Trained * Pre up vs Cancer Untrained * Pre	0.0197549	Cancer Trained * Pre up vs Cancer Untrained * Pre	0.564884	-0.0856417	0.340297	-0.58335	-0.0856417	Cancer Trained * Pre down vs Healthy Aged-matched Trained * Pre	-0.00475645	Cancer Trained * Pre down vs Healthy Aged-matched Trained * Pre	0.00165923	0.540477	12.4237	3.52473	0.540477	Cancer Trained * Post up vs Cancer Untrained * Post	0.0264636	Cancer Trained * Post up vs Cancer Untrained * Post	0.0882495	0.260438	3.14699	1.77397	0.260438	Cancer Trained * Post up vs Healthy Aged-matched Trained * Post	0.0113559	Cancer Trained * Post up vs Healthy Aged-matched Trained * Post	5.33718	1.56864	1.46954	1
119171	cg07369606	SECTM1	0.00180218	17		ENST00000269389.2	5'UTR	SECTM1				N_Shore	chr17:80291020-80292394	NM_003004	5'UTR	SECTM1	0.00518268	0.360763	9.38427	3.06337	0.360763	Cancer Trained * Post up vs Cancer Trained * Pre	0.0419188	Cancer Trained * Post up vs Cancer Trained * Pre	0.164383	-0.154004	2.0521	-1.43252	-0.154004	Healthy Aged-matched Trained * Post down vs Healthy Aged-matched Trained * Pre	-0.0167262	Healthy Aged-matched Trained * Post down vs Healthy Aged-matched Trained * Pre	0.0349646	0.278546	4.97274	2.22996	0.278546	Cancer Untrained * Post up vs Cancer Untrained * Pre	0.0322916	Cancer Untrained * Post up vs Cancer Untrained * Pre	0.702561	-0.0482498	0.149209	-0.386276	-0.0482498	Cancer Trained * Pre down vs Cancer Untrained * Pre	-0.00665826	Cancer Trained * Pre down vs Cancer Untrained * Pre	0.00021607	-0.487294	18.6779	-4.32179	-0.487294	Cancer Trained * Pre down vs Healthy Aged-matched Trained * Pre	-0.0569364	Cancer Trained * Pre down vs Healthy Aged-matched Trained * Pre	0.775393	0.0339678	0.0831937	0.288433	0.0339678	Cancer Trained * Post up vs Cancer Untrained * Post	0.00296892	Cancer Trained * Post up vs Cancer Untrained * Post	0.809488	0.0274726	0.0593669	0.243653	0.0274726	Cancer Trained * Post up vs Healthy Aged-matched Trained * Post	0.00170858	Cancer Trained * Post up vs Healthy Aged-matched Trained * Post	5.33421	0.92475	0.86681	1
771689	cg27125304	PRKG1	0.00180246	10										NM_001098512;NM_006258	Body;Body	PRKG1;PRKG1	0.00136902	0.292933	12.9679	3.60109	0.292933	Cancer Trained * Post up vs Cancer Trained * Pre	0.0168951	Cancer Trained * Post up vs Cancer Trained * Pre	0.0358028	0.164768	4.92336	2.21887	0.164768	Healthy Aged-matched Trained * Post up vs Healthy Aged-matched Trained * Pre	0.00915443	Healthy Aged-matched Trained * Post up vs Healthy Aged-matched Trained * Pre	0.085007	0.154739	3.21648	1.79346	0.154739	Cancer Untrained * Post up vs Cancer Untrained * Pre	0.00961387	Cancer Untrained * Post up vs Cancer Untrained * Pre	0.488837	0.0606145	0.493553	0.702533	0.0606145	Cancer Trained * Pre up vs Cancer Untrained * Pre	0.00368634	Cancer Trained * Pre up vs Cancer Untrained * Pre	0.432986	-0.062068	0.635123	-0.796946	-0.062068	Cancer Trained * Pre down vs Healthy Aged-matched Trained * Pre	-0.00414038	Cancer Trained * Pre down vs Healthy Aged-matched Trained * Pre	0.0219219	0.198808	5.97312	2.444	0.198808	Cancer Trained * Post up vs Cancer Untrained * Post	0.0109676	Cancer Trained * Post up vs Cancer Untrained * Post	0.404119	0.0660963	0.720239	0.848669	0.0660963	Cancer Trained * Post up vs Healthy Aged-matched Trained * Post	0.00360027	Cancer Trained * Post up vs Healthy Aged-matched Trained * Post	5.33407	0.441199	0.413567	1
711013	cg26859043	MRPS27	0.00180355	5		ENST00000522042.1;ENST00000519143.1;ENST00000522404.1	3'UTR;3'UTR;3'UTR	MRPS27;MRPS27;MRPS27						NM_001286751;NM_015084;NM_001286748	Body;Body;Body	MRPS27;MRPS27;MRPS27	0.00217639	0.408337	11.6713	3.41633	0.408337	Cancer Trained * Post up vs Cancer Trained * Pre	0.0261171	Cancer Trained * Post up vs Cancer Trained * Pre	0.016493	0.280479	6.60795	2.57059	0.280479	Healthy Aged-matched Trained * Post up vs Healthy Aged-matched Trained * Pre	0.0175418	Healthy Aged-matched Trained * Post up vs Healthy Aged-matched Trained * Pre	0.474993	0.0919522	0.526084	0.725316	0.0919522	Cancer Untrained * Post up vs Cancer Untrained * Pre	0.00555601	Cancer Untrained * Post up vs Cancer Untrained * Pre	0.67732	-0.0533781	0.177279	-0.421045	-0.0533781	Cancer Trained * Pre down vs Cancer Untrained * Pre	-0.00380448	Cancer Trained * Pre down vs Cancer Untrained * Pre	0.100847	-0.19496	2.90243	-1.70365	-0.19496	Cancer Trained * Pre down vs Healthy Aged-matched Trained * Pre	-0.012365	Cancer Trained * Pre down vs Healthy Aged-matched Trained * Pre	0.0372348	0.263007	4.84191	2.20044	0.263007	Cancer Trained * Post up vs Cancer Untrained * Post	0.0167567	Cancer Trained * Post up vs Cancer Untrained * Post	0.562883	-0.0671023	0.343832	-0.586372	-0.0671023	Cancer Trained * Post down vs Healthy Aged-matched Trained * Post	-0.00378963	Cancer Trained * Post down vs Healthy Aged-matched Trained * Post	5.33352	0.952446	0.892888	1
708998	cg24806383	ERICH1	0.00180485	8		ENST00000523053.1;ENST00000522893.1	3'UTR;3'UTR	ERICH1;ERICH1				S_Shore	chr8:615143-615352	NM_001303100;NM_207332	Body;Body	ERICH1;ERICH1	5.58254e-05	0.336486	23.4641	4.84398	0.336486	Cancer Trained * Post up vs Cancer Trained * Pre	0.0149105	Cancer Trained * Post up vs Cancer Trained * Pre	0.357828	0.0594042	0.877577	0.936791	0.0594042	Healthy Aged-matched Trained * Post up vs Healthy Aged-matched Trained * Pre	0.00256207	Healthy Aged-matched Trained * Post up vs Healthy Aged-matched Trained * Pre	0.819621	0.0169789	0.0531053	0.230446	0.0169789	Cancer Untrained * Post up vs Cancer Untrained * Pre	0.000838363	Cancer Untrained * Post up vs Cancer Untrained * Pre	0.0850679	-0.132112	3.21515	-1.79308	-0.132112	Cancer Trained * Pre down vs Cancer Untrained * Pre	-0.00630367	Cancer Trained * Pre down vs Cancer Untrained * Pre	0.0108667	-0.18302	7.57277	-2.75187	-0.18302	Cancer Trained * Pre down vs Healthy Aged-matched Trained * Pre	-0.00844505	Cancer Trained * Pre down vs Healthy Aged-matched Trained * Pre	0.0123236	0.187395	7.27759	2.6977	0.187395	Cancer Trained * Post up vs Cancer Untrained * Post	0.00776846	Cancer Trained * Post up vs Cancer Untrained * Post	0.169605	0.0940622	2.00027	1.41431	0.0940622	Cancer Trained * Post up vs Healthy Aged-matched Trained * Post	0.00390338	Cancer Trained * Post up vs Healthy Aged-matched Trained * Post	5.33286	0.321662	0.301585	1
509161	cg20392812	LINC01515	0.00181213	10		ENST00000517203.1	TSS1500	AC022538.1						NR_120647	Body	LINC01515	0.000908992	0.390246	14.1577	3.76267	0.390246	Cancer Trained * Post up vs Cancer Trained * Pre	0.0317992	Cancer Trained * Post up vs Cancer Trained * Pre	0.0378249	0.207632	4.80936	2.19303	0.207632	Healthy Aged-matched Trained * Post up vs Healthy Aged-matched Trained * Pre	0.0152717	Healthy Aged-matched Trained * Post up vs Healthy Aged-matched Trained * Pre	0.20099	-0.144478	1.7249	-1.31336	-0.144478	Cancer Untrained * Post down vs Cancer Untrained * Pre	-0.0112953	Cancer Untrained * Post down vs Cancer Untrained * Pre	0.0100376	-0.30646	7.76087	-2.78583	-0.30646	Cancer Trained * Pre down vs Cancer Untrained * Pre	-0.025852	Cancer Trained * Pre down vs Cancer Untrained * Pre	0.0179902	-0.251448	6.4121	-2.53221	-0.251448	Cancer Trained * Pre down vs Healthy Aged-matched Trained * Pre	-0.0212017	Cancer Trained * Pre down vs Healthy Aged-matched Trained * Pre	0.0372	0.228264	4.84385	2.20088	0.228264	Cancer Trained * Post up vs Cancer Untrained * Post	0.0172425	Cancer Trained * Post up vs Cancer Untrained * Post	0.494578	-0.0688339	0.480519	-0.693195	-0.0688339	Cancer Trained * Post down vs Healthy Aged-matched Trained * Post	-0.0046742	Cancer Trained * Post down vs Healthy Aged-matched Trained * Post	5.32917	0.716561	0.672301	1
336758	cg07969378	ELAVL2	0.00181769	9		ENST00000457037.1	TSS200	RP11-315I14.3						NM_004432;NM_001171197;NM_001171195	Body;Body;Body	ELAVL2;ELAVL2;ELAVL2	0.000347599	0.320403	17.1207	4.13772	0.320403	Cancer Trained * Post up vs Cancer Trained * Pre	0.022032	Cancer Trained * Post up vs Cancer Trained * Pre	0.0929024	-0.123496	3.05223	-1.74706	-0.123496	Healthy Aged-matched Trained * Post down vs Healthy Aged-matched Trained * Pre	-0.00800863	Healthy Aged-matched Trained * Post down vs Healthy Aged-matched Trained * Pre	0.355924	-0.077251	0.884677	-0.940572	-0.077251	Cancer Untrained * Post down vs Cancer Untrained * Pre	-0.00514392	Cancer Untrained * Post down vs Cancer Untrained * Pre	0.0109463	-0.225759	7.55556	-2.74874	-0.225759	Cancer Trained * Pre down vs Cancer Untrained * Pre	-0.0159557	Cancer Trained * Pre down vs Cancer Untrained * Pre	0.000118078	-0.337703	20.7485	-4.55505	-0.337703	Cancer Trained * Pre down vs Healthy Aged-matched Trained * Pre	-0.0231358	Cancer Trained * Pre down vs Healthy Aged-matched Trained * Pre	0.0357261	0.171895	4.92783	2.21987	0.171895	Cancer Trained * Post up vs Cancer Untrained * Post	0.0112202	Cancer Trained * Post up vs Cancer Untrained * Post	0.164411	0.106197	2.05181	1.43242	0.106197	Cancer Trained * Post up vs Healthy Aged-matched Trained * Post	0.00690479	Cancer Trained * Post up vs Healthy Aged-matched Trained * Post	5.32637	0.39922	0.374759	1
475442	cg01755579	TEAD4	0.00181995	12		ENST00000513358.2	TSS1500	RP11-253E3.3						NM_003213;NM_201441;NM_201443	Body;Body;Body	TEAD4;TEAD4;TEAD4	0.00183606	0.397096	12.1408	3.48436	0.397096	Cancer Trained * Post up vs Cancer Trained * Pre	0.0293209	Cancer Trained * Post up vs Cancer Trained * Pre	0.00605523	0.311984	8.99296	2.99883	0.311984	Healthy Aged-matched Trained * Post up vs Healthy Aged-matched Trained * Pre	0.022088	Healthy Aged-matched Trained * Post up vs Healthy Aged-matched Trained * Pre	0.484184	0.0858416	0.504311	0.710149	0.0858416	Cancer Untrained * Post up vs Cancer Untrained * Pre	0.0057339	Cancer Untrained * Post up vs Cancer Untrained * Pre	0.768769	-0.0359251	0.0883284	-0.297201	-0.0359251	Cancer Trained * Pre down vs Cancer Untrained * Pre	-0.00328646	Cancer Trained * Pre down vs Cancer Untrained * Pre	0.347997	-0.104363	0.914822	-0.956463	-0.104363	Cancer Trained * Pre down vs Healthy Aged-matched Trained * Pre	-0.00841605	Cancer Trained * Pre down vs Healthy Aged-matched Trained * Pre	0.0233314	0.275329	5.83662	2.41591	0.275329	Cancer Trained * Post up vs Cancer Untrained * Post	0.0203006	Cancer Trained * Post up vs Cancer Untrained * Post	0.861376	-0.0192511	0.0311282	-0.176432	-0.0192511	Cancer Trained * Post down vs Healthy Aged-matched Trained * Post	-0.00118314	Cancer Trained * Post down vs Healthy Aged-matched Trained * Post	5.32523	0.864555	0.811753	1
543610	cg17548845		0.00182514	21		ENST00000553129.1	3'UTR	TMPRSS3				S_Shelf	chr21:43725875-43726316				0.00052247	0.503208	15.8349	3.97931	0.503208	Cancer Trained * Post up vs Cancer Trained * Pre	0.033495	Cancer Trained * Post up vs Cancer Trained * Pre	0.0897807	0.203747	3.11518	1.76499	0.203747	Healthy Aged-matched Trained * Post up vs Healthy Aged-matched Trained * Pre	0.0129182	Healthy Aged-matched Trained * Post up vs Healthy Aged-matched Trained * Pre	0.419032	-0.110208	0.675142	-0.82167	-0.110208	Cancer Untrained * Post down vs Cancer Untrained * Pre	-0.00877775	Cancer Untrained * Post down vs Cancer Untrained * Pre	0.405538	-0.113481	0.715838	-0.846072	-0.113481	Cancer Trained * Pre down vs Cancer Untrained * Pre	-0.00871795	Cancer Trained * Pre down vs Cancer Untrained * Pre	0.180996	-0.166607	1.89363	-1.37609	-0.166607	Cancer Trained * Pre down vs Healthy Aged-matched Trained * Pre	-0.0121803	Cancer Trained * Pre down vs Healthy Aged-matched Trained * Pre	0.000558339	0.499935	15.6296	3.95343	0.499935	Cancer Trained * Post up vs Cancer Untrained * Post	0.0335548	Cancer Trained * Post up vs Cancer Untrained * Post	0.282961	0.132854	1.2041	1.09731	0.132854	Cancer Trained * Post up vs Healthy Aged-matched Trained * Post	0.00839652	Cancer Trained * Post up vs Healthy Aged-matched Trained * Post	5.32263	1.06394	0.999445	1
249116	cg12800932	ESYT2	0.00183204	7	DMR	ENST00000483958.1;ENST00000497111.1;ENST00000429474.1	3'UTR;3'UTR;5'UTR	ESYT2;ESYT2;ESYT2						NM_020728	Body	ESYT2	0.000643105	-0.399646	15.1964	-3.89826	-0.399646	Cancer Trained * Post down vs Cancer Trained * Pre	-0.0167265	Cancer Trained * Post down vs Cancer Trained * Pre	0.00853251	0.267181	8.15042	2.85489	0.267181	Healthy Aged-matched Trained * Post up vs Healthy Aged-matched Trained * Pre	0.0123635	Healthy Aged-matched Trained * Post up vs Healthy Aged-matched Trained * Pre	0.220998	0.136493	1.57563	1.25524	0.136493	Cancer Untrained * Post up vs Cancer Untrained * Pre	0.0060194	Cancer Untrained * Post up vs Cancer Untrained * Pre	0.0973022	0.187318	2.96752	1.72265	0.187318	Cancer Trained * Pre up vs Cancer Untrained * Pre	0.00819055	Cancer Trained * Pre up vs Cancer Untrained * Pre	0.0135672	0.260702	7.05451	2.65603	0.260702	Cancer Trained * Pre up vs Healthy Aged-matched Trained * Pre	0.0114322	Cancer Trained * Pre up vs Healthy Aged-matched Trained * Pre	0.00225277	-0.348821	11.577	-3.40249	-0.348821	Cancer Trained * Post down vs Cancer Untrained * Post	-0.0145553	Cancer Trained * Post down vs Cancer Untrained * Post	0.000347708	-0.406125	17.1197	-4.1376	-0.406125	Cancer Trained * Post down vs Healthy Aged-matched Trained * Post	-0.0176578	Cancer Trained * Post down vs Healthy Aged-matched Trained * Post	5.31918	0.698819	0.656887	1
4193	cg02407746	C11orf48	0.00183243	11		ENST00000528405.1;ENST00000532786.1;ENST00000524958.1;ENST00000525675.1;ENST00000383870	TSS200;TSS200;TSS200;TSS200;TSS200;1stExon;5'UTR;5'UTR;1stExon;5'UTR	RP11-831H9.11;C11orf48;C11orf48;C11orf48;SNORA57;METTL12;METTL12;METTL12;METTL12;METTL1		Promoter_Associated	11:62432050-62433638	Island	chr11:62432319-62433417	NM_024099;NM_001043229;NR_004390;NM_001043229	Body;5'UTR;TSS200;1stExon	C11orf48;METTL12;SNORA57;METTL12	0.000791025	-0.237284	14.5713	-3.81723	-0.237284	Cancer Trained * Post down vs Cancer Trained * Pre	-0.00453569	Cancer Trained * Post down vs Cancer Trained * Pre	0.0894038	-0.100279	3.12295	-1.76719	-0.100279	Healthy Aged-matched Trained * Post down vs Healthy Aged-matched Trained * Pre	-0.00180957	Healthy Aged-matched Trained * Post down vs Healthy Aged-matched Trained * Pre	0.299137	0.0699087	1.12428	1.06032	0.0699087	Cancer Untrained * Post up vs Cancer Untrained * Pre	0.00142643	Cancer Untrained * Post up vs Cancer Untrained * Pre	0.169396	0.0932955	2.00231	1.41503	0.0932955	Cancer Trained * Pre up vs Cancer Untrained * Pre	0.00189259	Cancer Trained * Pre up vs Cancer Untrained * Pre	0.0458733	0.12505	4.41488	2.10116	0.12505	Cancer Trained * Pre up vs Healthy Aged-matched Trained * Pre	0.00247902	Cancer Trained * Pre up vs Healthy Aged-matched Trained * Pre	0.00204642	-0.213897	11.8405	-3.44101	-0.213897	Cancer Trained * Post down vs Cancer Untrained * Post	-0.00406953	Cancer Trained * Post down vs Cancer Untrained * Post	0.842432	-0.0119542	0.0403454	-0.200862	-0.0119542	Cancer Trained * Post down vs Healthy Aged-matched Trained * Post	-0.000247105	Cancer Trained * Post down vs Healthy Aged-matched Trained * Post	5.31898	0.256907	0.2415	1
728595	cg00981883		0.00183544	14													0.00257098	0.276883	11.2182	3.34935	0.276883	Cancer Trained * Post up vs Cancer Trained * Pre	0.012001	Cancer Trained * Post up vs Cancer Trained * Pre	0.754077	0.0239021	0.100319	0.316732	0.0239021	Healthy Aged-matched Trained * Post up vs Healthy Aged-matched Trained * Pre	0.000989666	Healthy Aged-matched Trained * Post up vs Healthy Aged-matched Trained * Pre	0.343672	0.084634	0.93168	0.965236	0.084634	Cancer Untrained * Post up vs Cancer Untrained * Pre	0.0040489	Cancer Untrained * Post up vs Cancer Untrained * Pre	0.168891	0.124226	2.00724	1.41677	0.124226	Cancer Trained * Pre up vs Cancer Untrained * Pre	0.0060953	Cancer Trained * Pre up vs Cancer Untrained * Pre	0.308647	-0.0822528	1.07999	-1.03923	-0.0822528	Cancer Trained * Pre down vs Healthy Aged-matched Trained * Pre	-0.00375049	Cancer Trained * Pre down vs Healthy Aged-matched Trained * Pre	0.000769043	0.316474	14.6557	3.82828	0.316474	Cancer Trained * Post up vs Cancer Untrained * Post	0.0140474	Cancer Trained * Post up vs Cancer Untrained * Post	0.0408102	0.170728	4.65294	2.15707	0.170728	Cancer Trained * Post up vs Healthy Aged-matched Trained * Post	0.00726089	Cancer Trained * Post up vs Healthy Aged-matched Trained * Post	5.31748	0.454241	0.42712	1
331985	cg21893314	BUB1B	0.00184303	15		ENST00000560120.1;ENST00000287598.6;ENST00000442874.2;ENST00000559414.1;ENST00000558715	TSS200;TSS200;TSS200;TSS200;TSS200	BUB1B;BUB1B;BUB1B;BUB1B;BUB1B		Promoter_Associated	15:40452682-40453925	Island	chr15:40453005-40453685	NM_001211	TSS200	BUB1B	0.00363913	-0.421549	10.2946	-3.20852	-0.421549	Cancer Trained * Post down vs Cancer Trained * Pre	-0.0100947	Cancer Trained * Post down vs Cancer Trained * Pre	0.422309	-0.0978465	0.665559	-0.815818	-0.0978465	Healthy Aged-matched Trained * Post down vs Healthy Aged-matched Trained * Pre	-0.00256929	Healthy Aged-matched Trained * Post down vs Healthy Aged-matched Trained * Pre	0.368301	0.12768	0.839477	0.91623	0.12768	Cancer Untrained * Post up vs Cancer Untrained * Pre	0.00378725	Cancer Untrained * Post up vs Cancer Untrained * Pre	0.86901	-0.0232191	0.0277621	-0.16662	-0.0232191	Cancer Trained * Pre down vs Cancer Untrained * Pre	-0.000685132	Cancer Trained * Pre down vs Cancer Untrained * Pre	0.162502	0.181036	2.07125	1.43918	0.181036	Cancer Trained * Pre up vs Healthy Aged-matched Trained * Pre	0.00434872	Cancer Trained * Pre up vs Healthy Aged-matched Trained * Pre	0.000197222	-0.572448	18.984	-4.35706	-0.572448	Cancer Trained * Post down vs Cancer Untrained * Post	-0.014567	Cancer Trained * Post down vs Cancer Untrained * Post	0.267488	-0.142666	1.28631	-1.13416	-0.142666	Cancer Trained * Post down vs Healthy Aged-matched Trained * Post	-0.00317665	Cancer Trained * Post down vs Healthy Aged-matched Trained * Post	5.31371	1.14655	1.07886	1
133996	cg22636000		0.00184498	11													0.0032706	0.318159	10.5753	3.25198	0.318159	Cancer Trained * Post up vs Cancer Trained * Pre	0.0154376	Cancer Trained * Post up vs Cancer Trained * Pre	0.303555	0.0938182	1.10347	1.05046	0.0938182	Healthy Aged-matched Trained * Post up vs Healthy Aged-matched Trained * Pre	0.00450251	Healthy Aged-matched Trained * Post up vs Healthy Aged-matched Trained * Pre	0.788826	-0.0280932	0.0732918	-0.270725	-0.0280932	Cancer Untrained * Post down vs Cancer Untrained * Pre	-0.00193907	Cancer Untrained * Post down vs Cancer Untrained * Pre	0.463049	0.0773385	0.55545	0.745285	0.0773385	Cancer Trained * Pre up vs Cancer Untrained * Pre	0.00416378	Cancer Trained * Pre up vs Cancer Untrained * Pre	0.412121	-0.0781311	0.695731	-0.834105	-0.0781311	Cancer Trained * Pre down vs Healthy Aged-matched Trained * Pre	-0.00410209	Cancer Trained * Pre down vs Healthy Aged-matched Trained * Pre	0.000211738	0.423591	18.7456	4.32962	0.423591	Cancer Trained * Post up vs Cancer Untrained * Post	0.0215405	Cancer Trained * Post up vs Cancer Untrained * Post	0.131119	0.14621	2.4364	1.5609	0.14621	Cancer Trained * Post up vs Healthy Aged-matched Trained * Post	0.00683302	Cancer Trained * Post up vs Healthy Aged-matched Trained * Post	5.31274	0.635658	0.598239	1
359534	cg10819259	ACTN2	0.00184561	1		ENST00000492634.1	5'UTR	ACTN2		Unclassified_Cell_type_specific	1:236850199-236850534	S_Shore	chr1:236849472-236850323	NM_001103	Body	ACTN2	0.00799703	-0.716555	8.30755	-2.88228	-0.716555	Cancer Trained * Post down vs Cancer Trained * Pre	-0.0477474	Cancer Trained * Post down vs Cancer Trained * Pre	0.973414	0.00763933	0.00113309	0.0336615	0.00763933	Healthy Aged-matched Trained * Post up vs Healthy Aged-matched Trained * Pre	-0.00256121	Healthy Aged-matched Trained * Post down vs Healthy Aged-matched Trained * Pre	0.833744	0.0559299	0.0449893	0.212107	0.0559299	Cancer Untrained * Post up vs Cancer Untrained * Pre	0.00182078	Cancer Untrained * Post up vs Cancer Untrained * Pre	0.0625337	0.514068	3.80069	1.94953	0.514068	Cancer Trained * Pre up vs Cancer Untrained * Pre	0.0322204	Cancer Trained * Pre up vs Cancer Untrained * Pre	0.43425	-0.189164	0.631599	-0.794732	-0.189164	Cancer Trained * Pre down vs Healthy Aged-matched Trained * Pre	-0.017353	Cancer Trained * Pre down vs Healthy Aged-matched Trained * Pre	0.308539	-0.258417	1.08048	-1.03946	-0.258417	Cancer Trained * Post down vs Cancer Untrained * Post	-0.0173478	Cancer Trained * Post down vs Cancer Untrained * Post	0.000751591	-0.913359	14.7247	-3.83727	-0.913359	Cancer Trained * Post down vs Healthy Aged-matched Trained * Post	-0.0625392	Cancer Trained * Post down vs Healthy Aged-matched Trained * Post	5.31243	4.10421	3.86283	1
406038	cg12311571	ZPLD1	0.00184639	3		ENST00000306176.1;ENST00000466937.1;ENST00000491959.1	TSS1500;TSS1500;5'UTR	ZPLD1;ZPLD1;ZPLD1						NM_175056	TSS1500	ZPLD1	0.00151663	0.38459	12.6769	3.56047	0.38459	Cancer Trained * Post up vs Cancer Trained * Pre	0.0329944	Cancer Trained * Post up vs Cancer Trained * Pre	0.0348262	0.220069	4.98102	2.23182	0.220069	Healthy Aged-matched Trained * Post up vs Healthy Aged-matched Trained * Pre	0.0211006	Healthy Aged-matched Trained * Post up vs Healthy Aged-matched Trained * Pre	0.249659	0.135029	1.38907	1.17859	0.135029	Cancer Untrained * Post up vs Cancer Untrained * Pre	0.0124817	Cancer Untrained * Post up vs Cancer Untrained * Pre	0.927722	-0.0104979	0.00839601	-0.0916298	-0.0104979	Cancer Trained * Pre down vs Cancer Untrained * Pre	-0.00157766	Cancer Trained * Pre down vs Cancer Untrained * Pre	0.264031	0.118165	1.30553	1.1426	0.118165	Cancer Trained * Pre up vs Healthy Aged-matched Trained * Pre	0.0113259	Cancer Trained * Pre up vs Healthy Aged-matched Trained * Pre	0.0362376	0.239063	4.89826	2.2132	0.239063	Cancer Trained * Post up vs Cancer Untrained * Post	0.018935	Cancer Trained * Post up vs Cancer Untrained * Post	0.0113434	0.282686	7.47163	2.73343	0.282686	Cancer Trained * Post up vs Healthy Aged-matched Trained * Post	0.0232197	Cancer Trained * Post up vs Healthy Aged-matched Trained * Post	5.31205	0.774735	0.729225	1
484281	cg12931853	CNST	0.00185087	1										NM_152609	Body	CNST	0.000116052	0.454006	20.8093	4.56172	0.454006	Cancer Trained * Post up vs Cancer Trained * Pre	0.0284894	Cancer Trained * Post up vs Cancer Trained * Pre	0.358942	0.0849104	0.873449	0.934585	0.0849104	Healthy Aged-matched Trained * Post up vs Healthy Aged-matched Trained * Pre	0.00563126	Healthy Aged-matched Trained * Post up vs Healthy Aged-matched Trained * Pre	0.792695	0.0280416	0.0705645	0.26564	0.0280416	Cancer Untrained * Post up vs Cancer Untrained * Pre	0.00268597	Cancer Untrained * Post up vs Cancer Untrained * Pre	0.479265	-0.0758197	0.515876	-0.718245	-0.0758197	Cancer Trained * Pre down vs Cancer Untrained * Pre	-0.00471663	Cancer Trained * Pre down vs Cancer Untrained * Pre	0.571003	-0.0547088	0.329638	-0.574141	-0.0547088	Cancer Trained * Pre down vs Healthy Aged-matched Trained * Pre	-0.00376276	Cancer Trained * Pre down vs Healthy Aged-matched Trained * Pre	0.00168687	0.350145	12.3774	3.51815	0.350145	Cancer Trained * Post up vs Cancer Untrained * Post	0.0210868	Cancer Trained * Post up vs Cancer Untrained * Post	0.00291003	0.314387	10.8856	3.29933	0.314387	Cancer Trained * Post up vs Healthy Aged-matched Trained * Post	0.0190954	Cancer Trained * Post up vs Healthy Aged-matched Trained * Post	5.30983	0.65744	0.619078	1
639682	cg17650835	TTC1	0.00185817	5		ENST00000522073.1;ENST00000520274.1	5'UTR;5'UTR	TTC1;TTC1						NM_001282500;NM_003314	Body;Body	TTC1;TTC1	0.00152401	0.298525	12.6632	3.55854	0.298525	Cancer Trained * Post up vs Cancer Trained * Pre	0.0184268	Cancer Trained * Post up vs Cancer Trained * Pre	0.00560002	0.232139	9.18879	3.0313	0.232139	Healthy Aged-matched Trained * Post up vs Healthy Aged-matched Trained * Pre	0.0150675	Healthy Aged-matched Trained * Post up vs Healthy Aged-matched Trained * Pre	0.892913	0.0121008	0.0184952	0.135997	0.0121008	Cancer Untrained * Post up vs Cancer Untrained * Pre	0.000926611	Cancer Untrained * Post up vs Cancer Untrained * Pre	0.69381	-0.0354377	0.158621	-0.398273	-0.0354377	Cancer Trained * Pre down vs Cancer Untrained * Pre	-0.00230753	Cancer Trained * Pre down vs Cancer Untrained * Pre	0.335539	0.0788675	0.964199	0.981936	0.0788675	Cancer Trained * Pre up vs Healthy Aged-matched Trained * Pre	0.0055007	Cancer Trained * Pre up vs Healthy Aged-matched Trained * Pre	0.00615734	0.250987	8.95124	2.99186	0.250987	Cancer Trained * Post up vs Cancer Untrained * Post	0.0151926	Cancer Trained * Post up vs Cancer Untrained * Post	0.0825766	0.145254	3.2706	1.80848	0.145254	Cancer Trained * Post up vs Healthy Aged-matched Trained * Post	0.00885997	Cancer Trained * Post up vs Healthy Aged-matched Trained * Post	5.30623	0.466782	0.439844	1
421690	cg07978005	PTPRE	0.00185879	10		ENST00000419012.2;ENST00000430713.2;ENST00000471218.1;ENST00000254667.3;ENST00000442830	5'UTR;5'UTR;5'UTR;5'UTR;5'UTR	PTPRE;PTPRE;PTPRE;PTPRE;PTPRE						NM_006504	5'UTR	PTPRE	0.00139399	0.252726	12.9163	3.59393	0.252726	Cancer Trained * Post up vs Cancer Trained * Pre	0.00897906	Cancer Trained * Post up vs Cancer Trained * Pre	0.549921	0.0389067	0.367341	0.606086	0.0389067	Healthy Aged-matched Trained * Post up vs Healthy Aged-matched Trained * Pre	0.00127601	Healthy Aged-matched Trained * Post up vs Healthy Aged-matched Trained * Pre	0.309706	0.0773385	1.07517	1.0369	0.0773385	Cancer Untrained * Post up vs Cancer Untrained * Pre	0.00313465	Cancer Untrained * Post up vs Cancer Untrained * Pre	0.343762	0.0719793	0.931324	0.965051	0.0719793	Cancer Trained * Pre up vs Cancer Untrained * Pre	0.00278947	Cancer Trained * Pre up vs Cancer Untrained * Pre	0.137245	-0.103373	2.35746	-1.5354	-0.103373	Cancer Trained * Pre down vs Healthy Aged-matched Trained * Pre	-0.0038738	Cancer Trained * Pre down vs Healthy Aged-matched Trained * Pre	0.00168872	0.247367	12.3743	3.51772	0.247367	Cancer Trained * Post up vs Cancer Untrained * Post	0.00863388	Cancer Trained * Post up vs Cancer Untrained * Post	0.113435	0.110446	2.69108	1.64045	0.110446	Cancer Trained * Post up vs Healthy Aged-matched Trained * Post	0.00382926	Cancer Trained * Post up vs Healthy Aged-matched Trained * Post	5.30593	0.327969	0.309059	1
778382	cg07496081		0.00186948	21		ENST00000411956.1	TSS1500	AP001056.1									0.00356741	0.242878	10.3467	3.21664	0.242878	Cancer Trained * Post up vs Cancer Trained * Pre	0.0121704	Cancer Trained * Post up vs Cancer Trained * Pre	0.589775	-0.037648	0.298327	-0.546193	-0.037648	Healthy Aged-matched Trained * Post down vs Healthy Aged-matched Trained * Pre	-0.0019546	Healthy Aged-matched Trained * Post down vs Healthy Aged-matched Trained * Pre	0.560042	0.0473053	0.348895	0.590673	0.0473053	Cancer Untrained * Post up vs Cancer Untrained * Pre	0.0025261	Cancer Untrained * Post up vs Cancer Untrained * Pre	0.170293	0.113079	1.99359	1.41194	0.113079	Cancer Trained * Pre up vs Cancer Untrained * Pre	0.00634246	Cancer Trained * Pre up vs Cancer Untrained * Pre	0.236078	-0.0877656	1.47389	-1.21404	-0.0877656	Cancer Trained * Pre down vs Healthy Aged-matched Trained * Pre	-0.00476629	Cancer Trained * Pre down vs Healthy Aged-matched Trained * Pre	0.000395385	0.308651	16.7095	4.08772	0.308651	Cancer Trained * Post up vs Cancer Untrained * Post	0.0159868	Cancer Trained * Post up vs Cancer Untrained * Post	0.0132471	0.19276	7.1097	2.6664	0.19276	Cancer Trained * Post up vs Healthy Aged-matched Trained * Post	0.00935871	Cancer Trained * Post up vs Healthy Aged-matched Trained * Post	5.30069	0.37776	0.356331	1
759667	cg20471982	NCOR1	0.00187172	17		ENST00000362804.1;ENST00000395851.1;ENST00000460276.1	TSS1500;ExonBnd;3'UTR	U6;NCOR1;NCOR1						NM_001190438;NM_001190440;NM_006311;NM_001190438;NM_001190440;NM_006311	ExonBnd;ExonBnd;ExonBnd;Body;Body;Body	NCOR1;NCOR1;NCOR1;NCOR1;NCOR1;NCOR1	0.000274291	0.292074	17.8887	4.2295	0.292074	Cancer Trained * Post up vs Cancer Trained * Pre	0.0137299	Cancer Trained * Post up vs Cancer Trained * Pre	0.183168	0.0863027	1.87422	1.36902	0.0863027	Healthy Aged-matched Trained * Post up vs Healthy Aged-matched Trained * Pre	0.00396403	Healthy Aged-matched Trained * Post up vs Healthy Aged-matched Trained * Pre	0.224032	-0.0913213	1.55447	-1.24679	-0.0913213	Cancer Untrained * Post down vs Cancer Untrained * Pre	-0.00459018	Cancer Untrained * Post down vs Cancer Untrained * Pre	0.198779	-0.0966874	1.74252	-1.32005	-0.0966874	Cancer Trained * Pre down vs Cancer Untrained * Pre	-0.00502619	Cancer Trained * Pre down vs Cancer Untrained * Pre	0.144506	-0.0995956	2.26913	-1.50636	-0.0995956	Cancer Trained * Pre down vs Healthy Aged-matched Trained * Pre	-0.00510014	Cancer Trained * Pre down vs Healthy Aged-matched Trained * Pre	0.00033521	0.286708	17.2374	4.1518	0.286708	Cancer Trained * Post up vs Cancer Untrained * Post	0.0132939	Cancer Trained * Post up vs Cancer Untrained * Post	0.120857	0.106176	2.57889	1.60589	0.106176	Cancer Trained * Post up vs Healthy Aged-matched Trained * Post	0.00466577	Cancer Trained * Post up vs Healthy Aged-matched Trained * Post	5.2996	0.315909	0.29805	1
298532	cg17783359		0.00187721	5	RDMR				chr5:79869152-79869152			S_Shelf	chr5:79864842-79866447				0.00941141	0.341394	7.9146	2.81329	0.341394	Cancer Trained * Post up vs Cancer Trained * Pre	0.0153481	Cancer Trained * Post up vs Cancer Trained * Pre	0.523277	0.0717166	0.41912	0.647395	0.0717166	Healthy Aged-matched Trained * Post up vs Healthy Aged-matched Trained * Pre	0.00328419	Healthy Aged-matched Trained * Post up vs Healthy Aged-matched Trained * Pre	0.0697579	-0.243867	3.58981	-1.89468	-0.243867	Cancer Untrained * Post down vs Cancer Untrained * Pre	-0.0122168	Cancer Untrained * Post down vs Cancer Untrained * Pre	0.648232	-0.0594365	0.213242	-0.461781	-0.0594365	Cancer Trained * Pre down vs Cancer Untrained * Pre	-0.00339211	Cancer Trained * Pre down vs Cancer Untrained * Pre	0.0952259	-0.201469	3.00693	-1.73405	-0.201469	Cancer Trained * Pre down vs Healthy Aged-matched Trained * Pre	-0.00923641	Cancer Trained * Pre down vs Healthy Aged-matched Trained * Pre	0.000209833	0.525824	18.7758	4.33311	0.525824	Cancer Trained * Post up vs Cancer Untrained * Post	0.0241728	Cancer Trained * Post up vs Cancer Untrained * Post	0.562423	0.0682079	0.344648	0.587068	0.0682079	Cancer Trained * Post up vs Healthy Aged-matched Trained * Post	0.0028275	Cancer Trained * Post up vs Healthy Aged-matched Trained * Post	5.29692	0.975025	0.920369	1
517975	cg09946603		0.00187942	6								Island	chr6:56297168-56297394				9.02674e-05	0.426924	21.7028	4.65862	0.426924	Cancer Trained * Post up vs Cancer Trained * Pre	0.0180351	Cancer Trained * Post up vs Cancer Trained * Pre	0.718684	0.0304778	0.132728	0.364319	0.0304778	Healthy Aged-matched Trained * Post up vs Healthy Aged-matched Trained * Pre	0.00138773	Healthy Aged-matched Trained * Post up vs Healthy Aged-matched Trained * Pre	0.475441	0.0704292	0.525008	0.724574	0.0704292	Cancer Untrained * Post up vs Cancer Untrained * Pre	0.00283886	Cancer Untrained * Post up vs Cancer Untrained * Pre	0.430571	-0.0778763	0.641905	-0.80119	-0.0778763	Cancer Trained * Pre down vs Cancer Untrained * Pre	-0.00377147	Cancer Trained * Pre down vs Cancer Untrained * Pre	0.0152907	-0.228462	6.77999	-2.60384	-0.228462	Cancer Trained * Pre down vs Healthy Aged-matched Trained * Pre	-0.0100634	Cancer Trained * Pre down vs Healthy Aged-matched Trained * Pre	0.00547974	0.278619	9.24345	3.0403	0.278619	Cancer Trained * Post up vs Cancer Untrained * Post	0.0114247	Cancer Trained * Post up vs Cancer Untrained * Post	0.067059	0.167985	3.66556	1.91456	0.167985	Cancer Trained * Post up vs Healthy Aged-matched Trained * Post	0.00658391	Cancer Trained * Post up vs Healthy Aged-matched Trained * Post	5.29585	0.555946	0.524888	1
359822	cg17851730	ALDH4A1	0.00188188	1		ENST00000432718.1;ENST00000375341.3;ENST00000432718.1;ENST00000375341.3;ENST00000538839	1stExon;1stExon;5'UTR;5'UTR;TSS200;TSS200;TSS200;3'UTR	ALDH4A1;ALDH4A1;ALDH4A1;ALDH4A1;ALDH4A1;ALDH4A1;ALDH4A1;RP13-279N23.2		Promoter_Associated	1:19228352-19229943	Island	chr1:19228828-19229634	NM_003748;NM_170726;NM_003748;NM_170726	1stExon;1stExon;5'UTR;5'UTR	ALDH4A1;ALDH4A1;ALDH4A1;ALDH4A1	0.00195979	-0.334174	11.9599	-3.45831	-0.334174	Cancer Trained * Post down vs Cancer Trained * Pre	-0.0103734	Cancer Trained * Post down vs Cancer Trained * Pre	0.338324	-0.0861095	0.952939	-0.976186	-0.0861095	Healthy Aged-matched Trained * Post down vs Healthy Aged-matched Trained * Pre	-0.00231758	Healthy Aged-matched Trained * Post down vs Healthy Aged-matched Trained * Pre	0.132196	0.159511	2.42221	1.55635	0.159511	Cancer Untrained * Post up vs Cancer Untrained * Pre	0.00498936	Cancer Untrained * Post up vs Cancer Untrained * Pre	0.0398689	0.222215	4.70084	2.16814	0.222215	Cancer Trained * Pre up vs Cancer Untrained * Pre	0.007253	Cancer Trained * Pre up vs Cancer Untrained * Pre	0.0038966	0.294256	10.1163	3.18061	0.294256	Cancer Trained * Pre up vs Healthy Aged-matched Trained * Pre	0.00929411	Cancer Trained * Pre up vs Healthy Aged-matched Trained * Pre	0.00949775	-0.271471	7.89275	-2.8094	-0.271471	Cancer Trained * Post down vs Cancer Untrained * Post	-0.0081098	Cancer Trained * Post down vs Cancer Untrained * Post	0.621946	0.0461914	0.249283	0.499283	0.0461914	Cancer Trained * Post up vs Healthy Aged-matched Trained * Post	0.00123826	Cancer Trained * Post up vs Healthy Aged-matched Trained * Post	5.29465	0.617967	0.583577	1
409319	cg04790887		0.00188724	15		ENST00000559579.1;ENST00000558073.1;ENST00000559297.1;ENST00000560122.1;ENST00000558504	3'UTR;3'UTR;3'UTR;3'UTR;3'UTR;5'UTR;3'UTR	ALDH1A2;ALDH1A2;ALDH1A2;ALDH1A2;ALDH1A2;ALDH1A2;ALDH1A2									5.34979e-05	0.308323	23.6236	4.86041	0.308323	Cancer Trained * Post up vs Cancer Trained * Pre	0.0152468	Cancer Trained * Post up vs Cancer Trained * Pre	0.322127	0.058493	1.02029	1.01009	0.058493	Healthy Aged-matched Trained * Post up vs Healthy Aged-matched Trained * Pre	0.00286014	Healthy Aged-matched Trained * Post up vs Healthy Aged-matched Trained * Pre	0.347515	0.0644197	0.916684	0.957436	0.0644197	Cancer Untrained * Post up vs Cancer Untrained * Pre	0.0033121	Cancer Untrained * Post up vs Cancer Untrained * Pre	0.195446	-0.0895035	1.76955	-1.33024	-0.0895035	Cancer Trained * Pre down vs Cancer Untrained * Pre	-0.0045968	Cancer Trained * Pre down vs Cancer Untrained * Pre	0.174436	-0.084899	1.95402	-1.39786	-0.084899	Cancer Trained * Pre down vs Healthy Aged-matched Trained * Pre	-0.00442912	Cancer Trained * Pre down vs Healthy Aged-matched Trained * Pre	0.0224161	0.1544	5.92417	2.43396	0.1544	Cancer Trained * Post up vs Cancer Untrained * Post	0.0073379	Cancer Trained * Post up vs Cancer Untrained * Post	0.0118233	0.164931	7.37442	2.71559	0.164931	Cancer Trained * Post up vs Healthy Aged-matched Trained * Post	0.00795753	Cancer Trained * Post up vs Healthy Aged-matched Trained * Post	5.29206	0.266195	0.251504	1
166827	cg09343811	CLTA	0.00188979	9		ENST00000242285.6;ENST00000466396.1;ENST00000462562.1;ENST00000433436.2;ENST00000345519	TSS1500;TSS1500;TSS1500;TSS200;TSS200;TSS200;TSS200	CLTA;CLTA;CLTA;CLTA;CLTA;CLTA;CLTA		Promoter_Associated	9:36189875-36192033	N_Shore	chr9:36190870-36191536	NM_001076677;NM_001184760;NM_001184762;NM_001184761;NM_001833;NM_007096	TSS200;TSS200;TSS200;TSS200;TSS200;TSS200	CLTA;CLTA;CLTA;CLTA;CLTA;CLTA	0.000254673	-0.514974	18.1324	-4.25822	-0.514974	Cancer Trained * Post down vs Cancer Trained * Pre	-0.0204697	Cancer Trained * Post down vs Cancer Trained * Pre	0.0579173	-0.219427	3.95046	-1.98758	-0.219427	Healthy Aged-matched Trained * Post down vs Healthy Aged-matched Trained * Pre	-0.00958257	Healthy Aged-matched Trained * Post down vs Healthy Aged-matched Trained * Pre	0.771599	0.0376418	0.0861141	0.293452	0.0376418	Cancer Untrained * Post up vs Cancer Untrained * Pre	0.00177281	Cancer Untrained * Post up vs Cancer Untrained * Pre	0.439626	0.100739	0.616781	0.785354	0.100739	Cancer Trained * Pre up vs Cancer Untrained * Pre	0.00459555	Cancer Trained * Pre up vs Cancer Untrained * Pre	0.781984	0.0323897	0.0782507	0.279733	0.0323897	Cancer Trained * Pre up vs Healthy Aged-matched Trained * Pre	0.00130337	Cancer Trained * Pre up vs Healthy Aged-matched Trained * Pre	0.000971609	-0.451877	13.9613	-3.73648	-0.451877	Cancer Trained * Post down vs Cancer Untrained * Post	-0.0176469	Cancer Trained * Post down vs Cancer Untrained * Post	0.0318971	-0.263157	5.16541	-2.27275	-0.263157	Cancer Trained * Post down vs Healthy Aged-matched Trained * Post	-0.00958371	Cancer Trained * Post down vs Healthy Aged-matched Trained * Post	5.29083	0.967272	0.914103	1
150755	cg06403818	GORASP1	0.00189025	3		ENST00000490036.1;ENST00000319283.3;ENST00000479954.1;ENST00000493337.1;ENST00000459702	5'UTR;TSS1500;5'UTR;5'UTR;5'UTR	TTC21A;GORASP1;TTC21A;TTC21A;TTC21A				S_Shore	chr3:39148377-39149400	NM_031899;NM_145755;NM_001105513	TSS1500;Body;Body	GORASP1;TTC21A;TTC21A	0.00727199	0.304597	8.53972	2.92228	0.304597	Cancer Trained * Post up vs Cancer Trained * Pre	0.0126256	Cancer Trained * Post up vs Cancer Trained * Pre	0.0538397	0.192535	4.09442	2.02347	0.192535	Healthy Aged-matched Trained * Post up vs Healthy Aged-matched Trained * Pre	0.00861725	Healthy Aged-matched Trained * Post up vs Healthy Aged-matched Trained * Pre	0.332955	-0.109151	0.974762	-0.9873	-0.109151	Cancer Untrained * Post down vs Cancer Untrained * Pre	-0.0059413	Cancer Untrained * Post down vs Cancer Untrained * Pre	0.601755	0.0584378	0.279401	0.528584	0.0584378	Cancer Trained * Pre up vs Cancer Untrained * Pre	0.00272183	Cancer Trained * Pre up vs Cancer Untrained * Pre	0.465412	0.0739791	0.549541	0.74131	0.0739791	Cancer Trained * Pre up vs Healthy Aged-matched Trained * Pre	0.00371076	Cancer Trained * Pre up vs Healthy Aged-matched Trained * Pre	0.000125962	0.472186	20.522	4.53012	0.472186	Cancer Trained * Post up vs Cancer Untrained * Post	0.0212888	Cancer Trained * Post up vs Cancer Untrained * Post	0.0740733	0.186041	3.47536	1.86423	0.186041	Cancer Trained * Post up vs Healthy Aged-matched Trained * Post	0.00771914	Cancer Trained * Post up vs Healthy Aged-matched Trained * Post	5.2906	0.718491	0.679026	1
540157	cg15488515	MICU2	0.00189215	13		ENST00000476895.1;ENST00000469058.1	3'UTR;3'UTR	EFHA1;EFHA1						NM_152726	Body	MICU2	0.00780579	0.191771	8.36648	2.89249	0.191771	Cancer Trained * Post up vs Cancer Trained * Pre	0.00878148	Cancer Trained * Post up vs Cancer Trained * Pre	0.126362	0.0957097	2.50076	1.58138	0.0957097	Healthy Aged-matched Trained * Post up vs Healthy Aged-matched Trained * Pre	0.00409821	Healthy Aged-matched Trained * Post up vs Healthy Aged-matched Trained * Pre	0.0700327	0.133096	3.58228	1.89269	0.133096	Cancer Untrained * Post up vs Cancer Untrained * Pre	0.00632396	Cancer Untrained * Post up vs Cancer Untrained * Pre	0.659552	0.0313518	0.198771	0.445837	0.0313518	Cancer Trained * Pre up vs Cancer Untrained * Pre	0.00160402	Cancer Trained * Pre up vs Cancer Untrained * Pre	0.0265157	-0.149666	5.55922	-2.3578	-0.149666	Cancer Trained * Pre down vs Healthy Aged-matched Trained * Pre	-0.00691772	Cancer Trained * Pre down vs Healthy Aged-matched Trained * Pre	0.186636	0.0900259	1.8438	1.35787	0.0900259	Cancer Trained * Post up vs Cancer Untrained * Post	0.00406154	Cancer Trained * Post up vs Cancer Untrained * Post	0.40641	-0.0536051	0.713148	-0.844481	-0.0536051	Cancer Trained * Post down vs Healthy Aged-matched Trained * Post	-0.00223444	Cancer Trained * Post down vs Healthy Aged-matched Trained * Post	5.28969	0.290644	0.274727	1
354554	cg24301388	CASK	0.00189274	X		ENST00000486402.1;ENST00000469265.1;ENST00000469265.1	3'UTR;1stExon;3'UTR	CASK;CASK;CASK						NM_003688;NM_001126055;NM_001126054	Body;Body;Body	CASK;CASK;CASK	0.000200629	0.388989	18.9263	4.35044	0.388989	Cancer Trained * Post up vs Cancer Trained * Pre	0.0202462	Cancer Trained * Post up vs Cancer Trained * Pre	0.0137346	0.216358	7.0262	2.6507	0.216358	Healthy Aged-matched Trained * Post up vs Healthy Aged-matched Trained * Pre	0.0112737	Healthy Aged-matched Trained * Post up vs Healthy Aged-matched Trained * Pre	0.730673	0.0330137	0.121179	0.348108	0.0330137	Cancer Untrained * Post up vs Cancer Untrained * Pre	0.00147976	Cancer Untrained * Post up vs Cancer Untrained * Pre	0.161566	-0.136806	2.08088	-1.44253	-0.136806	Cancer Trained * Pre down vs Cancer Untrained * Pre	-0.00791119	Cancer Trained * Pre down vs Cancer Untrained * Pre	0.465038	-0.0635153	0.550475	-0.74194	-0.0635153	Cancer Trained * Pre down vs Healthy Aged-matched Trained * Pre	-0.00372254	Cancer Trained * Pre down vs Healthy Aged-matched Trained * Pre	0.0215739	0.219169	6.00831	2.45119	0.219169	Cancer Trained * Post up vs Cancer Untrained * Post	0.0108553	Cancer Trained * Post up vs Cancer Untrained * Post	0.214169	0.109115	1.62462	1.27461	0.109115	Cancer Trained * Post up vs Healthy Aged-matched Trained * Post	0.00524997	Cancer Trained * Post up vs Healthy Aged-matched Trained * Post	5.2894	0.528596	0.499675	1
577497	cg18553213		0.00189541	17					chr17:4065011-4065011								0.00180756	0.35907	12.1843	3.49061	0.35907	Cancer Trained * Post up vs Cancer Trained * Pre	0.017684	Cancer Trained * Post up vs Cancer Trained * Pre	0.629648	-0.0458463	0.238361	-0.488222	-0.0458463	Healthy Aged-matched Trained * Post down vs Healthy Aged-matched Trained * Pre	-0.00227576	Healthy Aged-matched Trained * Post down vs Healthy Aged-matched Trained * Pre	0.055083	0.219554	4.04926	2.01228	0.219554	Cancer Untrained * Post up vs Cancer Untrained * Pre	0.0123387	Cancer Untrained * Post up vs Cancer Untrained * Pre	0.31211	0.112562	1.06432	1.03166	0.112562	Cancer Trained * Pre up vs Cancer Untrained * Pre	0.00640872	Cancer Trained * Pre up vs Cancer Untrained * Pre	0.0165268	-0.253084	6.60331	-2.56969	-0.253084	Cancer Trained * Pre down vs Healthy Aged-matched Trained * Pre	-0.0132927	Cancer Trained * Pre down vs Healthy Aged-matched Trained * Pre	0.0216066	0.252077	6.00498	2.45051	0.252077	Cancer Trained * Post up vs Cancer Untrained * Post	0.011754	Cancer Trained * Post up vs Cancer Untrained * Post	0.135727	0.151832	2.37663	1.54163	0.151832	Cancer Trained * Post up vs Healthy Aged-matched Trained * Post	0.00666706	Cancer Trained * Post up vs Healthy Aged-matched Trained * Post	5.28812	0.699466	0.661356	1
101485	cg23688334	MAD1L1	0.00190147	7								N_Shelf	chr7:1950279-1950482	NM_003550;NM_001013837;NM_001013836	Body;Body;Body	MAD1L1;MAD1L1;MAD1L1	0.000213821	1.07842	18.7128	4.32583	1.07842	Cancer Trained * Post up vs Cancer Trained * Pre	0.00682673	Cancer Trained * Post up vs Cancer Trained * Pre	0.64852	0.104998	0.212866	0.461374	0.104998	Healthy Aged-matched Trained * Post up vs Healthy Aged-matched Trained * Pre	0.000754883	Healthy Aged-matched Trained * Post up vs Healthy Aged-matched Trained * Pre	0.755334	0.0833075	0.0992602	0.315056	0.0833075	Cancer Untrained * Post up vs Cancer Untrained * Pre	0.000758043	Cancer Untrained * Post up vs Cancer Untrained * Pre	0.993931	-0.00203152	5.90267e-05	-0.00768288	-0.00203152	Cancer Trained * Pre down vs Cancer Untrained * Pre	-5.43326e-05	Cancer Trained * Pre down vs Cancer Untrained * Pre	0.364872	-0.220287	0.851777	-0.922918	-0.220287	Cancer Trained * Pre down vs Healthy Aged-matched Trained * Pre	-0.00203548	Cancer Trained * Pre down vs Healthy Aged-matched Trained * Pre	0.000516863	0.993085	15.8684	3.98352	0.993085	Cancer Trained * Post up vs Cancer Untrained * Post	0.00601436	Cancer Trained * Post up vs Cancer Untrained * Post	0.00414459	0.753139	9.95632	3.15536	0.753139	Cancer Trained * Post up vs Healthy Aged-matched Trained * Post	0.00403637	Cancer Trained * Post up vs Healthy Aged-matched Trained * Post	5.28521	4.10593	3.88436	1
652075	cg04410446	SNX31	0.00190196	8		ENST00000520352.1;ENST00000311812.2	5'UTR;TSS1500	SNX31;SNX31		Unclassified_Cell_type_specific	8:101661719-101662792	S_Shore	chr8:101661671-101662022	NM_152628	TSS1500	SNX31	0.00115042	0.26585	13.4682	3.6699	0.26585	Cancer Trained * Post up vs Cancer Trained * Pre	0.0147187	Cancer Trained * Post up vs Cancer Trained * Pre	0.729692	-0.0231074	0.122102	-0.34943	-0.0231074	Healthy Aged-matched Trained * Post down vs Healthy Aged-matched Trained * Pre	-0.00129261	Healthy Aged-matched Trained * Post down vs Healthy Aged-matched Trained * Pre	0.977887	0.00215113	0.000783823	0.0279968	0.00215113	Cancer Untrained * Post up vs Cancer Untrained * Pre	0.000267223	Cancer Untrained * Post up vs Cancer Untrained * Pre	0.911793	0.00859816	0.0125226	0.111904	0.00859816	Cancer Trained * Pre up vs Cancer Untrained * Pre	0.000635901	Cancer Trained * Pre up vs Cancer Untrained * Pre	0.742564	0.023035	0.110306	0.332124	0.023035	Cancer Trained * Pre up vs Healthy Aged-matched Trained * Pre	0.00168322	Cancer Trained * Pre up vs Healthy Aged-matched Trained * Pre	0.000917761	0.272297	14.1293	3.7589	0.272297	Cancer Trained * Post up vs Cancer Untrained * Post	0.0150874	Cancer Trained * Post up vs Cancer Untrained * Post	0.000136762	0.311992	20.2354	4.49838	0.311992	Cancer Trained * Post up vs Healthy Aged-matched Trained * Post	0.0176945	Cancer Trained * Post up vs Healthy Aged-matched Trained * Post	5.28497	0.34667	0.327977	1
790107	cg02810592	KATNAL2	0.00190196	18		ENST00000454462.2	TSS1500	KATNAL2				N_Shore	chr18:44526866-44527137	NM_031303	TSS1500	KATNAL2	0.000111534	0.271094	20.9493	4.57704	0.271094	Cancer Trained * Post up vs Cancer Trained * Pre	0.0103802	Cancer Trained * Post up vs Cancer Trained * Pre	0.756976	0.0169163	0.0978864	0.312868	0.0169163	Healthy Aged-matched Trained * Post up vs Healthy Aged-matched Trained * Pre	0.000667393	Healthy Aged-matched Trained * Post up vs Healthy Aged-matched Trained * Pre	0.0376247	0.137927	4.82034	2.19553	0.137927	Cancer Untrained * Post up vs Cancer Untrained * Pre	0.00542094	Cancer Untrained * Post up vs Cancer Untrained * Pre	0.614403	-0.0320503	0.26028	-0.510177	-0.0320503	Cancer Trained * Pre down vs Cancer Untrained * Pre	-0.0013458	Cancer Trained * Pre down vs Cancer Untrained * Pre	0.0323777	-0.128489	5.13389	-2.26581	-0.128489	Cancer Trained * Pre down vs Healthy Aged-matched Trained * Pre	-0.00510112	Cancer Trained * Pre down vs Healthy Aged-matched Trained * Pre	0.100176	0.101116	2.91455	1.7072	0.101116	Cancer Trained * Post up vs Cancer Untrained * Post	0.00361342	Cancer Trained * Post up vs Cancer Untrained * Post	0.0359881	0.125689	4.91262	2.21644	0.125689	Cancer Trained * Post up vs Healthy Aged-matched Trained * Post	0.00461166	Cancer Trained * Post up vs Healthy Aged-matched Trained * Post	5.28497	0.231752	0.219256	1
56608	cg03648789	CYP1B1	0.00190452	2		ENST00000407341.1;ENST00000462864.1;ENST00000260630.3;ENST00000494864.1;ENST00000431999	TSS1500;TSS1500;TSS1500;3'UTR;5'UTR	CYP1B1;CYP1B1;CYP1B1;CYP1B1;CYP1B1-AS1				Island	chr2:38301276-38304518	NM_000104	TSS1500	CYP1B1	8.01878e-05	-0.54114	22.1303	-4.70428	-0.54114	Cancer Trained * Post down vs Cancer Trained * Pre	-0.0165127	Cancer Trained * Post down vs Cancer Trained * Pre	0.607463	0.0546312	0.270665	0.520254	0.0546312	Healthy Aged-matched Trained * Post up vs Healthy Aged-matched Trained * Pre	0.00100283	Healthy Aged-matched Trained * Post up vs Healthy Aged-matched Trained * Pre	0.847493	0.0237093	0.0377617	0.194324	0.0237093	Cancer Untrained * Post up vs Cancer Untrained * Pre	0.000801899	Cancer Untrained * Post up vs Cancer Untrained * Pre	0.156013	0.178461	2.13945	1.46268	0.178461	Cancer Trained * Pre up vs Cancer Untrained * Pre	0.00614139	Cancer Trained * Pre up vs Cancer Untrained * Pre	0.00377179	0.351759	10.2011	3.19391	0.351759	Cancer Trained * Pre up vs Healthy Aged-matched Trained * Pre	0.0108255	Cancer Trained * Pre up vs Healthy Aged-matched Trained * Pre	0.00251026	-0.386388	11.2828	-3.35898	-0.386388	Cancer Trained * Post down vs Cancer Untrained * Post	-0.0111732	Cancer Trained * Post down vs Cancer Untrained * Post	0.0360536	-0.244012	4.90884	-2.21559	-0.244012	Cancer Trained * Post down vs Healthy Aged-matched Trained * Post	-0.00669002	Cancer Trained * Post down vs Healthy Aged-matched Trained * Post	5.28374	0.873944	0.827012	1
133668	cg00276344	SLC2A9	0.0019093	4		ENST00000505104.1	3'UTR	SLC2A9						NM_020041;NM_001001290	Body;Body	SLC2A9;SLC2A9	0.000326287	0.468234	17.3244	4.16225	0.468234	Cancer Trained * Post up vs Cancer Trained * Pre	0.0282333	Cancer Trained * Post up vs Cancer Trained * Pre	0.42288	-0.083675	0.663903	-0.814803	-0.083675	Healthy Aged-matched Trained * Post down vs Healthy Aged-matched Trained * Pre	-0.00467223	Healthy Aged-matched Trained * Post down vs Healthy Aged-matched Trained * Pre	0.983818	0.00244448	0.000419713	0.0204869	0.00244448	Cancer Untrained * Post up vs Cancer Untrained * Pre	-0.00015325	Cancer Untrained * Post down vs Cancer Untrained * Pre	0.698444	-0.0467627	0.153596	-0.391913	-0.0467627	Cancer Trained * Pre down vs Cancer Untrained * Pre	-0.00350143	Cancer Trained * Pre down vs Cancer Untrained * Pre	0.00883667	-0.305891	8.06592	-2.84006	-0.305891	Cancer Trained * Pre down vs Healthy Aged-matched Trained * Pre	-0.0191247	Cancer Trained * Pre down vs Healthy Aged-matched Trained * Pre	0.00100078	0.419027	13.8744	3.72484	0.419027	Cancer Trained * Post up vs Cancer Untrained * Post	0.0248852	Cancer Trained * Post up vs Cancer Untrained * Post	0.0311217	0.246018	5.21739	2.28416	0.246018	Cancer Trained * Post up vs Healthy Aged-matched Trained * Post	0.0137809	Cancer Trained * Post up vs Healthy Aged-matched Trained * Post	5.28146	0.835472	0.790949	1
254679	cg09811958	OVOL2	0.00191687	20		ENST00000483661.1;ENST00000486776.1;ENST00000494030.1;ENST00000429853.1;ENST00000278780	TSS200;1stExon;3'UTR;TSS1500;TSS1500;3'UTR	OVOL2;OVOL2;OVOL2;RP4-726N1.2;OVOL2;OVOL2				Island	chr20:18039532-18039928	NM_001303461;NM_001303462;NM_001303462;NM_001303461;NM_021220	1stExon;1stExon;5'UTR;5'UTR;TSS1500	OVOL2;OVOL2;OVOL2;OVOL2;OVOL2	0.000569698	-0.548469	15.5676	-3.94557	-0.548469	Cancer Trained * Post down vs Cancer Trained * Pre	-0.0124223	Cancer Trained * Post down vs Cancer Trained * Pre	0.0177783	0.321996	6.4387	2.53746	0.321996	Healthy Aged-matched Trained * Post up vs Healthy Aged-matched Trained * Pre	0.00777273	Healthy Aged-matched Trained * Post up vs Healthy Aged-matched Trained * Pre	0.514552	-0.0974833	0.437143	-0.661168	-0.0974833	Cancer Untrained * Post down vs Cancer Untrained * Pre	-0.00250141	Cancer Untrained * Post down vs Cancer Untrained * Pre	0.822219	0.0334789	0.0515591	0.227066	0.0334789	Cancer Trained * Pre up vs Cancer Untrained * Pre	0.00123034	Cancer Trained * Pre up vs Cancer Untrained * Pre	0.0403855	0.287747	4.6744	2.16204	0.287747	Cancer Trained * Pre up vs Healthy Aged-matched Trained * Pre	0.00691832	Cancer Trained * Pre up vs Healthy Aged-matched Trained * Pre	0.00598818	-0.417507	9.02077	-3.00346	-0.417507	Cancer Trained * Post down vs Cancer Untrained * Post	-0.00869057	Cancer Trained * Post down vs Cancer Untrained * Post	0.000186643	-0.582718	19.17	-4.37836	-0.582718	Cancer Trained * Post down vs Healthy Aged-matched Trained * Post	-0.0132767	Cancer Trained * Post down vs Healthy Aged-matched Trained * Post	5.27785	1.27483	1.20771	1
13622	cg12586594	MYADM	0.00191762	19		ENST00000421337.1;ENST00000336967.3;ENST00000448420.1;ENST00000414489.1;ENST00000455835	5'UTR;5'UTR;5'UTR;TSS1500;TSS1500;1stExon;5'UTR;1stExon;5'UTR	MYADM;MYADM;MYADM;MYADM;AC008753.6;MYADM;MYADM;MYADM;MYADM		Promoter_Associated	19:54372488-54373050	Island	chr19:54371854-54372990	NM_001020821;NM_001020818;NM_138373;NM_001020819;NM_001020820;NM_001020821	1stExon;TSS200;5'UTR;5'UTR;5'UTR;5'UTR	MYADM;MYADM;MYADM;MYADM;MYADM;MYADM	0.000127524	-0.319488	20.4789	-4.52536	-0.319488	Cancer Trained * Post down vs Cancer Trained * Pre	-0.00715624	Cancer Trained * Post down vs Cancer Trained * Pre	0.098817	-0.110494	2.93938	-1.71446	-0.110494	Healthy Aged-matched Trained * Post down vs Healthy Aged-matched Trained * Pre	-0.00232427	Healthy Aged-matched Trained * Post down vs Healthy Aged-matched Trained * Pre	0.928517	0.00678577	0.00821189	0.0906195	0.00678577	Cancer Untrained * Post up vs Cancer Untrained * Pre	5.18139e-05	Cancer Untrained * Post up vs Cancer Untrained * Pre	0.0497692	0.154391	4.25096	2.06178	0.154391	Cancer Trained * Pre up vs Cancer Untrained * Pre	0.00356419	Cancer Trained * Pre up vs Cancer Untrained * Pre	0.0183163	0.170624	6.37183	2.52425	0.170624	Cancer Trained * Pre up vs Healthy Aged-matched Trained * Pre	0.00403174	Cancer Trained * Pre up vs Healthy Aged-matched Trained * Pre	0.0223831	-0.171883	5.9274	-2.43463	-0.171883	Cancer Trained * Post down vs Cancer Untrained * Post	-0.00364386	Cancer Trained * Post down vs Cancer Untrained * Post	0.575326	-0.0383706	0.322242	-0.567664	-0.0383706	Cancer Trained * Post down vs Healthy Aged-matched Trained * Post	-0.000800234	Cancer Trained * Post down vs Healthy Aged-matched Trained * Post	5.27749	0.328807	0.311518	1
460847	cg27316710	SYT9	0.00192124	11	CDMR	ENST00000529138.1	5'UTR	SYT9				S_Shore	chr11:7272757-7274235	NM_175733	Body	SYT9	0.00964508	0.284068	7.85596	2.80285	0.284068	Cancer Trained * Post up vs Cancer Trained * Pre	0.0118695	Cancer Trained * Post up vs Cancer Trained * Pre	0.375748	-0.0834378	0.813318	-0.901842	-0.0834378	Healthy Aged-matched Trained * Post down vs Healthy Aged-matched Trained * Pre	-0.00355169	Healthy Aged-matched Trained * Post down vs Healthy Aged-matched Trained * Pre	0.145434	-0.161541	2.25822	-1.50274	-0.161541	Cancer Untrained * Post down vs Cancer Untrained * Pre	-0.00811452	Cancer Untrained * Post down vs Cancer Untrained * Pre	0.666678	0.0468542	0.189975	0.435862	0.0468542	Cancer Trained * Pre up vs Cancer Untrained * Pre	0.00222808	Cancer Trained * Pre up vs Cancer Untrained * Pre	0.248725	-0.114597	1.39471	-1.18098	-0.114597	Cancer Trained * Pre down vs Healthy Aged-matched Trained * Pre	-0.00483913	Cancer Trained * Pre down vs Healthy Aged-matched Trained * Pre	5.36882e-05	0.492464	23.6103	4.85904	0.492464	Cancer Trained * Post up vs Cancer Untrained * Post	0.0222121	Cancer Trained * Post up vs Cancer Untrained * Post	0.0152026	0.25291	6.79317	2.60637	0.25291	Cancer Trained * Post up vs Healthy Aged-matched Trained * Post	0.0105821	Cancer Trained * Post up vs Healthy Aged-matched Trained * Post	5.27578	0.677397	0.641988	1
651973	cg14630503	TROVE2	0.0019218	1		ENST00000367441.1;ENST00000512587.1;ENST00000432079.1;ENST00000460715.2;ENST00000416058	1stExon;TSS200;5'UTR;5'UTR;5'UTR	TROVE2;TROVE2;TROVE2;TROVE2;TROVE2						NR_033393;NM_004600;NM_001173524;NM_001173525;NM_001042370;NM_001042369	Body;Body;Body;Body;Body;Body	TROVE2;TROVE2;TROVE2;TROVE2;TROVE2;TROVE2	0.000282829	0.312371	17.7884	4.21763	0.312371	Cancer Trained * Post up vs Cancer Trained * Pre	0.0136671	Cancer Trained * Post up vs Cancer Trained * Pre	0.927639	-0.00620226	0.00841543	-0.0917356	-0.00620226	Healthy Aged-matched Trained * Post down vs Healthy Aged-matched Trained * Pre	-0.00032571	Healthy Aged-matched Trained * Post down vs Healthy Aged-matched Trained * Pre	0.263418	0.0898759	1.30897	1.1441	0.0898759	Cancer Untrained * Post up vs Cancer Untrained * Pre	0.00431698	Cancer Untrained * Post up vs Cancer Untrained * Pre	0.62633	0.0387264	0.243028	0.492979	0.0387264	Cancer Trained * Pre up vs Cancer Untrained * Pre	0.001824	Cancer Trained * Pre up vs Cancer Untrained * Pre	0.23637	-0.0860324	1.472	-1.21326	-0.0860324	Cancer Trained * Pre down vs Healthy Aged-matched Trained * Pre	-0.00413629	Cancer Trained * Pre down vs Healthy Aged-matched Trained * Pre	0.00164976	0.261222	12.4398	3.52701	0.261222	Cancer Trained * Post up vs Cancer Untrained * Post	0.0111741	Cancer Trained * Post up vs Cancer Untrained * Post	0.00305698	0.232541	10.7543	3.27938	0.232541	Cancer Trained * Post up vs Healthy Aged-matched Trained * Post	0.00985651	Cancer Trained * Post up vs Healthy Aged-matched Trained * Post	5.27551	0.361726	0.342835	1
598404	cg08007436	GMNC	0.00192513	3		ENST00000456552.1;ENST00000495042.1;ENST00000479491.1	3'UTR;TSS200;3'UTR	GMNC;GMNC;GMNC						NM_001146686	Body	GMNC	0.00559052	0.382589	9.19306	3.03201	0.382589	Cancer Trained * Post up vs Cancer Trained * Pre	0.0288374	Cancer Trained * Post up vs Cancer Trained * Pre	0.0281343	-0.268469	5.43206	-2.33068	-0.268469	Healthy Aged-matched Trained * Post down vs Healthy Aged-matched Trained * Pre	-0.0240345	Healthy Aged-matched Trained * Post down vs Healthy Aged-matched Trained * Pre	0.913016	-0.0147684	0.0121762	-0.110346	-0.0147684	Cancer Untrained * Post down vs Cancer Untrained * Pre	-0.00190583	Cancer Untrained * Post down vs Cancer Untrained * Pre	0.877296	-0.0208769	0.0243318	-0.155987	-0.0208769	Cancer Trained * Pre down vs Cancer Untrained * Pre	-0.00183616	Cancer Trained * Pre down vs Cancer Untrained * Pre	0.782721	-0.0336776	0.0777079	-0.278761	-0.0336776	Cancer Trained * Pre down vs Healthy Aged-matched Trained * Pre	-0.00281204	Cancer Trained * Pre down vs Healthy Aged-matched Trained * Pre	0.00628069	0.376481	8.90185	2.9836	0.376481	Cancer Trained * Post up vs Cancer Untrained * Post	0.0289071	Cancer Trained * Post up vs Cancer Untrained * Post	2.80256e-05	0.617381	26.115	5.11028	0.617381	Cancer Trained * Post up vs Healthy Aged-matched Trained * Post	0.0500598	Cancer Trained * Post up vs Healthy Aged-matched Trained * Post	5.27393	1.04966	0.995143	1
367847	cg09666654	MYO1B	0.00192663	2		ENST00000438652.1;ENST00000419640.1;ENST00000419640.1;ENST00000418908.1;ENST00000339514	TSS1500;1stExon;3'UTR;5'UTR;5'UTR;5'UTR;5'UTR;5'UTR	MYO1B;AC092614.2;AC092614.2;MYO1B;MYO1B;MYO1B;MYO1B;MYO1B		Unclassified	2:192109746-192111043	Island	chr2:192109828-192110940	NM_012223;NM_001130158;NM_001161819	5'UTR;5'UTR;5'UTR	MYO1B;MYO1B;MYO1B	0.000146149	-0.511686	20.0057	-4.47277	-0.511686	Cancer Trained * Post down vs Cancer Trained * Pre	-0.0117955	Cancer Trained * Post down vs Cancer Trained * Pre	0.766641	-0.0313321	0.0900131	-0.300022	-0.0313321	Healthy Aged-matched Trained * Post down vs Healthy Aged-matched Trained * Pre	-0.000751774	Healthy Aged-matched Trained * Post down vs Healthy Aged-matched Trained * Pre	0.0397111	-0.26331	4.709	-2.17002	-0.26331	Cancer Untrained * Post down vs Cancer Untrained * Pre	-0.00631823	Cancer Untrained * Post down vs Cancer Untrained * Pre	0.951045	0.0075247	0.00384567	0.0620135	0.0075247	Cancer Trained * Pre up vs Cancer Untrained * Pre	0.000213595	Cancer Trained * Pre up vs Cancer Untrained * Pre	0.069955	0.207368	3.58441	1.89325	0.207368	Cancer Trained * Pre up vs Healthy Aged-matched Trained * Pre	0.00532365	Cancer Trained * Pre up vs Healthy Aged-matched Trained * Pre	0.0454766	-0.240851	4.43245	-2.10534	-0.240851	Cancer Trained * Post down vs Cancer Untrained * Post	-0.0052637	Cancer Trained * Post down vs Cancer Untrained * Post	0.0196783	-0.272986	6.21177	-2.49234	-0.272986	Cancer Trained * Post down vs Healthy Aged-matched Trained * Post	-0.00572009	Cancer Trained * Post down vs Healthy Aged-matched Trained * Post	5.27322	0.862662	0.817965	1
647589	cg03009825		0.00193093	7								S_Shelf	chr7:92672789-92673016				0.00780356	0.316415	8.36718	2.89261	0.316415	Cancer Trained * Post up vs Cancer Trained * Pre	0.0211525	Cancer Trained * Post up vs Cancer Trained * Pre	0.000652702	0.388688	15.1513	3.89247	0.388688	Healthy Aged-matched Trained * Post up vs Healthy Aged-matched Trained * Pre	0.0271216	Healthy Aged-matched Trained * Post up vs Healthy Aged-matched Trained * Pre	0.116582	0.188604	2.64249	1.62557	0.188604	Cancer Untrained * Post up vs Cancer Untrained * Pre	0.0127535	Cancer Untrained * Post up vs Cancer Untrained * Pre	0.472385	-0.0846563	0.532392	-0.729652	-0.0846563	Cancer Trained * Pre down vs Cancer Untrained * Pre	-0.0058445	Cancer Trained * Pre down vs Cancer Untrained * Pre	0.935961	0.00849994	0.00658698	0.0811602	0.00849994	Cancer Trained * Pre up vs Healthy Aged-matched Trained * Pre	0.00198159	Cancer Trained * Pre up vs Healthy Aged-matched Trained * Pre	0.696547	0.0431548	0.155641	0.394514	0.0431548	Cancer Trained * Post up vs Cancer Untrained * Post	0.00255444	Cancer Trained * Post up vs Cancer Untrained * Post	0.548063	-0.0637737	0.370798	-0.608932	-0.0637737	Cancer Trained * Post down vs Healthy Aged-matched Trained * Post	-0.00398756	Cancer Trained * Post down vs Healthy Aged-matched Trained * Post	5.27119	0.788412	0.747849	1
523354	cg13617782	GART	0.00193355	21		ENST00000441403.1;ENST00000426819.1;ENST00000438059.1;ENST00000381831.3;ENST00000475072	TSS1500;TSS1500;TSS1500;TSS1500;5'UTR;TSS1500;5'UTR;TSS1500;TSS200	GART;GART;GART;GART;SON;GART;SON;GART;GART				S_Shore	chr21:34914303-34915906	NM_175085;NM_001136006;NM_000819;NM_001136005;NM_138927;NM_032195	TSS1500;TSS1500;TSS1500;TSS1500;Body;Body	GART;GART;GART;GART;SON;SON	8.27663e-05	-0.605213	22.0156	-4.69208	-0.605213	Cancer Trained * Post down vs Cancer Trained * Pre	-0.0190435	Cancer Trained * Post down vs Cancer Trained * Pre	0.823694	-0.0265106	0.0506916	-0.225148	-0.0265106	Healthy Aged-matched Trained * Post down vs Healthy Aged-matched Trained * Pre	-0.00047451	Healthy Aged-matched Trained * Post down vs Healthy Aged-matched Trained * Pre	0.311014	0.141468	1.06925	1.03405	0.141468	Cancer Untrained * Post up vs Cancer Untrained * Pre	0.00490169	Cancer Untrained * Post up vs Cancer Untrained * Pre	0.0252568	0.325604	5.66423	2.37996	0.325604	Cancer Trained * Pre up vs Cancer Untrained * Pre	0.0115141	Cancer Trained * Pre up vs Cancer Untrained * Pre	0.00409795	0.390244	9.9856	3.16	0.390244	Cancer Trained * Pre up vs Healthy Aged-matched Trained * Pre	0.0133588	Cancer Trained * Pre up vs Healthy Aged-matched Trained * Pre	0.00317113	-0.421077	10.6571	-3.26451	-0.421077	Cancer Trained * Post down vs Cancer Untrained * Post	-0.012431	Cancer Trained * Post down vs Cancer Untrained * Post	0.139552	-0.188458	2.32881	-1.52604	-0.188458	Cancer Trained * Post down vs Healthy Aged-matched Trained * Post	-0.00521021	Cancer Trained * Post down vs Healthy Aged-matched Trained * Post	5.26996	1.09598	1.03984	1
287088	cg16616838	LYVE1	0.00193789	11		ENST00000256178.3;ENST00000438354.2;ENST00000529829.1;ENST00000529979.1	3'UTR;3'UTR;5'UTR;5'UTR	LYVE1;LYVE1;MRVI1-AS1;MRVI1-AS1						NM_006691	3'UTR	LYVE1	0.001362	0.230268	12.9826	3.60313	0.230268	Cancer Trained * Post up vs Cancer Trained * Pre	0.013884	Cancer Trained * Post up vs Cancer Trained * Pre	0.0576341	0.116095	3.96008	1.98999	0.116095	Healthy Aged-matched Trained * Post up vs Healthy Aged-matched Trained * Pre	0.00727049	Healthy Aged-matched Trained * Post up vs Healthy Aged-matched Trained * Pre	0.54787	0.0412962	0.37116	0.609229	0.0412962	Cancer Untrained * Post up vs Cancer Untrained * Pre	0.00254293	Cancer Untrained * Post up vs Cancer Untrained * Pre	0.0182037	-0.17129	6.38564	-2.52698	-0.17129	Cancer Trained * Pre down vs Cancer Untrained * Pre	-0.0102456	Cancer Trained * Pre down vs Cancer Untrained * Pre	0.969609	-0.0023546	0.00148086	-0.038482	-0.0023546	Cancer Trained * Pre down vs Healthy Aged-matched Trained * Pre	-6.75956e-05	Cancer Trained * Pre down vs Healthy Aged-matched Trained * Pre	0.784304	0.0176817	0.0765496	0.276676	0.0176817	Cancer Trained * Post up vs Cancer Untrained * Post	0.00109546	Cancer Trained * Post up vs Cancer Untrained * Post	0.0795886	0.111818	3.33968	1.82748	0.111818	Cancer Trained * Post up vs Healthy Aged-matched Trained * Post	0.00654588	Cancer Trained * Post up vs Healthy Aged-matched Trained * Post	5.26792	0.26894	0.255263	1
42924	cg17075937	DFFA	0.00193856	1		ENST00000476658.1;ENST00000377036.2;ENST00000377038.3;ENST00000472851.1	TSS200;TSS200;TSS200;5'UTR	DFFA;DFFA;DFFA;PEX14		Promoter_Associated	1:10531945-10533033	Island	chr1:10532177-10532800	NM_004401;NM_213566	TSS200;TSS200	DFFA;DFFA	0.00165751	-0.358325	12.4267	-3.52515	-0.358325	Cancer Trained * Post down vs Cancer Trained * Pre	-0.00639221	Cancer Trained * Post down vs Cancer Trained * Pre	0.0124487	-0.249919	7.25406	-2.69334	-0.249919	Healthy Aged-matched Trained * Post down vs Healthy Aged-matched Trained * Pre	-0.00390051	Healthy Aged-matched Trained * Post down vs Healthy Aged-matched Trained * Pre	0.724124	0.0384844	0.127414	0.356951	0.0384844	Cancer Untrained * Post up vs Cancer Untrained * Pre	0.000707804	Cancer Untrained * Post up vs Cancer Untrained * Pre	0.194567	0.143712	1.77677	1.33296	0.143712	Cancer Trained * Pre up vs Cancer Untrained * Pre	0.00277405	Cancer Trained * Pre up vs Cancer Untrained * Pre	0.0899221	0.17169	3.11227	1.76416	0.17169	Cancer Trained * Pre up vs Healthy Aged-matched Trained * Pre	0.0031983	Cancer Trained * Pre up vs Healthy Aged-matched Trained * Pre	0.0197848	-0.253098	6.19978	-2.48994	-0.253098	Cancer Trained * Post down vs Cancer Untrained * Post	-0.00432596	Cancer Trained * Post down vs Cancer Untrained * Post	0.521453	0.0632842	0.422844	0.650264	0.0632842	Cancer Trained * Post up vs Healthy Aged-matched Trained * Post	0.000706608	Cancer Trained * Post up vs Healthy Aged-matched Trained * Post	5.2676	0.680335	0.645773	1
352774	cg05699966		0.00194175	2		ENST00000449362.1	TSS200	AC114814.3									0.00401076	0.181342	10.0413	3.1688	0.181342	Cancer Trained * Post up vs Cancer Trained * Pre	0.0109589	Cancer Trained * Post up vs Cancer Trained * Pre	0.00132705	0.18877	13.0569	3.61343	0.18877	Healthy Aged-matched Trained * Post up vs Healthy Aged-matched Trained * Pre	0.0111174	Healthy Aged-matched Trained * Post up vs Healthy Aged-matched Trained * Pre	0.208906	-0.0782927	1.66373	-1.28986	-0.0782927	Cancer Untrained * Post down vs Cancer Untrained * Pre	-0.00462977	Cancer Untrained * Post down vs Cancer Untrained * Pre	0.0437592	-0.128912	4.51052	-2.1238	-0.128912	Cancer Trained * Pre down vs Cancer Untrained * Pre	-0.0076723	Cancer Trained * Pre down vs Cancer Untrained * Pre	0.524448	-0.0353707	0.416744	-0.645557	-0.0353707	Cancer Trained * Pre down vs Healthy Aged-matched Trained * Pre	-0.00227927	Cancer Trained * Pre down vs Healthy Aged-matched Trained * Pre	0.0311141	0.130723	5.21791	2.28427	0.130723	Cancer Trained * Post up vs Cancer Untrained * Post	0.00791641	Cancer Trained * Post up vs Cancer Untrained * Post	0.442068	-0.0427983	0.610146	-0.781118	-0.0427983	Cancer Trained * Post down vs Healthy Aged-matched Trained * Post	-0.0024377	Cancer Trained * Post down vs Healthy Aged-matched Trained * Post	5.2661	0.215579	0.204686	1
535433	cg04946709	LOC644649	0.0019419	16		ENST00000564533.1;ENST00000565921.1	TSS1500;TSS1500	RP11-105C20.2;RP11-105C20.2				Island	chr16:59788792-59789072	NR_028471	Body	LOC644649	0.0045937	0.186534	9.69155	3.11313	0.186534	Cancer Trained * Post up vs Cancer Trained * Pre	0.0272402	Cancer Trained * Post up vs Cancer Trained * Pre	0.594881	0.0294639	0.290162	0.538667	0.0294639	Healthy Aged-matched Trained * Post up vs Healthy Aged-matched Trained * Pre	0.00441999	Healthy Aged-matched Trained * Post up vs Healthy Aged-matched Trained * Pre	0.0189382	0.159481	6.29717	2.50942	0.159481	Cancer Untrained * Post up vs Cancer Untrained * Pre	0.0241761	Cancer Untrained * Post up vs Cancer Untrained * Pre	0.0539097	0.128557	4.09185	2.02283	0.128557	Cancer Trained * Pre up vs Cancer Untrained * Pre	0.019579	Cancer Trained * Pre up vs Cancer Untrained * Pre	0.816228	0.0134735	0.0551605	0.234863	0.0134735	Cancer Trained * Pre up vs Healthy Aged-matched Trained * Pre	0.00203722	Cancer Trained * Pre up vs Healthy Aged-matched Trained * Pre	0.0155303	0.15561	6.74454	2.59703	0.15561	Cancer Trained * Post up vs Cancer Untrained * Post	0.0226431	Cancer Trained * Post up vs Cancer Untrained * Post	0.00644507	0.170543	8.83764	2.97282	0.170543	Cancer Trained * Post up vs Healthy Aged-matched Trained * Post	0.0248574	Cancer Trained * Post up vs Healthy Aged-matched Trained * Post	5.26603	0.236328	0.224389	1
362213	cg05995697	METTL16	0.00194412	17		ENST00000571298.1;ENST00000538844.1;ENST00000571669.1;ENST00000537138.1	3'UTR;5'UTR;3'UTR;5'UTR	METTL16;METTL16;METTL16;METTL16						NM_024086	Body	METTL16	0.00211562	0.270333	11.749	3.42769	0.270333	Cancer Trained * Post up vs Cancer Trained * Pre	0.0115108	Cancer Trained * Post up vs Cancer Trained * Pre	0.213562	0.0918918	1.62907	1.27635	0.0918918	Healthy Aged-matched Trained * Post up vs Healthy Aged-matched Trained * Pre	0.00358892	Healthy Aged-matched Trained * Post up vs Healthy Aged-matched Trained * Pre	0.154718	0.122756	2.15346	1.46747	0.122756	Cancer Untrained * Post up vs Cancer Untrained * Pre	0.00558719	Cancer Untrained * Post up vs Cancer Untrained * Pre	0.359278	0.0781239	0.872208	0.933921	0.0781239	Cancer Trained * Pre up vs Cancer Untrained * Pre	0.00344785	Cancer Trained * Pre up vs Cancer Untrained * Pre	0.134694	-0.116731	2.38982	-1.54591	-0.116731	Cancer Trained * Pre down vs Healthy Aged-matched Trained * Pre	-0.00543737	Cancer Trained * Pre down vs Healthy Aged-matched Trained * Pre	0.00839488	0.225701	8.18976	2.86178	0.225701	Cancer Trained * Post up vs Cancer Untrained * Post	0.00937144	Cancer Trained * Post up vs Cancer Untrained * Post	0.421509	0.06171	0.667888	0.817244	0.06171	Cancer Trained * Post up vs Healthy Aged-matched Trained * Post	0.00248449	Cancer Trained * Post up vs Healthy Aged-matched Trained * Post	5.26499	0.409357	0.388754	1
442591	cg24396400	HDAC5	0.0019445	17		ENST00000393622.2	3'UTR	HDAC5						NM_001015053;NM_005474	3'UTR;3'UTR	HDAC5;HDAC5	0.00400527	0.342501	10.0449	3.16936	0.342501	Cancer Trained * Post up vs Cancer Trained * Pre	0.0397332	Cancer Trained * Post up vs Cancer Trained * Pre	0.00391248	0.313605	10.1057	3.17895	0.313605	Healthy Aged-matched Trained * Post up vs Healthy Aged-matched Trained * Pre	0.0365496	Healthy Aged-matched Trained * Post up vs Healthy Aged-matched Trained * Pre	0.14982	-0.170311	2.20776	-1.48585	-0.170311	Cancer Untrained * Post down vs Cancer Untrained * Pre	-0.0204556	Cancer Untrained * Post down vs Cancer Untrained * Pre	0.295167	-0.122561	1.14333	-1.06926	-0.122561	Cancer Trained * Pre down vs Cancer Untrained * Pre	-0.0145609	Cancer Trained * Pre down vs Cancer Untrained * Pre	0.974967	0.00327937	0.00100459	0.0316953	0.00327937	Cancer Trained * Pre up vs Healthy Aged-matched Trained * Pre	0.000679628	Cancer Trained * Pre up vs Healthy Aged-matched Trained * Pre	0.00133446	0.390251	13.0409	3.61122	0.390251	Cancer Trained * Post up vs Cancer Untrained * Post	0.0456279	Cancer Trained * Post up vs Cancer Untrained * Post	0.758396	0.0321754	0.0967066	0.310977	0.0321754	Cancer Trained * Post up vs Healthy Aged-matched Trained * Post	0.00386317	Cancer Trained * Post up vs Healthy Aged-matched Trained * Post	5.26481	0.76855	0.729894	1
234317	cg14076394	OPCML	0.00194559	11		ENST00000529038.1	3'UTR	OPCML						NM_002545;NM_001012393	Body;Body	OPCML;OPCML	0.000146068	0.388628	20.0076	4.47298	0.388628	Cancer Trained * Post up vs Cancer Trained * Pre	0.0127145	Cancer Trained * Post up vs Cancer Trained * Pre	0.687187	0.0323118	0.165969	0.407393	0.0323118	Healthy Aged-matched Trained * Post up vs Healthy Aged-matched Trained * Pre	0.000965099	Healthy Aged-matched Trained * Post up vs Healthy Aged-matched Trained * Pre	0.395873	0.0796088	0.746268	0.863868	0.0796088	Cancer Untrained * Post up vs Cancer Untrained * Pre	0.00235423	Cancer Untrained * Post up vs Cancer Untrained * Pre	0.224315	-0.114824	1.55252	-1.246	-0.114824	Cancer Trained * Pre down vs Cancer Untrained * Pre	-0.0042458	Cancer Trained * Pre down vs Cancer Untrained * Pre	0.00280146	-0.275733	10.9873	-3.31471	-0.275733	Cancer Trained * Pre down vs Healthy Aged-matched Trained * Pre	-0.00949222	Cancer Trained * Pre down vs Healthy Aged-matched Trained * Pre	0.0345807	0.194196	4.9958	2.23513	0.194196	Cancer Trained * Post up vs Cancer Untrained * Post	0.00611449	Cancer Trained * Post up vs Cancer Untrained * Post	0.341955	0.0805842	0.938455	0.968739	0.0805842	Cancer Trained * Post up vs Healthy Aged-matched Trained * Post	0.0022572	Cancer Trained * Post up vs Healthy Aged-matched Trained * Post	5.2643	0.496736	0.471796	1
239255	cg12776896	BAZ2B	0.00195027	2										NM_001289975;NM_013450	Body;Body	BAZ2B;BAZ2B	0.0060882	0.345277	8.97941	2.99657	0.345277	Cancer Trained * Post up vs Cancer Trained * Pre	0.0166637	Cancer Trained * Post up vs Cancer Trained * Pre	0.27657	0.117002	1.23732	1.11235	0.117002	Healthy Aged-matched Trained * Post up vs Healthy Aged-matched Trained * Pre	0.00466363	Healthy Aged-matched Trained * Post up vs Healthy Aged-matched Trained * Pre	0.586575	-0.0673307	0.303518	-0.550925	-0.0673307	Cancer Untrained * Post down vs Cancer Untrained * Pre	-0.00394873	Cancer Untrained * Post down vs Cancer Untrained * Pre	0.626201	-0.0602715	0.243211	-0.493164	-0.0602715	Cancer Trained * Pre down vs Cancer Untrained * Pre	-0.0036245	Cancer Trained * Pre down vs Cancer Untrained * Pre	0.0171986	-0.281547	6.51331	-2.55212	-0.281547	Cancer Trained * Pre down vs Healthy Aged-matched Trained * Pre	-0.0138957	Cancer Trained * Pre down vs Healthy Aged-matched Trained * Pre	0.00525263	0.352337	9.35033	3.05783	0.352337	Cancer Trained * Post up vs Cancer Untrained * Post	0.016988	Cancer Trained * Post up vs Cancer Untrained * Post	0.633375	-0.053272	0.233183	-0.48289	-0.053272	Cancer Trained * Post down vs Healthy Aged-matched Trained * Post	-0.00189556	Cancer Trained * Post down vs Healthy Aged-matched Trained * Post	5.26211	0.873291	0.829791	1
444812	cg03776879		0.0019512	1		ENST00000558796.1	5'UTR	PBX1									0.000695102	0.339171	14.9603	3.86786	0.339171	Cancer Trained * Post up vs Cancer Trained * Pre	0.0115056	Cancer Trained * Post up vs Cancer Trained * Pre	0.0962876	0.138341	2.98666	1.7282	0.138341	Healthy Aged-matched Trained * Post up vs Healthy Aged-matched Trained * Pre	0.00496631	Healthy Aged-matched Trained * Post up vs Healthy Aged-matched Trained * Pre	0.804818	0.0232294	0.0623776	0.249755	0.0232294	Cancer Untrained * Post up vs Cancer Untrained * Pre	0.000958443	Cancer Untrained * Post up vs Cancer Untrained * Pre	0.781281	0.0261038	0.0787696	0.280659	0.0261038	Cancer Trained * Pre up vs Cancer Untrained * Pre	0.000880229	Cancer Trained * Pre up vs Cancer Untrained * Pre	0.750199	-0.0270263	0.103625	-0.321908	-0.0270263	Cancer Trained * Pre down vs Healthy Aged-matched Trained * Pre	-0.00111532	Cancer Trained * Pre down vs Healthy Aged-matched Trained * Pre	0.000639199	0.342045	15.215	3.90064	0.342045	Cancer Trained * Post up vs Cancer Untrained * Post	0.0114274	Cancer Trained * Post up vs Cancer Untrained * Post	0.0489159	0.173804	4.2856	2.07017	0.173804	Cancer Trained * Post up vs Healthy Aged-matched Trained * Post	0.00542401	Cancer Trained * Post up vs Healthy Aged-matched Trained * Post	5.26168	0.505745	0.480592	1
529541	cg23743543	B3GALTL	0.00196517	13		ENST00000461652.1	5'UTR	B3GALTL						NM_194318	Body	B3GALTL	0.000452505	0.316529	16.2835	4.03528	0.316529	Cancer Trained * Post up vs Cancer Trained * Pre	0.0112775	Cancer Trained * Post up vs Cancer Trained * Pre	0.0089826	0.202867	8.02649	2.83311	0.202867	Healthy Aged-matched Trained * Post up vs Healthy Aged-matched Trained * Pre	0.0069048	Healthy Aged-matched Trained * Post up vs Healthy Aged-matched Trained * Pre	0.73179	-0.0288369	0.120133	-0.346603	-0.0288369	Cancer Untrained * Post down vs Cancer Untrained * Pre	-0.00108707	Cancer Untrained * Post down vs Cancer Untrained * Pre	0.100367	-0.141953	2.9111	-1.70619	-0.141953	Cancer Trained * Pre down vs Cancer Untrained * Pre	-0.00535248	Cancer Trained * Pre down vs Cancer Untrained * Pre	0.203938	-0.0979709	1.70178	-1.30452	-0.0979709	Cancer Trained * Pre down vs Healthy Aged-matched Trained * Pre	-0.00369294	Cancer Trained * Pre down vs Healthy Aged-matched Trained * Pre	0.0156658	0.203413	6.72476	2.59321	0.203413	Cancer Trained * Post up vs Cancer Untrained * Post	0.00701213	Cancer Trained * Post up vs Cancer Untrained * Post	0.836197	0.0156907	0.043651	0.208928	0.0156907	Cancer Trained * Post up vs Healthy Aged-matched Trained * Post	0.000679799	Cancer Trained * Post up vs Healthy Aged-matched Trained * Post	5.25519	0.404183	0.384556	1
707097	cg10043535	LINC00400	0.00196621	13										NR_047013	Body	LINC00400	0.00193314	0.277009	11.9978	3.46379	0.277009	Cancer Trained * Post up vs Cancer Trained * Pre	0.00994242	Cancer Trained * Post up vs Cancer Trained * Pre	0.00387553	0.232362	10.1304	3.18283	0.232362	Healthy Aged-matched Trained * Post up vs Healthy Aged-matched Trained * Pre	0.00809246	Healthy Aged-matched Trained * Post up vs Healthy Aged-matched Trained * Pre	0.285169	-0.092643	1.19285	-1.09218	-0.092643	Cancer Untrained * Post down vs Cancer Untrained * Pre	-0.0034494	Cancer Untrained * Post down vs Cancer Untrained * Pre	0.166693	-0.120824	2.02894	-1.42441	-0.120824	Cancer Trained * Pre down vs Cancer Untrained * Pre	-0.00459658	Cancer Trained * Pre down vs Cancer Untrained * Pre	0.541881	-0.0473526	0.382464	-0.618437	-0.0473526	Cancer Trained * Pre down vs Healthy Aged-matched Trained * Pre	-0.00185704	Cancer Trained * Pre down vs Healthy Aged-matched Trained * Pre	0.00461296	0.248828	9.68084	3.1114	0.248828	Cancer Trained * Post up vs Cancer Untrained * Post	0.00879524	Cancer Trained * Post up vs Cancer Untrained * Post	0.972088	-0.002706	0.00124899	-0.0353411	-0.002706	Cancer Trained * Post down vs Healthy Aged-matched Trained * Post	-7.07706e-06	Cancer Trained * Post down vs Healthy Aged-matched Trained * Post	5.25471	0.420092	0.399729	1
519997	cg02976323	MKRN1	0.00196758	7		ENST00000495305.1;ENST00000468447.1;ENST00000463142.1;ENST00000480552.1;ENST00000443720	3'UTR;3'UTR;TSS1500;3'UTR;3'UTR;3'UTR;3'UTR	MKRN1;MKRN1;MKRN1;MKRN1;MKRN1;MKRN1;MKRN1						NM_013446;NM_001145125	Body;3'UTR	MKRN1;MKRN1	0.000266443	0.395819	17.9839	4.24074	0.395819	Cancer Trained * Post up vs Cancer Trained * Pre	0.0238557	Cancer Trained * Post up vs Cancer Trained * Pre	0.0712573	0.160519	3.54915	1.88392	0.160519	Healthy Aged-matched Trained * Post up vs Healthy Aged-matched Trained * Pre	0.010664	Healthy Aged-matched Trained * Post up vs Healthy Aged-matched Trained * Pre	0.375402	0.0893473	0.814517	0.902506	0.0893473	Cancer Untrained * Post up vs Cancer Untrained * Pre	0.00538714	Cancer Untrained * Post up vs Cancer Untrained * Pre	0.88466	-0.0145087	0.021478	-0.146554	-0.0145087	Cancer Trained * Pre down vs Cancer Untrained * Pre	-0.00111711	Cancer Trained * Pre down vs Cancer Untrained * Pre	0.621708	-0.0446483	0.249625	-0.499625	-0.0446483	Cancer Trained * Pre down vs Healthy Aged-matched Trained * Pre	-0.00250914	Cancer Trained * Pre down vs Healthy Aged-matched Trained * Pre	0.00443002	0.291963	9.78464	3.12804	0.291963	Cancer Trained * Post up vs Cancer Untrained * Post	0.0173514	Cancer Trained * Post up vs Cancer Untrained * Post	0.042886	0.190651	4.55154	2.13343	0.190651	Cancer Trained * Post up vs Healthy Aged-matched Trained * Post	0.0106826	Cancer Trained * Post up vs Healthy Aged-matched Trained * Post	5.25407	0.572158	0.54449	1
424069	cg08591056	STON1-GTF2A1L	0.00197508	2										NM_172311;NM_001198593;NM_001198594	Body;Body;Body	STON1-GTF2A1L;STON1-GTF2A1L;STON1-GTF2A1L	0.000101931	0.380607	21.2683	4.61176	0.380607	Cancer Trained * Post up vs Cancer Trained * Pre	0.0228001	Cancer Trained * Post up vs Cancer Trained * Pre	0.105874	0.126393	2.81453	1.67766	0.126393	Healthy Aged-matched Trained * Post up vs Healthy Aged-matched Trained * Pre	0.00797976	Healthy Aged-matched Trained * Post up vs Healthy Aged-matched Trained * Pre	0.502981	-0.0594924	0.461903	-0.679635	-0.0594924	Cancer Untrained * Post down vs Cancer Untrained * Pre	-0.00349817	Cancer Untrained * Post down vs Cancer Untrained * Pre	0.0321677	-0.198604	5.1476	-2.26883	-0.198604	Cancer Trained * Pre down vs Cancer Untrained * Pre	-0.0125929	Cancer Trained * Pre down vs Cancer Untrained * Pre	0.487277	-0.0557128	0.49714	-0.705082	-0.0557128	Cancer Trained * Pre down vs Healthy Aged-matched Trained * Pre	-0.00381204	Cancer Trained * Pre down vs Healthy Aged-matched Trained * Pre	0.00720512	0.241495	8.5624	2.92616	0.241495	Cancer Trained * Post up vs Cancer Untrained * Post	0.0137053	Cancer Trained * Post up vs Cancer Untrained * Post	0.0188217	0.198501	6.31094	2.51216	0.198501	Cancer Trained * Post up vs Healthy Aged-matched Trained * Post	0.0110083	Cancer Trained * Post up vs Healthy Aged-matched Trained * Post	5.25061	0.447033	0.425696	1
476582	cg18883670	THOC2	0.00197611	X		ENST00000492203.1;ENST00000455053.1;ENST00000419633.1;ENST00000448128.1;ENST00000497887	3'UTR;TSS200;TSS1500;ExonBnd;3'UTR;3'UTR;3'UTR;3'UTR	THOC2;THOC2;THOC2;THOC2;THOC2;THOC2;THOC2;THOC2						NM_001081550;NM_001081550	ExonBnd;Body	THOC2;THOC2	0.000643196	0.302761	15.196	3.8982	0.302761	Cancer Trained * Post up vs Cancer Trained * Pre	0.0186462	Cancer Trained * Post up vs Cancer Trained * Pre	0.573044	-0.0404894	0.326131	-0.571079	-0.0404894	Healthy Aged-matched Trained * Post down vs Healthy Aged-matched Trained * Pre	-0.00259106	Healthy Aged-matched Trained * Post down vs Healthy Aged-matched Trained * Pre	0.809691	-0.0200499	0.059238	-0.243388	-0.0200499	Cancer Untrained * Post down vs Cancer Untrained * Pre	-0.00137223	Cancer Untrained * Post down vs Cancer Untrained * Pre	0.416463	-0.0680672	0.682734	-0.826277	-0.0680672	Cancer Trained * Pre down vs Cancer Untrained * Pre	-0.00437567	Cancer Trained * Pre down vs Cancer Untrained * Pre	0.00218724	-0.253892	11.6577	-3.41434	-0.253892	Cancer Trained * Pre down vs Healthy Aged-matched Trained * Pre	-0.0158011	Cancer Trained * Pre down vs Healthy Aged-matched Trained * Pre	0.00305266	0.254744	10.7581	3.27995	0.254744	Cancer Trained * Post up vs Cancer Untrained * Post	0.0156428	Cancer Trained * Post up vs Cancer Untrained * Post	0.24074	0.0893589	1.44408	1.2017	0.0893589	Cancer Trained * Post up vs Healthy Aged-matched Trained * Post	0.00543616	Cancer Trained * Post up vs Healthy Aged-matched Trained * Post	5.25014	0.39587	0.377009	1
256001	cg22276571	DSTN	0.00198234	20		ENST00000246069.6;ENST00000543261.1;ENST00000474024.1;ENST00000449141.2;ENST00000473415	TSS1500;TSS1500;TSS1500;TSS1500;3'UTR;5'UTR	DSTN;DSTN;DSTN;DSTN;BFSP1;BFSP1				N_Shore	chr20:17549628-17550051	NM_001011546;NM_006870	TSS1500;TSS1500	DSTN;DSTN	0.00054022	-0.402518	15.7315	-3.96629	-0.402518	Cancer Trained * Post down vs Cancer Trained * Pre	-0.0108982	Cancer Trained * Post down vs Cancer Trained * Pre	0.268674	0.104804	1.27979	1.13128	0.104804	Healthy Aged-matched Trained * Post up vs Healthy Aged-matched Trained * Pre	0.0031634	Healthy Aged-matched Trained * Post up vs Healthy Aged-matched Trained * Pre	0.232843	-0.131613	1.49501	-1.22271	-0.131613	Cancer Untrained * Post down vs Cancer Untrained * Pre	-0.00430029	Cancer Untrained * Post down vs Cancer Untrained * Pre	0.564764	-0.0628117	0.340508	-0.583531	-0.0628117	Cancer Trained * Pre down vs Cancer Untrained * Pre	-0.00252327	Cancer Trained * Pre down vs Cancer Untrained * Pre	0.297446	0.103394	1.13234	1.06412	0.103394	Cancer Trained * Pre up vs Healthy Aged-matched Trained * Pre	0.0031389	Cancer Trained * Pre up vs Healthy Aged-matched Trained * Pre	0.00299009	-0.333717	10.8132	-3.28834	-0.333717	Cancer Trained * Post down vs Cancer Untrained * Post	-0.00912116	Cancer Trained * Post down vs Cancer Untrained * Post	0.000330593	-0.403929	17.2821	-4.15717	-0.403929	Cancer Trained * Post down vs Healthy Aged-matched Trained * Post	-0.0109227	Cancer Trained * Post down vs Healthy Aged-matched Trained * Post	5.24728	0.675531	0.643697	1
317511	cg12587133		0.00198374	4		ENST00000507023.1	5'UTR	RP11-130F10.1									0.00105622	0.278395	13.7166	3.7036	0.278395	Cancer Trained * Post up vs Cancer Trained * Pre	0.0102234	Cancer Trained * Post up vs Cancer Trained * Pre	0.0921547	0.120174	3.06708	1.75131	0.120174	Healthy Aged-matched Trained * Post up vs Healthy Aged-matched Trained * Pre	0.0041186	Healthy Aged-matched Trained * Post up vs Healthy Aged-matched Trained * Pre	0.327487	0.0796287	0.997495	0.998747	0.0796287	Cancer Untrained * Post up vs Cancer Untrained * Pre	0.00288716	Cancer Untrained * Post up vs Cancer Untrained * Pre	0.67541	-0.0337808	0.179519	-0.423697	-0.0337808	Cancer Trained * Pre down vs Cancer Untrained * Pre	-0.00132493	Cancer Trained * Pre down vs Cancer Untrained * Pre	0.0281645	-0.1677	5.42976	-2.33018	-0.1677	Cancer Trained * Pre down vs Healthy Aged-matched Trained * Pre	-0.00640909	Cancer Trained * Pre down vs Healthy Aged-matched Trained * Pre	0.0376773	0.164986	4.81745	2.19487	0.164986	Cancer Trained * Post up vs Cancer Untrained * Post	0.00601126	Cancer Trained * Post up vs Cancer Untrained * Post	0.896269	-0.0094789	0.0173472	-0.131709	-0.0094789	Cancer Trained * Post down vs Healthy Aged-matched Trained * Post	-0.000304339	Cancer Trained * Post down vs Healthy Aged-matched Trained * Post	5.24663	0.370567	0.353147	1
773498	cg13502037	ALOX12B	0.00198388	17		ENST00000319144.3	TSS1500	ALOX12B						NM_001139	TSS1500	ALOX12B	0.00978503	0.38534	7.82157	2.79671	0.38534	Cancer Trained * Post up vs Cancer Trained * Pre	0.0271891	Cancer Trained * Post up vs Cancer Trained * Pre	0.327281	0.125675	0.99836	0.99918	0.125675	Healthy Aged-matched Trained * Post up vs Healthy Aged-matched Trained * Pre	0.00926455	Healthy Aged-matched Trained * Post up vs Healthy Aged-matched Trained * Pre	0.41811	-0.120322	0.677859	-0.823322	-0.120322	Cancer Untrained * Post down vs Cancer Untrained * Pre	-0.0115626	Cancer Untrained * Post down vs Cancer Untrained * Pre	0.480396	0.104693	0.513199	0.716379	0.104693	Cancer Trained * Pre up vs Cancer Untrained * Pre	0.00842078	Cancer Trained * Pre up vs Cancer Untrained * Pre	0.422764	-0.107514	0.664238	-0.815008	-0.107514	Cancer Trained * Pre down vs Healthy Aged-matched Trained * Pre	-0.00796257	Cancer Trained * Pre down vs Healthy Aged-matched Trained * Pre	0.000163358	0.610355	19.6232	4.42981	0.610355	Cancer Trained * Post up vs Cancer Untrained * Post	0.0471725	Cancer Trained * Post up vs Cancer Untrained * Post	0.259664	0.152151	1.33028	1.15338	0.152151	Cancer Trained * Post up vs Healthy Aged-matched Trained * Post	0.00996197	Cancer Trained * Post up vs Healthy Aged-matched Trained * Post	5.24657	1.24503	1.18652	1
134641	cg02442569	TATDN3	0.00199031	1		ENST00000525574.1;ENST00000527693.1;ENST00000532324.1;ENST00000525569.1	3'UTR;TSS200;ExonBnd;5'UTR	TATDN3;TATDN3;TATDN3;TATDN3						NM_001146170;NM_001146169;NM_001042553;NM_001042552;NM_001146171;NM_001146169;NM_001146	ExonBnd;ExonBnd;ExonBnd;ExonBnd;ExonBnd;Body;Body;Body;Body;Body	TATDN3;TATDN3;TATDN3;TATDN3;TATDN3;TATDN3;TATDN3;TATDN3;TATDN3;TATDN3	0.000510497	0.294005	15.9069	3.98834	0.294005	Cancer Trained * Post up vs Cancer Trained * Pre	0.0197112	Cancer Trained * Post up vs Cancer Trained * Pre	0.245488	0.0800332	1.41448	1.18932	0.0800332	Healthy Aged-matched Trained * Post up vs Healthy Aged-matched Trained * Pre	0.00554577	Healthy Aged-matched Trained * Post up vs Healthy Aged-matched Trained * Pre	0.247868	0.0925101	1.39991	1.18318	0.0925101	Cancer Untrained * Post up vs Cancer Untrained * Pre	0.00705843	Cancer Untrained * Post up vs Cancer Untrained * Pre	0.540944	0.0484673	0.384256	0.619884	0.0484673	Cancer Trained * Pre up vs Cancer Untrained * Pre	0.0036795	Cancer Trained * Pre up vs Cancer Untrained * Pre	0.813105	-0.0168633	0.0570889	-0.238933	-0.0168633	Cancer Trained * Pre down vs Healthy Aged-matched Trained * Pre	-0.00141547	Cancer Trained * Pre down vs Healthy Aged-matched Trained * Pre	0.00231889	0.249962	11.4981	3.39088	0.249962	Cancer Trained * Post up vs Cancer Untrained * Post	0.0163322	Cancer Trained * Post up vs Cancer Untrained * Post	0.00987546	0.197108	7.79964	2.79278	0.197108	Cancer Trained * Post up vs Healthy Aged-matched Trained * Post	0.0127499	Cancer Trained * Post up vs Healthy Aged-matched Trained * Post	5.24363	0.356177	0.339629	1
104824	cg17612420	ZNF229	0.00199377	19	DMR	ENST00000291187.3	TSS200	ZNF229		Unclassified_Cell_type_specific	19:44952547-44952910	Island	chr19:44952416-44952809	NM_014518;NR_103551;NM_001278510	TSS200;TSS200;TSS200	ZNF229;ZNF229;ZNF229	0.000587229	-0.358331	15.4744	-3.93375	-0.358331	Cancer Trained * Post down vs Cancer Trained * Pre	-0.00782788	Cancer Trained * Post down vs Cancer Trained * Pre	0.229457	-0.102436	1.51752	-1.23188	-0.102436	Healthy Aged-matched Trained * Post down vs Healthy Aged-matched Trained * Pre	-0.00190101	Healthy Aged-matched Trained * Post down vs Healthy Aged-matched Trained * Pre	0.796227	0.0252175	0.0681233	0.261004	0.0252175	Cancer Untrained * Post up vs Cancer Untrained * Pre	0.000661012	Cancer Untrained * Post up vs Cancer Untrained * Pre	0.115086	0.157737	2.6654	1.6326	0.157737	Cancer Trained * Pre up vs Cancer Untrained * Pre	0.00381923	Cancer Trained * Pre up vs Cancer Untrained * Pre	0.00488848	0.269272	9.5327	3.08751	0.269272	Cancer Trained * Pre up vs Healthy Aged-matched Trained * Pre	0.00614367	Cancer Trained * Pre up vs Healthy Aged-matched Trained * Pre	0.0202777	-0.225811	6.14518	-2.47895	-0.225811	Cancer Trained * Post down vs Cancer Untrained * Post	-0.00466967	Cancer Trained * Post down vs Cancer Untrained * Post	0.879324	0.0133775	0.0235278	0.153388	0.0133775	Cancer Trained * Post up vs Healthy Aged-matched Trained * Post	0.000216796	Cancer Trained * Post up vs Healthy Aged-matched Trained * Post	5.24205	0.543709	0.518604	1
329799	cg11352146	NEAT1	0.00199851	11	RDMR	ENST00000501122.2	5'UTR	NEAT1		Promoter_Associated	11:65191998-65193022	S_Shore	chr11:65190824-65191058	NR_028272	Body	NEAT1	0.00981189	-0.303304	7.81504	-2.79554	-0.303304	Cancer Trained * Post down vs Cancer Trained * Pre	-0.0115353	Cancer Trained * Post down vs Cancer Trained * Pre	0.952213	-0.00599523	0.00366411	-0.0605319	-0.00599523	Healthy Aged-matched Trained * Post down vs Healthy Aged-matched Trained * Pre	-7.58097e-05	Healthy Aged-matched Trained * Post down vs Healthy Aged-matched Trained * Pre	0.618307	-0.0580599	0.254551	-0.50453	-0.0580599	Cancer Untrained * Post down vs Cancer Untrained * Pre	-0.0018765	Cancer Untrained * Post down vs Cancer Untrained * Pre	0.758885	-0.0357114	0.0963023	-0.310326	-0.0357114	Cancer Trained * Pre down vs Cancer Untrained * Pre	-0.00136248	Cancer Trained * Pre down vs Cancer Untrained * Pre	0.00571623	0.313996	9.13718	3.02278	0.313996	Cancer Trained * Pre up vs Healthy Aged-matched Trained * Pre	0.0119789	Cancer Trained * Pre up vs Healthy Aged-matched Trained * Pre	0.015797	-0.280955	6.70579	-2.58955	-0.280955	Cancer Trained * Post down vs Cancer Untrained * Post	-0.0110213	Cancer Trained * Post down vs Cancer Untrained * Post	0.873662	0.0166875	0.0258075	0.160647	0.0166875	Cancer Trained * Post up vs Healthy Aged-matched Trained * Post	0.000519423	Cancer Trained * Post up vs Healthy Aged-matched Trained * Post	5.23989	0.771005	0.735707	1
705824	cg13027493	HECW1	0.00200165	7	DMR	ENST00000492310.1;ENST00000395891.1;ENST00000490954.2;ENST00000453890.1;ENST00000492310	1stExon;5'UTR;5'UTR;5'UTR;5'UTR	HECW1;HECW1;HECW1;HECW1;HECW1				S_Shore	chr7:43152020-43153340	NM_015052	5'UTR	HECW1	0.000357327	-0.535997	17.0322	-4.12701	-0.535997	Cancer Trained * Post down vs Cancer Trained * Pre	-0.0117937	Cancer Trained * Post down vs Cancer Trained * Pre	0.0682757	0.225917	3.63099	1.90552	0.225917	Healthy Aged-matched Trained * Post up vs Healthy Aged-matched Trained * Pre	0.00561982	Healthy Aged-matched Trained * Post up vs Healthy Aged-matched Trained * Pre	0.484146	0.0978341	0.504399	0.710211	0.0978341	Cancer Untrained * Post up vs Cancer Untrained * Pre	0.00223729	Cancer Untrained * Post up vs Cancer Untrained * Pre	0.125424	0.218407	2.51378	1.58549	0.218407	Cancer Trained * Pre up vs Cancer Untrained * Pre	0.00513229	Cancer Trained * Pre up vs Cancer Untrained * Pre	0.151647	0.183901	2.18727	1.47894	0.183901	Cancer Trained * Pre up vs Healthy Aged-matched Trained * Pre	0.00454925	Cancer Trained * Pre up vs Healthy Aged-matched Trained * Pre	0.0037284	-0.415424	10.2313	-3.19864	-0.415424	Cancer Trained * Post down vs Cancer Untrained * Post	-0.00889868	Cancer Trained * Post down vs Cancer Untrained * Post	9.26873e-05	-0.578013	21.6078	-4.64842	-0.578013	Cancer Trained * Post down vs Healthy Aged-matched Trained * Post	-0.0128642	Cancer Trained * Post down vs Healthy Aged-matched Trained * Post	5.23846	1.1045	1.05423	1
319614	cg14449498	LOC101927354	0.00200205	7		ENST00000430266.1	TSS1500	AC005532.5						NR_108073	TSS1500	LOC101927354	0.00108589	0.252004	13.6359	3.69268	0.252004	Cancer Trained * Post up vs Cancer Trained * Pre	0.00983	Cancer Trained * Post up vs Cancer Trained * Pre	0.01169	0.169481	7.401	2.72048	0.169481	Healthy Aged-matched Trained * Post up vs Healthy Aged-matched Trained * Pre	0.00631534	Healthy Aged-matched Trained * Post up vs Healthy Aged-matched Trained * Pre	0.138646	0.110726	2.33999	1.5297	0.110726	Cancer Untrained * Post up vs Cancer Untrained * Pre	0.00389641	Cancer Untrained * Post up vs Cancer Untrained * Pre	0.251471	-0.0849763	1.3782	-1.17397	-0.0849763	Cancer Trained * Pre down vs Cancer Untrained * Pre	-0.00348795	Cancer Trained * Pre down vs Cancer Untrained * Pre	0.0888972	-0.11566	3.13345	-1.77016	-0.11566	Cancer Trained * Pre down vs Healthy Aged-matched Trained * Pre	-0.0046835	Cancer Trained * Pre down vs Healthy Aged-matched Trained * Pre	0.417171	0.056302	0.680636	0.825007	0.056302	Cancer Trained * Post up vs Cancer Untrained * Post	0.00244564	Cancer Trained * Post up vs Cancer Untrained * Post	0.616493	-0.0331367	0.257202	-0.507151	-0.0331367	Cancer Trained * Post down vs Healthy Aged-matched Trained * Post	-0.00116885	Cancer Trained * Post down vs Healthy Aged-matched Trained * Post	5.23828	0.304952	0.29108	1
567559	cg08994482	C14orf178	0.00200317	14		ENST00000556375.1;ENST00000557431.1;ENST00000557011.1;ENST00000439131.2;ENST00000355883	3'UTR;3'UTR;TSS200;1stExon;5'UTR;1stExon;3'UTR;3'UTR;5'UTR;5'UTR	SLIRP;SLIRP;C14orf178;C14orf178;C14orf178;C14orf178;SLIRP;SNW1;SNW1;C14orf178		Promoter_Associated	14:78226700-78228233	Island	chr14:78227054-78227575	NM_174943;NM_174943;NM_001173978;NM_012245;NM_001173978	5'UTR;1stExon;1stExon;Body;5'UTR	C14orf178;C14orf178;C14orf178;SNW1;C14orf178	0.000356966	-0.496927	17.0355	-4.1274	-0.496927	Cancer Trained * Post down vs Cancer Trained * Pre	-0.0246952	Cancer Trained * Post down vs Cancer Trained * Pre	0.703797	-0.0422686	0.147906	-0.384585	-0.0422686	Healthy Aged-matched Trained * Post down vs Healthy Aged-matched Trained * Pre	-0.0018193	Healthy Aged-matched Trained * Post down vs Healthy Aged-matched Trained * Pre	0.0951822	0.22147	3.00777	1.73429	0.22147	Cancer Untrained * Post up vs Cancer Untrained * Pre	0.0127794	Cancer Untrained * Post up vs Cancer Untrained * Pre	0.227519	0.157987	1.53059	1.23717	0.157987	Cancer Trained * Pre up vs Cancer Untrained * Pre	0.00911442	Cancer Trained * Pre up vs Cancer Untrained * Pre	0.338944	0.112379	0.950452	0.974911	0.112379	Cancer Trained * Pre up vs Healthy Aged-matched Trained * Pre	0.00660943	Cancer Trained * Pre up vs Healthy Aged-matched Trained * Pre	9.11943e-05	-0.56041	21.6661	-4.65468	-0.56041	Cancer Trained * Post down vs Cancer Untrained * Post	-0.0283602	Cancer Trained * Post down vs Cancer Untrained * Post	0.00649907	-0.342279	8.81694	-2.96933	-0.342279	Cancer Trained * Post down vs Healthy Aged-matched Trained * Post	-0.0162665	Cancer Trained * Post down vs Healthy Aged-matched Trained * Post	5.23778	0.949048	0.905965	1
500254	cg03169556	RAB8B	0.00201005	15		ENST00000558990.1;ENST00000559927.1;ENST00000558119.1	3'UTR;3'UTR;3'UTR	RAB8B;RAB8B;RAB8B						NM_016530	Body	RAB8B	0.000779054	0.319486	14.6169	3.82321	0.319486	Cancer Trained * Post up vs Cancer Trained * Pre	0.0135826	Cancer Trained * Post up vs Cancer Trained * Pre	0.113488	0.125121	2.69025	1.6402	0.125121	Healthy Aged-matched Trained * Post up vs Healthy Aged-matched Trained * Pre	0.00487329	Healthy Aged-matched Trained * Post up vs Healthy Aged-matched Trained * Pre	0.652523	0.0403925	0.207683	0.455723	0.0403925	Cancer Untrained * Post up vs Cancer Untrained * Pre	0.00192222	Cancer Untrained * Post up vs Cancer Untrained * Pre	0.353498	-0.0837954	0.893802	-0.945411	-0.0837954	Cancer Trained * Pre down vs Cancer Untrained * Pre	-0.0036971	Cancer Trained * Pre down vs Cancer Untrained * Pre	0.0151655	-0.208614	6.79876	-2.60744	-0.208614	Cancer Trained * Pre down vs Healthy Aged-matched Trained * Pre	-0.00921908	Cancer Trained * Pre down vs Healthy Aged-matched Trained * Pre	0.027744	0.195298	5.46196	2.33708	0.195298	Cancer Trained * Post up vs Cancer Untrained * Post	0.00796325	Cancer Trained * Post up vs Cancer Untrained * Post	0.860083	-0.014249	0.0317182	-0.178096	-0.014249	Cancer Trained * Post down vs Healthy Aged-matched Trained * Post	-0.000509789	Cancer Trained * Post down vs Healthy Aged-matched Trained * Post	5.23466	0.456925	0.436442	1
524904	cg02300454	WDR25	0.00201059	14		ENST00000542471.2;ENST00000557710.1;ENST00000554998.1;ENST00000402312.3;ENST00000335290	TSS1500;TSS200;5'UTR;5'UTR;5'UTR;5'UTR;5'UTR;5'UTR	WDR25;WDR25;WDR25;WDR25;WDR25;WDR25;WDR25;WDR25						NM_001161476;NM_024515	5'UTR;5'UTR	WDR25;WDR25	0.00023477	0.412198	18.4015	4.2897	0.412198	Cancer Trained * Post up vs Cancer Trained * Pre	0.0182843	Cancer Trained * Post up vs Cancer Trained * Pre	0.0207753	0.216497	6.09152	2.4681	0.216497	Healthy Aged-matched Trained * Post up vs Healthy Aged-matched Trained * Pre	0.00927072	Healthy Aged-matched Trained * Post up vs Healthy Aged-matched Trained * Pre	0.930296	-0.00900533	0.00780706	-0.0883576	-0.00900533	Cancer Untrained * Post down vs Cancer Untrained * Pre	-0.000466034	Cancer Untrained * Post down vs Cancer Untrained * Pre	0.0340663	-0.228516	5.02715	-2.24213	-0.228516	Cancer Trained * Pre down vs Cancer Untrained * Pre	-0.0108182	Cancer Trained * Pre down vs Cancer Untrained * Pre	0.0655892	-0.177163	3.70829	-1.92569	-0.177163	Cancer Trained * Pre down vs Healthy Aged-matched Trained * Pre	-0.00838523	Cancer Trained * Pre down vs Healthy Aged-matched Trained * Pre	0.0558737	0.192688	4.02113	2.00527	0.192688	Cancer Trained * Post up vs Cancer Untrained * Post	0.00793213	Cancer Trained * Post up vs Cancer Untrained * Post	0.841931	0.0185388	0.0406061	0.20151	0.0185388	Cancer Trained * Post up vs Healthy Aged-matched Trained * Post	0.000628362	Cancer Trained * Post up vs Healthy Aged-matched Trained * Post	5.23442	0.60414	0.577085	1
358916	cg21179713	PHF19	0.00201468	9								N_Shelf	chr9:123638820-123639936	NM_015651;NM_001009936	Body;Body	PHF19;PHF19	0.000433535	0.313371	16.4182	4.05193	0.313371	Cancer Trained * Post up vs Cancer Trained * Pre	0.0123289	Cancer Trained * Post up vs Cancer Trained * Pre	0.473384	0.0513962	0.529969	0.72799	0.0513962	Healthy Aged-matched Trained * Post up vs Healthy Aged-matched Trained * Pre	0.00216569	Healthy Aged-matched Trained * Post up vs Healthy Aged-matched Trained * Pre	0.0399742	-0.17775	4.69543	-2.16689	-0.17775	Cancer Untrained * Post down vs Cancer Untrained * Pre	-0.00766557	Cancer Untrained * Post down vs Cancer Untrained * Pre	0.0803549	-0.149504	3.32169	-1.82255	-0.149504	Cancer Trained * Pre down vs Cancer Untrained * Pre	-0.00627172	Cancer Trained * Pre down vs Cancer Untrained * Pre	0.103581	-0.125092	2.85401	-1.68938	-0.125092	Cancer Trained * Pre down vs Healthy Aged-matched Trained * Pre	-0.00523054	Cancer Trained * Pre down vs Healthy Aged-matched Trained * Pre	0.000168796	0.341617	19.5113	4.41716	0.341617	Cancer Trained * Post up vs Cancer Untrained * Post	0.0137228	Cancer Trained * Post up vs Cancer Untrained * Post	0.0763754	0.136882	3.41737	1.84861	0.136882	Cancer Trained * Post up vs Healthy Aged-matched Trained * Post	0.00493272	Cancer Trained * Post up vs Healthy Aged-matched Trained * Post	5.23257	0.391216	0.373828	1
231831	cg27379604	PLEKHS1	0.00201793	10		ENST00000369309.1;ENST00000354462.3	5'UTR;TSS200	C10orf81;C10orf81						NM_182601;NM_024889;NM_001193434;NM_001193435	Body;Body;Body;Body	PLEKHS1;PLEKHS1;PLEKHS1;PLEKHS1	0.000185023	0.341462	19.1995	4.38172	0.341462	Cancer Trained * Post up vs Cancer Trained * Pre	0.0137456	Cancer Trained * Post up vs Cancer Trained * Pre	0.955999	-0.00396466	0.00310598	-0.0557313	-0.00396466	Healthy Aged-matched Trained * Post down vs Healthy Aged-matched Trained * Pre	-0.000184496	Healthy Aged-matched Trained * Post down vs Healthy Aged-matched Trained * Pre	0.618958	0.0416248	0.253604	0.503591	0.0416248	Cancer Untrained * Post up vs Cancer Untrained * Pre	0.00155698	Cancer Untrained * Post up vs Cancer Untrained * Pre	0.306997	-0.0861978	1.08754	-1.04285	-0.0861978	Cancer Trained * Pre down vs Cancer Untrained * Pre	-0.00370578	Cancer Trained * Pre down vs Cancer Untrained * Pre	0.00252866	-0.250398	11.263	-3.35604	-0.250398	Cancer Trained * Pre down vs Healthy Aged-matched Trained * Pre	-0.0104247	Cancer Trained * Pre down vs Healthy Aged-matched Trained * Pre	0.0111331	0.21364	7.51567	2.74147	0.21364	Cancer Trained * Post up vs Cancer Untrained * Post	0.00848284	Cancer Trained * Post up vs Cancer Untrained * Post	0.2145	0.0950289	1.6222	1.27366	0.0950289	Cancer Trained * Post up vs Healthy Aged-matched Trained * Post	0.00350542	Cancer Trained * Post up vs Healthy Aged-matched Trained * Post	5.23111	0.397099	0.379556	1
470404	cg05202000		0.00202053	1													0.0059654	0.261961	9.0303	3.00505	0.261961	Cancer Trained * Post up vs Cancer Trained * Pre	0.00993236	Cancer Trained * Post up vs Cancer Trained * Pre	0.0817737	0.144317	3.28888	1.81353	0.144317	Healthy Aged-matched Trained * Post up vs Healthy Aged-matched Trained * Pre	0.00526151	Healthy Aged-matched Trained * Post up vs Healthy Aged-matched Trained * Pre	0.192876	0.123732	1.79078	1.3382	0.123732	Cancer Untrained * Post up vs Cancer Untrained * Pre	0.00519464	Cancer Untrained * Post up vs Cancer Untrained * Pre	0.46291	0.0689319	0.555799	0.745519	0.0689319	Cancer Trained * Pre up vs Cancer Untrained * Pre	0.00289161	Cancer Trained * Pre up vs Cancer Untrained * Pre	0.110323	-0.138172	2.74069	-1.6555	-0.138172	Cancer Trained * Pre down vs Healthy Aged-matched Trained * Pre	-0.00535546	Cancer Trained * Pre down vs Healthy Aged-matched Trained * Pre	0.0254549	0.20716	5.64733	2.37641	0.20716	Cancer Trained * Post up vs Cancer Untrained * Post	0.00762933	Cancer Trained * Post up vs Cancer Untrained * Post	0.807717	-0.0205289	0.0604993	-0.245966	-0.0205289	Cancer Trained * Post down vs Healthy Aged-matched Trained * Post	-0.000684611	Cancer Trained * Post down vs Healthy Aged-matched Trained * Post	5.22993	0.496795	0.474953	1
755324	cg24234984	ITGB1	0.00202701	10		ENST00000493758.1;ENST00000472147.1;ENST00000484088.1;ENST00000474568.1	5'UTR;5'UTR;3'UTR;5'UTR	ITGB1;ITGB1;ITGB1;ITGB1						NM_033668;NM_133376;NM_002211;NM_033667;NM_033669;NM_033666	Body;Body;Body;Body;Body;Body	ITGB1;ITGB1;ITGB1;ITGB1;ITGB1;ITGB1	0.000275799	0.364845	17.8707	4.22738	0.364845	Cancer Trained * Post up vs Cancer Trained * Pre	0.0153563	Cancer Trained * Post up vs Cancer Trained * Pre	0.339395	0.0767359	0.948644	0.973984	0.0767359	Healthy Aged-matched Trained * Post up vs Healthy Aged-matched Trained * Pre	0.00307612	Healthy Aged-matched Trained * Post up vs Healthy Aged-matched Trained * Pre	0.0499973	0.188534	4.24181	2.05957	0.188534	Cancer Untrained * Post up vs Cancer Untrained * Pre	0.00821877	Cancer Untrained * Post up vs Cancer Untrained * Pre	0.627316	-0.0449981	0.241635	-0.491564	-0.0449981	Cancer Trained * Pre down vs Cancer Untrained * Pre	-0.00197367	Cancer Trained * Pre down vs Cancer Untrained * Pre	0.0163156	-0.212804	6.63244	-2.57535	-0.212804	Cancer Trained * Pre down vs Healthy Aged-matched Trained * Pre	-0.00953645	Cancer Trained * Pre down vs Healthy Aged-matched Trained * Pre	0.140684	0.131313	2.31495	1.5215	0.131313	Cancer Trained * Post up vs Cancer Untrained * Post	0.00516384	Cancer Trained * Post up vs Cancer Untrained * Post	0.370819	0.0753052	0.830544	0.911342	0.0753052	Cancer Trained * Post up vs Healthy Aged-matched Trained * Post	0.00274372	Cancer Trained * Post up vs Healthy Aged-matched Trained * Post	5.22703	0.486676	0.465538	1
448058	cg07269557	MCF2L2	0.00202848	3		ENST00000488149.1;ENST00000326505.3;ENST00000493370.1;ENST00000480551.1;ENST00000464191	3'UTR;5'UTR;5'UTR;5'UTR;5'UTR;5'UTR;5'UTR	MCF2L2;B3GNT5;B3GNT5;B3GNT5;B3GNT5;B3GNT5;B3GNT5				S_Shelf	chr3:182971429-182972635	NM_015078;NM_032047	Body;5'UTR	MCF2L2;B3GNT5	0.000111639	0.493641	20.946	4.57668	0.493641	Cancer Trained * Post up vs Cancer Trained * Pre	0.0193991	Cancer Trained * Post up vs Cancer Trained * Pre	0.5166	0.0647809	0.432865	0.657925	0.0647809	Healthy Aged-matched Trained * Post up vs Healthy Aged-matched Trained * Pre	0.00214425	Healthy Aged-matched Trained * Post up vs Healthy Aged-matched Trained * Pre	0.95575	-0.00641197	0.00314129	-0.0560472	-0.00641197	Cancer Untrained * Post down vs Cancer Untrained * Pre	-8.02696e-05	Cancer Untrained * Post down vs Cancer Untrained * Pre	0.243056	-0.136785	1.42955	-1.19564	-0.136785	Cancer Trained * Pre down vs Cancer Untrained * Pre	-0.00629867	Cancer Trained * Pre down vs Cancer Untrained * Pre	0.0174257	-0.262954	6.48375	-2.54632	-0.262954	Cancer Trained * Pre down vs Healthy Aged-matched Trained * Pre	-0.0115068	Cancer Trained * Pre down vs Healthy Aged-matched Trained * Pre	0.00245492	0.363269	11.3431	3.36796	0.363269	Cancer Trained * Post up vs Cancer Untrained * Post	0.0131807	Cancer Trained * Post up vs Cancer Untrained * Post	0.120711	0.165906	2.58102	1.60655	0.165906	Cancer Trained * Post up vs Healthy Aged-matched Trained * Post	0.00574799	Cancer Trained * Post up vs Healthy Aged-matched Trained * Post	5.22637	0.760034	0.727115	1
687628	cg02127509	MYB	0.00203496	6		ENST00000455534.1;ENST00000534736.1;ENST00000531845.1;ENST00000531634.1;ENST00000526565	3'UTR;1stExon;5'UTR;3'UTR;3'UTR;3'UTR	MYB-AS1;MYB;MYB;MYB;MYB;MYB						NM_005375;NM_001161657;NM_001161659;NM_001161658;NM_001130173;NM_001161660;NM_001161656	Body;Body;Body;Body;Body;Body;Body;Body	MYB;MYB;MYB;MYB;MYB;MYB;MYB;MYB	0.00284479	0.31396	10.9462	3.3085	0.31396	Cancer Trained * Post up vs Cancer Trained * Pre	0.0284136	Cancer Trained * Post up vs Cancer Trained * Pre	0.212465	0.11084	1.63715	1.27951	0.11084	Healthy Aged-matched Trained * Post up vs Healthy Aged-matched Trained * Pre	0.0107972	Healthy Aged-matched Trained * Post up vs Healthy Aged-matched Trained * Pre	0.614155	-0.0513861	0.260647	-0.510536	-0.0513861	Cancer Untrained * Post down vs Cancer Untrained * Pre	-0.00480839	Cancer Untrained * Post down vs Cancer Untrained * Pre	0.563708	0.0588937	0.342372	0.585126	0.0588937	Cancer Trained * Pre up vs Cancer Untrained * Pre	0.00632943	Cancer Trained * Pre up vs Cancer Untrained * Pre	0.510796	0.0606127	0.445071	0.667137	0.0606127	Cancer Trained * Pre up vs Healthy Aged-matched Trained * Pre	0.00633096	Cancer Trained * Pre up vs Healthy Aged-matched Trained * Pre	0.000146963	0.42424	19.9865	4.47063	0.42424	Cancer Trained * Post up vs Cancer Untrained * Post	0.0395514	Cancer Trained * Post up vs Cancer Untrained * Post	0.00761717	0.263733	8.42617	2.90279	0.263733	Cancer Trained * Post up vs Healthy Aged-matched Trained * Post	0.0239473	Cancer Trained * Post up vs Healthy Aged-matched Trained * Post	5.22347	0.58797	0.562816	1
707379	cg02921046	RBM10	0.0020351	X		ENST00000468791.1	5'UTR	RBM10						NM_001204468;NM_152856;NM_001204466;NM_001204467;NM_005676	Body;Body;Body;Body;Body	RBM10;RBM10;RBM10;RBM10;RBM10	0.000623338	0.366127	15.2916	3.91045	0.366127	Cancer Trained * Post up vs Cancer Trained * Pre	0.0550107	Cancer Trained * Post up vs Cancer Trained * Pre	0.985326	0.00158775	0.000345092	0.0185767	0.00158775	Healthy Aged-matched Trained * Post up vs Healthy Aged-matched Trained * Pre	0.000389487	Healthy Aged-matched Trained * Post up vs Healthy Aged-matched Trained * Pre	0.383931	0.0880106	0.785432	0.886246	0.0880106	Cancer Untrained * Post up vs Cancer Untrained * Pre	0.0134114	Cancer Untrained * Post up vs Cancer Untrained * Pre	0.316761	-0.101451	1.04364	-1.02159	-0.101451	Cancer Trained * Pre down vs Cancer Untrained * Pre	-0.0159188	Cancer Trained * Pre down vs Cancer Untrained * Pre	0.000897834	-0.337728	14.1943	-3.76753	-0.337728	Cancer Trained * Pre down vs Healthy Aged-matched Trained * Pre	-0.0507667	Cancer Trained * Pre down vs Healthy Aged-matched Trained * Pre	0.0708406	0.176665	3.56035	1.88689	0.176665	Cancer Trained * Post up vs Cancer Untrained * Post	0.0256804	Cancer Trained * Post up vs Cancer Untrained * Post	0.76734	0.0268114	0.0894575	0.299095	0.0268114	Cancer Trained * Post up vs Healthy Aged-matched Trained * Post	0.00385456	Cancer Trained * Post up vs Healthy Aged-matched Trained * Post	5.22341	0.572366	0.547885	1
278995	cg27413495		0.00203573	12													8.03554e-05	0.409173	22.1227	4.70348	0.409173	Cancer Trained * Post up vs Cancer Trained * Pre	0.0299755	Cancer Trained * Post up vs Cancer Trained * Pre	0.763565	0.0241502	0.0924797	0.304105	0.0241502	Healthy Aged-matched Trained * Post up vs Healthy Aged-matched Trained * Pre	0.00178814	Healthy Aged-matched Trained * Post up vs Healthy Aged-matched Trained * Pre	0.17275	0.129507	1.96998	1.40356	0.129507	Cancer Untrained * Post up vs Cancer Untrained * Pre	0.0102086	Cancer Untrained * Post up vs Cancer Untrained * Pre	0.533744	-0.0582262	0.398207	-0.631036	-0.0582262	Cancer Trained * Pre down vs Cancer Untrained * Pre	-0.00420373	Cancer Trained * Pre down vs Cancer Untrained * Pre	0.027727	-0.194679	5.46328	-2.33737	-0.194679	Cancer Trained * Pre down vs Healthy Aged-matched Trained * Pre	-0.015076	Cancer Trained * Pre down vs Healthy Aged-matched Trained * Pre	0.0174596	0.221439	6.47938	2.54546	0.221439	Cancer Trained * Post up vs Cancer Untrained * Post	0.0155632	Cancer Trained * Post up vs Cancer Untrained * Post	0.0310451	0.190343	5.22261	2.2853	0.190343	Cancer Trained * Post up vs Healthy Aged-matched Trained * Post	0.0131113	Cancer Trained * Post up vs Healthy Aged-matched Trained * Post	5.22313	0.494102	0.472994	1
343391	cg10817045		0.00204186	20	RDMR					Unclassified	20:3757958-3759424	N_Shore	chr20:3758206-3759184				0.00398189	0.332506	10.0601	3.17176	0.332506	Cancer Trained * Post up vs Cancer Trained * Pre	0.0227047	Cancer Trained * Post up vs Cancer Trained * Pre	0.0304395	0.219574	5.26434	2.29441	0.219574	Healthy Aged-matched Trained * Post up vs Healthy Aged-matched Trained * Pre	0.0136875	Healthy Aged-matched Trained * Post up vs Healthy Aged-matched Trained * Pre	0.390799	-0.097107	0.762692	-0.873322	-0.097107	Cancer Untrained * Post down vs Cancer Untrained * Pre	-0.00658625	Cancer Untrained * Post down vs Cancer Untrained * Pre	0.2472	-0.131752	1.40398	-1.1849	-0.131752	Cancer Trained * Pre down vs Cancer Untrained * Pre	-0.00933222	Cancer Trained * Pre down vs Cancer Untrained * Pre	0.0640239	-0.194496	3.755	-1.93778	-0.194496	Cancer Trained * Pre down vs Healthy Aged-matched Trained * Pre	-0.0138784	Cancer Trained * Pre down vs Healthy Aged-matched Trained * Pre	0.00881111	0.297862	8.07289	2.84128	0.297862	Cancer Trained * Post up vs Cancer Untrained * Post	0.0199587	Cancer Trained * Post up vs Cancer Untrained * Post	0.424105	-0.0815634	0.660358	-0.812624	-0.0815634	Cancer Trained * Post down vs Healthy Aged-matched Trained * Post	-0.00486125	Cancer Trained * Post down vs Healthy Aged-matched Trained * Post	5.2204	0.717156	0.686878	1
53084	cg25669088		0.00205288	8		ENST00000522092.1	5'UTR	CTD-3212A4.1	chr8:786605-786605			N_Shelf	chr8:789923-790798				0.00359865	0.372962	10.3239	3.21308	0.372962	Cancer Trained * Post up vs Cancer Trained * Pre	0.0487882	Cancer Trained * Post up vs Cancer Trained * Pre	0.38003	-0.0946937	0.798617	-0.893654	-0.0946937	Healthy Aged-matched Trained * Post down vs Healthy Aged-matched Trained * Pre	-0.0120986	Healthy Aged-matched Trained * Post down vs Healthy Aged-matched Trained * Pre	0.0475594	0.256548	4.34209	2.08377	0.256548	Cancer Untrained * Post up vs Cancer Untrained * Pre	0.0315463	Cancer Untrained * Post up vs Cancer Untrained * Pre	0.0164371	-0.316668	6.61564	-2.57209	-0.316668	Cancer Trained * Pre down vs Cancer Untrained * Pre	-0.0413095	Cancer Trained * Pre down vs Cancer Untrained * Pre	0.00565548	-0.336427	9.16402	-3.02721	-0.336427	Cancer Trained * Pre down vs Healthy Aged-matched Trained * Pre	-0.0444788	Cancer Trained * Pre down vs Healthy Aged-matched Trained * Pre	0.096835	-0.200254	2.97631	-1.7252	-0.200254	Cancer Trained * Post down vs Cancer Untrained * Post	-0.0240676	Cancer Trained * Post down vs Cancer Untrained * Post	0.248791	0.131228	1.39431	1.18081	0.131228	Cancer Trained * Post up vs Healthy Aged-matched Trained * Post	0.016408	Cancer Trained * Post up vs Healthy Aged-matched Trained * Post	5.21552	0.878401	0.842103	1
485242	cg23274491		0.00206228	16													0.00404476	0.421368	10.0194	3.16535	0.421368	Cancer Trained * Post up vs Cancer Trained * Pre	0.0510212	Cancer Trained * Post up vs Cancer Trained * Pre	0.00632592	0.362204	8.884	2.9806	0.362204	Healthy Aged-matched Trained * Post up vs Healthy Aged-matched Trained * Pre	0.0477683	Healthy Aged-matched Trained * Post up vs Healthy Aged-matched Trained * Pre	0.0993728	0.241651	2.92918	1.71148	0.241651	Cancer Untrained * Post up vs Cancer Untrained * Pre	0.0309586	Cancer Untrained * Post up vs Cancer Untrained * Pre	0.777152	0.040397	0.0818588	0.28611	0.040397	Cancer Trained * Pre up vs Cancer Untrained * Pre	0.00588255	Cancer Trained * Pre up vs Cancer Untrained * Pre	0.235849	0.154809	1.47537	1.21465	0.154809	Cancer Trained * Pre up vs Healthy Aged-matched Trained * Pre	0.0220556	Cancer Trained * Pre up vs Healthy Aged-matched Trained * Pre	0.110731	0.220114	2.7341	1.65351	0.220114	Cancer Trained * Post up vs Cancer Untrained * Post	0.0259452	Cancer Trained * Post up vs Cancer Untrained * Post	0.105639	0.213973	2.81855	1.67885	0.213973	Cancer Trained * Post up vs Healthy Aged-matched Trained * Post	0.0253085	Cancer Trained * Post up vs Healthy Aged-matched Trained * Post	5.21137	1.15436	1.10754	1
512643	cg24751624	KHDRBS3	0.00206392	8		ENST00000522079.1	5'UTR	KHDRBS3						NM_006558	Body	KHDRBS3	0.00505589	0.215226	9.44708	3.07361	0.215226	Cancer Trained * Post up vs Cancer Trained * Pre	0.0128101	Cancer Trained * Post up vs Cancer Trained * Pre	0.0727052	-0.119773	3.5108	-1.87371	-0.119773	Healthy Aged-matched Trained * Post down vs Healthy Aged-matched Trained * Pre	-0.00762445	Healthy Aged-matched Trained * Post down vs Healthy Aged-matched Trained * Pre	0.486889	0.0524147	0.498037	0.705717	0.0524147	Cancer Untrained * Post up vs Cancer Untrained * Pre	0.00311543	Cancer Untrained * Post up vs Cancer Untrained * Pre	0.918545	0.00767264	0.010672	0.103305	0.00767264	Cancer Trained * Pre up vs Cancer Untrained * Pre	0.000283384	Cancer Trained * Pre up vs Cancer Untrained * Pre	0.992323	0.000651534	9.44433e-05	0.00971819	0.000651534	Cancer Trained * Pre up vs Healthy Aged-matched Trained * Pre	0.000143452	Cancer Trained * Pre up vs Healthy Aged-matched Trained * Pre	0.0223817	0.170484	5.92755	2.43466	0.170484	Cancer Trained * Post up vs Cancer Untrained * Post	0.00997804	Cancer Trained * Post up vs Cancer Untrained * Post	3.66481e-05	0.335651	25.0652	5.00651	0.335651	Cancer Trained * Post up vs Healthy Aged-matched Trained * Post	0.020578	Cancer Trained * Post up vs Healthy Aged-matched Trained * Post	5.21066	0.31937	0.306459	1
22839	cg18873037	NUB1	0.00207667	7		ENST00000468404.1;ENST00000470229.1;ENST00000490215.2;ENST00000413040.2;ENST00000568733	TSS1500;TSS1500;TSS1500;TSS200;TSS200;TSS200	NUB1;NUB1;NUB1;NUB1;NUB1;NUB1		Promoter_Associated	7:151038129-151039943	N_Shore	chr7:151038858-151039136	NM_016118	TSS200	NUB1	0.00506518	-0.2025	9.44241	-3.07285	-0.2025	Cancer Trained * Post down vs Cancer Trained * Pre	-0.0037132	Cancer Trained * Post down vs Cancer Trained * Pre	0.114725	-0.0983168	2.67097	-1.63431	-0.0983168	Healthy Aged-matched Trained * Post down vs Healthy Aged-matched Trained * Pre	-0.00166686	Healthy Aged-matched Trained * Post down vs Healthy Aged-matched Trained * Pre	0.193396	0.0934236	1.78646	1.33658	0.0934236	Cancer Untrained * Post up vs Cancer Untrained * Pre	0.00180739	Cancer Untrained * Post up vs Cancer Untrained * Pre	0.279528	0.0772617	1.22182	1.10536	0.0772617	Cancer Trained * Pre up vs Cancer Untrained * Pre	0.0015355	Cancer Trained * Pre up vs Cancer Untrained * Pre	0.0419587	0.135265	4.59615	2.14386	0.135265	Cancer Trained * Pre up vs Healthy Aged-matched Trained * Pre	0.00255053	Cancer Trained * Pre up vs Healthy Aged-matched Trained * Pre	0.00277802	-0.218662	11.0098	-3.3181	-0.218662	Cancer Trained * Post down vs Cancer Untrained * Post	-0.00398509	Cancer Trained * Post down vs Cancer Untrained * Post	0.626575	0.0310819	0.242682	0.492627	0.0310819	Cancer Trained * Post up vs Healthy Aged-matched Trained * Post	0.000504193	Cancer Trained * Post up vs Healthy Aged-matched Trained * Post	5.20507	0.282556	0.271424	1
136648	cg18745917	ANXA9	0.00208237	1		ENST00000368947.4;ENST00000474997.1	TSS1500;TSS1500	ANXA9;ANXA9						NM_003568	TSS1500	ANXA9	0.00498934	0.280196	9.48074	3.07908	0.280196	Cancer Trained * Post up vs Cancer Trained * Pre	0.0112289	Cancer Trained * Post up vs Cancer Trained * Pre	0.00673739	0.245416	8.72778	2.95428	0.245416	Healthy Aged-matched Trained * Post up vs Healthy Aged-matched Trained * Pre	0.00929226	Healthy Aged-matched Trained * Post up vs Healthy Aged-matched Trained * Pre	0.058316	-0.191514	3.937	-1.98419	-0.191514	Cancer Untrained * Post down vs Cancer Untrained * Pre	-0.00809135	Cancer Untrained * Post down vs Cancer Untrained * Pre	0.0716748	-0.18155	3.538	-1.88096	-0.18155	Cancer Trained * Pre down vs Cancer Untrained * Pre	-0.0074542	Cancer Trained * Pre down vs Cancer Untrained * Pre	0.385156	-0.0770132	0.781333	-0.883931	-0.0770132	Cancer Trained * Pre down vs Healthy Aged-matched Trained * Pre	-0.00333611	Cancer Trained * Pre down vs Healthy Aged-matched Trained * Pre	0.00382146	0.29016	10.167	3.18857	0.29016	Cancer Trained * Post up vs Cancer Untrained * Post	0.0118661	Cancer Trained * Post up vs Cancer Untrained * Post	0.632087	-0.0422327	0.234965	-0.484732	-0.0422327	Cancer Trained * Post down vs Healthy Aged-matched Trained * Post	-0.00139947	Cancer Trained * Post down vs Healthy Aged-matched Trained * Post	5.20259	0.538533	0.517563	1
232198	cg27324379	POLL	0.00208531	10		ENST00000370164.3;ENST00000485369.1;ENST00000470140.1;ENST00000463515.1;ENST00000436284	3'UTR;3'UTR;3'UTR;TSS1500;3'UTR;TSS200;5'UTR;5'UTR	POLL;POLL;POLL;POLL;POLL;POLL;DPCD;DPCD						NR_033406;NM_001308382;NM_001174085;NM_001174084;NM_013274	Body;Body;Body;Body;Body	POLL;POLL;POLL;POLL;POLL	0.000506042	0.330031	15.9341	3.99176	0.330031	Cancer Trained * Post up vs Cancer Trained * Pre	0.0295097	Cancer Trained * Post up vs Cancer Trained * Pre	0.182143	0.103577	1.88334	1.37235	0.103577	Healthy Aged-matched Trained * Post up vs Healthy Aged-matched Trained * Pre	0.00921283	Healthy Aged-matched Trained * Post up vs Healthy Aged-matched Trained * Pre	0.354007	0.082817	0.89188	0.944394	0.082817	Cancer Untrained * Post up vs Cancer Untrained * Pre	0.00818835	Cancer Untrained * Post up vs Cancer Untrained * Pre	0.517826	-0.0575256	0.430317	-0.655986	-0.0575256	Cancer Trained * Pre down vs Cancer Untrained * Pre	-0.00514568	Cancer Trained * Pre down vs Cancer Untrained * Pre	0.0159694	-0.204607	6.68112	-2.58479	-0.204607	Cancer Trained * Pre down vs Healthy Aged-matched Trained * Pre	-0.0187608	Cancer Trained * Pre down vs Healthy Aged-matched Trained * Pre	0.0304471	0.189688	5.26381	2.2943	0.189688	Cancer Trained * Post up vs Cancer Untrained * Post	0.0161757	Cancer Trained * Post up vs Cancer Untrained * Post	0.784828	0.0218465	0.076168	0.275986	0.0218465	Cancer Trained * Post up vs Healthy Aged-matched Trained * Post	0.00153608	Cancer Trained * Post up vs Healthy Aged-matched Trained * Post	5.20131	0.44443	0.427229	1
144577	cg19036522	PRMT7	0.00208888	16		ENST00000566687.1;ENST00000566708.1;ENST00000565356.1;ENST00000567542.1	5'UTR;TSS1500;5'UTR;5'UTR	PRMT7;PRMT7;PRMT7;PRMT7						NM_001184824;NM_019023;NM_001290018	Body;Body;Body	PRMT7;PRMT7;PRMT7	0.00164298	0.28801	12.4514	3.52865	0.28801	Cancer Trained * Post up vs Cancer Trained * Pre	0.00997634	Cancer Trained * Post up vs Cancer Trained * Pre	0.890056	0.0104051	0.019502	0.139649	0.0104051	Healthy Aged-matched Trained * Post up vs Healthy Aged-matched Trained * Pre	0.000314862	Healthy Aged-matched Trained * Post up vs Healthy Aged-matched Trained * Pre	0.229636	-0.106603	1.51632	-1.23139	-0.106603	Cancer Untrained * Post down vs Cancer Untrained * Pre	-0.0041874	Cancer Untrained * Post down vs Cancer Untrained * Pre	0.965133	-0.00382246	0.00194955	-0.0441537	-0.00382246	Cancer Trained * Pre down vs Cancer Untrained * Pre	3.46333e-05	Cancer Trained * Pre up vs Cancer Untrained * Pre	0.291391	-0.0842295	1.16177	-1.07785	-0.0842295	Cancer Trained * Pre down vs Healthy Aged-matched Trained * Pre	-0.00314901	Cancer Trained * Pre down vs Healthy Aged-matched Trained * Pre	6.45578e-05	0.390791	22.924	4.78791	0.390791	Cancer Trained * Post up vs Cancer Untrained * Post	0.0141984	Cancer Trained * Post up vs Cancer Untrained * Post	0.0204779	0.193376	6.12341	2.47455	0.193376	Cancer Trained * Post up vs Healthy Aged-matched Trained * Post	0.00651246	Cancer Trained * Post up vs Healthy Aged-matched Trained * Post	5.19976	0.433004	0.41637	1
488221	cg08871711	COL6A3	0.00208986	2										NM_004369;NM_057166;NM_057167	Body;Body;Body	COL6A3;COL6A3;COL6A3	0.000574794	0.323555	15.5402	3.9421	0.323555	Cancer Trained * Post up vs Cancer Trained * Pre	0.0118791	Cancer Trained * Post up vs Cancer Trained * Pre	0.0739538	-0.13974	3.47842	-1.86505	-0.13974	Healthy Aged-matched Trained * Post down vs Healthy Aged-matched Trained * Pre	-0.0050304	Healthy Aged-matched Trained * Post down vs Healthy Aged-matched Trained * Pre	0.435902	0.0689343	0.627013	0.791842	0.0689343	Cancer Untrained * Post up vs Cancer Untrained * Pre	0.00255519	Cancer Untrained * Post up vs Cancer Untrained * Pre	0.727861	-0.0306351	0.123835	-0.351902	-0.0306351	Cancer Trained * Pre down vs Cancer Untrained * Pre	-0.00127923	Cancer Trained * Pre down vs Cancer Untrained * Pre	0.00139087	-0.28249	12.9227	-3.59482	-0.28249	Cancer Trained * Pre down vs Healthy Aged-matched Trained * Pre	-0.0105369	Cancer Trained * Pre down vs Healthy Aged-matched Trained * Pre	0.0114614	0.223986	7.44732	2.72898	0.223986	Cancer Trained * Post up vs Cancer Untrained * Post	0.0080447	Cancer Trained * Post up vs Cancer Untrained * Post	0.0300194	0.180805	5.29382	2.30083	0.180805	Cancer Trained * Post up vs Healthy Aged-matched Trained * Post	0.00637266	Cancer Trained * Post up vs Healthy Aged-matched Trained * Post	5.19934	0.437824	0.421039	1
175185	cg08174210	PTER	0.0020903	10										NM_001001484;NM_001261837;NM_001261836;NM_030664;NM_001261838	Body;Body;Body;Body;Body	PTER;PTER;PTER;PTER;PTER	0.000266143	0.390645	17.9876	4.24117	0.390645	Cancer Trained * Post up vs Cancer Trained * Pre	0.0202783	Cancer Trained * Post up vs Cancer Trained * Pre	0.433216	-0.0669754	0.63448	-0.796543	-0.0669754	Healthy Aged-matched Trained * Post down vs Healthy Aged-matched Trained * Pre	-0.00328477	Healthy Aged-matched Trained * Post down vs Healthy Aged-matched Trained * Pre	0.857776	-0.0176892	0.0327848	-0.181066	-0.0176892	Cancer Untrained * Post down vs Cancer Untrained * Pre	-0.00124604	Cancer Untrained * Post down vs Cancer Untrained * Pre	0.790238	-0.0262671	0.0722901	-0.268868	-0.0262671	Cancer Trained * Pre down vs Cancer Untrained * Pre	-0.00167586	Cancer Trained * Pre down vs Cancer Untrained * Pre	0.0687191	-0.167753	3.61856	-1.90225	-0.167753	Cancer Trained * Pre down vs Healthy Aged-matched Trained * Pre	-0.00917328	Cancer Trained * Pre down vs Healthy Aged-matched Trained * Pre	0.000338467	0.382067	17.2063	4.14805	0.382067	Cancer Trained * Post up vs Cancer Untrained * Post	0.0198484	Cancer Trained * Post up vs Cancer Untrained * Post	0.00300016	0.289868	10.8043	3.28698	0.289868	Cancer Trained * Post up vs Healthy Aged-matched Trained * Post	0.0143898	Cancer Trained * Post up vs Healthy Aged-matched Trained * Post	5.19914	0.55136	0.530241	1
64814	cg01324372		0.00209189	22		ENST00000515426.1	5'UTR	TCF20	chr22:42679264-42679264			Island	chr22:42679333-42679893				0.000525322	-0.212904	15.818	-3.97719	-0.212904	Cancer Trained * Post down vs Cancer Trained * Pre	-0.00641777	Cancer Trained * Post down vs Cancer Trained * Pre	0.107131	-0.0816724	2.79331	-1.67132	-0.0816724	Healthy Aged-matched Trained * Post down vs Healthy Aged-matched Trained * Pre	-0.00236281	Healthy Aged-matched Trained * Post down vs Healthy Aged-matched Trained * Pre	0.201556	-0.0744735	1.72043	-1.31165	-0.0744735	Cancer Untrained * Post down vs Cancer Untrained * Pre	-0.00224174	Cancer Untrained * Post down vs Cancer Untrained * Pre	0.651594	0.0259496	0.208879	0.457033	0.0259496	Cancer Trained * Pre up vs Cancer Untrained * Pre	0.000796979	Cancer Trained * Pre up vs Cancer Untrained * Pre	0.0348515	0.114368	4.97951	2.23148	0.114368	Cancer Trained * Pre up vs Healthy Aged-matched Trained * Pre	0.00352547	Cancer Trained * Pre up vs Healthy Aged-matched Trained * Pre	0.0458681	-0.112481	4.41511	-2.10122	-0.112481	Cancer Trained * Post down vs Cancer Untrained * Post	-0.00337905	Cancer Trained * Post down vs Cancer Untrained * Post	0.744883	-0.0168629	0.108253	-0.329018	-0.0168629	Cancer Trained * Post down vs Healthy Aged-matched Trained * Post	-0.000529488	Cancer Trained * Post down vs Healthy Aged-matched Trained * Post	5.19845	0.186208	0.179099	1
626809	cg08347734		0.00209476	13		ENST00000444663.1;ENST00000437867.1	5'UTR;5'UTR	C13orf44-AS1;C13orf44-AS1				S_Shelf	chr13:44715873-44716242				0.00167382	0.305702	12.3992	3.52125	0.305702	Cancer Trained * Post up vs Cancer Trained * Pre	0.0144273	Cancer Trained * Post up vs Cancer Trained * Pre	0.317012	0.0809203	1.04254	1.02105	0.0809203	Healthy Aged-matched Trained * Post up vs Healthy Aged-matched Trained * Pre	0.00378903	Healthy Aged-matched Trained * Post up vs Healthy Aged-matched Trained * Pre	0.752334	-0.0293797	0.101798	-0.319057	-0.0293797	Cancer Untrained * Post down vs Cancer Untrained * Pre	-0.00143937	Cancer Untrained * Post down vs Cancer Untrained * Pre	0.94553	-0.00635467	0.00476243	-0.0690103	-0.00635467	Cancer Trained * Pre down vs Cancer Untrained * Pre	-0.000654972	Cancer Trained * Pre down vs Cancer Untrained * Pre	0.0706763	-0.156937	3.56479	-1.88806	-0.156937	Cancer Trained * Pre down vs Healthy Aged-matched Trained * Pre	-0.00767599	Cancer Trained * Pre down vs Healthy Aged-matched Trained * Pre	0.000855574	0.328727	14.3373	3.78646	0.328727	Cancer Trained * Post up vs Cancer Untrained * Post	0.0152117	Cancer Trained * Post up vs Cancer Untrained * Post	0.42208	0.0678452	0.666227	0.816227	0.0678452	Cancer Trained * Post up vs Healthy Aged-matched Trained * Post	0.00296232	Cancer Trained * Post up vs Healthy Aged-matched Trained * Post	5.19721	0.489649	0.471069	1
7168	cg10947173	RNF145	0.00209747	5		ENST00000521204.1;ENST00000424310.2;ENST00000535312.1;ENST00000520548.1;ENST00000520548	TSS1500;TSS200;TSS200;1stExon;3'UTR	CTB-11I22.1;RNF145;RNF145;RNF145;RNF145		Promoter_Associated	5:158636406-158636776	Island	chr5:158636218-158636949	NM_001199383;NM_001199380	TSS200;Body	RNF145;RNF145	0.00220404	-0.224032	11.6368	-3.41127	-0.224032	Cancer Trained * Post down vs Cancer Trained * Pre	-0.0048807	Cancer Trained * Post down vs Cancer Trained * Pre	0.254454	-0.0699286	1.36052	-1.16641	-0.0699286	Healthy Aged-matched Trained * Post down vs Healthy Aged-matched Trained * Pre	-0.00139931	Healthy Aged-matched Trained * Post down vs Healthy Aged-matched Trained * Pre	0.804225	-0.0174513	0.062765	-0.250529	-0.0174513	Cancer Untrained * Post down vs Cancer Untrained * Pre	-0.000366742	Cancer Untrained * Post down vs Cancer Untrained * Pre	0.307502	0.0725652	1.08522	1.04174	0.0725652	Cancer Trained * Pre up vs Cancer Untrained * Pre	0.00174659	Cancer Trained * Pre up vs Cancer Untrained * Pre	0.00412926	0.198498	9.96591	3.15688	0.198498	Cancer Trained * Pre up vs Healthy Aged-matched Trained * Pre	0.00434382	Cancer Trained * Pre up vs Healthy Aged-matched Trained * Pre	0.0519833	-0.134015	4.1641	-2.04061	-0.134015	Cancer Trained * Post down vs Cancer Untrained * Post	-0.00276737	Cancer Trained * Post down vs Cancer Untrained * Post	0.48668	0.0443956	0.498519	0.706059	0.0443956	Cancer Trained * Post up vs Healthy Aged-matched Trained * Post	0.000862433	Cancer Trained * Post up vs Healthy Aged-matched Trained * Post	5.19604	0.280136	0.269567	1
559448	cg21713812	KHDRBS1	0.00209953	1		ENST00000484270.1;ENST00000307714.8	5'UTR;5'UTR	KHDRBS1;KHDRBS1				Island	chr1:32479102-32480583	NM_006559	Body	KHDRBS1	0.000721903	-0.39276	14.846	-3.85305	-0.39276	Cancer Trained * Post down vs Cancer Trained * Pre	-0.00723833	Cancer Trained * Post down vs Cancer Trained * Pre	0.0487285	-0.192809	4.29329	-2.07203	-0.192809	Healthy Aged-matched Trained * Post down vs Healthy Aged-matched Trained * Pre	-0.00344344	Healthy Aged-matched Trained * Post down vs Healthy Aged-matched Trained * Pre	0.0243866	0.259039	5.74027	2.39589	0.259039	Cancer Untrained * Post up vs Cancer Untrained * Pre	0.00525273	Cancer Untrained * Post up vs Cancer Untrained * Pre	0.0197883	0.269199	6.19939	2.48986	0.269199	Cancer Trained * Pre up vs Cancer Untrained * Pre	0.00520101	Cancer Trained * Pre up vs Cancer Untrained * Pre	0.359352	0.0911318	0.871935	0.933774	0.0911318	Cancer Trained * Pre up vs Healthy Aged-matched Trained * Pre	0.00180851	Cancer Trained * Pre up vs Healthy Aged-matched Trained * Pre	0.000930736	-0.3826	14.0879	-3.75338	-0.3826	Cancer Trained * Post down vs Cancer Untrained * Post	-0.00729005	Cancer Trained * Post down vs Cancer Untrained * Post	0.275451	-0.108819	1.24324	-1.11501	-0.108819	Cancer Trained * Post down vs Healthy Aged-matched Trained * Post	-0.00198638	Cancer Trained * Post down vs Healthy Aged-matched Trained * Post	5.19515	0.674766	0.649419	1
653651	cg20123649	PC	0.00210395	11		ENST00000530187.1	TSS1500	PC				N_Shore	chr11:66631254-66631470	NM_022172;NM_000920;NM_001040716	Body;Body;Body	PC;PC;PC	0.00191912	0.283535	12.018	3.46669	0.283535	Cancer Trained * Post up vs Cancer Trained * Pre	0.028843	Cancer Trained * Post up vs Cancer Trained * Pre	0.0498732	0.153862	4.24678	2.06077	0.153862	Healthy Aged-matched Trained * Post up vs Healthy Aged-matched Trained * Pre	0.0146233	Healthy Aged-matched Trained * Post up vs Healthy Aged-matched Trained * Pre	0.0660516	-0.166747	3.69473	-1.92217	-0.166747	Cancer Untrained * Post down vs Cancer Untrained * Pre	-0.0173143	Cancer Untrained * Post down vs Cancer Untrained * Pre	0.0482305	-0.180178	4.31391	-2.077	-0.180178	Cancer Trained * Pre down vs Cancer Untrained * Pre	-0.0187518	Cancer Trained * Pre down vs Cancer Untrained * Pre	0.071094	-0.147614	3.55353	-1.88508	-0.147614	Cancer Trained * Pre down vs Healthy Aged-matched Trained * Pre	-0.0155603	Cancer Trained * Pre down vs Healthy Aged-matched Trained * Pre	0.00288751	0.270104	10.9063	3.30247	0.270104	Cancer Trained * Post up vs Cancer Untrained * Post	0.0274055	Cancer Trained * Post up vs Cancer Untrained * Post	0.820652	-0.0179403	0.0524889	-0.229104	-0.0179403	Cancer Trained * Post down vs Healthy Aged-matched Trained * Post	-0.0013406	Cancer Trained * Post down vs Healthy Aged-matched Trained * Post	5.19325	0.434241	0.418082	1
376357	cg00242903	CUL1	0.00211133	7		ENST00000409469.1;ENST00000325222.3;ENST00000543583.1;ENST00000433865.2	5'UTR;5'UTR;5'UTR;5'UTR	CUL1;CUL1;CUL1;CUL1						NM_003592	5'UTR	CUL1	0.000264251	0.361638	18.011	4.24393	0.361638	Cancer Trained * Post up vs Cancer Trained * Pre	0.0129898	Cancer Trained * Post up vs Cancer Trained * Pre	0.375279	0.0702229	0.814945	0.902743	0.0702229	Healthy Aged-matched Trained * Post up vs Healthy Aged-matched Trained * Pre	0.00258157	Healthy Aged-matched Trained * Post up vs Healthy Aged-matched Trained * Pre	0.277443	-0.100349	1.23272	-1.11028	-0.100349	Cancer Untrained * Post down vs Cancer Untrained * Pre	-0.00394991	Cancer Untrained * Post down vs Cancer Untrained * Pre	0.344298	-0.0871247	0.929222	-0.963962	-0.0871247	Cancer Trained * Pre down vs Cancer Untrained * Pre	-0.00357774	Cancer Trained * Pre down vs Cancer Untrained * Pre	0.293764	-0.0874956	1.15014	-1.07245	-0.0874956	Cancer Trained * Pre down vs Healthy Aged-matched Trained * Pre	-0.00367239	Cancer Trained * Pre down vs Healthy Aged-matched Trained * Pre	0.000176868	0.374862	19.3523	4.39913	0.374862	Cancer Trained * Post up vs Cancer Untrained * Post	0.013362	Cancer Trained * Post up vs Cancer Untrained * Post	0.0193663	0.203919	6.24734	2.49947	0.203919	Cancer Trained * Post up vs Healthy Aged-matched Trained * Post	0.00673585	Cancer Trained * Post up vs Healthy Aged-matched Trained * Post	5.19008	0.47108	0.453827	1
126493	cg04140924	HIST2H2BE	0.00212148	1		ENST00000369155.2;ENST00000369155.2;ENST00000369153.1;ENST00000331380.2	3'UTR;1stExon;TSS1500;TSS1500	HIST2H2BE;HIST2H2BE;BOLA1;HIST2H2AC		Promoter_Associated	1:149857142-149857663	N_Shore	chr1:149857769-149859470	NM_003528;NM_003517;NM_003528	1stExon;TSS1500;3'UTR	HIST2H2BE;HIST2H2AC;HIST2H2BE	0.000116654	-0.396428	20.7911	-4.55973	-0.396428	Cancer Trained * Post down vs Cancer Trained * Pre	-0.0045701	Cancer Trained * Post down vs Cancer Trained * Pre	0.153209	-0.116913	2.16997	-1.47308	-0.116913	Healthy Aged-matched Trained * Post down vs Healthy Aged-matched Trained * Pre	-0.00125785	Healthy Aged-matched Trained * Post down vs Healthy Aged-matched Trained * Pre	0.704399	0.0353886	0.147273	0.383762	0.0353886	Cancer Untrained * Post up vs Cancer Untrained * Pre	0.000378999	Cancer Untrained * Post up vs Cancer Untrained * Pre	0.0290558	0.213558	5.36324	2.31587	0.213558	Cancer Trained * Pre up vs Cancer Untrained * Pre	0.00265982	Cancer Trained * Pre up vs Cancer Untrained * Pre	0.0129509	0.222768	7.16212	2.67621	0.222768	Cancer Trained * Pre up vs Healthy Aged-matched Trained * Pre	0.00275194	Cancer Trained * Pre up vs Healthy Aged-matched Trained * Pre	0.0188954	-0.218259	6.30222	-2.51042	-0.218259	Cancer Trained * Post down vs Cancer Untrained * Post	-0.00228928	Cancer Trained * Post down vs Cancer Untrained * Post	0.501671	-0.0567479	0.464769	-0.68174	-0.0567479	Cancer Trained * Post down vs Healthy Aged-matched Trained * Post	-0.000560309	Cancer Trained * Post down vs Healthy Aged-matched Trained * Post	5.18574	0.489972	0.472423	1
452885	cg03088794		0.00212235	1													0.000110215	0.376395	20.9913	4.58163	0.376395	Cancer Trained * Post up vs Cancer Trained * Pre	0.0204375	Cancer Trained * Post up vs Cancer Trained * Pre	0.080416	0.136653	3.32026	1.82216	0.136653	Healthy Aged-matched Trained * Post up vs Healthy Aged-matched Trained * Pre	0.00727772	Healthy Aged-matched Trained * Post up vs Healthy Aged-matched Trained * Pre	0.504131	0.0590601	0.459397	0.677789	0.0590601	Cancer Untrained * Post up vs Cancer Untrained * Pre	0.00310887	Cancer Untrained * Post up vs Cancer Untrained * Pre	0.288484	-0.094501	1.17618	-1.08452	-0.094501	Cancer Trained * Pre down vs Cancer Untrained * Pre	-0.0056022	Cancer Trained * Pre down vs Cancer Untrained * Pre	0.184731	-0.107284	1.86042	-1.36397	-0.107284	Cancer Trained * Pre down vs Healthy Aged-matched Trained * Pre	-0.00621313	Cancer Trained * Pre down vs Healthy Aged-matched Trained * Pre	0.0119105	0.222834	7.35722	2.71242	0.222834	Cancer Trained * Post up vs Cancer Untrained * Post	0.0117265	Cancer Trained * Post up vs Cancer Untrained * Post	0.104625	0.132458	2.83592	1.68402	0.132458	Cancer Trained * Post up vs Healthy Aged-matched Trained * Post	0.00694668	Cancer Trained * Post up vs Healthy Aged-matched Trained * Post	5.18536	0.437459	0.421821	1
196213	cg10251744		0.00212645	13													0.00336237	0.357743	10.5023	3.24073	0.357743	Cancer Trained * Post up vs Cancer Trained * Pre	0.0236764	Cancer Trained * Post up vs Cancer Trained * Pre	0.325571	-0.101052	1.00558	-1.00279	-0.101052	Healthy Aged-matched Trained * Post down vs Healthy Aged-matched Trained * Pre	-0.00531468	Healthy Aged-matched Trained * Post down vs Healthy Aged-matched Trained * Pre	0.258495	0.135385	1.337	1.15629	0.135385	Cancer Untrained * Post up vs Cancer Untrained * Pre	0.00880024	Cancer Untrained * Post up vs Cancer Untrained * Pre	0.259092	-0.135211	1.33356	-1.1548	-0.135211	Cancer Trained * Pre down vs Cancer Untrained * Pre	-0.00988154	Cancer Trained * Pre down vs Cancer Untrained * Pre	0.00013599	-0.475665	20.2551	-4.50057	-0.475665	Cancer Trained * Pre down vs Healthy Aged-matched Trained * Pre	-0.0300463	Cancer Trained * Pre down vs Healthy Aged-matched Trained * Pre	0.43727	0.0871476	0.623239	0.789455	0.0871476	Cancer Trained * Post up vs Cancer Untrained * Post	0.00499465	Cancer Trained * Post up vs Cancer Untrained * Post	0.874467	-0.0168698	0.0254771	-0.159616	-0.0168698	Cancer Trained * Post down vs Healthy Aged-matched Trained * Post	-0.00105517	Cancer Trained * Post down vs Healthy Aged-matched Trained * Post	5.18362	0.789586	0.761617	1
584090	cg02450004	TLX1NB	0.00214314	10	DMR	ENST00000441069.1;ENST00000370196.6;ENST00000463716.2;ENST00000533319.1;ENST00000467928	3'UTR;1stExon;1stExon;TSS1500;1stExon;TSS1500	RP11-108L7.11;TLX1;TLX1;TLX1;TLX1;RP11-108L7.11				Island	chr10:102891010-102891794	NM_001085398;NM_005521	TSS1500;1stExon	TLX1NB;TLX1	0.00988809	-0.394937	7.7966	-2.79224	-0.394937	Cancer Trained * Post down vs Cancer Trained * Pre	-0.0180757	Cancer Trained * Post down vs Cancer Trained * Pre	0.116554	-0.209907	2.64291	-1.6257	-0.209907	Healthy Aged-matched Trained * Post down vs Healthy Aged-matched Trained * Pre	-0.00911814	Healthy Aged-matched Trained * Post down vs Healthy Aged-matched Trained * Pre	0.265784	0.17077	1.29574	1.13831	0.17077	Cancer Untrained * Post up vs Cancer Untrained * Pre	0.00994079	Cancer Untrained * Post up vs Cancer Untrained * Pre	0.538178	-0.0936369	0.389574	-0.624159	-0.0936369	Cancer Trained * Pre down vs Cancer Untrained * Pre	-0.00412847	Cancer Trained * Pre down vs Cancer Untrained * Pre	0.588012	-0.0743181	0.301181	-0.548799	-0.0743181	Cancer Trained * Pre down vs Healthy Aged-matched Trained * Pre	-0.0031757	Cancer Trained * Pre down vs Healthy Aged-matched Trained * Pre	8.9569e-05	-0.659344	21.7307	-4.66162	-0.659344	Cancer Trained * Post down vs Cancer Untrained * Post	-0.0321449	Cancer Trained * Post down vs Cancer Untrained * Post	0.0669811	-0.259349	3.6678	-1.91515	-0.259349	Cancer Trained * Post down vs Healthy Aged-matched Trained * Post	-0.0121332	Cancer Trained * Post down vs Healthy Aged-matched Trained * Post	5.17655	1.2945	1.25035	1
399653	cg21955534	BMX	0.00214442	X		ENST00000348343.6;ENST00000463891.1;ENST00000342014.6;ENST00000342014.6;ENST00000357607	5'UTR;1stExon;1stExon;5'UTR;5'UTR;5'UTR;5'UTR	BMX;BMX;BMX;BMX;BMX;BMX;BMX						NM_001721;NM_001721;NM_203281	1stExon;5'UTR;5'UTR	BMX;BMX;BMX	0.000676817	0.300405	15.0411	3.87828	0.300405	Cancer Trained * Post up vs Cancer Trained * Pre	0.016472	Cancer Trained * Post up vs Cancer Trained * Pre	0.21968	0.0890189	1.58494	1.25894	0.0890189	Healthy Aged-matched Trained * Post up vs Healthy Aged-matched Trained * Pre	0.0047846	Healthy Aged-matched Trained * Post up vs Healthy Aged-matched Trained * Pre	0.844564	-0.0162758	0.0392462	-0.198106	-0.0162758	Cancer Untrained * Post down vs Cancer Untrained * Pre	-0.000996304	Cancer Untrained * Post down vs Cancer Untrained * Pre	0.966261	0.00351011	0.00182538	0.0427245	0.00351011	Cancer Trained * Pre up vs Cancer Untrained * Pre	0.000321245	Cancer Trained * Pre up vs Cancer Untrained * Pre	0.352765	-0.0702209	0.896576	-0.946877	-0.0702209	Cancer Trained * Pre down vs Healthy Aged-matched Trained * Pre	-0.00401305	Cancer Trained * Pre down vs Healthy Aged-matched Trained * Pre	0.000351198	0.32019	17.0877	4.13372	0.32019	Cancer Trained * Post up vs Cancer Untrained * Post	0.0177895	Cancer Trained * Post up vs Cancer Untrained * Post	0.0685488	0.141165	3.62333	1.9035	0.141165	Cancer Trained * Post up vs Healthy Aged-matched Trained * Post	0.00767432	Cancer Trained * Post up vs Healthy Aged-matched Trained * Post	5.17601	0.388185	0.374985	1
463881	cg18020385	SORCS2	0.00214509	4										NM_020777	Body	SORCS2	0.00626112	0.369422	8.90961	2.9849	0.369422	Cancer Trained * Post up vs Cancer Trained * Pre	0.0194197	Cancer Trained * Post up vs Cancer Trained * Pre	0.314391	-0.115998	1.05413	-1.02671	-0.115998	Healthy Aged-matched Trained * Post down vs Healthy Aged-matched Trained * Pre	-0.00562517	Healthy Aged-matched Trained * Post down vs Healthy Aged-matched Trained * Pre	0.0922144	0.229852	3.06589	1.75097	0.229852	Cancer Untrained * Post up vs Cancer Untrained * Pre	0.0144113	Cancer Untrained * Post up vs Cancer Untrained * Pre	0.0542349	0.265153	4.07994	2.01989	0.265153	Cancer Trained * Pre up vs Cancer Untrained * Pre	0.0165326	Cancer Trained * Pre up vs Cancer Untrained * Pre	0.41912	-0.097345	0.674884	-0.821513	-0.097345	Cancer Trained * Pre down vs Healthy Aged-matched Trained * Pre	-0.00416755	Cancer Trained * Pre down vs Healthy Aged-matched Trained * Pre	0.00312756	0.404723	10.6937	3.27013	0.404723	Cancer Trained * Post up vs Cancer Untrained * Post	0.021541	Cancer Trained * Post up vs Cancer Untrained * Post	0.00308992	0.388075	10.7259	3.27504	0.388075	Cancer Trained * Post up vs Healthy Aged-matched Trained * Post	0.0208773	Cancer Trained * Post up vs Healthy Aged-matched Trained * Post	5.17572	0.990987	0.957342	1
43099	cg20952434	BTBD2	0.00214787	19		ENST00000255608.3	TSS1500	BTBD2						NM_017797	TSS1500	BTBD2	0.00787112	0.362698	8.34617	2.88897	0.362698	Cancer Trained * Post up vs Cancer Trained * Pre	0.0188106	Cancer Trained * Post up vs Cancer Trained * Pre	0.0923588	0.200579	3.06301	1.75015	0.200579	Healthy Aged-matched Trained * Post up vs Healthy Aged-matched Trained * Pre	0.0095095	Healthy Aged-matched Trained * Post up vs Healthy Aged-matched Trained * Pre	0.559137	0.0788374	0.350517	0.592045	0.0788374	Cancer Untrained * Post up vs Cancer Untrained * Pre	0.0030378	Cancer Untrained * Post up vs Cancer Untrained * Pre	0.573638	0.0759271	0.325116	0.570189	0.0759271	Cancer Trained * Pre up vs Cancer Untrained * Pre	0.00423439	Cancer Trained * Pre up vs Cancer Untrained * Pre	0.117246	-0.195023	2.63243	-1.62248	-0.195023	Cancer Trained * Pre down vs Healthy Aged-matched Trained * Pre	-0.0108146	Cancer Trained * Pre down vs Healthy Aged-matched Trained * Pre	0.00831548	0.359787	8.21277	2.86579	0.359787	Cancer Trained * Post up vs Cancer Untrained * Post	0.0200072	Cancer Trained * Post up vs Cancer Untrained * Post	0.786533	-0.0329038	0.0749338	-0.27374	-0.0329038	Cancer Trained * Post down vs Healthy Aged-matched Trained * Post	-0.00151349	Cancer Trained * Post down vs Healthy Aged-matched Trained * Post	5.17455	1.0195	0.985105	1
115652	cg09843331	CBR4	0.0021522	4		ENST00000506933.1;ENST00000504561.1;ENST00000506808.1;ENST00000504480.1;ENST00000510042	TSS1500;1stExon;1stExon;1stExon;1stExon;1stExon	RP11-483A20.3;CBR4;CBR4;CBR4;CBR4;CBR4		Promoter_Associated	4:169930527-169932212	Island	chr4:169930790-169931607	NM_032783	1stExon	CBR4	0.00906464	-0.291714	8.00464	-2.82925	-0.291714	Cancer Trained * Post down vs Cancer Trained * Pre	-0.00585897	Cancer Trained * Post down vs Cancer Trained * Pre	0.0787708	0.172507	3.35911	1.83279	0.172507	Healthy Aged-matched Trained * Post up vs Healthy Aged-matched Trained * Pre	0.00316243	Healthy Aged-matched Trained * Post up vs Healthy Aged-matched Trained * Pre	0.685723	0.0447738	0.167619	0.409413	0.0447738	Cancer Untrained * Post up vs Cancer Untrained * Pre	0.000924548	Cancer Untrained * Post up vs Cancer Untrained * Pre	0.291275	0.117904	1.16233	1.07812	0.117904	Cancer Trained * Pre up vs Cancer Untrained * Pre	0.00232621	Cancer Trained * Pre up vs Cancer Untrained * Pre	0.000194326	0.430679	19.0338	4.36277	0.430679	Cancer Trained * Pre up vs Healthy Aged-matched Trained * Pre	0.00833548	Cancer Trained * Pre up vs Healthy Aged-matched Trained * Pre	0.0441094	-0.218584	4.49432	-2.11998	-0.218584	Cancer Trained * Post down vs Cancer Untrained * Post	-0.00445731	Cancer Trained * Post down vs Cancer Untrained * Post	0.736865	-0.0335415	0.115447	-0.339774	-0.0335415	Cancer Trained * Post down vs Healthy Aged-matched Trained * Post	-0.000685915	Cancer Trained * Post down vs Healthy Aged-matched Trained * Post	5.17273	0.687388	0.664434	1
403433	cg12627712	JAM3	0.00217139	11		ENST00000531302.1;ENST00000532252.1	5'UTR;3'UTR	JAM3;JAM3						NM_032801	Body	JAM3	0.00068563	0.352024	15.0019	3.87322	0.352024	Cancer Trained * Post up vs Cancer Trained * Pre	0.0158723	Cancer Trained * Post up vs Cancer Trained * Pre	0.00702167	0.243674	8.62582	2.93698	0.243674	Healthy Aged-matched Trained * Post up vs Healthy Aged-matched Trained * Pre	0.0102604	Healthy Aged-matched Trained * Post up vs Healthy Aged-matched Trained * Pre	0.731696	0.0334247	0.120222	0.34673	0.0334247	Cancer Untrained * Post up vs Cancer Untrained * Pre	0.00124896	Cancer Untrained * Post up vs Cancer Untrained * Pre	0.0454479	-0.202983	4.43372	-2.10564	-0.202983	Cancer Trained * Pre down vs Cancer Untrained * Pre	-0.00976596	Cancer Trained * Pre down vs Cancer Untrained * Pre	0.113378	-0.142771	2.69198	-1.64073	-0.142771	Cancer Trained * Pre down vs Healthy Aged-matched Trained * Pre	-0.00703328	Cancer Trained * Pre down vs Healthy Aged-matched Trained * Pre	0.215046	0.115616	1.61822	1.27209	0.115616	Cancer Trained * Post up vs Cancer Untrained * Post	0.00485743	Cancer Trained * Post up vs Cancer Untrained * Post	0.695778	-0.0344214	0.156476	-0.39557	-0.0344214	Cancer Trained * Post down vs Healthy Aged-matched Trained * Post	-0.00142131	Cancer Trained * Post down vs Healthy Aged-matched Trained * Post	5.16471	0.533281	0.516273	1
307228	cg11149566		0.00217203	4		ENST00000505133.1;ENST00000509834.2	5'UTR;5'UTR	RP11-420A23.1;RP11-420A23.1									0.00119032	0.252621	13.3695	3.65644	0.252621	Cancer Trained * Post up vs Cancer Trained * Pre	0.0146292	Cancer Trained * Post up vs Cancer Trained * Pre	0.0313959	0.143805	5.19885	2.2801	0.143805	Healthy Aged-matched Trained * Post up vs Healthy Aged-matched Trained * Pre	0.00868163	Healthy Aged-matched Trained * Post up vs Healthy Aged-matched Trained * Pre	0.0553071	0.147314	4.04124	2.01028	0.147314	Cancer Untrained * Post up vs Cancer Untrained * Pre	0.0084075	Cancer Untrained * Post up vs Cancer Untrained * Pre	0.683199	-0.0302575	0.170487	-0.412901	-0.0302575	Cancer Trained * Pre down vs Cancer Untrained * Pre	-0.00195337	Cancer Trained * Pre down vs Cancer Untrained * Pre	0.724083	0.0236152	0.127453	0.357006	0.0236152	Cancer Trained * Pre up vs Healthy Aged-matched Trained * Pre	0.00156069	Cancer Trained * Pre up vs Healthy Aged-matched Trained * Pre	0.287727	0.075049	1.17996	1.08626	0.075049	Cancer Trained * Post up vs Cancer Untrained * Post	0.00426836	Cancer Trained * Post up vs Cancer Untrained * Post	0.0562424	0.132431	4.00816	2.00204	0.132431	Cancer Trained * Post up vs Healthy Aged-matched Trained * Post	0.0075083	Cancer Trained * Post up vs Healthy Aged-matched Trained * Post	5.16444	0.308145	0.298333	1
362493	cg21163559		0.00217267	5								S_Shelf	chr5:36745331-36745582				0.00921275	0.227407	7.96573	2.82236	0.227407	Cancer Trained * Post up vs Cancer Trained * Pre	0.0119782	Cancer Trained * Post up vs Cancer Trained * Pre	0.96538	0.00322461	0.001922	0.0438406	0.00322461	Healthy Aged-matched Trained * Post up vs Healthy Aged-matched Trained * Pre	0.000296712	Healthy Aged-matched Trained * Post up vs Healthy Aged-matched Trained * Pre	0.0875365	0.151967	3.16201	1.7782	0.151967	Cancer Untrained * Post up vs Cancer Untrained * Pre	0.00881062	Cancer Untrained * Post up vs Cancer Untrained * Pre	0.0322396	0.193808	5.14289	2.2678	0.193808	Cancer Trained * Pre up vs Cancer Untrained * Pre	0.0107417	Cancer Trained * Pre up vs Cancer Untrained * Pre	0.74289	-0.0255874	0.110017	-0.331688	-0.0255874	Cancer Trained * Pre down vs Healthy Aged-matched Trained * Pre	-0.00175475	Cancer Trained * Pre down vs Healthy Aged-matched Trained * Pre	0.00262057	0.269248	11.1666	3.34165	0.269248	Cancer Trained * Post up vs Cancer Untrained * Post	0.0139093	Cancer Trained * Post up vs Cancer Untrained * Post	0.016352	0.198595	6.6274	2.57437	0.198595	Cancer Trained * Post up vs Healthy Aged-matched Trained * Post	0.00992675	Cancer Trained * Post up vs Healthy Aged-matched Trained * Post	5.16418	0.419077	0.405754	1
760640	cg04669204		0.00218849	2		ENST00000440668.1;ENST00000421624.1	TSS200;3'UTR	AC104777.4;AC104777.1									0.000139021	0.279097	20.1786	4.49206	0.279097	Cancer Trained * Post up vs Cancer Trained * Pre	0.0124301	Cancer Trained * Post up vs Cancer Trained * Pre	0.145909	0.0851272	2.25267	1.50089	0.0851272	Healthy Aged-matched Trained * Post up vs Healthy Aged-matched Trained * Pre	0.00385911	Healthy Aged-matched Trained * Post up vs Healthy Aged-matched Trained * Pre	0.140441	0.100331	2.31792	1.52247	0.100331	Cancer Untrained * Post up vs Cancer Untrained * Pre	0.00457826	Cancer Untrained * Post up vs Cancer Untrained * Pre	0.570612	-0.0378746	0.330312	-0.574728	-0.0378746	Cancer Trained * Pre down vs Cancer Untrained * Pre	-0.00192108	Cancer Trained * Pre down vs Cancer Untrained * Pre	0.230252	-0.0731509	1.5122	-1.22971	-0.0731509	Cancer Trained * Pre down vs Healthy Aged-matched Trained * Pre	-0.00349817	Cancer Trained * Pre down vs Healthy Aged-matched Trained * Pre	0.0322501	0.140892	5.14221	2.26765	0.140892	Cancer Trained * Post up vs Cancer Untrained * Post	0.00593073	Cancer Trained * Post up vs Cancer Untrained * Post	0.0530118	0.120819	4.12516	2.03105	0.120819	Cancer Trained * Post up vs Healthy Aged-matched Trained * Post	0.00507279	Cancer Trained * Post up vs Healthy Aged-matched Trained * Post	5.15763	0.248874	0.241268	1
28956	cg08705407	IMMP2L	0.00219474	7		ENST00000492938.1;ENST00000447215.1;ENST00000452895.1;ENST00000405709.2;ENST00000452753	TSS1500;TSS1500;TSS200;TSS1500;TSS200;TSS200	IMMP2L;IMMP2L;IMMP2L;IMMP2L;IMMP2L;IMMP2L		Promoter_Associated	7:111201668-111203045	Island	chr7:111202079-111202683	NM_032549;NM_001244606	TSS1500;TSS200	IMMP2L;IMMP2L	0.0015425	-0.329712	12.6291	-3.55375	-0.329712	Cancer Trained * Post down vs Cancer Trained * Pre	-0.00733554	Cancer Trained * Post down vs Cancer Trained * Pre	0.00293179	-0.279181	10.8657	-3.29632	-0.279181	Healthy Aged-matched Trained * Post down vs Healthy Aged-matched Trained * Pre	-0.00582818	Healthy Aged-matched Trained * Post down vs Healthy Aged-matched Trained * Pre	0.745426	-0.0323059	0.107774	-0.32829	-0.0323059	Cancer Untrained * Post down vs Cancer Untrained * Pre	-0.000566272	Cancer Untrained * Post down vs Cancer Untrained * Pre	0.174311	0.1376	1.95519	1.39828	0.1376	Cancer Trained * Pre up vs Cancer Untrained * Pre	0.00335338	Cancer Trained * Pre up vs Cancer Untrained * Pre	0.269854	0.100236	1.27334	1.12842	0.100236	Cancer Trained * Pre up vs Healthy Aged-matched Trained * Pre	0.00244665	Cancer Trained * Pre up vs Healthy Aged-matched Trained * Pre	0.0973404	-0.159806	2.96681	-1.72244	-0.159806	Cancer Trained * Post down vs Cancer Untrained * Post	-0.00341588	Cancer Trained * Post down vs Cancer Untrained * Post	0.580753	0.0497058	0.313117	0.559568	0.0497058	Cancer Trained * Post up vs Healthy Aged-matched Trained * Post	0.000939291	Cancer Trained * Post up vs Healthy Aged-matched Trained * Post	5.15505	0.554675	0.537992	1
647795	cg14058239	SLC39A6	0.00220347	18		ENST00000543723.1;ENST00000440549.1	5'UTR;5'UTR	SLC39A6;SLC39A6				N_Shelf	chr18:33708919-33710236	NM_012319;NM_001099406	Body;5'UTR	SLC39A6;SLC39A6	0.0014403	0.302769	12.8233	3.58097	0.302769	Cancer Trained * Post up vs Cancer Trained * Pre	0.0178021	Cancer Trained * Post up vs Cancer Trained * Pre	0.034468	0.172631	5.00263	2.23666	0.172631	Healthy Aged-matched Trained * Post up vs Healthy Aged-matched Trained * Pre	0.0101875	Healthy Aged-matched Trained * Post up vs Healthy Aged-matched Trained * Pre	0.906948	0.0105892	0.0139429	0.11808	0.0105892	Cancer Untrained * Post up vs Cancer Untrained * Pre	0.000543085	Cancer Untrained * Post up vs Cancer Untrained * Pre	0.893043	0.0121811	0.0184501	0.135831	0.0121811	Cancer Trained * Pre up vs Cancer Untrained * Pre	0.000805464	Cancer Trained * Pre up vs Cancer Untrained * Pre	0.565332	-0.0471673	0.339508	-0.582673	-0.0471673	Cancer Trained * Pre down vs Healthy Aged-matched Trained * Pre	-0.00290548	Cancer Trained * Pre down vs Healthy Aged-matched Trained * Pre	0.00137351	0.30436	12.9585	3.5998	0.30436	Cancer Trained * Post up vs Cancer Untrained * Post	0.0180644	Cancer Trained * Post up vs Cancer Untrained * Post	0.315198	0.0829703	1.05054	1.02496	0.0829703	Cancer Trained * Post up vs Healthy Aged-matched Trained * Post	0.00470913	Cancer Trained * Post up vs Healthy Aged-matched Trained * Post	5.15147	0.460322	0.446787	1
56893	cg07038098		0.00220472	16		ENST00000526417.2;ENST00000531674.1	TSS200;TSS200	NOD2;NOD2		Unclassified_Cell_type_specific	16:50727152-50728045						0.00352179	-0.17926	10.3805	-3.22188	-0.17926	Cancer Trained * Post down vs Cancer Trained * Pre	-0.0041342	Cancer Trained * Post down vs Cancer Trained * Pre	0.00273194	-0.168871	11.0547	-3.32486	-0.168871	Healthy Aged-matched Trained * Post down vs Healthy Aged-matched Trained * Pre	-0.00361085	Healthy Aged-matched Trained * Post down vs Healthy Aged-matched Trained * Pre	0.476666	-0.0426397	0.522069	-0.722543	-0.0426397	Cancer Untrained * Post down vs Cancer Untrained * Pre	-0.000914866	Cancer Untrained * Post down vs Cancer Untrained * Pre	0.158725	0.0857329	2.11054	1.45277	0.0857329	Cancer Trained * Pre up vs Cancer Untrained * Pre	0.00206913	Cancer Trained * Pre up vs Cancer Untrained * Pre	0.167356	0.0757545	2.02235	1.42209	0.0757545	Cancer Trained * Pre up vs Healthy Aged-matched Trained * Pre	0.0018137	Cancer Trained * Pre up vs Healthy Aged-matched Trained * Pre	0.369134	-0.0508874	0.836512	-0.91461	-0.0508874	Cancer Trained * Post down vs Cancer Untrained * Post	-0.00115021	Cancer Trained * Post down vs Cancer Untrained * Post	0.231224	0.065366	1.50572	1.22708	0.065366	Cancer Trained * Post up vs Healthy Aged-matched Trained * Post	0.00129035	Cancer Trained * Post up vs Healthy Aged-matched Trained * Post	5.15095	0.199318	0.193476	1
554719	cg02849689		0.00221174	11		ENST00000531108.1;ENST00000531311.1	5'UTR;5'UTR	AP000442.1;AP000442.1									0.000264638	0.256341	18.0062	4.24337	0.256341	Cancer Trained * Post up vs Cancer Trained * Pre	0.0130415	Cancer Trained * Post up vs Cancer Trained * Pre	0.370663	0.0502739	0.831098	0.911646	0.0502739	Healthy Aged-matched Trained * Post up vs Healthy Aged-matched Trained * Pre	0.00253823	Healthy Aged-matched Trained * Post up vs Healthy Aged-matched Trained * Pre	0.813392	0.0152855	0.0569104	0.238559	0.0152855	Cancer Untrained * Post up vs Cancer Untrained * Pre	0.000826624	Cancer Untrained * Post up vs Cancer Untrained * Pre	0.940125	-0.00486146	0.00575662	-0.0758724	-0.00486146	Cancer Trained * Pre down vs Cancer Untrained * Pre	-0.000599501	Cancer Trained * Pre down vs Cancer Untrained * Pre	0.394761	-0.0500838	0.749841	-0.865934	-0.0500838	Cancer Trained * Pre down vs Healthy Aged-matched Trained * Pre	-0.00295664	Cancer Trained * Pre down vs Healthy Aged-matched Trained * Pre	0.000624279	0.236194	15.287	3.90986	0.236194	Cancer Trained * Post up vs Cancer Untrained * Post	0.0116154	Cancer Trained * Post up vs Cancer Untrained * Post	0.0123465	0.155983	7.27327	2.6969	0.155983	Cancer Trained * Post up vs Healthy Aged-matched Trained * Post	0.00754663	Cancer Trained * Post up vs Healthy Aged-matched Trained * Post	5.14809	0.234839	0.228084	1
505765	cg13302088	TRAK1	0.0022154	3		ENST00000327628.5;ENST00000543338.1;ENST00000487159.1;ENST00000484786.1	TSS1500;TSS1500;5'UTR;5'UTR	TRAK1;TRAK1;TRAK1;TRAK1						NM_001042646;NM_001265608	TSS1500;TSS1500	TRAK1;TRAK1	0.000301627	0.385492	17.5788	4.19271	0.385492	Cancer Trained * Post up vs Cancer Trained * Pre	0.0144587	Cancer Trained * Post up vs Cancer Trained * Pre	0.275316	0.0936124	1.24396	1.11533	0.0936124	Healthy Aged-matched Trained * Post up vs Healthy Aged-matched Trained * Pre	0.00328272	Healthy Aged-matched Trained * Post up vs Healthy Aged-matched Trained * Pre	0.621668	0.0487295	0.249684	0.499683	0.0487295	Cancer Untrained * Post up vs Cancer Untrained * Pre	0.00183198	Cancer Untrained * Post up vs Cancer Untrained * Pre	0.397387	-0.0839714	0.741429	-0.861063	-0.0839714	Cancer Trained * Pre down vs Cancer Untrained * Pre	-0.00341523	Cancer Trained * Pre down vs Cancer Untrained * Pre	0.0153531	-0.229057	6.77069	-2.60206	-0.229057	Cancer Trained * Pre down vs Healthy Aged-matched Trained * Pre	-0.00901687	Cancer Trained * Pre down vs Healthy Aged-matched Trained * Pre	0.0109289	0.252791	7.55931	2.74942	0.252791	Cancer Trained * Post up vs Cancer Untrained * Post	0.00921146	Cancer Trained * Post up vs Cancer Untrained * Post	0.482047	0.0628229	0.509312	0.713661	0.0628229	Cancer Trained * Post up vs Healthy Aged-matched Trained * Post	0.00215908	Cancer Trained * Post up vs Healthy Aged-matched Trained * Post	5.14659	0.543839	0.528349	1
780712	cg23743320	TSIX	0.00221879	X		ENST00000434839.1;ENST00000421322.1;ENST00000417942.1;ENST00000416330.1;ENST00000429829	3'UTR;3'UTR;3'UTR;3'UTR;3'UTR	XIST;XIST;XIST;XIST;XIST						NR_003255;NR_001564	Body;Body	TSIX;XIST	7.76288e-05	0.266542	22.2481	4.71679	0.266542	Cancer Trained * Post up vs Cancer Trained * Pre	0.0139391	Cancer Trained * Post up vs Cancer Trained * Pre	0.97279	-0.00177725	0.00118697	-0.0344524	-0.00177725	Healthy Aged-matched Trained * Post down vs Healthy Aged-matched Trained * Pre	-0.0002261	Healthy Aged-matched Trained * Post down vs Healthy Aged-matched Trained * Pre	0.758881	0.0186004	0.096306	0.310332	0.0186004	Cancer Untrained * Post up vs Cancer Untrained * Pre	0.000861257	Cancer Untrained * Post up vs Cancer Untrained * Pre	0.0806626	-0.10912	3.31452	-1.82058	-0.10912	Cancer Trained * Pre down vs Cancer Untrained * Pre	-0.00599905	Cancer Trained * Pre down vs Cancer Untrained * Pre	0.00195443	-0.187166	11.9675	-3.45941	-0.187166	Cancer Trained * Pre down vs Healthy Aged-matched Trained * Pre	-0.0100389	Cancer Trained * Pre down vs Healthy Aged-matched Trained * Pre	0.0213146	0.138821	6.03496	2.45661	0.138821	Cancer Trained * Post up vs Cancer Untrained * Post	0.0070788	Cancer Trained * Post up vs Cancer Untrained * Post	0.146147	0.0811535	2.24991	1.49997	0.0811535	Cancer Trained * Post up vs Healthy Aged-matched Trained * Post	0.00412628	Cancer Trained * Post up vs Healthy Aged-matched Trained * Post	5.14521	0.205377	0.199581	1
416941	cg04636412	DYM	0.00223431	18		ENST00000418472.1	5'UTR	DYM						NM_017653	Body	DYM	8.20626e-05	0.385255	22.0465	4.69537	0.385255	Cancer Trained * Post up vs Cancer Trained * Pre	0.0160616	Cancer Trained * Post up vs Cancer Trained * Pre	0.119824	0.120635	2.59401	1.61059	0.120635	Healthy Aged-matched Trained * Post up vs Healthy Aged-matched Trained * Pre	0.00499041	Healthy Aged-matched Trained * Post up vs Healthy Aged-matched Trained * Pre	0.41056	0.0728358	0.700455	0.836932	0.0728358	Cancer Untrained * Post up vs Cancer Untrained * Pre	0.00316616	Cancer Untrained * Post up vs Cancer Untrained * Pre	0.125845	-0.13782	2.50792	-1.58364	-0.13782	Cancer Trained * Pre down vs Cancer Untrained * Pre	-0.00609016	Cancer Trained * Pre down vs Cancer Untrained * Pre	0.216975	-0.0994997	1.60426	-1.26659	-0.0994997	Cancer Trained * Pre down vs Healthy Aged-matched Trained * Pre	-0.00453889	Cancer Trained * Pre down vs Healthy Aged-matched Trained * Pre	0.0433798	0.174599	4.52823	2.12796	0.174599	Cancer Trained * Post up vs Cancer Untrained * Post	0.00680525	Cancer Trained * Post up vs Cancer Untrained * Post	0.0458014	0.16512	4.41806	2.10192	0.16512	Cancer Trained * Post up vs Healthy Aged-matched Trained * Post	0.00653227	Cancer Trained * Post up vs Healthy Aged-matched Trained * Post	5.13893	0.432453	0.420762	1
781365	cg19007879	INTS10	0.00227424	8		ENST00000397977.3;ENST00000397977.3;ENST00000518424.1;ENST00000522114.1;ENST00000520985	5'UTR;1stExon;TSS200;TSS200;TSS200;TSS200;TSS200	INTS10;INTS10;INTS10;INTS10;INTS10;INTS10;INTS10		Promoter_Associated	8:19674140-19676131	Island	chr8:19674263-19675236	NM_018142	TSS200	INTS10	0.0011134	-0.485027	13.5631	-3.68281	-0.485027	Cancer Trained * Post down vs Cancer Trained * Pre	-0.013998	Cancer Trained * Post down vs Cancer Trained * Pre	0.859736	-0.0214653	0.0318773	-0.178542	-0.0214653	Healthy Aged-matched Trained * Post down vs Healthy Aged-matched Trained * Pre	-7.71421e-05	Healthy Aged-matched Trained * Post down vs Healthy Aged-matched Trained * Pre	0.181062	-0.192195	1.89304	-1.37588	-0.192195	Cancer Untrained * Post down vs Cancer Untrained * Pre	-0.00484634	Cancer Untrained * Post down vs Cancer Untrained * Pre	0.0220279	0.341097	5.96252	2.44183	0.341097	Cancer Trained * Pre up vs Cancer Untrained * Pre	0.010156	Cancer Trained * Pre up vs Cancer Untrained * Pre	0.000446681	0.509457	16.3242	4.04032	0.509457	Cancer Trained * Pre up vs Healthy Aged-matched Trained * Pre	0.0144111	Cancer Trained * Pre up vs Healthy Aged-matched Trained * Pre	0.717094	0.0482649	0.134304	0.366475	0.0482649	Cancer Trained * Post up vs Cancer Untrained * Post	0.00100432	Cancer Trained * Post up vs Cancer Untrained * Post	0.718933	0.0458955	0.132482	0.36398	0.0458955	Cancer Trained * Post up vs Healthy Aged-matched Trained * Post	0.000490221	Cancer Trained * Post up vs Healthy Aged-matched Trained * Post	5.12297	1.11072	1.08406	1
242244	cg12568867	SLC22A16	0.00227884	6		ENST00000461487.1;ENST00000434949.1;ENST00000424139.1;ENST00000437378.1	3'UTR;5'UTR;5'UTR;5'UTR	SLC22A16;SLC22A16;SLC22A16;SLC22A16						NM_033125	Body	SLC22A16	0.00387134	0.243098	10.1332	3.18327	0.243098	Cancer Trained * Post up vs Cancer Trained * Pre	0.041803	Cancer Trained * Post up vs Cancer Trained * Pre	0.21399	0.0888929	1.62593	1.27512	0.0888929	Healthy Aged-matched Trained * Post up vs Healthy Aged-matched Trained * Pre	0.0153713	Healthy Aged-matched Trained * Post up vs Healthy Aged-matched Trained * Pre	0.707954	0.0306916	0.143573	0.37891	0.0306916	Cancer Untrained * Post up vs Cancer Untrained * Pre	0.005303	Cancer Untrained * Post up vs Cancer Untrained * Pre	0.573877	-0.0461562	0.324709	-0.569833	-0.0461562	Cancer Trained * Pre down vs Cancer Untrained * Pre	-0.00799984	Cancer Trained * Pre down vs Cancer Untrained * Pre	0.150113	0.108558	2.20446	1.48474	0.108558	Cancer Trained * Pre up vs Healthy Aged-matched Trained * Pre	0.0187716	Cancer Trained * Pre up vs Healthy Aged-matched Trained * Pre	0.039132	0.16625	4.73924	2.17698	0.16625	Cancer Trained * Post up vs Cancer Untrained * Post	0.0285001	Cancer Trained * Post up vs Cancer Untrained * Post	0.00139451	0.262763	12.9153	3.59378	0.262763	Cancer Trained * Post up vs Healthy Aged-matched Trained * Post	0.0452033	Cancer Trained * Post up vs Healthy Aged-matched Trained * Post	5.12115	0.373328	0.364497	1
480548	cg10844578	ENAH	0.00230291	1										NM_001008493;NM_018212	Body;Body	ENAH;ENAH	0.0036426	0.287036	10.2921	3.20813	0.287036	Cancer Trained * Post up vs Cancer Trained * Pre	0.0137845	Cancer Trained * Post up vs Cancer Trained * Pre	0.0140399	0.215716	6.97556	2.64113	0.215716	Healthy Aged-matched Trained * Post up vs Healthy Aged-matched Trained * Pre	0.0112243	Healthy Aged-matched Trained * Post up vs Healthy Aged-matched Trained * Pre	0.279513	-0.1049	1.2219	-1.10539	-0.1049	Cancer Untrained * Post down vs Cancer Untrained * Pre	-0.00516905	Cancer Untrained * Post down vs Cancer Untrained * Pre	0.0222875	-0.231226	5.9368	-2.43655	-0.231226	Cancer Trained * Pre down vs Cancer Untrained * Pre	-0.0115209	Cancer Trained * Pre down vs Cancer Untrained * Pre	0.319198	0.0870629	1.03297	1.01635	0.0870629	Cancer Trained * Pre up vs Healthy Aged-matched Trained * Pre	0.00461765	Cancer Trained * Pre up vs Healthy Aged-matched Trained * Pre	0.0845542	0.160711	3.22643	1.79623	0.160711	Cancer Trained * Post up vs Cancer Untrained * Post	0.00743269	Cancer Trained * Post up vs Cancer Untrained * Post	0.0763295	0.158383	3.41851	1.84892	0.158383	Cancer Trained * Post up vs Healthy Aged-matched Trained * Post	0.00717788	Cancer Trained * Post up vs Healthy Aged-matched Trained * Post	5.11169	0.511496	0.50032	1
342465	cg11920264		0.00230396	13													0.00358789	0.320731	10.3317	3.2143	0.320731	Cancer Trained * Post up vs Cancer Trained * Pre	0.019692	Cancer Trained * Post up vs Cancer Trained * Pre	0.00497514	0.280576	9.48798	3.08026	0.280576	Healthy Aged-matched Trained * Post up vs Healthy Aged-matched Trained * Pre	0.0197192	Healthy Aged-matched Trained * Post up vs Healthy Aged-matched Trained * Pre	0.465001	-0.07853	0.550566	-0.742001	-0.07853	Cancer Untrained * Post down vs Cancer Untrained * Pre	-0.00491674	Cancer Untrained * Post down vs Cancer Untrained * Pre	0.113726	-0.173471	2.68652	-1.63906	-0.173471	Cancer Trained * Pre down vs Cancer Untrained * Pre	-0.0111446	Cancer Trained * Pre down vs Cancer Untrained * Pre	0.204106	0.124579	1.70047	1.30402	0.124579	Cancer Trained * Pre up vs Healthy Aged-matched Trained * Pre	0.00960531	Cancer Trained * Pre up vs Healthy Aged-matched Trained * Pre	0.0325862	0.225791	5.12038	2.26283	0.225791	Cancer Trained * Post up vs Cancer Untrained * Post	0.0134642	Cancer Trained * Post up vs Cancer Untrained * Post	0.0969919	0.164734	2.97335	1.72434	0.164734	Cancer Trained * Post up vs Healthy Aged-matched Trained * Post	0.00957816	Cancer Trained * Post up vs Healthy Aged-matched Trained * Post	5.11128	0.636134	0.622285	1
517551	cg00273737		0.0023057	9								N_Shore	chr9:90795354-90795580				0.00729627	0.219711	8.53154	2.92088	0.219711	Cancer Trained * Post up vs Cancer Trained * Pre	0.0119009	Cancer Trained * Post up vs Cancer Trained * Pre	0.118241	0.111094	2.61749	1.61787	0.111094	Healthy Aged-matched Trained * Post up vs Healthy Aged-matched Trained * Pre	0.00631451	Healthy Aged-matched Trained * Post up vs Healthy Aged-matched Trained * Pre	0.825953	-0.0177291	0.049379	-0.222214	-0.0177291	Cancer Untrained * Post down vs Cancer Untrained * Pre	-0.00111592	Cancer Untrained * Post down vs Cancer Untrained * Pre	0.32722	0.0797288	0.99862	0.99931	0.0797288	Cancer Trained * Pre up vs Cancer Untrained * Pre	0.00477202	Cancer Trained * Pre up vs Cancer Untrained * Pre	0.950998	-0.0044704	0.00385305	-0.0620729	-0.0044704	Cancer Trained * Pre down vs Healthy Aged-matched Trained * Pre	5.44886e-05	Cancer Trained * Pre up vs Healthy Aged-matched Trained * Pre	0.000283656	0.317169	17.7789	4.2165	0.317169	Cancer Trained * Post up vs Cancer Untrained * Post	0.0177888	Cancer Trained * Post up vs Cancer Untrained * Post	0.160567	0.104147	2.09124	1.44611	0.104147	Cancer Trained * Post up vs Healthy Aged-matched Trained * Post	0.00564088	Cancer Trained * Post up vs Healthy Aged-matched Trained * Post	5.1106	0.36146	0.353637	1
310343	cg04121679	NEK11	0.00231098	3		ENST00000510474.1;ENST00000514915.1;ENST00000510823.1	3'UTR;3'UTR;5'UTR	NEK11;NEK11;NEK11						NM_001146003;NM_024800	Body;Body	NEK11;NEK11	0.00123206	0.348645	13.2701	3.64282	0.348645	Cancer Trained * Post up vs Cancer Trained * Pre	0.0290747	Cancer Trained * Post up vs Cancer Trained * Pre	0.263405	0.0999615	1.30904	1.14413	0.0999615	Healthy Aged-matched Trained * Post up vs Healthy Aged-matched Trained * Pre	0.00779764	Healthy Aged-matched Trained * Post up vs Healthy Aged-matched Trained * Pre	0.940384	-0.00766863	0.00570676	-0.0755431	-0.00766863	Cancer Untrained * Post down vs Cancer Untrained * Pre	-0.000640976	Cancer Untrained * Post down vs Cancer Untrained * Pre	0.91976	-0.0103298	0.0103547	-0.101758	-0.0103298	Cancer Trained * Pre down vs Cancer Untrained * Pre	-0.000962198	Cancer Trained * Pre down vs Cancer Untrained * Pre	0.0743008	-0.170682	3.46954	-1.86267	-0.170682	Cancer Trained * Pre down vs Healthy Aged-matched Trained * Pre	-0.0149948	Cancer Trained * Pre down vs Healthy Aged-matched Trained * Pre	0.00132176	0.345984	13.0683	3.61501	0.345984	Cancer Trained * Post up vs Cancer Untrained * Post	0.0287535	Cancer Trained * Post up vs Cancer Untrained * Post	0.402717	0.0780017	0.724608	0.851239	0.0780017	Cancer Trained * Post up vs Healthy Aged-matched Trained * Post	0.0062823	Cancer Trained * Post up vs Healthy Aged-matched Trained * Post	5.10854	0.584925	0.572497	1
604114	cg10585165	PSTPIP2	0.00231273	18		ENST00000410247.1;ENST00000495213.1	TSS200;3'UTR	7SK;PSTPIP2						NM_024430	Body	PSTPIP2	0.00611051	0.228008	8.97028	2.99504	0.228008	Cancer Trained * Post up vs Cancer Trained * Pre	0.0118776	Cancer Trained * Post up vs Cancer Trained * Pre	0.00304281	0.228033	10.7667	3.28126	0.228033	Healthy Aged-matched Trained * Post up vs Healthy Aged-matched Trained * Pre	0.0120561	Healthy Aged-matched Trained * Post up vs Healthy Aged-matched Trained * Pre	0.190799	0.108579	1.80819	1.34469	0.108579	Cancer Untrained * Post up vs Cancer Untrained * Pre	0.00583234	Cancer Untrained * Post up vs Cancer Untrained * Pre	0.556162	0.0481705	0.35589	0.596565	0.0481705	Cancer Trained * Pre up vs Cancer Untrained * Pre	0.00267241	Cancer Trained * Pre up vs Cancer Untrained * Pre	0.851308	0.0138049	0.0358724	0.1894	0.0138049	Cancer Trained * Pre up vs Healthy Aged-matched Trained * Pre	0.000917423	Cancer Trained * Pre up vs Healthy Aged-matched Trained * Pre	0.0371479	0.167599	4.84676	2.20154	0.167599	Cancer Trained * Post up vs Cancer Untrained * Post	0.00871764	Cancer Trained * Post up vs Cancer Untrained * Post	0.851574	0.0137799	0.0357428	0.189058	0.0137799	Cancer Trained * Post up vs Healthy Aged-matched Trained * Post	0.000738863	Cancer Trained * Post up vs Healthy Aged-matched Trained * Post	5.10786	0.370035	0.362221	1
697206	cg17928845		0.002318	16													0.0089601	0.239908	8.03253	2.83417	0.239908	Cancer Trained * Post up vs Cancer Trained * Pre	0.0235008	Cancer Trained * Post up vs Cancer Trained * Pre	0.0164115	-0.198806	6.61917	-2.57277	-0.198806	Healthy Aged-matched Trained * Post down vs Healthy Aged-matched Trained * Pre	-0.018975	Healthy Aged-matched Trained * Post down vs Healthy Aged-matched Trained * Pre	0.434559	-0.0713048	0.630738	-0.79419	-0.0713048	Cancer Untrained * Post down vs Cancer Untrained * Pre	-0.00726982	Cancer Untrained * Post down vs Cancer Untrained * Pre	0.262569	-0.102908	1.31375	-1.14619	-0.102908	Cancer Trained * Pre down vs Cancer Untrained * Pre	-0.0106153	Cancer Trained * Pre down vs Cancer Untrained * Pre	0.00026542	-0.343809	17.9965	-4.24223	-0.343809	Cancer Trained * Pre down vs Healthy Aged-matched Trained * Pre	-0.0335481	Cancer Trained * Pre down vs Healthy Aged-matched Trained * Pre	0.0211157	0.208304	6.05563	2.46082	0.208304	Cancer Trained * Post up vs Cancer Untrained * Post	0.0201553	Cancer Trained * Post up vs Cancer Untrained * Post	0.252634	0.0949043	1.37127	1.17101	0.0949043	Cancer Trained * Post up vs Healthy Aged-matched Trained * Post	0.00892773	Cancer Trained * Post up vs Healthy Aged-matched Trained * Post	5.10582	0.457311	0.447833	1
587656	cg07604028	GPHN	0.00232685	14		ENST00000544752.2;ENST00000555527.1	5'UTR;5'UTR	GPHN;GPHN						NM_020806;NM_001024218	Body;Body	GPHN;GPHN	0.00278421	0.312349	11.0038	3.3172	0.312349	Cancer Trained * Post up vs Cancer Trained * Pre	0.0183091	Cancer Trained * Post up vs Cancer Trained * Pre	0.437657	0.0678006	0.622174	0.78878	0.0678006	Healthy Aged-matched Trained * Post up vs Healthy Aged-matched Trained * Pre	0.00413306	Healthy Aged-matched Trained * Post up vs Healthy Aged-matched Trained * Pre	0.169311	-0.141352	2.00314	-1.41532	-0.141352	Cancer Untrained * Post down vs Cancer Untrained * Pre	-0.0097491	Cancer Untrained * Post down vs Cancer Untrained * Pre	0.723175	-0.0357777	0.128332	-0.358235	-0.0357777	Cancer Trained * Pre down vs Cancer Untrained * Pre	-0.00225137	Cancer Trained * Pre down vs Cancer Untrained * Pre	0.16276	-0.129662	2.06862	-1.43827	-0.129662	Cancer Trained * Pre down vs Healthy Aged-matched Trained * Pre	-0.00787541	Cancer Trained * Pre down vs Healthy Aged-matched Trained * Pre	0.000159755	0.417923	19.6995	4.43841	0.417923	Cancer Trained * Post up vs Cancer Untrained * Post	0.0258068	Cancer Trained * Post up vs Cancer Untrained * Post	0.214253	0.114886	1.624	1.27436	0.114886	Cancer Trained * Post up vs Healthy Aged-matched Trained * Post	0.00630059	Cancer Trained * Post up vs Healthy Aged-matched Trained * Post	5.10239	0.565484	0.554137	1
460767	cg19972106	BCAT1	0.00232795	12		ENST00000261192.7;ENST00000538118.1;ENST00000342945.5	3'UTR;3'UTR;3'UTR	BCAT1;BCAT1;BCAT1						NM_001178094;NM_001178093;NM_001178092;NM_001178091;NM_005504	3'UTR;3'UTR;3'UTR;3'UTR;3'UTR	BCAT1;BCAT1;BCAT1;BCAT1;BCAT1	0.000155655	0.33695	19.7887	4.44845	0.33695	Cancer Trained * Post up vs Cancer Trained * Pre	0.0225479	Cancer Trained * Post up vs Cancer Trained * Pre	0.726268	-0.0244813	0.125353	-0.354053	-0.0244813	Healthy Aged-matched Trained * Post down vs Healthy Aged-matched Trained * Pre	-0.00149417	Healthy Aged-matched Trained * Post down vs Healthy Aged-matched Trained * Pre	0.627079	-0.0395197	0.241969	-0.491904	-0.0395197	Cancer Untrained * Post down vs Cancer Untrained * Pre	-0.00268106	Cancer Untrained * Post down vs Cancer Untrained * Pre	0.0204937	-0.198779	6.12171	-2.47421	-0.198779	Cancer Trained * Pre down vs Cancer Untrained * Pre	-0.0138137	Cancer Trained * Pre down vs Cancer Untrained * Pre	0.000559812	-0.286632	15.6215	-3.9524	-0.286632	Cancer Trained * Pre down vs Healthy Aged-matched Trained * Pre	-0.0194306	Cancer Trained * Pre down vs Healthy Aged-matched Trained * Pre	0.0272152	0.177691	5.50324	2.3459	0.177691	Cancer Trained * Post up vs Cancer Untrained * Post	0.0114153	Cancer Trained * Post up vs Cancer Untrained * Post	0.312215	0.0748002	1.06385	1.03143	0.0748002	Cancer Trained * Post up vs Healthy Aged-matched Trained * Post	0.00461151	Cancer Trained * Post up vs Healthy Aged-matched Trained * Post	5.10196	0.365899	0.358587	1
627369	cg24555128	PARK2	0.00233405	6		ENST00000479615.1;ENST00000366894.1	5'UTR;5'UTR	PARK2;PARK2						NM_004562;NM_013987;NM_013988	Body;Body;Body	PARK2;PARK2;PARK2	0.000168372	0.325575	19.5199	4.41814	0.325575	Cancer Trained * Post up vs Cancer Trained * Pre	0.0173036	Cancer Trained * Post up vs Cancer Trained * Pre	0.313389	0.0692126	1.05859	1.02888	0.0692126	Healthy Aged-matched Trained * Post up vs Healthy Aged-matched Trained * Pre	0.00373157	Healthy Aged-matched Trained * Post up vs Healthy Aged-matched Trained * Pre	0.0924062	0.136771	3.06207	1.74988	0.136771	Cancer Untrained * Post up vs Cancer Untrained * Pre	0.00731171	Cancer Untrained * Post up vs Cancer Untrained * Pre	0.249539	-0.0921432	1.38979	-1.1789	-0.0921432	Cancer Trained * Pre down vs Cancer Untrained * Pre	-0.00524353	Cancer Trained * Pre down vs Cancer Untrained * Pre	0.315204	-0.0723134	1.05052	-1.02495	-0.0723134	Cancer Trained * Pre down vs Healthy Aged-matched Trained * Pre	-0.00412913	Cancer Trained * Pre down vs Healthy Aged-matched Trained * Pre	0.201539	0.0966601	1.72057	1.3117	0.0966601	Cancer Trained * Post up vs Cancer Untrained * Post	0.00474838	Cancer Trained * Post up vs Cancer Untrained * Post	0.0151238	0.184049	6.80504	2.60865	0.184049	Cancer Trained * Post up vs Healthy Aged-matched Trained * Post	0.00944293	Cancer Trained * Post up vs Healthy Aged-matched Trained * Post	5.09961	0.346155	0.339394	1
613622	cg14168524		0.0023361	6													0.0011442	0.451934	13.4839	3.67204	0.451934	Cancer Trained * Post up vs Cancer Trained * Pre	0.0220912	Cancer Trained * Post up vs Cancer Trained * Pre	0.781455	0.0315065	0.078641	0.28043	0.0315065	Healthy Aged-matched Trained * Post up vs Healthy Aged-matched Trained * Pre	0.00142	Healthy Aged-matched Trained * Post up vs Healthy Aged-matched Trained * Pre	0.707647	-0.0495174	0.14389	-0.379328	-0.0495174	Cancer Untrained * Post down vs Cancer Untrained * Pre	-0.0030266	Cancer Untrained * Post down vs Cancer Untrained * Pre	0.692559	0.0522151	0.159995	0.399993	0.0522151	Cancer Trained * Pre up vs Cancer Untrained * Pre	0.00299141	Cancer Trained * Pre up vs Cancer Untrained * Pre	0.718966	-0.0428842	0.132449	-0.363936	-0.0428842	Cancer Trained * Pre down vs Healthy Aged-matched Trained * Pre	-0.00264252	Cancer Trained * Pre down vs Healthy Aged-matched Trained * Pre	0.000136672	0.553666	20.2377	4.49864	0.553666	Cancer Trained * Post up vs Cancer Untrained * Post	0.0281092	Cancer Trained * Post up vs Cancer Untrained * Post	0.00367964	0.377543	10.2657	3.20401	0.377543	Cancer Trained * Post up vs Healthy Aged-matched Trained * Post	0.0180287	Cancer Trained * Post up vs Healthy Aged-matched Trained * Post	5.09882	0.965414	0.946703	1
45520	cg04226749	MOSC2	0.0023551	1		ENST00000469583.1;ENST00000469583.1;ENST00000359316.2;ENST00000359316.2;ENST00000366913	5'UTR;1stExon;5'UTR;1stExon;5'UTR;1stExon	MARC2;MARC2;MARC2;MARC2;MARC2;MARC2		Unclassified_Cell_type_specific	1:220921823-220922058	Island	chr1:220921411-220922176	NM_017898;NM_017898	1stExon;5'UTR	MOSC2;MOSC2	5.8508e-05	-0.506805	23.289	-4.82587	-0.506805	Cancer Trained * Post down vs Cancer Trained * Pre	-0.0109857	Cancer Trained * Post down vs Cancer Trained * Pre	0.791403	0.025629	0.0714686	0.267336	0.025629	Healthy Aged-matched Trained * Post up vs Healthy Aged-matched Trained * Pre	0.000506148	Healthy Aged-matched Trained * Post up vs Healthy Aged-matched Trained * Pre	0.574456	-0.0633765	0.323722	-0.568966	-0.0633765	Cancer Untrained * Post down vs Cancer Untrained * Pre	-0.00146201	Cancer Untrained * Post down vs Cancer Untrained * Pre	0.18815	0.150715	1.83074	1.35305	0.150715	Cancer Trained * Pre up vs Cancer Untrained * Pre	0.00373157	Cancer Trained * Pre up vs Cancer Untrained * Pre	0.00703704	0.295213	8.62044	2.93606	0.295213	Cancer Trained * Pre up vs Healthy Aged-matched Trained * Pre	0.00677424	Cancer Trained * Pre up vs Healthy Aged-matched Trained * Pre	0.0100041	-0.292714	7.76883	-2.78726	-0.292714	Cancer Trained * Post down vs Cancer Untrained * Post	-0.00579207	Cancer Trained * Post down vs Cancer Untrained * Post	0.0264293	-0.237221	5.56625	-2.35929	-0.237221	Cancer Trained * Post down vs Healthy Aged-matched Trained * Post	-0.00471756	Cancer Trained * Post down vs Healthy Aged-matched Trained * Post	5.09154	0.701924	0.689304	1
615379	cg03386536		0.00235768	1								S_Shelf	chr1:23857033-23858089				0.000219568	0.393901	18.6242	4.31558	0.393901	Cancer Trained * Post up vs Cancer Trained * Pre	0.0159242	Cancer Trained * Post up vs Cancer Trained * Pre	0.280198	0.091969	1.21834	1.10378	0.091969	Healthy Aged-matched Trained * Post up vs Healthy Aged-matched Trained * Pre	0.00382178	Healthy Aged-matched Trained * Post up vs Healthy Aged-matched Trained * Pre	0.538961	0.0603081	0.388063	0.622947	0.0603081	Cancer Untrained * Post up vs Cancer Untrained * Pre	0.00248441	Cancer Untrained * Post up vs Cancer Untrained * Pre	0.579416	-0.0543652	0.31535	-0.56156	-0.0543652	Cancer Trained * Pre down vs Cancer Untrained * Pre	-0.00269351	Cancer Trained * Pre down vs Cancer Untrained * Pre	0.0457774	-0.183705	4.41911	-2.10217	-0.183705	Cancer Trained * Pre down vs Healthy Aged-matched Trained * Pre	-0.00791111	Cancer Trained * Pre down vs Healthy Aged-matched Trained * Pre	0.005235	0.279228	9.35883	3.05922	0.279228	Cancer Trained * Post up vs Cancer Untrained * Post	0.0107463	Cancer Trained * Post up vs Cancer Untrained * Post	0.1882	0.118227	1.83032	1.35289	0.118227	Cancer Trained * Post up vs Healthy Aged-matched Trained * Post	0.00419131	Cancer Trained * Post up vs Healthy Aged-matched Trained * Post	5.09056	0.530117	0.520686	1
468965	cg07246798	KIF17	0.00235903	1		ENST00000490034.1	3'UTR	KIF17		Promoter_Associated	1:21022416-21023868	N_Shore	chr1:21022939-21023189	NM_001122819;NM_020816	Body;Body	KIF17;KIF17	0.00933388	0.191496	7.93441	2.81681	0.191496	Cancer Trained * Post up vs Cancer Trained * Pre	0.00901761	Cancer Trained * Post up vs Cancer Trained * Pre	0.320339	0.0629231	1.02801	1.01391	0.0629231	Healthy Aged-matched Trained * Post up vs Healthy Aged-matched Trained * Pre	0.00294185	Healthy Aged-matched Trained * Post up vs Healthy Aged-matched Trained * Pre	0.200441	-0.0948217	1.72926	-1.31501	-0.0948217	Cancer Untrained * Post down vs Cancer Untrained * Pre	-0.00464396	Cancer Untrained * Post down vs Cancer Untrained * Pre	0.759532	-0.0223146	0.0957688	-0.309465	-0.0223146	Cancer Trained * Pre down vs Cancer Untrained * Pre	-0.000980142	Cancer Trained * Pre down vs Cancer Untrained * Pre	0.0811116	-0.118314	3.30411	-1.81772	-0.118314	Cancer Trained * Pre down vs Healthy Aged-matched Trained * Pre	-0.0057471	Cancer Trained * Pre down vs Healthy Aged-matched Trained * Pre	0.000668101	0.264003	15.0804	3.88335	0.264003	Cancer Trained * Post up vs Cancer Untrained * Post	0.0126814	Cancer Trained * Post up vs Cancer Untrained * Post	0.876026	0.0102591	0.0248428	0.157616	0.0102591	Cancer Trained * Post up vs Healthy Aged-matched Trained * Post	0.000328666	Cancer Trained * Post up vs Healthy Aged-matched Trained * Post	5.09005	0.294059	0.288857	1
650534	cg02268370	C5orf42	0.00236432	5		ENST00000274258.7	5'UTR	C5orf42				S_Shore	chr5:37209072-37209461	NM_023073	Body	C5orf42	0.00207146	0.233641	11.807	3.43614	0.233641	Cancer Trained * Post up vs Cancer Trained * Pre	0.0114802	Cancer Trained * Post up vs Cancer Trained * Pre	0.0110115	0.170458	7.54155	2.74619	0.170458	Healthy Aged-matched Trained * Post up vs Healthy Aged-matched Trained * Pre	0.00847611	Healthy Aged-matched Trained * Post up vs Healthy Aged-matched Trained * Pre	0.447424	0.0556675	0.595791	0.771875	0.0556675	Cancer Untrained * Post up vs Cancer Untrained * Pre	0.00278797	Cancer Untrained * Post up vs Cancer Untrained * Pre	0.775515	0.0207901	0.0831005	0.288272	0.0207901	Cancer Trained * Pre up vs Cancer Untrained * Pre	0.00101678	Cancer Trained * Pre up vs Cancer Untrained * Pre	0.793741	-0.0172038	0.0698366	-0.264266	-0.0172038	Cancer Trained * Pre down vs Healthy Aged-matched Trained * Pre	-0.000920524	Cancer Trained * Pre down vs Healthy Aged-matched Trained * Pre	0.00725611	0.198763	8.54509	2.9232	0.198763	Cancer Trained * Post up vs Cancer Untrained * Post	0.00970899	Cancer Trained * Post up vs Cancer Untrained * Post	0.486548	0.0459788	0.498824	0.706274	0.0459788	Cancer Trained * Post up vs Healthy Aged-matched Trained * Post	0.00208354	Cancer Trained * Post up vs Healthy Aged-matched Trained * Post	5.08803	0.294047	0.288959	1
701156	cg14587850		0.00236448	X		ENST00000378621.3	3'UTR	LANCL3				N_Shelf	chrX:37544804-37545419				0.000533927	0.274435	15.7677	3.97086	0.274435	Cancer Trained * Post up vs Cancer Trained * Pre	0.017182	Cancer Trained * Post up vs Cancer Trained * Pre	0.0917986	0.110619	3.0742	1.75334	0.110619	Healthy Aged-matched Trained * Post up vs Healthy Aged-matched Trained * Pre	0.00730318	Healthy Aged-matched Trained * Post up vs Healthy Aged-matched Trained * Pre	0.0817363	-0.132957	3.28973	-1.81376	-0.132957	Cancer Untrained * Post down vs Cancer Untrained * Pre	-0.00895361	Cancer Untrained * Post down vs Cancer Untrained * Pre	0.112841	-0.120461	2.70043	-1.6433	-0.120461	Cancer Trained * Pre down vs Cancer Untrained * Pre	-0.00795698	Cancer Trained * Pre down vs Cancer Untrained * Pre	0.47452	-0.0480461	0.527225	-0.726103	-0.0480461	Cancer Trained * Pre down vs Healthy Aged-matched Trained * Pre	-0.00296454	Cancer Trained * Pre down vs Healthy Aged-matched Trained * Pre	0.000335324	0.28693	17.2363	4.15166	0.28693	Cancer Trained * Post up vs Cancer Untrained * Post	0.0181786	Cancer Trained * Post up vs Cancer Untrained * Post	0.0924585	0.115769	3.06103	1.74958	0.115769	Cancer Trained * Post up vs Healthy Aged-matched Trained * Post	0.00691426	Cancer Trained * Post up vs Healthy Aged-matched Trained * Post	5.08797	0.303783	0.29853	1
218463	cg08900468		0.00236854	3													0.00175373	0.321202	12.2687	3.50267	0.321202	Cancer Trained * Post up vs Cancer Trained * Pre	0.0141822	Cancer Trained * Post up vs Cancer Trained * Pre	0.00985673	0.233858	7.80417	2.79359	0.233858	Healthy Aged-matched Trained * Post up vs Healthy Aged-matched Trained * Pre	0.00965944	Healthy Aged-matched Trained * Post up vs Healthy Aged-matched Trained * Pre	0.105822	0.163203	2.81542	1.67792	0.163203	Cancer Untrained * Post up vs Cancer Untrained * Pre	0.00725545	Cancer Untrained * Post up vs Cancer Untrained * Pre	0.297813	-0.103421	1.13059	-1.06329	-0.103421	Cancer Trained * Pre down vs Cancer Untrained * Pre	-0.00488724	Cancer Trained * Pre down vs Cancer Untrained * Pre	0.122198	-0.140462	2.55948	-1.59984	-0.140462	Cancer Trained * Pre down vs Healthy Aged-matched Trained * Pre	-0.00655982	Cancer Trained * Pre down vs Healthy Aged-matched Trained * Pre	0.557079	0.0545783	0.354227	0.59517	0.0545783	Cancer Trained * Post up vs Cancer Untrained * Post	0.0020395	Cancer Trained * Post up vs Cancer Untrained * Post	0.550626	-0.0531186	0.366036	-0.605009	-0.0531186	Cancer Trained * Post down vs Healthy Aged-matched Trained * Post	-0.00203707	Cancer Trained * Post down vs Healthy Aged-matched Trained * Post	5.08643	0.534665	0.525579	1
174412	cg07824491	TMEM56-RWDD3	0.00237172	1		ENST00000421762.1;ENST00000419846.1	3'UTR;3'UTR	RP11-57H12.3;RP11-57H12.3						NM_001199691;NR_125948;NR_125949	Body;Body;Body	TMEM56-RWDD3;LOC101928118;LOC101928118	0.000492968	0.384228	16.0156	4.00195	0.384228	Cancer Trained * Post up vs Cancer Trained * Pre	0.0189356	Cancer Trained * Post up vs Cancer Trained * Pre	0.338613	0.0855058	0.951782	0.975593	0.0855058	Healthy Aged-matched Trained * Post up vs Healthy Aged-matched Trained * Pre	0.00357268	Healthy Aged-matched Trained * Post up vs Healthy Aged-matched Trained * Pre	0.948895	-0.00659286	0.00419141	-0.0647411	-0.00659286	Cancer Untrained * Post down vs Cancer Untrained * Pre	-0.000374255	Cancer Untrained * Post down vs Cancer Untrained * Pre	0.0124163	-0.274388	7.26012	-2.69446	-0.274388	Cancer Trained * Pre down vs Cancer Untrained * Pre	-0.0140469	Cancer Trained * Pre down vs Cancer Untrained * Pre	0.00117328	-0.336633	13.4112	-3.66213	-0.336633	Cancer Trained * Pre down vs Healthy Aged-matched Trained * Pre	-0.016814	Cancer Trained * Pre down vs Healthy Aged-matched Trained * Pre	0.236576	0.116433	1.47067	1.21271	0.116433	Cancer Trained * Post up vs Cancer Untrained * Post	0.00526294	Cancer Trained * Post up vs Cancer Untrained * Post	0.683544	-0.0379112	0.170094	-0.412425	-0.0379112	Cancer Trained * Post down vs Healthy Aged-matched Trained * Post	-0.00145102	Cancer Trained * Post down vs Healthy Aged-matched Trained * Post	5.08523	0.585943	0.576122	1
195004	cg12745173	SLC25A16	0.00237904	10		ENST00000474927.1;ENST00000265870.2;ENST00000491102.1;ENST00000539557.1;ENST00000493963	TSS200;ExonBnd;3'UTR;5'UTR;3'UTR	SLC25A16;SLC25A16;SLC25A16;SLC25A16;SLC25A16						NM_152707;NM_152707	ExonBnd;Body	SLC25A16;SLC25A16	0.000186018	0.404837	19.1813	4.37965	0.404837	Cancer Trained * Post up vs Cancer Trained * Pre	0.0206638	Cancer Trained * Post up vs Cancer Trained * Pre	0.227442	0.104413	1.53111	1.23738	0.104413	Healthy Aged-matched Trained * Post up vs Healthy Aged-matched Trained * Pre	0.00602885	Healthy Aged-matched Trained * Post up vs Healthy Aged-matched Trained * Pre	0.139285	0.149724	2.3321	1.52712	0.149724	Cancer Untrained * Post up vs Cancer Untrained * Pre	0.00760627	Cancer Untrained * Post up vs Cancer Untrained * Pre	0.34943	-0.093491	0.909298	-0.953571	-0.093491	Cancer Trained * Pre down vs Cancer Untrained * Pre	-0.00527973	Cancer Trained * Pre down vs Cancer Untrained * Pre	0.520332	-0.057705	0.425143	-0.65203	-0.057705	Cancer Trained * Pre down vs Healthy Aged-matched Trained * Pre	-0.0028251	Cancer Trained * Pre down vs Healthy Aged-matched Trained * Pre	0.0926525	0.161622	3.05718	1.74848	0.161622	Cancer Trained * Post up vs Cancer Untrained * Post	0.0077778	Cancer Trained * Post up vs Cancer Untrained * Post	0.0111047	0.242719	7.52168	2.74257	0.242719	Cancer Trained * Post up vs Healthy Aged-matched Trained * Post	0.0118098	Cancer Trained * Post up vs Healthy Aged-matched Trained * Post	5.08246	0.542831	0.534024	1
390333	cg00341042	ATRNL1	0.00238121	10		ENST00000529665.1;ENST00000527407.1	5'UTR;5'UTR	ATRNL1;ATRNL1				S_Shore	chr10:116852261-116854094	NM_207303	Body	ATRNL1	0.0079101	0.459659	8.33415	2.88689	0.459659	Cancer Trained * Post up vs Cancer Trained * Pre	0.0564967	Cancer Trained * Post up vs Cancer Trained * Pre	0.880547	0.0220672	0.0230497	0.151821	0.0220672	Healthy Aged-matched Trained * Post up vs Healthy Aged-matched Trained * Pre	0.00302697	Healthy Aged-matched Trained * Post up vs Healthy Aged-matched Trained * Pre	0.767472	0.0504819	0.0893529	0.29892	0.0504819	Cancer Untrained * Post up vs Cancer Untrained * Pre	0.00656967	Cancer Untrained * Post up vs Cancer Untrained * Pre	0.896963	-0.0220934	0.0171144	-0.130822	-0.0220934	Cancer Trained * Pre down vs Cancer Untrained * Pre	-0.00256537	Cancer Trained * Pre down vs Cancer Untrained * Pre	0.00371986	-0.487756	10.2373	-3.19957	-0.487756	Cancer Trained * Pre down vs Healthy Aged-matched Trained * Pre	-0.0584299	Cancer Trained * Pre down vs Healthy Aged-matched Trained * Pre	0.0225599	0.387084	5.91016	2.43108	0.387084	Cancer Trained * Post up vs Cancer Untrained * Post	0.0473617	Cancer Trained * Post up vs Cancer Untrained * Post	0.744845	-0.0501645	0.108286	-0.329068	-0.0501645	Cancer Trained * Post down vs Healthy Aged-matched Trained * Post	-0.00496013	Cancer Trained * Post down vs Healthy Aged-matched Trained * Post	5.08165	1.61037	1.58449	1
485395	cg05017600	C9orf43	0.00239599	9		ENST00000374165.1;ENST00000288462.4;ENST00000490544.1	5'UTR;5'UTR;5'UTR	C9orf43;C9orf43;C9orf43		Unclassified_Cell_type_specific	9:116174442-116174687	S_Shore	chr9:116172303-116173090	NM_001278629;NM_152786;NM_017443;NM_001278255;NM_001278630	5'UTR;5'UTR;TSS1500;TSS1500;Body	C9orf43;C9orf43;POLE3;POLE3;C9orf43	0.000408794	0.345738	16.6037	4.07477	0.345738	Cancer Trained * Post up vs Cancer Trained * Pre	0.014188	Cancer Trained * Post up vs Cancer Trained * Pre	0.019392	0.193552	6.24438	2.49888	0.193552	Healthy Aged-matched Trained * Post up vs Healthy Aged-matched Trained * Pre	0.00785862	Healthy Aged-matched Trained * Post up vs Healthy Aged-matched Trained * Pre	0.704096	0.0345741	0.147591	0.384176	0.0345741	Cancer Untrained * Post up vs Cancer Untrained * Pre	0.00140353	Cancer Untrained * Post up vs Cancer Untrained * Pre	0.448675	-0.0692718	0.592479	-0.769726	-0.0692718	Cancer Trained * Pre down vs Cancer Untrained * Pre	-0.00302404	Cancer Trained * Pre down vs Cancer Untrained * Pre	0.387411	-0.0714617	0.773835	-0.879679	-0.0714617	Cancer Trained * Pre down vs Healthy Aged-matched Trained * Pre	-0.00312354	Cancer Trained * Pre down vs Healthy Aged-matched Trained * Pre	0.00861399	0.241892	8.12747	2.85087	0.241892	Cancer Trained * Post up vs Cancer Untrained * Post	0.00976038	Cancer Trained * Post up vs Cancer Untrained * Post	0.329893	0.0807239	0.987428	0.993694	0.0807239	Cancer Trained * Post up vs Healthy Aged-matched Trained * Post	0.00320579	Cancer Trained * Post up vs Healthy Aged-matched Trained * Post	5.07609	0.456801	0.449953	1
638599	cg22684090		0.00240707	2		ENST00000365204.1	TSS200	U6									0.00227492	0.275648	11.5503	3.39857	0.275648	Cancer Trained * Post up vs Cancer Trained * Pre	0.0181764	Cancer Trained * Post up vs Cancer Trained * Pre	0.295522	0.0791092	1.14161	1.06846	0.0791092	Healthy Aged-matched Trained * Post up vs Healthy Aged-matched Trained * Pre	0.00483179	Healthy Aged-matched Trained * Post up vs Healthy Aged-matched Trained * Pre	0.388408	0.075515	0.77054	0.877804	0.075515	Cancer Untrained * Post up vs Cancer Untrained * Pre	0.00502672	Cancer Untrained * Post up vs Cancer Untrained * Pre	0.53469	-0.0541598	0.396354	-0.629566	-0.0541598	Cancer Trained * Pre down vs Cancer Untrained * Pre	-0.00387571	Cancer Trained * Pre down vs Cancer Untrained * Pre	0.00514076	-0.238145	9.40484	-3.06673	-0.238145	Cancer Trained * Pre down vs Healthy Aged-matched Trained * Pre	-0.0159615	Cancer Trained * Pre down vs Healthy Aged-matched Trained * Pre	0.0839798	0.145974	3.23913	1.79976	0.145974	Cancer Trained * Post up vs Cancer Untrained * Post	0.00927397	Cancer Trained * Post up vs Cancer Untrained * Post	0.596845	-0.0416057	0.287061	-0.535781	-0.0416057	Cancer Trained * Post down vs Healthy Aged-matched Trained * Post	-0.00261693	Cancer Trained * Post down vs Healthy Aged-matched Trained * Post	5.07195	0.417066	0.411149	1
273500	cg03506459	AHCYL2	0.0024124	7		ENST00000516471.1;ENST00000492628.1	TSS1500;5'UTR	RNU7-16P;AHCYL2						NM_001130723;NM_001130722;NM_015328;NM_001130720	Body;Body;Body;Body	AHCYL2;AHCYL2;AHCYL2;AHCYL2	8.31637e-05	0.346821	21.9983	4.69023	0.346821	Cancer Trained * Post up vs Cancer Trained * Pre	0.01529	Cancer Trained * Post up vs Cancer Trained * Pre	0.444711	0.0524191	0.603028	0.776549	0.0524191	Healthy Aged-matched Trained * Post up vs Healthy Aged-matched Trained * Pre	0.00218207	Healthy Aged-matched Trained * Post up vs Healthy Aged-matched Trained * Pre	0.482896	-0.0558636	0.50732	-0.712264	-0.0558636	Cancer Untrained * Post down vs Cancer Untrained * Pre	-0.00262894	Cancer Untrained * Post down vs Cancer Untrained * Pre	0.0369782	-0.172838	4.85625	-2.20369	-0.172838	Cancer Trained * Pre down vs Cancer Untrained * Pre	-0.00808059	Cancer Trained * Pre down vs Cancer Untrained * Pre	0.0120896	-0.191577	7.32234	-2.70598	-0.191577	Cancer Trained * Pre down vs Healthy Aged-matched Trained * Pre	-0.00878123	Cancer Trained * Pre down vs Healthy Aged-matched Trained * Pre	0.00464751	0.229847	9.66174	3.10833	0.229847	Cancer Trained * Post up vs Cancer Untrained * Post	0.00983832	Cancer Trained * Post up vs Cancer Untrained * Post	0.158829	0.102826	2.10944	1.45239	0.102826	Cancer Trained * Post up vs Healthy Aged-matched Trained * Post	0.00432666	Cancer Trained * Post up vs Healthy Aged-matched Trained * Post	5.06997	0.346528	0.341746	1
776037	cg02231734	NCOA6	0.0024195	20		ENST00000434040.1;ENST00000374796.2;ENST00000397675.2	TSS200;3'UTR;3'UTR	RP11-346K17.4;NCOA6;NCOA6						NM_001242539;NM_014071	3'UTR;3'UTR	NCOA6;NCOA6	0.0048695	0.322278	9.54261	3.08911	0.322278	Cancer Trained * Post up vs Cancer Trained * Pre	0.0182	Cancer Trained * Post up vs Cancer Trained * Pre	0.135354	0.146967	2.38138	1.54317	0.146967	Healthy Aged-matched Trained * Post up vs Healthy Aged-matched Trained * Pre	0.00898828	Healthy Aged-matched Trained * Post up vs Healthy Aged-matched Trained * Pre	0.155031	0.162255	2.15006	1.46631	0.162255	Cancer Untrained * Post up vs Cancer Untrained * Pre	0.00995812	Cancer Untrained * Post up vs Cancer Untrained * Pre	0.124183	0.17605	2.5312	1.59097	0.17605	Cancer Trained * Pre up vs Cancer Untrained * Pre	0.0107295	Cancer Trained * Pre up vs Cancer Untrained * Pre	0.442494	0.0779487	0.608993	0.78038	0.0779487	Cancer Trained * Pre up vs Healthy Aged-matched Trained * Pre	0.00456204	Cancer Trained * Pre up vs Healthy Aged-matched Trained * Pre	0.00352645	0.336073	10.377	3.22134	0.336073	Cancer Trained * Post up vs Cancer Untrained * Post	0.0189714	Cancer Trained * Post up vs Cancer Untrained * Post	0.0178574	0.253259	6.42873	2.53549	0.253259	Cancer Trained * Post up vs Healthy Aged-matched Trained * Post	0.0137738	Cancer Trained * Post up vs Healthy Aged-matched Trained * Post	5.06733	0.689419	0.680258	1
326596	cg01693944	CCER1	0.00241957	12		ENST00000548187.1;ENST00000358859.2	TSS1500;TSS1500	C12orf12;C12orf12				S_Shore	chr12:91347804-91348096	NR_130711;NM_152638	TSS1500;TSS1500	CCER1;CCER1	0.00206385	0.236401	11.8172	3.43761	0.236401	Cancer Trained * Post up vs Cancer Trained * Pre	0.00964637	Cancer Trained * Post up vs Cancer Trained * Pre	0.0823871	0.113606	3.27489	1.80967	0.113606	Healthy Aged-matched Trained * Post up vs Healthy Aged-matched Trained * Pre	0.00440466	Healthy Aged-matched Trained * Post up vs Healthy Aged-matched Trained * Pre	0.052137	0.148738	4.15822	2.03917	0.148738	Cancer Untrained * Post up vs Cancer Untrained * Pre	0.00616843	Cancer Untrained * Post up vs Cancer Untrained * Pre	0.482744	-0.0519713	0.507678	-0.712515	-0.0519713	Cancer Trained * Pre down vs Cancer Untrained * Pre	-0.00230759	Cancer Trained * Pre down vs Cancer Untrained * Pre	0.0176989	-0.1672	6.44876	-2.53944	-0.1672	Cancer Trained * Pre down vs Healthy Aged-matched Trained * Pre	-0.00703235	Cancer Trained * Pre down vs Healthy Aged-matched Trained * Pre	0.60832	0.0356916	0.269368	0.519007	0.0356916	Cancer Trained * Post up vs Cancer Untrained * Post	0.00117035	Cancer Trained * Post up vs Cancer Untrained * Post	0.506232	-0.0444049	0.454846	-0.674423	-0.0444049	Cancer Trained * Post down vs Healthy Aged-matched Trained * Post	-0.00179064	Cancer Trained * Post down vs Healthy Aged-matched Trained * Post	5.06731	0.299553	0.295574	1
223959	cg17210775	PLCL2	0.00242063	3										NM_015184;NM_001144382	Body;Body	PLCL2;PLCL2	0.00281953	0.313713	10.9701	3.31211	0.313713	Cancer Trained * Post up vs Cancer Trained * Pre	0.0171124	Cancer Trained * Post up vs Cancer Trained * Pre	0.253779	0.101001	1.3645	1.16812	0.101001	Healthy Aged-matched Trained * Post up vs Healthy Aged-matched Trained * Pre	0.00500793	Healthy Aged-matched Trained * Post up vs Healthy Aged-matched Trained * Pre	0.0462109	0.210734	4.40007	2.09763	0.210734	Cancer Untrained * Post up vs Cancer Untrained * Pre	0.0110739	Cancer Untrained * Post up vs Cancer Untrained * Pre	0.618009	-0.0507297	0.254986	-0.504961	-0.0507297	Cancer Trained * Pre down vs Cancer Untrained * Pre	-0.00343849	Cancer Trained * Pre down vs Cancer Untrained * Pre	0.00585043	-0.273245	9.079	-3.01314	-0.273245	Cancer Trained * Pre down vs Healthy Aged-matched Trained * Pre	-0.0150526	Cancer Trained * Pre down vs Healthy Aged-matched Trained * Pre	0.586094	0.0522495	0.304305	0.551638	0.0522495	Cancer Trained * Post up vs Cancer Untrained * Post	0.00259998	Cancer Trained * Post up vs Cancer Untrained * Post	0.510562	-0.0605329	0.44557	-0.66751	-0.0605329	Cancer Trained * Post down vs Healthy Aged-matched Trained * Post	-0.00294815	Cancer Trained * Post down vs Healthy Aged-matched Trained * Post	5.06691	0.568211	0.560707	1
60951	cg09810169	AGPAT4	0.00242221	6		ENST00000366908.5;ENST00000366911.5;ENST00000366905.3;ENST00000457520.2;ENST00000320285	5'UTR;5'UTR;5'UTR;5'UTR;5'UTR;5'UTR	AGPAT4;AGPAT4;AGPAT4;AGPAT4;AGPAT4;AGPAT4		Promoter_Associated	6:161694282-161695732			NM_020133	5'UTR	AGPAT4	0.000103381	-0.418121	21.2181	-4.60631	-0.418121	Cancer Trained * Post down vs Cancer Trained * Pre	-0.0139077	Cancer Trained * Post down vs Cancer Trained * Pre	0.982827	-0.00180157	0.000472702	-0.0217417	-0.00180157	Healthy Aged-matched Trained * Post down vs Healthy Aged-matched Trained * Pre	-8.09773e-05	Healthy Aged-matched Trained * Post down vs Healthy Aged-matched Trained * Pre	0.620438	-0.0482789	0.251458	-0.501456	-0.0482789	Cancer Untrained * Post down vs Cancer Untrained * Pre	-0.00128519	Cancer Untrained * Post down vs Cancer Untrained * Pre	0.104224	0.162331	2.84284	1.68607	0.162331	Cancer Trained * Pre up vs Cancer Untrained * Pre	0.00586788	Cancer Trained * Pre up vs Cancer Untrained * Pre	0.0019075	0.30149	12.0348	3.46912	0.30149	Cancer Trained * Pre up vs Healthy Aged-matched Trained * Pre	0.0103404	Cancer Trained * Pre up vs Healthy Aged-matched Trained * Pre	0.0309924	-0.207511	5.2262	-2.28609	-0.207511	Cancer Trained * Post down vs Cancer Untrained * Post	-0.00675461	Cancer Trained * Post down vs Cancer Untrained * Post	0.198372	-0.114829	1.7458	-1.32129	-0.114829	Cancer Trained * Post down vs Healthy Aged-matched Trained * Post	-0.00348635	Cancer Trained * Post down vs Healthy Aged-matched Trained * Post	5.06633	0.521795	0.514964	1
50405	cg07015190	RPS6KA2	0.00242455	6		ENST00000506565.1;ENST00000510118.1;ENST00000503859.1;ENST00000512860.1	TSS200;TSS1500;TSS1500;5'UTR	RPS6KA2;RPS6KA2;RPS6KA2;RPS6KA2		Unclassified_Cell_type_specific	6:167275414-167276735	Island	chr6:167275720-167276626	NM_001006932	TSS1500	RPS6KA2	0.00253446	-0.259594	11.2568	-3.35512	-0.259594	Cancer Trained * Post down vs Cancer Trained * Pre	-0.00579595	Cancer Trained * Post down vs Cancer Trained * Pre	0.938944	0.00546479	0.00598624	0.0773708	0.00546479	Healthy Aged-matched Trained * Post up vs Healthy Aged-matched Trained * Pre	3.56209e-05	Healthy Aged-matched Trained * Post up vs Healthy Aged-matched Trained * Pre	0.262417	-0.0940942	1.31461	-1.14657	-0.0940942	Cancer Untrained * Post down vs Cancer Untrained * Pre	-0.00208822	Cancer Untrained * Post down vs Cancer Untrained * Pre	0.401387	0.0700583	0.728772	0.853682	0.0700583	Cancer Trained * Pre up vs Cancer Untrained * Pre	0.00170623	Cancer Trained * Pre up vs Cancer Untrained * Pre	0.000617443	0.289956	15.3207	3.91416	0.289956	Cancer Trained * Pre up vs Healthy Aged-matched Trained * Pre	0.0063363	Cancer Trained * Pre up vs Healthy Aged-matched Trained * Pre	0.228849	-0.0954417	1.52161	-1.23353	-0.0954417	Cancer Trained * Post down vs Cancer Untrained * Post	-0.0020015	Cancer Trained * Post down vs Cancer Untrained * Post	0.739609	0.024897	0.112955	0.336088	0.024897	Cancer Trained * Post up vs Healthy Aged-matched Trained * Post	0.000504729	Cancer Trained * Post up vs Healthy Aged-matched Trained * Post	5.06546	0.379056	0.374158	1
357870	cg15318708	SIPA1L2	0.00242792	1		ENST00000262861.4;ENST00000262861.4;ENST00000366630.1	1stExon;5'UTR;5'UTR	SIPA1L2;SIPA1L2;SIPA1L2						NM_020808	TSS200	SIPA1L2	0.003112	0.236844	10.707	3.27215	0.236844	Cancer Trained * Post up vs Cancer Trained * Pre	0.00875151	Cancer Trained * Post up vs Cancer Trained * Pre	0.00182224	0.230429	12.1618	3.48738	0.230429	Healthy Aged-matched Trained * Post up vs Healthy Aged-matched Trained * Pre	0.00806774	Healthy Aged-matched Trained * Post up vs Healthy Aged-matched Trained * Pre	0.341788	0.0743987	0.939117	0.969081	0.0743987	Cancer Untrained * Post up vs Cancer Untrained * Pre	0.00275937	Cancer Untrained * Post up vs Cancer Untrained * Pre	0.349007	-0.0732735	0.910926	-0.954424	-0.0732735	Cancer Trained * Pre down vs Cancer Untrained * Pre	-0.00298523	Cancer Trained * Pre down vs Cancer Untrained * Pre	0.449701	-0.0532202	0.589772	-0.767966	-0.0532202	Cancer Trained * Pre down vs Healthy Aged-matched Trained * Pre	-0.00227929	Cancer Trained * Pre down vs Healthy Aged-matched Trained * Pre	0.229424	0.0891718	1.51774	1.23197	0.0891718	Cancer Trained * Post up vs Cancer Untrained * Post	0.00300691	Cancer Trained * Post up vs Cancer Untrained * Post	0.50562	-0.0468056	0.456169	-0.675403	-0.0468056	Cancer Trained * Post down vs Healthy Aged-matched Trained * Post	-0.00159551	Cancer Trained * Post down vs Healthy Aged-matched Trained * Post	5.06422	0.33165	0.327445	1
417583	cg25903860		0.00242811	17													0.000436107	0.256751	16.3995	4.04963	0.256751	Cancer Trained * Post up vs Cancer Trained * Pre	0.0145439	Cancer Trained * Post up vs Cancer Trained * Pre	0.558423	0.0343285	0.351802	0.593129	0.0343285	Healthy Aged-matched Trained * Post up vs Healthy Aged-matched Trained * Pre	0.00200259	Healthy Aged-matched Trained * Post up vs Healthy Aged-matched Trained * Pre	0.578932	0.0378116	0.31616	0.562281	0.0378116	Cancer Untrained * Post up vs Cancer Untrained * Pre	0.00243648	Cancer Untrained * Post up vs Cancer Untrained * Pre	0.748879	0.0217659	0.104763	0.323672	0.0217659	Cancer Trained * Pre up vs Cancer Untrained * Pre	0.00150279	Cancer Trained * Pre up vs Cancer Untrained * Pre	0.239079	-0.073211	1.45462	-1.20608	-0.073211	Cancer Trained * Pre down vs Healthy Aged-matched Trained * Pre	-0.00433299	Cancer Trained * Pre down vs Healthy Aged-matched Trained * Pre	0.000833862	0.240705	14.4138	3.79655	0.240705	Cancer Trained * Post up vs Cancer Untrained * Post	0.0136102	Cancer Trained * Post up vs Cancer Untrained * Post	0.021244	0.149211	6.04226	2.4581	0.149211	Cancer Trained * Post up vs Healthy Aged-matched Trained * Post	0.00820832	Cancer Trained * Post up vs Healthy Aged-matched Trained * Post	5.06415	0.254454	0.25123	1
438111	cg14126086	DZANK1	0.00242908	20		ENST00000487128.1;ENST00000377630.5;ENST00000357236.4;ENST00000414623.2;ENST00000487128	1stExon;5'UTR;5'UTR;TSS1500;3'UTR;3'UTR	DZANK1;DZANK1;DZANK1;DZANK1;DZANK1;DZANK1						NM_001099407	Body	DZANK1	0.000915175	0.360528	14.1377	3.76001	0.360528	Cancer Trained * Post up vs Cancer Trained * Pre	0.0193109	Cancer Trained * Post up vs Cancer Trained * Pre	0.176438	0.121768	1.93529	1.39115	0.121768	Healthy Aged-matched Trained * Post up vs Healthy Aged-matched Trained * Pre	0.00741244	Healthy Aged-matched Trained * Post up vs Healthy Aged-matched Trained * Pre	0.355036	-0.095837	0.888005	-0.94234	-0.095837	Cancer Untrained * Post down vs Cancer Untrained * Pre	-0.00578042	Cancer Untrained * Post down vs Cancer Untrained * Pre	0.752308	-0.032452	0.10182	-0.319092	-0.032452	Cancer Trained * Pre down vs Cancer Untrained * Pre	-0.001757	Cancer Trained * Pre down vs Cancer Untrained * Pre	0.71914	-0.0333886	0.132277	-0.363699	-0.0333886	Cancer Trained * Pre down vs Healthy Aged-matched Trained * Pre	-0.0014997	Cancer Trained * Pre down vs Healthy Aged-matched Trained * Pre	0.000167099	0.423913	19.5458	4.42106	0.423913	Cancer Trained * Post up vs Cancer Untrained * Post	0.0233343	Cancer Trained * Post up vs Cancer Untrained * Post	0.0344356	0.205371	5.0046	2.2371	0.205371	Cancer Trained * Post up vs Healthy Aged-matched Trained * Post	0.0103987	Cancer Trained * Post up vs Healthy Aged-matched Trained * Post	5.06379	0.581949	0.574618	1
473497	cg14585709	GLRB	0.00243034	4		ENST00000264428.4;ENST00000541722.1;ENST00000515642.1;ENST00000512619.1;ENST00000506411	TSS1500;TSS1500;TSS1500;TSS1500;TSS1500	GLRB;GLRB;GLRB;GLRB;GLRB				N_Shore	chr4:157997166-157997686	NM_000824;NM_001166061	TSS1500;TSS1500	GLRB;GLRB	0.00319439	0.237044	10.6377	3.26155	0.237044	Cancer Trained * Post up vs Cancer Trained * Pre	0.00965132	Cancer Trained * Post up vs Cancer Trained * Pre	0.0449634	0.140042	4.45542	2.11079	0.140042	Healthy Aged-matched Trained * Post up vs Healthy Aged-matched Trained * Pre	0.00612939	Healthy Aged-matched Trained * Post up vs Healthy Aged-matched Trained * Pre	0.587824	0.0423267	0.301486	0.549077	0.0423267	Cancer Untrained * Post up vs Cancer Untrained * Pre	0.00184843	Cancer Untrained * Post up vs Cancer Untrained * Pre	0.751547	0.0246761	0.102469	0.320107	0.0246761	Cancer Trained * Pre up vs Cancer Untrained * Pre	0.000947174	Cancer Trained * Pre up vs Cancer Untrained * Pre	0.159598	0.10087	2.10136	1.44961	0.10087	Cancer Trained * Pre up vs Healthy Aged-matched Trained * Pre	0.0041954	Cancer Trained * Pre up vs Healthy Aged-matched Trained * Pre	0.00577278	0.219393	9.11248	3.01869	0.219393	Cancer Trained * Post up vs Cancer Untrained * Post	0.00875006	Cancer Trained * Post up vs Cancer Untrained * Post	0.00876259	0.197871	8.0862	2.84362	0.197871	Cancer Trained * Post up vs Healthy Aged-matched Trained * Post	0.00771733	Cancer Trained * Post up vs Healthy Aged-matched Trained * Post	5.06333	0.334314	0.330133	1
444900	cg03261473		0.00243163	1													0.00648341	0.283004	8.82292	2.97034	0.283004	Cancer Trained * Post up vs Cancer Trained * Pre	0.0163146	Cancer Trained * Post up vs Cancer Trained * Pre	0.00347075	0.280741	10.4188	3.22782	0.280741	Healthy Aged-matched Trained * Post up vs Healthy Aged-matched Trained * Pre	0.0161434	Healthy Aged-matched Trained * Post up vs Healthy Aged-matched Trained * Pre	0.240377	-0.121536	1.44638	-1.20265	-0.121536	Cancer Untrained * Post down vs Cancer Untrained * Pre	-0.00746559	Cancer Untrained * Post down vs Cancer Untrained * Pre	0.550729	-0.061124	0.365845	-0.604851	-0.061124	Cancer Trained * Pre down vs Cancer Untrained * Pre	-0.00408387	Cancer Trained * Pre down vs Cancer Untrained * Pre	0.550083	0.055265	0.367041	0.605839	0.055265	Cancer Trained * Pre up vs Healthy Aged-matched Trained * Pre	0.00312208	Cancer Trained * Pre up vs Healthy Aged-matched Trained * Pre	0.00135762	0.343416	12.9917	3.60441	0.343416	Cancer Trained * Post up vs Cancer Untrained * Post	0.0196963	Cancer Trained * Post up vs Cancer Untrained * Post	0.533992	0.0575283	0.39772	0.630651	0.0575283	Cancer Trained * Post up vs Healthy Aged-matched Trained * Post	0.0032933	Cancer Trained * Post up vs Healthy Aged-matched Trained * Post	5.06285	0.574485	0.567354	1
292425	cg03521659	ZNF554	0.00243314	19										NM_001102651	Body	ZNF554	0.00211208	0.38612	11.7536	3.42836	0.38612	Cancer Trained * Post up vs Cancer Trained * Pre	0.0175919	Cancer Trained * Post up vs Cancer Trained * Pre	0.00480004	0.318208	9.57924	3.09503	0.318208	Healthy Aged-matched Trained * Post up vs Healthy Aged-matched Trained * Pre	0.0139516	Healthy Aged-matched Trained * Post up vs Healthy Aged-matched Trained * Pre	0.789568	0.0322234	0.0727641	0.269748	0.0322234	Cancer Untrained * Post up vs Cancer Untrained * Pre	0.00124111	Cancer Untrained * Post up vs Cancer Untrained * Pre	0.0270164	-0.280635	5.51898	-2.34925	-0.280635	Cancer Trained * Pre down vs Cancer Untrained * Pre	-0.0133338	Cancer Trained * Pre down vs Cancer Untrained * Pre	0.103377	-0.182281	2.85759	-1.69044	-0.182281	Cancer Trained * Pre down vs Healthy Aged-matched Trained * Pre	-0.00825111	Cancer Trained * Pre down vs Healthy Aged-matched Trained * Pre	0.52131	0.0732616	0.423136	0.650489	0.0732616	Cancer Trained * Post up vs Cancer Untrained * Post	0.00301702	Cancer Trained * Post up vs Cancer Untrained * Post	0.298995	-0.114369	1.12495	-1.06064	-0.114369	Cancer Trained * Post down vs Healthy Aged-matched Trained * Post	-0.00461077	Cancer Trained * Post down vs Healthy Aged-matched Trained * Post	5.06229	0.802657	0.79278	1
451508	cg02644889	XIST	0.00243814	X		ENST00000429829.1	TSS1500	XIST						NR_001564	TSS1500	XIST	0.000256851	0.420218	18.1044	4.25493	0.420218	Cancer Trained * Post up vs Cancer Trained * Pre	0.0223007	Cancer Trained * Post up vs Cancer Trained * Pre	0.199427	0.118832	1.73733	1.31808	0.118832	Healthy Aged-matched Trained * Post up vs Healthy Aged-matched Trained * Pre	0.00573033	Healthy Aged-matched Trained * Post up vs Healthy Aged-matched Trained * Pre	0.684282	-0.0430951	0.169254	-0.411405	-0.0430951	Cancer Untrained * Post down vs Cancer Untrained * Pre	-0.00237321	Cancer Untrained * Post down vs Cancer Untrained * Pre	0.256269	-0.121705	1.34989	-1.16185	-0.121705	Cancer Trained * Pre down vs Cancer Untrained * Pre	-0.00706472	Cancer Trained * Pre down vs Cancer Untrained * Pre	0.0502626	-0.194501	4.23123	-2.05699	-0.194501	Cancer Trained * Pre down vs Healthy Aged-matched Trained * Pre	-0.0111453	Cancer Trained * Pre down vs Healthy Aged-matched Trained * Pre	0.00195662	0.341608	11.9644	3.45896	0.341608	Cancer Trained * Post up vs Cancer Untrained * Post	0.0176092	Cancer Trained * Post up vs Cancer Untrained * Post	0.26904	0.106885	1.27778	1.13039	0.106885	Cancer Trained * Post up vs Healthy Aged-matched Trained * Post	0.00542512	Cancer Trained * Post up vs Healthy Aged-matched Trained * Post	5.06045	0.616971	0.609601	1
291709	cg05615439	PLA2G3	0.002443	22		ENST00000215885.3	ExonBnd	PLA2G3						NM_015715;NM_015715	Body;ExonBnd	PLA2G3;PLA2G3	0.000410619	0.496347	16.5896	4.07304	0.496347	Cancer Trained * Post up vs Cancer Trained * Pre	0.0264305	Cancer Trained * Post up vs Cancer Trained * Pre	0.192101	0.149136	1.79725	1.34062	0.149136	Healthy Aged-matched Trained * Post up vs Healthy Aged-matched Trained * Pre	0.00889049	Healthy Aged-matched Trained * Post up vs Healthy Aged-matched Trained * Pre	0.677545	0.0543813	0.177016	0.420732	0.0543813	Cancer Untrained * Post up vs Cancer Untrained * Pre	0.00390674	Cancer Untrained * Post up vs Cancer Untrained * Pre	0.928887	0.0116522	0.00812695	0.0901496	0.0116522	Cancer Trained * Pre up vs Cancer Untrained * Pre	0.00130507	Cancer Trained * Pre up vs Cancer Untrained * Pre	0.56266	-0.0684536	0.344228	-0.58671	-0.0684536	Cancer Trained * Pre down vs Healthy Aged-matched Trained * Pre	-0.00403149	Cancer Trained * Pre down vs Healthy Aged-matched Trained * Pre	0.00100699	0.453618	13.8563	3.7224	0.453618	Cancer Trained * Post up vs Cancer Untrained * Post	0.0238288	Cancer Trained * Post up vs Cancer Untrained * Post	0.0247479	0.278758	5.70834	2.38921	0.278758	Cancer Trained * Post up vs Healthy Aged-matched Trained * Post	0.0135085	Cancer Trained * Post up vs Healthy Aged-matched Trained * Post	5.05867	0.939033	0.928142	1
346192	cg20126804	DNER	0.00244956	2										NM_139072	Body	DNER	0.000410737	0.443436	16.5887	4.07293	0.443436	Cancer Trained * Post up vs Cancer Trained * Pre	0.0496303	Cancer Trained * Post up vs Cancer Trained * Pre	0.748532	-0.0322152	0.105064	-0.324136	-0.0322152	Healthy Aged-matched Trained * Post down vs Healthy Aged-matched Trained * Pre	-0.00372159	Healthy Aged-matched Trained * Post down vs Healthy Aged-matched Trained * Pre	0.0418394	0.247727	4.60197	2.14522	0.247727	Cancer Untrained * Post up vs Cancer Untrained * Pre	0.0272503	Cancer Untrained * Post up vs Cancer Untrained * Pre	0.401225	-0.0986163	0.729283	-0.85398	-0.0986163	Cancer Trained * Pre down vs Cancer Untrained * Pre	-0.0119368	Cancer Trained * Pre down vs Cancer Untrained * Pre	0.266317	-0.11852	1.29278	-1.13701	-0.11852	Cancer Trained * Pre down vs Healthy Aged-matched Trained * Pre	-0.0143316	Cancer Trained * Pre down vs Healthy Aged-matched Trained * Pre	0.381006	0.0970934	0.795299	0.891796	0.0970934	Cancer Trained * Post up vs Cancer Untrained * Post	0.0104433	Cancer Trained * Post up vs Cancer Untrained * Post	0.00212412	0.357131	11.738	3.42608	0.357131	Cancer Trained * Post up vs Healthy Aged-matched Trained * Post	0.0390203	Cancer Trained * Post up vs Healthy Aged-matched Trained * Post	5.05627	0.749185	0.740848	1
129004	cg24026226	CUL5	0.00245362	11		ENST00000363985.1	TSS1500	Y_RNA						NM_003478	Body	CUL5	0.00941981	0.273699	7.91247	2.81291	0.273699	Cancer Trained * Post up vs Cancer Trained * Pre	0.0182219	Cancer Trained * Post up vs Cancer Trained * Pre	0.000667989	0.344937	15.0809	3.88342	0.344937	Healthy Aged-matched Trained * Post up vs Healthy Aged-matched Trained * Pre	0.0227045	Healthy Aged-matched Trained * Post up vs Healthy Aged-matched Trained * Pre	0.699625	0.0402796	0.15233	0.390294	0.0402796	Cancer Untrained * Post up vs Cancer Untrained * Pre	0.0026635	Cancer Untrained * Post up vs Cancer Untrained * Pre	0.0451903	-0.217591	4.44523	-2.10837	-0.217591	Cancer Trained * Pre down vs Cancer Untrained * Pre	-0.0145576	Cancer Trained * Pre down vs Cancer Untrained * Pre	0.88378	-0.0137576	0.0218093	-0.14768	-0.0137576	Cancer Trained * Pre down vs Healthy Aged-matched Trained * Pre	-0.000564804	Cancer Trained * Pre down vs Healthy Aged-matched Trained * Pre	0.872082	0.0158285	0.0264633	0.162675	0.0158285	Cancer Trained * Post up vs Cancer Untrained * Post	0.00100086	Cancer Trained * Post up vs Cancer Untrained * Post	0.370281	-0.0849964	0.832445	-0.912384	-0.0849964	Cancer Trained * Post down vs Healthy Aged-matched Trained * Post	-0.00504734	Cancer Trained * Post down vs Healthy Aged-matched Trained * Post	5.05478	0.5982	0.591716	1
62845	cg01453157	WDR81	0.00245532	17		ENST00000576540.1;ENST00000464528.1	3'UTR;5'UTR	RP11-961A15.1;WDR81				S_Shore	chr17:1637053-1637492	NM_001163673;NM_152348;NM_001163811;NM_001163809	Body;Body;Body;Body	WDR81;WDR81;WDR81;WDR81	0.0027523	0.253886	11.0347	3.32186	0.253886	Cancer Trained * Post up vs Cancer Trained * Pre	0.00492513	Cancer Trained * Post up vs Cancer Trained * Pre	0.305511	0.0729883	1.09439	1.04613	0.0729883	Healthy Aged-matched Trained * Post up vs Healthy Aged-matched Trained * Pre	0.00119485	Healthy Aged-matched Trained * Post up vs Healthy Aged-matched Trained * Pre	0.972348	-0.00283825	0.00122584	-0.035012	-0.00283825	Cancer Untrained * Post down vs Cancer Untrained * Pre	-6.16848e-05	Cancer Untrained * Post down vs Cancer Untrained * Pre	0.504295	-0.0549237	0.459042	-0.677526	-0.0549237	Cancer Trained * Pre down vs Cancer Untrained * Pre	-0.00115909	Cancer Trained * Pre down vs Cancer Untrained * Pre	0.00939123	-0.20593	7.91974	-2.8142	-0.20593	Cancer Trained * Pre down vs Healthy Aged-matched Trained * Pre	-0.00402328	Cancer Trained * Pre down vs Healthy Aged-matched Trained * Pre	0.0140644	0.201801	6.97154	2.64037	0.201801	Cancer Trained * Post up vs Cancer Untrained * Post	0.00382773	Cancer Trained * Post up vs Cancer Untrained * Post	0.735148	-0.0250319	0.11702	-0.342082	-0.0250319	Cancer Trained * Post down vs Healthy Aged-matched Trained * Post	-0.000293005	Cancer Trained * Post down vs Healthy Aged-matched Trained * Post	5.05416	0.369041	0.365086	1
4484	cg05745100	BRSK2	0.00245619	11		ENST00000526768.1;ENST00000531932.1;ENST00000529951.1	5'UTR;5'UTR;3'UTR	BRSK2;BRSK2;BRSK2				N_Shelf	chr11:1481390-1481615	NM_003957	Body	BRSK2	0.00025097	0.360204	18.1807	4.26389	0.360204	Cancer Trained * Post up vs Cancer Trained * Pre	0.00497912	Cancer Trained * Post up vs Cancer Trained * Pre	0.716826	0.0282896	0.134571	0.366839	0.0282896	Healthy Aged-matched Trained * Post up vs Healthy Aged-matched Trained * Pre	0.000347008	Healthy Aged-matched Trained * Post up vs Healthy Aged-matched Trained * Pre	0.859023	0.01608	0.0322058	0.17946	0.01608	Cancer Untrained * Post up vs Cancer Untrained * Pre	0.000100163	Cancer Untrained * Post up vs Cancer Untrained * Pre	0.0741022	-0.167022	3.47462	-1.86403	-0.167022	Cancer Trained * Pre down vs Cancer Untrained * Pre	-0.00249307	Cancer Trained * Pre down vs Cancer Untrained * Pre	0.00127546	-0.293529	13.1705	-3.62912	-0.293529	Cancer Trained * Pre down vs Healthy Aged-matched Trained * Pre	-0.0041274	Cancer Trained * Pre down vs Healthy Aged-matched Trained * Pre	0.046326	0.177102	4.39505	2.09644	0.177102	Cancer Trained * Post up vs Cancer Untrained * Post	0.00238589	Cancer Trained * Post up vs Cancer Untrained * Post	0.639196	0.0383858	0.225239	0.474594	0.0383858	Cancer Trained * Post up vs Healthy Aged-matched Trained * Post	0.00050471	Cancer Trained * Post up vs Healthy Aged-matched Trained * Post	5.05385	0.450835	0.446032	1
401440	cg06818746	SNX9	0.00245679	6										NM_016224	Body	SNX9	0.0036299	0.311872	10.3013	3.20956	0.311872	Cancer Trained * Post up vs Cancer Trained * Pre	0.0126782	Cancer Trained * Post up vs Cancer Trained * Pre	0.0188437	0.222791	6.30833	2.51164	0.222791	Healthy Aged-matched Trained * Post up vs Healthy Aged-matched Trained * Pre	0.00927953	Healthy Aged-matched Trained * Post up vs Healthy Aged-matched Trained * Pre	0.900001	-0.0130834	0.0161147	-0.126944	-0.0130834	Cancer Untrained * Post down vs Cancer Untrained * Pre	-0.000769871	Cancer Untrained * Post down vs Cancer Untrained * Pre	0.7223	0.0370432	0.129182	0.359419	0.0370432	Cancer Trained * Pre up vs Cancer Untrained * Pre	0.0013921	Cancer Trained * Pre up vs Cancer Untrained * Pre	0.321801	0.0940368	1.02169	1.01079	0.0940368	Cancer Trained * Pre up vs Healthy Aged-matched Trained * Pre	0.00400484	Cancer Trained * Pre up vs Healthy Aged-matched Trained * Pre	0.00099929	0.361999	13.8788	3.72542	0.361999	Cancer Trained * Post up vs Cancer Untrained * Post	0.0148402	Cancer Trained * Post up vs Cancer Untrained * Post	0.0602165	0.183118	3.87424	1.96831	0.183118	Cancer Trained * Post up vs Healthy Aged-matched Trained * Post	0.00740354	Cancer Trained * Post up vs Healthy Aged-matched Trained * Post	5.05363	0.596454	0.590124	1
448494	cg07537551	VWA3A	0.00246113	16		ENST00000562340.1;ENST00000567131.1;ENST00000566668.1;ENST00000389397.4	5'UTR;5'UTR;5'UTR;5'UTR	VWA3A;VWA3A;VWA3A;VWA3A						NM_173615	Body	VWA3A	0.000759057	0.440663	14.695	3.8334	0.440663	Cancer Trained * Post up vs Cancer Trained * Pre	0.0270735	Cancer Trained * Post up vs Cancer Trained * Pre	0.0983236	0.18019	2.94849	1.71712	0.18019	Healthy Aged-matched Trained * Post up vs Healthy Aged-matched Trained * Pre	0.0122959	Healthy Aged-matched Trained * Post up vs Healthy Aged-matched Trained * Pre	0.0257921	0.289017	5.61888	2.37042	0.289017	Cancer Untrained * Post up vs Cancer Untrained * Pre	0.0191496	Cancer Untrained * Post up vs Cancer Untrained * Pre	0.693504	0.0486115	0.158957	0.398694	0.0486115	Cancer Trained * Pre up vs Cancer Untrained * Pre	0.00335364	Cancer Trained * Pre up vs Cancer Untrained * Pre	0.710236	-0.0413603	0.141225	-0.375799	-0.0413603	Cancer Trained * Pre down vs Healthy Aged-matched Trained * Pre	-0.00197861	Cancer Trained * Pre down vs Healthy Aged-matched Trained * Pre	0.0937879	0.200257	3.03481	1.74207	0.200257	Cancer Trained * Post up vs Cancer Untrained * Post	0.0112775	Cancer Trained * Post up vs Cancer Untrained * Post	0.0575343	0.219112	3.96348	1.99085	0.219112	Cancer Trained * Post up vs Healthy Aged-matched Trained * Post	0.012799	Cancer Trained * Post up vs Healthy Aged-matched Trained * Post	5.05205	0.834492	0.825895	1
775481	cg01842951	DSCAML1	0.00246263	11										NM_020693	Body	DSCAML1	0.000618988	0.372831	15.313	3.91319	0.372831	Cancer Trained * Post up vs Cancer Trained * Pre	0.0168418	Cancer Trained * Post up vs Cancer Trained * Pre	0.107625	0.145147	2.78505	1.66885	0.145147	Healthy Aged-matched Trained * Post up vs Healthy Aged-matched Trained * Pre	0.00645244	Healthy Aged-matched Trained * Post up vs Healthy Aged-matched Trained * Pre	0.804259	0.0253128	0.0627429	0.250485	0.0253128	Cancer Untrained * Post up vs Cancer Untrained * Pre	0.0012965	Cancer Untrained * Post up vs Cancer Untrained * Pre	0.40574	-0.0854625	0.715215	-0.845704	-0.0854625	Cancer Trained * Pre down vs Cancer Untrained * Pre	-0.00443772	Cancer Trained * Pre down vs Cancer Untrained * Pre	0.035142	-0.2032	4.96218	-2.2276	-0.2032	Cancer Trained * Pre down vs Healthy Aged-matched Trained * Pre	-0.00957614	Cancer Trained * Pre down vs Healthy Aged-matched Trained * Pre	0.0109013	0.262055	7.56527	2.7505	0.262055	Cancer Trained * Post up vs Cancer Untrained * Post	0.0111076	Cancer Trained * Post up vs Cancer Untrained * Post	0.790585	0.0244843	0.0720447	0.268411	0.0244843	Cancer Trained * Post up vs Healthy Aged-matched Trained * Post	0.00081326	Cancer Trained * Post up vs Healthy Aged-matched Trained * Post	5.0515	0.573182	0.567338	1
480832	cg19097639	OAZ2	0.00246831	15		ENST00000560837.1;ENST00000559753.1;ENST00000559912.1;ENST00000560781.1;ENST00000560387	TSS1500;TSS1500;TSS1500;TSS1500;5'UTR	RP11-330L19.4;RP11-330L19.5;RP11-330L19.5;RP11-330L19.5;AC100830.3		Promoter_Associated	15:64995197-64995695	Island	chr15:64995202-64995696	NM_002537	TSS200	OAZ2	0.000521567	-0.448209	15.8403	-3.97999	-0.448209	Cancer Trained * Post down vs Cancer Trained * Pre	-0.0216989	Cancer Trained * Post down vs Cancer Trained * Pre	0.109666	-0.170523	2.75138	-1.65873	-0.170523	Healthy Aged-matched Trained * Post down vs Healthy Aged-matched Trained * Pre	-0.00843139	Healthy Aged-matched Trained * Post down vs Healthy Aged-matched Trained * Pre	0.0876642	0.21231	3.15931	1.77745	0.21231	Cancer Untrained * Post up vs Cancer Untrained * Pre	0.0112231	Cancer Untrained * Post up vs Cancer Untrained * Pre	0.0763957	0.220795	3.41687	1.84848	0.220795	Cancer Trained * Pre up vs Cancer Untrained * Pre	0.0114951	Cancer Trained * Pre up vs Cancer Untrained * Pre	0.159726	0.156248	2.10002	1.44914	0.156248	Cancer Trained * Pre up vs Healthy Aged-matched Trained * Pre	0.00817545	Cancer Trained * Pre up vs Healthy Aged-matched Trained * Pre	0.000632675	-0.439724	15.2463	-3.90464	-0.439724	Cancer Trained * Post down vs Cancer Untrained * Post	-0.0214269	Cancer Trained * Post down vs Cancer Untrained * Post	0.270743	-0.121437	1.26851	-1.12628	-0.121437	Cancer Trained * Post down vs Healthy Aged-matched Trained * Post	-0.00509205	Cancer Trained * Post down vs Healthy Aged-matched Trained * Post	5.04944	0.80048	0.792643	1
538582	cg04429090	ULK2	0.00246917	17										NM_001142610;NM_014683	Body;Body	ULK2;ULK2	0.000693976	0.284434	14.9652	3.86849	0.284434	Cancer Trained * Post up vs Cancer Trained * Pre	0.0118127	Cancer Trained * Post up vs Cancer Trained * Pre	0.50857	0.0450162	0.449819	0.670686	0.0450162	Healthy Aged-matched Trained * Post up vs Healthy Aged-matched Trained * Pre	0.00168522	Healthy Aged-matched Trained * Post up vs Healthy Aged-matched Trained * Pre	0.199838	0.102695	1.73405	1.31684	0.102695	Cancer Untrained * Post up vs Cancer Untrained * Pre	0.00429129	Cancer Untrained * Post up vs Cancer Untrained * Pre	0.0785344	-0.143052	3.36477	-1.83433	-0.143052	Cancer Trained * Pre down vs Cancer Untrained * Pre	-0.00631165	Cancer Trained * Pre down vs Cancer Untrained * Pre	0.00108733	-0.259912	13.632	-3.69216	-0.259912	Cancer Trained * Pre down vs Healthy Aged-matched Trained * Pre	-0.0111128	Cancer Trained * Pre down vs Healthy Aged-matched Trained * Pre	0.603403	0.0386875	0.276861	0.526176	0.0386875	Cancer Trained * Post up vs Cancer Untrained * Post	0.00120974	Cancer Trained * Post up vs Cancer Untrained * Post	0.773359	-0.0204938	0.0847524	-0.291123	-0.0204938	Cancer Trained * Post down vs Healthy Aged-matched Trained * Post	-0.000985362	Cancer Trained * Post down vs Healthy Aged-matched Trained * Post	5.04913	0.341198	0.337878	1
416819	cg14822210		0.00248546	11													0.00105868	0.343639	13.7099	3.70268	0.343639	Cancer Trained * Post up vs Cancer Trained * Pre	0.0234068	Cancer Trained * Post up vs Cancer Trained * Pre	0.0378586	0.185762	4.80752	2.19261	0.185762	Healthy Aged-matched Trained * Post up vs Healthy Aged-matched Trained * Pre	0.0135576	Healthy Aged-matched Trained * Post up vs Healthy Aged-matched Trained * Pre	0.25138	0.115586	1.37874	1.1742	0.115586	Cancer Untrained * Post up vs Cancer Untrained * Pre	0.00801778	Cancer Untrained * Post up vs Cancer Untrained * Pre	0.737344	-0.0333832	0.115009	-0.33913	-0.0333832	Cancer Trained * Pre down vs Cancer Untrained * Pre	-0.00270475	Cancer Trained * Pre down vs Cancer Untrained * Pre	0.465273	0.0658914	0.549889	0.741545	0.0658914	Cancer Trained * Pre up vs Healthy Aged-matched Trained * Pre	0.00468379	Cancer Trained * Pre up vs Healthy Aged-matched Trained * Pre	0.0462184	0.19467	4.39974	2.09756	0.19467	Cancer Trained * Post up vs Cancer Untrained * Post	0.0126842	Cancer Trained * Post up vs Cancer Untrained * Post	0.0185632	0.223769	6.34185	2.5183	0.223769	Cancer Trained * Post up vs Healthy Aged-matched Trained * Post	0.014533	Cancer Trained * Post up vs Healthy Aged-matched Trained * Post	5.04324	0.542989	0.538334	1
187829	cg13184712	LRIG2	0.00248562	1		ENST00000470000.1;ENST00000466069.1;ENST00000492207.1	TSS1500;5'UTR;TSS1500	LRIG2;LRIG2;LRIG2						NM_014813	Body	LRIG2	0.00022235	0.445503	18.5822	4.31071	0.445503	Cancer Trained * Post up vs Cancer Trained * Pre	0.0186139	Cancer Trained * Post up vs Cancer Trained * Pre	0.0676506	0.180209	3.64866	1.91015	0.180209	Healthy Aged-matched Trained * Post up vs Healthy Aged-matched Trained * Pre	0.00697458	Healthy Aged-matched Trained * Post up vs Healthy Aged-matched Trained * Pre	0.737832	-0.0371025	0.114565	-0.338474	-0.0371025	Cancer Untrained * Post down vs Cancer Untrained * Pre	-0.00127942	Cancer Untrained * Post down vs Cancer Untrained * Pre	0.0320299	-0.248921	5.15665	-2.27083	-0.248921	Cancer Trained * Pre down vs Cancer Untrained * Pre	-0.0109877	Cancer Trained * Pre down vs Cancer Untrained * Pre	0.0242793	-0.237266	5.74985	-2.39788	-0.237266	Cancer Trained * Pre down vs Healthy Aged-matched Trained * Pre	-0.010667	Cancer Trained * Pre down vs Healthy Aged-matched Trained * Pre	0.0327043	0.233684	5.11277	2.26114	0.233684	Cancer Trained * Post up vs Cancer Untrained * Post	0.00890559	Cancer Trained * Post up vs Cancer Untrained * Post	0.779314	0.0280274	0.0802329	0.283254	0.0280274	Cancer Trained * Post up vs Healthy Aged-matched Trained * Post	0.000972344	Cancer Trained * Post up vs Healthy Aged-matched Trained * Post	5.04318	0.673314	0.667548	1
31056	cg21705897	HMGCLL1	0.00248606	6	DMR	ENST00000428842.1;ENST00000358072.5;ENST00000370852.2;ENST00000508459.1;ENST00000370850	TSS200;TSS200;TSS200;TSS200;TSS200;TSS200;TSS200;TSS200	HMGCLL1;HMGCLL1;HMGCLL1;HMGCLL1;HMGCLL1;HMGCLL1;HMGCLL1;HMGCLL1				Island	chr6:55443732-55444092	NM_001042406;NM_019036	TSS200;TSS200	HMGCLL1;HMGCLL1	0.000414576	-0.300486	16.5593	-4.06931	-0.300486	Cancer Trained * Post down vs Cancer Trained * Pre	-0.00525277	Cancer Trained * Post down vs Cancer Trained * Pre	0.148394	-0.100526	2.22398	-1.4913	-0.100526	Healthy Aged-matched Trained * Post down vs Healthy Aged-matched Trained * Pre	-0.00187974	Healthy Aged-matched Trained * Post down vs Healthy Aged-matched Trained * Pre	0.687919	-0.0318285	0.165148	-0.406384	-0.0318285	Cancer Untrained * Post down vs Cancer Untrained * Pre	-0.000566763	Cancer Untrained * Post down vs Cancer Untrained * Pre	0.850991	0.0148662	0.0360278	0.18981	0.0148662	Cancer Trained * Pre up vs Cancer Untrained * Pre	0.000296037	Cancer Trained * Pre up vs Cancer Untrained * Pre	0.18606	0.0961291	1.84881	1.35971	0.0961291	Cancer Trained * Pre up vs Healthy Aged-matched Trained * Pre	0.00164966	Cancer Trained * Pre up vs Healthy Aged-matched Trained * Pre	0.00206724	-0.253792	11.8127	-3.43695	-0.253792	Cancer Trained * Post down vs Cancer Untrained * Post	-0.00438997	Cancer Trained * Post down vs Cancer Untrained * Post	0.154399	-0.103831	2.15693	-1.46865	-0.103831	Cancer Trained * Post down vs Healthy Aged-matched Trained * Post	-0.00172336	Cancer Trained * Post down vs Healthy Aged-matched Trained * Post	5.04302	0.343723	0.34079	1
138424	cg02452416	COL11A2	0.00248687	6		ENST00000374708.4;ENST00000395194.1;ENST00000457788.1;ENST00000374713.1	TSS200;TSS1500;TSS1500;TSS1500	COL11A2;COL11A2;COL11A2;COL11A2				N_Shore	chr6:33160945-33161337	NM_080679;NM_001163771;NM_080681;NM_080680	TSS1500;TSS1500;TSS1500;TSS1500	COL11A2;COL11A2;COL11A2;COL11A2	0.00991264	-0.274682	7.79069	-2.79118	-0.274682	Cancer Trained * Post down vs Cancer Trained * Pre	-0.0220751	Cancer Trained * Post down vs Cancer Trained * Pre	0.108901	0.149353	2.76392	1.6625	0.149353	Healthy Aged-matched Trained * Post up vs Healthy Aged-matched Trained * Pre	0.0105955	Healthy Aged-matched Trained * Post up vs Healthy Aged-matched Trained * Pre	0.481917	0.0745143	0.509616	0.713874	0.0745143	Cancer Untrained * Post up vs Cancer Untrained * Pre	0.00597909	Cancer Untrained * Post up vs Cancer Untrained * Pre	0.0209781	0.257167	6.07006	2.46375	0.257167	Cancer Trained * Pre up vs Cancer Untrained * Pre	0.0211176	Cancer Trained * Pre up vs Cancer Untrained * Pre	5.70621e-05	0.455608	23.3823	4.83552	0.455608	Cancer Trained * Pre up vs Healthy Aged-matched Trained * Pre	0.034953	Cancer Trained * Pre up vs Healthy Aged-matched Trained * Pre	0.358653	-0.0920294	0.87452	-0.935158	-0.0920294	Cancer Trained * Post down vs Cancer Untrained * Post	-0.00693657	Cancer Trained * Post down vs Cancer Untrained * Post	0.740349	0.0315729	0.112288	0.335094	0.0315729	Cancer Trained * Post up vs Healthy Aged-matched Trained * Post	0.00228247	Cancer Trained * Post up vs Healthy Aged-matched Trained * Post	5.04273	0.610463	0.60529	1
524058	cg05297929		0.00249035	13		ENST00000459108.1	TSS1500	AL354741.1									0.00152003	0.227447	12.6706	3.55958	0.227447	Cancer Trained * Post up vs Cancer Trained * Pre	0.0103261	Cancer Trained * Post up vs Cancer Trained * Pre	0.014722	0.152849	6.86664	2.62043	0.152849	Healthy Aged-matched Trained * Post up vs Healthy Aged-matched Trained * Pre	0.00711529	Healthy Aged-matched Trained * Post up vs Healthy Aged-matched Trained * Pre	0.0707494	0.127924	3.56281	1.88754	0.127924	Cancer Untrained * Post up vs Cancer Untrained * Pre	0.00597199	Cancer Untrained * Post up vs Cancer Untrained * Pre	0.724922	0.0241185	0.126645	0.355872	0.0241185	Cancer Trained * Pre up vs Cancer Untrained * Pre	0.00130268	Cancer Trained * Pre up vs Cancer Untrained * Pre	0.979133	0.00161622	0.000697952	0.0264188	0.00161622	Cancer Trained * Pre up vs Healthy Aged-matched Trained * Pre	7.0707e-05	Cancer Trained * Pre up vs Healthy Aged-matched Trained * Pre	0.0643815	0.123641	3.74421	1.935	0.123641	Cancer Trained * Post up vs Cancer Untrained * Post	0.00565674	Cancer Trained * Post up vs Cancer Untrained * Post	0.224388	0.0762138	1.55201	1.2458	0.0762138	Cancer Trained * Post up vs Healthy Aged-matched Trained * Post	0.00328146	Cancer Trained * Post up vs Healthy Aged-matched Trained * Post	5.04148	0.257294	0.255177	1
376922	cg26512254	HOXA13	0.00249207	7		ENST00000421733.1;ENST00000521028.2;ENST00000472494.1;ENST00000222753.4	5'UTR;TSS1500;TSS1500;TSS200	HOTTIP;HOTTIP;HOTTIP;HOXA13				Island	chr7:27238690-27240311	NM_000522	TSS200	HOXA13	0.000121607	-0.603109	20.6451	-4.54369	-0.603109	Cancer Trained * Post down vs Cancer Trained * Pre	-0.0152164	Cancer Trained * Post down vs Cancer Trained * Pre	0.280602	0.133631	1.21625	1.10284	0.133631	Healthy Aged-matched Trained * Post up vs Healthy Aged-matched Trained * Pre	0.00305257	Healthy Aged-matched Trained * Post up vs Healthy Aged-matched Trained * Pre	0.81024	0.034165	0.0588892	0.242671	0.034165	Cancer Untrained * Post up vs Cancer Untrained * Pre	0.000504124	Cancer Untrained * Post up vs Cancer Untrained * Pre	0.0208478	0.347258	6.08382	2.46654	0.347258	Cancer Trained * Pre up vs Cancer Untrained * Pre	0.00950702	Cancer Trained * Pre up vs Cancer Untrained * Pre	0.000394318	0.519621	16.7181	4.08877	0.519621	Cancer Trained * Pre up vs Healthy Aged-matched Trained * Pre	0.013374	Cancer Trained * Pre up vs Healthy Aged-matched Trained * Pre	0.0384802	-0.290017	4.77387	-2.18492	-0.290017	Cancer Trained * Post down vs Cancer Untrained * Post	-0.00621349	Cancer Trained * Post down vs Cancer Untrained * Post	0.0999384	-0.21712	2.91886	-1.70847	-0.21712	Cancer Trained * Post down vs Healthy Aged-matched Trained * Post	-0.00489495	Cancer Trained * Post down vs Healthy Aged-matched Trained * Post	5.04086	1.11017	1.10117	1
601529	cg25569491	MAGEB1	0.00249346	X		ENST00000378981.3;ENST00000397550.1;ENST00000397548.2	5'UTR;5'UTR;TSS1500	MAGEB1;MAGEB1;MAGEB1				N_Shore	chrX:30265172-30265555	NM_002363;NM_177404;NM_177415	5'UTR;TSS1500;5'UTR	MAGEB1;MAGEB1;MAGEB1	0.00247631	0.258368	11.3196	3.36446	0.258368	Cancer Trained * Post up vs Cancer Trained * Pre	0.0352096	Cancer Trained * Post up vs Cancer Trained * Pre	0.224585	0.0872951	1.55066	1.24525	0.0872951	Healthy Aged-matched Trained * Post up vs Healthy Aged-matched Trained * Pre	0.0116661	Healthy Aged-matched Trained * Post up vs Healthy Aged-matched Trained * Pre	0.204664	0.106079	1.69614	1.30236	0.106079	Cancer Untrained * Post up vs Cancer Untrained * Pre	0.0148991	Cancer Untrained * Post up vs Cancer Untrained * Pre	0.355773	0.0766356	0.885242	0.940873	0.0766356	Cancer Trained * Pre up vs Cancer Untrained * Pre	0.0112346	Cancer Trained * Pre up vs Cancer Untrained * Pre	0.177114	-0.102117	1.92904	-1.3889	-0.102117	Cancer Trained * Pre down vs Healthy Aged-matched Trained * Pre	-0.0142312	Cancer Trained * Pre down vs Healthy Aged-matched Trained * Pre	0.00631919	0.228924	8.88664	2.98105	0.228924	Cancer Trained * Post up vs Cancer Untrained * Post	0.0315451	Cancer Trained * Post up vs Cancer Untrained * Post	0.357285	0.0689557	0.879596	0.937868	0.0689557	Cancer Trained * Post up vs Healthy Aged-matched Trained * Post	0.0093123	Cancer Trained * Post up vs Healthy Aged-matched Trained * Post	5.04036	0.371551	0.368575	1
288182	cg20701850	RECQL	0.00250352	12		ENST00000421138.2;ENST00000444129.2;ENST00000542432.1;ENST00000536964.1;ENST00000536240	TSS1500;TSS1500;TSS1500;TSS1500;TSS1500;TSS1500;5'UTR;5'UTR;5'UTR;5'UTR	RECQL;RECQL;RECQL;RECQL;RECQL;RECQL;GOLT1B;GOLT1B;GOLT1B;GOLT1B		Promoter_Associated	12:21653631-21655410	S_Shore	chr12:21654396-21654956	NM_002907;NM_016072;NM_032941	TSS1500;Body;TSS1500	RECQL;GOLT1B;RECQL	0.000110461	-0.677804	20.9834	-4.58076	-0.677804	Cancer Trained * Post down vs Cancer Trained * Pre	-0.0229994	Cancer Trained * Post down vs Cancer Trained * Pre	0.779171	-0.0382861	0.08034	-0.283443	-0.0382861	Healthy Aged-matched Trained * Post down vs Healthy Aged-matched Trained * Pre	-0.00157227	Healthy Aged-matched Trained * Post down vs Healthy Aged-matched Trained * Pre	0.558104	0.0931635	0.352377	0.593613	0.0931635	Cancer Untrained * Post up vs Cancer Untrained * Pre	0.00424837	Cancer Untrained * Post up vs Cancer Untrained * Pre	0.245434	0.186677	1.41481	1.18946	0.186677	Cancer Trained * Pre up vs Cancer Untrained * Pre	0.00738995	Cancer Trained * Pre up vs Cancer Untrained * Pre	0.0801571	0.258377	3.32632	1.82382	0.258377	Cancer Trained * Pre up vs Healthy Aged-matched Trained * Pre	0.00960365	Cancer Trained * Pre up vs Healthy Aged-matched Trained * Pre	0.000565043	-0.58429	15.5928	-3.94877	-0.58429	Cancer Trained * Post down vs Cancer Untrained * Post	-0.0198578	Cancer Trained * Post down vs Cancer Untrained * Post	0.012534	-0.381141	7.23815	-2.69038	-0.381141	Cancer Trained * Post down vs Healthy Aged-matched Trained * Post	-0.0118235	Cancer Trained * Post down vs Healthy Aged-matched Trained * Post	5.03676	1.37846	1.3684	1
271919	cg23874034	RFTN1	0.00250683	3		ENST00000544043.1;ENST00000483671.1	3'UTR;3'UTR	OXNAD1;RFTN1	chr3:16373323-16373323					NM_015150	Body	RFTN1	0.00019594	0.302269	19.0059	4.35958	0.302269	Cancer Trained * Post up vs Cancer Trained * Pre	0.0137544	Cancer Trained * Post up vs Cancer Trained * Pre	0.0408047	0.136532	4.65322	2.15713	0.136532	Healthy Aged-matched Trained * Post up vs Healthy Aged-matched Trained * Pre	0.00629034	Healthy Aged-matched Trained * Post up vs Healthy Aged-matched Trained * Pre	0.704368	-0.0282251	0.147307	-0.383805	-0.0282251	Cancer Untrained * Post down vs Cancer Untrained * Pre	-0.00133519	Cancer Untrained * Post down vs Cancer Untrained * Pre	0.0661403	-0.141307	3.69214	-1.92149	-0.141307	Cancer Trained * Pre down vs Cancer Untrained * Pre	-0.0068517	Cancer Trained * Pre down vs Cancer Untrained * Pre	0.0997757	-0.11347	2.92182	-1.70933	-0.11347	Cancer Trained * Pre down vs Healthy Aged-matched Trained * Pre	-0.00540407	Cancer Trained * Pre down vs Healthy Aged-matched Trained * Pre	0.0114711	0.189187	7.44533	2.72861	0.189187	Cancer Trained * Post up vs Cancer Untrained * Post	0.00823791	Cancer Trained * Post up vs Cancer Untrained * Post	0.438478	0.0522665	0.619922	0.787351	0.0522665	Cancer Trained * Post up vs Healthy Aged-matched Trained * Post	0.00206001	Cancer Trained * Post up vs Healthy Aged-matched Trained * Post	5.03558	0.302592	0.300454	1
33238	cg14054013	TRAIP	0.00251796	3		ENST00000482582.1;ENST00000473195.1;ENST00000489948.1;ENST00000482243.1;ENST00000331456	TSS200;TSS200;TSS200;TSS200;TSS200;TSS200	TRAIP;TRAIP;TRAIP;TRAIP;TRAIP;TRAIP		Promoter_Associated	3:49893415-49894909	Island	chr3:49893810-49894216	NM_005879	TSS200	TRAIP	0.000526029	-0.257529	15.8139	-3.97667	-0.257529	Cancer Trained * Post down vs Cancer Trained * Pre	-0.00612592	Cancer Trained * Post down vs Cancer Trained * Pre	0.342959	-0.0571484	0.934489	-0.966689	-0.0571484	Healthy Aged-matched Trained * Post down vs Healthy Aged-matched Trained * Pre	-0.00142083	Healthy Aged-matched Trained * Post down vs Healthy Aged-matched Trained * Pre	0.74207	-0.0228586	0.110747	-0.332787	-0.0228586	Cancer Untrained * Post down vs Cancer Untrained * Pre	-0.000618072	Cancer Untrained * Post down vs Cancer Untrained * Pre	0.941027	-0.00513287	0.00558409	-0.0747268	-0.00513287	Cancer Trained * Pre down vs Cancer Untrained * Pre	-0.000188945	Cancer Trained * Pre down vs Cancer Untrained * Pre	0.152648	0.0914657	2.17615	1.47518	0.0914657	Cancer Trained * Pre up vs Healthy Aged-matched Trained * Pre	0.00232362	Cancer Trained * Pre up vs Healthy Aged-matched Trained * Pre	0.00105796	-0.239804	13.7119	-3.70295	-0.239804	Cancer Trained * Post down vs Cancer Untrained * Post	-0.00569679	Cancer Trained * Post down vs Cancer Untrained * Post	0.0912281	-0.108915	3.08568	-1.75661	-0.108915	Cancer Trained * Post down vs Healthy Aged-matched Trained * Post	-0.00238147	Cancer Trained * Post down vs Healthy Aged-matched Trained * Post	5.03162	0.263775	0.262117	1
146658	cg20883040		0.00252018	12													0.00327035	0.440239	10.5755	3.25201	0.440239	Cancer Trained * Post up vs Cancer Trained * Pre	0.0285599	Cancer Trained * Post up vs Cancer Trained * Pre	0.767754	-0.0368941	0.0891293	-0.298545	-0.0368941	Healthy Aged-matched Trained * Post down vs Healthy Aged-matched Trained * Pre	-0.00103064	Healthy Aged-matched Trained * Post down vs Healthy Aged-matched Trained * Pre	0.683396	0.0592479	0.170262	0.412628	0.0592479	Cancer Untrained * Post up vs Cancer Untrained * Pre	0.00344813	Cancer Untrained * Post up vs Cancer Untrained * Pre	0.953606	-0.00843799	0.00345343	-0.0587659	-0.00843799	Cancer Trained * Pre down vs Cancer Untrained * Pre	-0.00144419	Cancer Trained * Pre down vs Cancer Untrained * Pre	0.0036408	-0.415837	10.2934	-3.20834	-0.415837	Cancer Trained * Pre down vs Healthy Aged-matched Trained * Pre	-0.0261479	Cancer Trained * Pre down vs Healthy Aged-matched Trained * Pre	0.0108629	0.372554	7.5736	2.75202	0.372554	Cancer Trained * Post up vs Cancer Untrained * Post	0.0236676	Cancer Trained * Post up vs Cancer Untrained * Post	0.64037	0.0612965	0.223658	0.472925	0.0612965	Cancer Trained * Post up vs Healthy Aged-matched Trained * Post	0.00344266	Cancer Trained * Post up vs Healthy Aged-matched Trained * Post	5.03083	1.15246	1.1454	1
707044	cg16012719		0.00252022	10								Island	chr10:102984182-102990063				0.00147117	-0.437	12.7631	-3.57255	-0.437	Cancer Trained * Post down vs Cancer Trained * Pre	-0.0151714	Cancer Trained * Post down vs Cancer Trained * Pre	0.0126014	-0.300159	7.22568	-2.68806	-0.300159	Healthy Aged-matched Trained * Post down vs Healthy Aged-matched Trained * Pre	-0.00973741	Healthy Aged-matched Trained * Post down vs Healthy Aged-matched Trained * Pre	0.131026	-0.202564	2.43763	-1.56129	-0.202564	Cancer Untrained * Post down vs Cancer Untrained * Pre	-0.00678376	Cancer Untrained * Post down vs Cancer Untrained * Pre	0.580177	0.0727106	0.314077	0.560426	0.0727106	Cancer Trained * Pre up vs Cancer Untrained * Pre	0.00338661	Cancer Trained * Pre up vs Cancer Untrained * Pre	0.165303	0.167388	2.04282	1.42927	0.167388	Cancer Trained * Pre up vs Healthy Aged-matched Trained * Pre	0.00657832	Cancer Trained * Pre up vs Healthy Aged-matched Trained * Pre	0.198094	-0.161725	1.74804	-1.32213	-0.161725	Cancer Trained * Post down vs Cancer Untrained * Post	-0.00500105	Cancer Trained * Post down vs Cancer Untrained * Post	0.796361	0.0305468	0.068032	0.260829	0.0305468	Cancer Trained * Post up vs Healthy Aged-matched Trained * Post	0.00114431	Cancer Trained * Post up vs Healthy Aged-matched Trained * Post	5.03082	0.940924	0.93516	1
34253	cg20634967		0.00252882	13	CDMR					Unclassified	13:58203375-58204464	Island	chr13:58203586-58204322				0.000252418	-0.270144	18.1618	-4.26166	-0.270144	Cancer Trained * Post down vs Cancer Trained * Pre	-0.00619445	Cancer Trained * Post down vs Cancer Trained * Pre	0.820987	0.0132322	0.052289	0.228668	0.0132322	Healthy Aged-matched Trained * Post up vs Healthy Aged-matched Trained * Pre	0.000237418	Healthy Aged-matched Trained * Post up vs Healthy Aged-matched Trained * Pre	0.554625	-0.040267	0.358687	-0.598905	-0.040267	Cancer Untrained * Post down vs Cancer Untrained * Pre	-0.000904801	Cancer Untrained * Post down vs Cancer Untrained * Pre	0.13316	0.104368	2.40963	1.5523	0.104368	Cancer Trained * Pre up vs Cancer Untrained * Pre	0.00257034	Cancer Trained * Pre up vs Cancer Untrained * Pre	0.000773445	0.232205	14.6386	3.82604	0.232205	Cancer Trained * Pre up vs Healthy Aged-matched Trained * Pre	0.00537502	Cancer Trained * Pre up vs Healthy Aged-matched Trained * Pre	0.0588157	-0.125509	3.92028	-1.97997	-0.125509	Cancer Trained * Post down vs Cancer Untrained * Post	-0.00271931	Cancer Trained * Post down vs Cancer Untrained * Post	0.407143	-0.051171	0.710893	-0.843144	-0.051171	Cancer Trained * Post down vs Healthy Aged-matched Trained * Post	-0.00105684	Cancer Trained * Post down vs Healthy Aged-matched Trained * Post	5.02777	0.252532	0.251138	1
515872	cg07274676		0.00253457	6								N_Shelf	chr6:28234842-28235124				0.00320679	0.215552	10.6274	3.25998	0.215552	Cancer Trained * Post up vs Cancer Trained * Pre	0.0124926	Cancer Trained * Post up vs Cancer Trained * Pre	0.0804444	0.109974	3.3196	1.82198	0.109974	Healthy Aged-matched Trained * Post up vs Healthy Aged-matched Trained * Pre	0.00620853	Healthy Aged-matched Trained * Post up vs Healthy Aged-matched Trained * Pre	0.104147	0.118275	2.84417	1.68647	0.118275	Cancer Untrained * Post up vs Cancer Untrained * Pre	0.00676212	Cancer Untrained * Post up vs Cancer Untrained * Pre	0.943225	-0.00504506	0.00517492	-0.0719369	-0.00504506	Cancer Trained * Pre down vs Cancer Untrained * Pre	-0.000330916	Cancer Trained * Pre down vs Cancer Untrained * Pre	0.0333985	-0.142525	5.06865	-2.25137	-0.142525	Cancer Trained * Pre down vs Healthy Aged-matched Trained * Pre	-0.0082453	Cancer Trained * Pre down vs Healthy Aged-matched Trained * Pre	0.175315	0.0922323	1.94576	1.39491	0.0922323	Cancer Trained * Post up vs Cancer Untrained * Post	0.00539953	Cancer Trained * Post up vs Cancer Untrained * Post	0.564706	-0.0369464	0.34061	-0.583618	-0.0369464	Cancer Trained * Post down vs Healthy Aged-matched Trained * Post	-0.00196126	Cancer Trained * Post down vs Healthy Aged-matched Trained * Post	5.02574	0.274654	0.273248	1
21320	cg11510223	FGFR1	0.00253891	8		ENST00000487647.1;ENST00000466021.1;ENST00000326296.6;ENST00000528407.1;ENST00000475621	3'UTR;3'UTR;3'UTR;TSS200;3'UTR;1stExon;3'UTR;3'UTR	FGFR1;FGFR1;FGFR1;RP11-350N15.4;FGFR1;FGFR1;FGFR1;FGFR1						NM_001174064;NM_015850;NM_023110;NM_023106;NM_001174063;NM_001174066;NM_001174065;NM_02	Body;Body;Body;Body;Body;Body;Body;Body;Body	FGFR1;FGFR1;FGFR1;FGFR1;FGFR1;FGFR1;FGFR1;FGFR1;FGFR1	0.00284608	0.207323	10.945	3.30832	0.207323	Cancer Trained * Post up vs Cancer Trained * Pre	0.00472702	Cancer Trained * Post up vs Cancer Trained * Pre	0.0189499	0.14354	6.29579	2.50914	0.14354	Healthy Aged-matched Trained * Post up vs Healthy Aged-matched Trained * Pre	0.00350335	Healthy Aged-matched Trained * Post up vs Healthy Aged-matched Trained * Pre	0.156401	0.0971275	2.13527	1.46126	0.0971275	Cancer Untrained * Post up vs Cancer Untrained * Pre	0.00224814	Cancer Untrained * Post up vs Cancer Untrained * Pre	0.42162	-0.054308	0.667567	-0.817048	-0.054308	Cancer Trained * Pre down vs Cancer Untrained * Pre	-0.00127593	Cancer Trained * Pre down vs Cancer Untrained * Pre	0.381754	0.0534218	0.792766	0.890374	0.0534218	Cancer Trained * Pre up vs Healthy Aged-matched Trained * Pre	0.00144041	Cancer Trained * Pre up vs Healthy Aged-matched Trained * Pre	0.380997	0.0558873	0.795329	0.891812	0.0558873	Cancer Trained * Post up vs Cancer Untrained * Post	0.00120294	Cancer Trained * Post up vs Cancer Untrained * Post	0.062047	0.117204	3.81588	1.95343	0.117204	Cancer Trained * Post up vs Healthy Aged-matched Trained * Post	0.00266408	Cancer Trained * Post up vs Healthy Aged-matched Trained * Post	5.02421	0.246637	0.245448	1
806915	cg08807541	MAGOHB	0.0025418	12		ENST00000546173.1;ENST00000539554.1;ENST00000544850.1;ENST00000537852.1;ENST00000545236	TSS1500;TSS1500;TSS1500;TSS1500;TSS1500;TSS1500	MAGOHB;MAGOHB;MAGOHB;MAGOHB;MAGOHB;MAGOHB		Unclassified	12:10765580-10766816	S_Shore	chr12:10765955-10766331	NM_018048	TSS1500	MAGOHB	0.0017212	-0.321951	12.321	-3.51013	-0.321951	Cancer Trained * Post down vs Cancer Trained * Pre	-0.0104605	Cancer Trained * Post down vs Cancer Trained * Pre	0.0146484	0.219589	6.87812	2.62262	0.219589	Healthy Aged-matched Trained * Post up vs Healthy Aged-matched Trained * Pre	0.00708996	Healthy Aged-matched Trained * Post up vs Healthy Aged-matched Trained * Pre	0.032211	-0.220661	5.14476	-2.26821	-0.220661	Cancer Untrained * Post down vs Cancer Untrained * Pre	-0.00742162	Cancer Untrained * Post down vs Cancer Untrained * Pre	0.843283	-0.0194337	0.0399047	-0.199761	-0.0194337	Cancer Trained * Pre down vs Cancer Untrained * Pre	-0.000626362	Cancer Trained * Pre down vs Cancer Untrained * Pre	0.0126239	0.235987	7.22153	2.68729	0.235987	Cancer Trained * Pre up vs Healthy Aged-matched Trained * Pre	0.00771948	Cancer Trained * Pre up vs Healthy Aged-matched Trained * Pre	0.200044	-0.120724	1.73241	-1.31621	-0.120724	Cancer Trained * Post down vs Cancer Untrained * Post	-0.00366529	Cancer Trained * Post down vs Cancer Untrained * Post	0.00185863	-0.305554	12.1068	-3.47949	-0.305554	Cancer Trained * Post down vs Healthy Aged-matched Trained * Post	-0.00983102	Cancer Trained * Post down vs Healthy Aged-matched Trained * Post	5.02319	0.528231	0.525792	1
435447	cg04814139	LINC00908	0.00254608	18										NR_015417	Body	LINC00908	0.00678461	0.196658	8.71052	2.95136	0.196658	Cancer Trained * Post up vs Cancer Trained * Pre	0.0072648	Cancer Trained * Post up vs Cancer Trained * Pre	0.0791903	0.111318	3.34912	1.83006	0.111318	Healthy Aged-matched Trained * Post up vs Healthy Aged-matched Trained * Pre	0.00395572	Healthy Aged-matched Trained * Post up vs Healthy Aged-matched Trained * Pre	0.439169	-0.0555611	0.618028	-0.786148	-0.0555611	Cancer Untrained * Post down vs Cancer Untrained * Pre	-0.00214862	Cancer Untrained * Post down vs Cancer Untrained * Pre	0.775183	-0.0204047	0.0833544	-0.288712	-0.0204047	Cancer Trained * Pre down vs Cancer Untrained * Pre	-0.000689569	Cancer Trained * Pre down vs Cancer Untrained * Pre	0.142227	-0.0966736	2.29628	-1.51535	-0.0966736	Cancer Trained * Pre down vs Healthy Aged-matched Trained * Pre	-0.00358874	Cancer Trained * Pre down vs Healthy Aged-matched Trained * Pre	0.00186104	0.231815	12.1032	3.47897	0.231815	Cancer Trained * Post up vs Cancer Untrained * Post	0.00872386	Cancer Trained * Post up vs Cancer Untrained * Post	0.860432	-0.0113332	0.0315584	-0.177647	-0.0113332	Cancer Trained * Post down vs Healthy Aged-matched Trained * Post	-0.000279661	Cancer Trained * Post down vs Healthy Aged-matched Trained * Post	5.02169	0.278702	0.277498	1
70628	cg13172906	ARC	0.00255572	8		ENST00000356613.1;ENST00000356613.1	3'UTR;1stExon	ARC;ARC				N_Shore	chr8:143694430-143696166	NM_015193;NM_015193	1stExon;3'UTR	ARC;ARC	0.00254478	-0.623717	11.2458	-3.35348	-0.623717	Cancer Trained * Post down vs Cancer Trained * Pre	-0.0693721	Cancer Trained * Post down vs Cancer Trained * Pre	0.00240692	-0.57318	11.3967	-3.3759	-0.57318	Healthy Aged-matched Trained * Post down vs Healthy Aged-matched Trained * Pre	-0.0599648	Healthy Aged-matched Trained * Post down vs Healthy Aged-matched Trained * Pre	0.790009	-0.0530998	0.072452	-0.269169	-0.0530998	Cancer Untrained * Post down vs Cancer Untrained * Pre	-0.00601267	Cancer Untrained * Post down vs Cancer Untrained * Pre	0.67841	0.0827627	0.176008	0.419533	0.0827627	Cancer Trained * Pre up vs Cancer Untrained * Pre	0.0118105	Cancer Trained * Pre up vs Cancer Untrained * Pre	0.905087	-0.0214494	0.0145089	-0.120453	-0.0214494	Cancer Trained * Pre down vs Healthy Aged-matched Trained * Pre	-0.00144222	Cancer Trained * Pre down vs Healthy Aged-matched Trained * Pre	0.0146355	-0.487855	6.88013	-2.623	-0.487855	Cancer Trained * Post down vs Cancer Untrained * Post	-0.051549	Cancer Trained * Post down vs Cancer Untrained * Post	0.689464	-0.0719866	0.163421	-0.404254	-0.0719866	Cancer Trained * Post down vs Healthy Aged-matched Trained * Post	-0.0108495	Cancer Trained * Post down vs Healthy Aged-matched Trained * Post	5.01832	2.16996	2.16204	1
466744	cg13937012	MAN1C1	0.00255726	1		ENST00000374329.1;ENST00000473891.1	5'UTR;5'UTR	MAN1C1;MAN1C1						NM_020379	Body	MAN1C1	0.00106663	0.322204	13.688	3.69973	0.322204	Cancer Trained * Post up vs Cancer Trained * Pre	0.0139722	Cancer Trained * Post up vs Cancer Trained * Pre	0.765598	0.0239619	0.0908456	0.301406	0.0239619	Healthy Aged-matched Trained * Post up vs Healthy Aged-matched Trained * Pre	0.0010489	Healthy Aged-matched Trained * Post up vs Healthy Aged-matched Trained * Pre	0.0964751	-0.159541	2.9831	-1.72717	-0.159541	Cancer Untrained * Post down vs Cancer Untrained * Pre	-0.00790109	Cancer Untrained * Post down vs Cancer Untrained * Pre	0.447009	-0.071365	0.596894	-0.772589	-0.071365	Cancer Trained * Pre down vs Cancer Untrained * Pre	-0.00337621	Cancer Trained * Pre down vs Cancer Untrained * Pre	0.261105	-0.0958718	1.32205	-1.14981	-0.0958718	Cancer Trained * Pre down vs Healthy Aged-matched Trained * Pre	-0.00465443	Cancer Trained * Pre down vs Healthy Aged-matched Trained * Pre	7.8555e-05	0.41038	22.205	4.71222	0.41038	Cancer Trained * Post up vs Cancer Untrained * Post	0.0184971	Cancer Trained * Post up vs Cancer Untrained * Post	0.0227621	0.20237	5.89062	2.42706	0.20237	Cancer Trained * Post up vs Healthy Aged-matched Trained * Post	0.00826889	Cancer Trained * Post up vs Healthy Aged-matched Trained * Post	5.01778	0.475711	0.474025	1
487742	cg22291170	GSTZ1	0.00256283	14		ENST00000553586.1;ENST00000555583.1;ENST00000361389.4;ENST00000553838.1;ENST00000557639	TSS1500;TSS1500;5'UTR;5'UTR;5'UTR;5'UTR;5'UTR;5'UTR;5'UTR;5'UTR;5'UTR;1stExon;5'UTR	GSTZ1;GSTZ1;GSTZ1;GSTZ1;GSTZ1;GSTZ1;GSTZ1;GSTZ1;GSTZ1;GSTZ1;GSTZ1;GSTZ1;GSTZ1				S_Shelf	chr14:77786690-77787794	NM_145871;NM_145870;NM_001513	Body;Body;5'UTR	GSTZ1;GSTZ1;GSTZ1	0.00249535	0.385415	11.2989	3.36138	0.385415	Cancer Trained * Post up vs Cancer Trained * Pre	0.0207097	Cancer Trained * Post up vs Cancer Trained * Pre	0.0387944	0.228292	4.75709	2.18108	0.228292	Healthy Aged-matched Trained * Post up vs Healthy Aged-matched Trained * Pre	0.0128926	Healthy Aged-matched Trained * Post up vs Healthy Aged-matched Trained * Pre	0.538678	0.075813	0.38861	0.623386	0.075813	Cancer Untrained * Post up vs Cancer Untrained * Pre	0.00568759	Cancer Untrained * Post up vs Cancer Untrained * Pre	0.463828	0.0904783	0.553497	0.743974	0.0904783	Cancer Trained * Pre up vs Cancer Untrained * Pre	0.00667202	Cancer Trained * Pre up vs Cancer Untrained * Pre	0.531463	0.0696637	0.4027	0.634586	0.0696637	Cancer Trained * Pre up vs Healthy Aged-matched Trained * Pre	0.00422228	Cancer Trained * Pre up vs Healthy Aged-matched Trained * Pre	0.00181357	0.40008	12.1751	3.48928	0.40008	Cancer Trained * Post up vs Cancer Untrained * Post	0.0216941	Cancer Trained * Post up vs Cancer Untrained * Post	0.0493528	0.226786	4.26777	2.06586	0.226786	Cancer Trained * Post up vs Healthy Aged-matched Trained * Post	0.0120393	Cancer Trained * Post up vs Healthy Aged-matched Trained * Post	5.01584	0.824279	0.821677	1
69884	cg17826168	CRB3	0.002563	19		ENST00000356762.2;ENST00000308243.6	TSS200;TSS200	CRB3;CRB3		Unclassified_Cell_type_specific	19:6463928-6465410	Island	chr19:6463991-6464780	NM_139161;NM_174881	TSS200;TSS200	CRB3;CRB3	0.00149208	-0.531172	12.7231	-3.56695	-0.531172	Cancer Trained * Post down vs Cancer Trained * Pre	-0.0192808	Cancer Trained * Post down vs Cancer Trained * Pre	0.099734	0.232397	2.92258	1.70956	0.232397	Healthy Aged-matched Trained * Post up vs Healthy Aged-matched Trained * Pre	0.00791567	Healthy Aged-matched Trained * Post up vs Healthy Aged-matched Trained * Pre	0.0322149	-0.35825	5.14451	-2.26815	-0.35825	Cancer Untrained * Post down vs Cancer Untrained * Pre	-0.0132219	Cancer Untrained * Post down vs Cancer Untrained * Pre	0.667572	-0.0686463	0.188888	-0.434613	-0.0686463	Cancer Trained * Pre down vs Cancer Untrained * Pre	-0.00161052	Cancer Trained * Pre down vs Cancer Untrained * Pre	0.00341741	0.461106	10.4596	3.23413	0.461106	Cancer Trained * Pre up vs Healthy Aged-matched Trained * Pre	0.0171653	Cancer Trained * Pre up vs Healthy Aged-matched Trained * Pre	0.117308	-0.241568	2.6315	-1.62219	-0.241568	Cancer Trained * Post down vs Cancer Untrained * Post	-0.00766937	Cancer Trained * Post down vs Cancer Untrained * Post	0.0439762	-0.302464	4.50047	-2.12143	-0.302464	Cancer Trained * Post down vs Healthy Aged-matched Trained * Post	-0.0100311	Cancer Trained * Post down vs Healthy Aged-matched Trained * Post	5.01578	1.39035	1.38598	1
438435	cg07313155	THRA	0.00257794	17		ENST00000264637.4;ENST00000450525.2;ENST00000394121.3;ENST00000394121.3	TSS1500;TSS1500;1stExon;5'UTR	THRA;THRA;THRA;THRA		Promoter_Associated	17:38218302-38219385	N_Shore	chr17:38219084-38219880	NM_003250;NM_199334	TSS1500;TSS1500	THRA;THRA	0.00682408	-0.326932	8.6962	-2.94893	-0.326932	Cancer Trained * Post down vs Cancer Trained * Pre	-0.0249083	Cancer Trained * Post down vs Cancer Trained * Pre	0.02472	-0.241852	5.71079	-2.38973	-0.241852	Healthy Aged-matched Trained * Post down vs Healthy Aged-matched Trained * Pre	-0.0161583	Healthy Aged-matched Trained * Post down vs Healthy Aged-matched Trained * Pre	0.227181	-0.145587	1.53289	-1.2381	-0.145587	Cancer Untrained * Post down vs Cancer Untrained * Pre	-0.0100082	Cancer Untrained * Post down vs Cancer Untrained * Pre	0.0151283	0.306734	6.80436	2.60852	0.306734	Cancer Trained * Pre up vs Cancer Untrained * Pre	0.0236852	Cancer Trained * Pre up vs Cancer Untrained * Pre	0.0447358	0.224307	4.46571	2.11322	0.224307	Cancer Trained * Pre up vs Healthy Aged-matched Trained * Pre	0.017823	Cancer Trained * Pre up vs Healthy Aged-matched Trained * Pre	0.268781	0.12539	1.2792	1.13102	0.12539	Cancer Trained * Post up vs Cancer Untrained * Post	0.00878515	Cancer Trained * Post up vs Cancer Untrained * Post	0.201547	0.139228	1.7205	1.31168	0.139228	Cancer Trained * Post up vs Healthy Aged-matched Trained * Post	0.00907309	Cancer Trained * Post up vs Healthy Aged-matched Trained * Post	5.01059	0.769809	0.768182	1
306757	cg26140933		0.00257963	16		ENST00000577171.1	TSS1500	AC140912.1									0.0032374	0.387204	10.6023	3.25612	0.387204	Cancer Trained * Post up vs Cancer Trained * Pre	0.0288894	Cancer Trained * Post up vs Cancer Trained * Pre	0.202335	-0.142132	1.7143	-1.30931	-0.142132	Healthy Aged-matched Trained * Post down vs Healthy Aged-matched Trained * Pre	-0.00957267	Healthy Aged-matched Trained * Post down vs Healthy Aged-matched Trained * Pre	0.931134	0.0110102	0.00762001	0.0872927	0.0110102	Cancer Untrained * Post up vs Cancer Untrained * Pre	0.000872493	Cancer Untrained * Post up vs Cancer Untrained * Pre	0.240409	-0.151679	1.44618	-1.20257	-0.151679	Cancer Trained * Pre down vs Cancer Untrained * Pre	-0.0124246	Cancer Trained * Pre down vs Cancer Untrained * Pre	0.000209749	-0.493356	18.7772	-4.33326	-0.493356	Cancer Trained * Pre down vs Healthy Aged-matched Trained * Pre	-0.0371772	Cancer Trained * Pre down vs Healthy Aged-matched Trained * Pre	0.0706837	0.224514	3.56459	1.88801	0.224514	Cancer Trained * Post up vs Cancer Untrained * Post	0.0155923	Cancer Trained * Post up vs Cancer Untrained * Post	0.754608	0.0359802	0.0998705	0.316023	0.0359802	Cancer Trained * Post up vs Healthy Aged-matched Trained * Post	0.00128495	Cancer Trained * Post up vs Healthy Aged-matched Trained * Post	5.01	0.885579	0.88381	1
512636	cg15937925		0.00258066	4													0.00175317	0.30629	12.2696	3.50279	0.30629	Cancer Trained * Post up vs Cancer Trained * Pre	0.0136997	Cancer Trained * Post up vs Cancer Trained * Pre	0.0667521	-0.15301	3.67439	-1.91687	-0.15301	Healthy Aged-matched Trained * Post down vs Healthy Aged-matched Trained * Pre	-0.00758441	Healthy Aged-matched Trained * Post down vs Healthy Aged-matched Trained * Pre	0.814553	-0.021985	0.0561907	-0.237046	-0.021985	Cancer Untrained * Post down vs Cancer Untrained * Pre	-0.00107707	Cancer Untrained * Post down vs Cancer Untrained * Pre	0.790488	0.0249059	0.0721133	0.268539	0.0249059	Cancer Trained * Pre up vs Cancer Untrained * Pre	0.00134196	Cancer Trained * Pre up vs Cancer Untrained * Pre	0.146849	-0.125348	2.24175	-1.49725	-0.125348	Cancer Trained * Pre down vs Healthy Aged-matched Trained * Pre	-0.00598339	Cancer Trained * Pre down vs Healthy Aged-matched Trained * Pre	0.000448142	0.353181	16.3139	4.03905	0.353181	Cancer Trained * Post up vs Cancer Untrained * Post	0.0161188	Cancer Trained * Post up vs Cancer Untrained * Post	0.000509681	0.333952	15.9119	3.98897	0.333952	Cancer Trained * Post up vs Healthy Aged-matched Trained * Post	0.0153008	Cancer Trained * Post up vs Healthy Aged-matched Trained * Post	5.00965	0.478799	0.477877	1
18419	cg14105816	RBM26-AS1	0.00258196	13		ENST00000472143.1;ENST00000267229.7;ENST00000438724.1;ENST00000456602.1;ENST00000438737	1stExon;TSS1500;TSS1500;TSS200;TSS200;3'UTR	RBM26;RBM26;RBM26;RBM26-AS1;RBM26;RBM26		Promoter_Associated	13:79980182-79980952	Island	chr13:79980004-79980723	NR_038991;NM_022118;NM_001286632;NM_001286631	TSS200;TSS200;TSS200;TSS200	RBM26-AS1;RBM26;RBM26;RBM26	0.000124422	-0.342134	20.565	-4.53486	-0.342134	Cancer Trained * Post down vs Cancer Trained * Pre	-0.0073966	Cancer Trained * Post down vs Cancer Trained * Pre	0.124585	-0.109451	2.52554	-1.58919	-0.109451	Healthy Aged-matched Trained * Post down vs Healthy Aged-matched Trained * Pre	-0.00234567	Healthy Aged-matched Trained * Post down vs Healthy Aged-matched Trained * Pre	0.721484	0.0288497	0.129977	0.360524	0.0288497	Cancer Untrained * Post up vs Cancer Untrained * Pre	0.000774821	Cancer Untrained * Post up vs Cancer Untrained * Pre	0.0285417	0.185977	5.40133	2.32408	0.185977	Cancer Trained * Pre up vs Cancer Untrained * Pre	0.0043	Cancer Trained * Pre up vs Cancer Untrained * Pre	0.0228174	0.175236	5.8853	2.42596	0.175236	Cancer Trained * Pre up vs Healthy Aged-matched Trained * Pre	0.00399134	Cancer Trained * Pre up vs Healthy Aged-matched Trained * Pre	0.0215253	-0.185007	6.01328	-2.4522	-0.185007	Cancer Trained * Post down vs Cancer Untrained * Post	-0.00387142	Cancer Trained * Post down vs Cancer Untrained * Post	0.433922	-0.0574476	0.632512	-0.795306	-0.0574476	Cancer Trained * Post down vs Healthy Aged-matched Trained * Post	-0.00105958	Cancer Trained * Post down vs Healthy Aged-matched Trained * Post	5.0092	0.356404	0.355749	1
191461	cg21374969	NEK11	0.00258247	3		ENST00000510474.1;ENST00000514915.1	3'UTR;3'UTR	NEK11;NEK11						NM_001146003;NM_024800	Body;Body	NEK11;NEK11	6.45401e-05	0.359942	22.925	4.78801	0.359942	Cancer Trained * Post up vs Cancer Trained * Pre	0.0183714	Cancer Trained * Post up vs Cancer Trained * Pre	0.790224	-0.0184524	0.0722994	-0.268886	-0.0184524	Healthy Aged-matched Trained * Post down vs Healthy Aged-matched Trained * Pre	-0.000838131	Healthy Aged-matched Trained * Post down vs Healthy Aged-matched Trained * Pre	0.987404	0.00127145	0.000254268	0.0159458	0.00127145	Cancer Untrained * Post up vs Cancer Untrained * Pre	0.00019384	Cancer Untrained * Post up vs Cancer Untrained * Pre	0.0959828	-0.137933	2.99245	-1.72987	-0.137933	Cancer Trained * Pre down vs Cancer Untrained * Pre	-0.00744728	Cancer Trained * Pre down vs Cancer Untrained * Pre	0.0047873	-0.222844	9.58601	-3.09613	-0.222844	Cancer Trained * Pre down vs Healthy Aged-matched Trained * Pre	-0.0116479	Cancer Trained * Pre down vs Healthy Aged-matched Trained * Pre	0.00703311	0.220738	8.62182	2.93629	0.220738	Cancer Trained * Post up vs Cancer Untrained * Post	0.0107302	Cancer Trained * Post up vs Cancer Untrained * Post	0.0404603	0.15555	4.6706	2.16116	0.15555	Cancer Trained * Post up vs Healthy Aged-matched Trained * Post	0.00756162	Cancer Trained * Post up vs Healthy Aged-matched Trained * Post	5.00902	0.353848	0.353211	1
599748	cg17260180	SLC13A5	0.00258293	17		ENST00000575230.1;ENST00000574824.1;ENST00000433363.2	3'UTR;TSS1500;ExonBnd	SLC13A5;SLC13A5;SLC13A5						NM_177550;NM_001143838	Body;Body	SLC13A5;SLC13A5	0.00211913	0.312142	11.7445	3.42702	0.312142	Cancer Trained * Post up vs Cancer Trained * Pre	0.0410362	Cancer Trained * Post up vs Cancer Trained * Pre	0.465106	-0.0616802	0.550304	-0.741825	-0.0616802	Healthy Aged-matched Trained * Post down vs Healthy Aged-matched Trained * Pre	-0.00751386	Healthy Aged-matched Trained * Post down vs Healthy Aged-matched Trained * Pre	0.828286	0.0211749	0.048042	0.219185	0.0211749	Cancer Untrained * Post up vs Cancer Untrained * Pre	0.00269399	Cancer Untrained * Post up vs Cancer Untrained * Pre	0.910431	-0.0109784	0.0129139	-0.113639	-0.0109784	Cancer Trained * Pre down vs Cancer Untrained * Pre	-0.00169819	Cancer Trained * Pre down vs Cancer Untrained * Pre	0.00363299	-0.279859	10.299	-3.20921	-0.279859	Cancer Trained * Pre down vs Healthy Aged-matched Trained * Pre	-0.0366011	Cancer Trained * Pre down vs Healthy Aged-matched Trained * Pre	0.00505099	0.279988	9.44954	3.07401	0.279988	Cancer Trained * Post up vs Cancer Untrained * Post	0.036644	Cancer Trained * Post up vs Cancer Untrained * Post	0.291545	0.0939632	1.16101	1.0775	0.0939632	Cancer Trained * Post up vs Healthy Aged-matched Trained * Post	0.011949	Cancer Trained * Post up vs Healthy Aged-matched Trained * Post	5.00886	0.51942	0.518501	1
577844	cg11311405	SDK2	0.00258775	17										NM_001144952	Body	SDK2	0.00932719	0.137351	7.93613	2.81711	0.137351	Cancer Trained * Post up vs Cancer Trained * Pre	0.0149803	Cancer Trained * Post up vs Cancer Trained * Pre	0.00149289	0.158747	12.7216	3.56673	0.158747	Healthy Aged-matched Trained * Post up vs Healthy Aged-matched Trained * Pre	0.0173976	Healthy Aged-matched Trained * Post up vs Healthy Aged-matched Trained * Pre	0.109636	-0.0857861	2.75187	-1.65888	-0.0857861	Cancer Untrained * Post down vs Cancer Untrained * Pre	-0.00948745	Cancer Untrained * Post down vs Cancer Untrained * Pre	0.180052	-0.0713224	1.90216	-1.37919	-0.0713224	Cancer Trained * Pre down vs Cancer Untrained * Pre	-0.00798652	Cancer Trained * Pre down vs Cancer Untrained * Pre	0.540407	0.0289749	0.385283	0.620712	0.0289749	Cancer Trained * Pre up vs Healthy Aged-matched Trained * Pre	0.00318623	Cancer Trained * Pre up vs Healthy Aged-matched Trained * Pre	0.00458652	0.151814	9.69556	3.11377	0.151814	Cancer Trained * Post up vs Cancer Untrained * Post	0.0164812	Cancer Trained * Post up vs Cancer Untrained * Post	0.872341	0.0075782	0.0263553	0.162343	0.0075782	Cancer Trained * Post up vs Healthy Aged-matched Trained * Post	0.000768912	Cancer Trained * Post up vs Healthy Aged-matched Trained * Post	5.0072	0.148784	0.148571	1
473795	cg08885411	ANK3	0.00258798	10		ENST00000503366.1;ENST00000510495.1;ENST00000510382.1	TSS1500;TSS1500;3'UTR	ANK3;ANK3;ANK3						NM_001204404;NM_001204403	TSS1500;Body	ANK3;ANK3	0.00131425	0.264432	13.0846	3.61727	0.264432	Cancer Trained * Post up vs Cancer Trained * Pre	0.0110318	Cancer Trained * Post up vs Cancer Trained * Pre	0.0171996	0.17031	6.51317	2.55209	0.17031	Healthy Aged-matched Trained * Post up vs Healthy Aged-matched Trained * Pre	0.00673037	Healthy Aged-matched Trained * Post up vs Healthy Aged-matched Trained * Pre	0.787763	0.0210996	0.0740507	0.272123	0.0210996	Cancer Untrained * Post up vs Cancer Untrained * Pre	0.000825211	Cancer Untrained * Post up vs Cancer Untrained * Pre	0.318197	-0.0789714	1.03734	-1.0185	-0.0789714	Cancer Trained * Pre down vs Cancer Untrained * Pre	-0.00356742	Cancer Trained * Pre down vs Cancer Untrained * Pre	0.0979967	-0.120306	2.95456	-1.71888	-0.120306	Cancer Trained * Pre down vs Healthy Aged-matched Trained * Pre	-0.00539631	Cancer Trained * Pre down vs Healthy Aged-matched Trained * Pre	0.0336147	0.164361	5.05511	2.24836	0.164361	Cancer Trained * Post up vs Cancer Untrained * Post	0.00663915	Cancer Trained * Post up vs Cancer Untrained * Post	0.711489	-0.026183	0.139946	-0.374093	-0.026183	Cancer Trained * Post down vs Healthy Aged-matched Trained * Post	-0.00109489	Cancer Trained * Post down vs Healthy Aged-matched Trained * Post	5.00712	0.334476	0.334001	1
423418	cg11756968	LOC285692	0.00259081	5		ENST00000511616.1	3'UTR	CTD-2143L24.1		Unclassified_Cell_type_specific	5:9898389-9899238			NR_027112	Body	LOC285692	0.000580291	0.377289	15.5109	3.93839	0.377289	Cancer Trained * Post up vs Cancer Trained * Pre	0.0173629	Cancer Trained * Post up vs Cancer Trained * Pre	0.122601	0.139749	2.5537	1.59803	0.139749	Healthy Aged-matched Trained * Post up vs Healthy Aged-matched Trained * Pre	0.00670259	Healthy Aged-matched Trained * Post up vs Healthy Aged-matched Trained * Pre	0.134826	-0.157022	2.38813	-1.54536	-0.157022	Cancer Untrained * Post down vs Cancer Untrained * Pre	-0.00844856	Cancer Untrained * Post down vs Cancer Untrained * Pre	0.202706	-0.132925	1.71139	-1.3082	-0.132925	Cancer Trained * Pre down vs Cancer Untrained * Pre	-0.0066696	Cancer Trained * Pre down vs Cancer Untrained * Pre	0.849389	-0.0175988	0.0368167	-0.191877	-0.0175988	Cancer Trained * Pre down vs Healthy Aged-matched Trained * Pre	-0.00104267	Cancer Trained * Pre down vs Healthy Aged-matched Trained * Pre	0.000303802	0.401386	17.5555	4.18993	0.401386	Cancer Trained * Post up vs Cancer Untrained * Post	0.0191418	Cancer Trained * Post up vs Cancer Untrained * Post	0.0242746	0.219941	5.75028	2.39797	0.219941	Cancer Trained * Post up vs Healthy Aged-matched Trained * Post	0.00961759	Cancer Trained * Post up vs Healthy Aged-matched Trained * Post	5.00614	0.574281	0.573576	1
709665	cg15897145		0.00259474	20													0.000240021	0.393482	18.3282	4.28114	0.393482	Cancer Trained * Post up vs Cancer Trained * Pre	0.0100464	Cancer Trained * Post up vs Cancer Trained * Pre	0.0349412	0.187126	4.97414	2.23028	0.187126	Healthy Aged-matched Trained * Post up vs Healthy Aged-matched Trained * Pre	0.00459351	Healthy Aged-matched Trained * Post up vs Healthy Aged-matched Trained * Pre	0.454478	0.0740701	0.577302	0.759804	0.0740701	Cancer Untrained * Post up vs Cancer Untrained * Pre	0.00185055	Cancer Untrained * Post up vs Cancer Untrained * Pre	0.262974	-0.11164	1.31147	-1.14519	-0.11164	Cancer Trained * Pre down vs Cancer Untrained * Pre	-0.00334011	Cancer Trained * Pre down vs Cancer Untrained * Pre	0.15965	-0.127545	2.10081	-1.44942	-0.127545	Cancer Trained * Pre down vs Healthy Aged-matched Trained * Pre	-0.00381716	Cancer Trained * Pre down vs Healthy Aged-matched Trained * Pre	0.0327434	0.207772	5.11026	2.26059	0.207772	Cancer Trained * Post up vs Cancer Untrained * Post	0.00485572	Cancer Trained * Post up vs Cancer Untrained * Post	0.379007	0.078811	0.802105	0.895603	0.078811	Cancer Trained * Post up vs Healthy Aged-matched Trained * Post	0.0016357	Cancer Trained * Post up vs Healthy Aged-matched Trained * Post	5.00479	0.528478	0.527972	1
583109	cg03202884	TMEM161A	0.00259562	19						Promoter_Associated	19:19248514-19249665	N_Shore	chr19:19249182-19249443	NM_017814	Body	TMEM161A	0.00735501	-0.370424	8.51188	-2.91751	-0.370424	Cancer Trained * Post down vs Cancer Trained * Pre	-0.0108457	Cancer Trained * Post down vs Cancer Trained * Pre	0.173155	-0.162518	1.96613	-1.40219	-0.162518	Healthy Aged-matched Trained * Post down vs Healthy Aged-matched Trained * Pre	-0.00503875	Healthy Aged-matched Trained * Post down vs Healthy Aged-matched Trained * Pre	0.115105	0.219846	2.66511	1.63252	0.219846	Cancer Untrained * Post up vs Cancer Untrained * Pre	0.0083876	Cancer Untrained * Post up vs Cancer Untrained * Pre	0.938105	-0.0105629	0.00615242	-0.0784374	-0.0105629	Cancer Trained * Pre down vs Cancer Untrained * Pre	-0.000306661	Cancer Trained * Pre down vs Cancer Untrained * Pre	0.701159	-0.0471888	0.150694	-0.388193	-0.0471888	Cancer Trained * Pre down vs Healthy Aged-matched Trained * Pre	-0.00155641	Cancer Trained * Pre down vs Healthy Aged-matched Trained * Pre	7.45779e-05	-0.600833	22.3942	-4.73225	-0.600833	Cancer Trained * Post down vs Cancer Untrained * Post	-0.01954	Cancer Trained * Post down vs Cancer Untrained * Post	0.0461276	-0.255094	4.40371	-2.0985	-0.255094	Cancer Trained * Post down vs Healthy Aged-matched Trained * Post	-0.00736337	Cancer Trained * Post down vs Healthy Aged-matched Trained * Post	5.00449	1.00842	1.00752	1
638912	cg16244374	WDR37	0.00260606	10								Island	chr10:1147967-1148271	NM_014023	Body	WDR37	0.000833775	0.40827	14.4141	3.79659	0.40827	Cancer Trained * Post up vs Cancer Trained * Pre	0.0174095	Cancer Trained * Post up vs Cancer Trained * Pre	0.516249	-0.0646407	0.433596	-0.65848	-0.0646407	Healthy Aged-matched Trained * Post down vs Healthy Aged-matched Trained * Pre	-0.00229537	Healthy Aged-matched Trained * Post down vs Healthy Aged-matched Trained * Pre	0.267128	-0.129461	1.28829	-1.13503	-0.129461	Cancer Untrained * Post down vs Cancer Untrained * Pre	-0.00631554	Cancer Untrained * Post down vs Cancer Untrained * Pre	0.243453	-0.136255	1.42708	-1.1946	-0.136255	Cancer Trained * Pre down vs Cancer Untrained * Pre	-0.00638933	Cancer Trained * Pre down vs Cancer Untrained * Pre	0.00470874	-0.319473	9.62827	-3.10295	-0.319473	Cancer Trained * Pre down vs Healthy Aged-matched Trained * Pre	-0.0136425	Cancer Trained * Pre down vs Healthy Aged-matched Trained * Pre	0.000979232	0.401475	13.9383	3.7334	0.401475	Cancer Trained * Post up vs Cancer Untrained * Post	0.0173357	Cancer Trained * Post up vs Cancer Untrained * Post	0.148655	0.153438	2.221	1.4903	0.153438	Cancer Trained * Post up vs Healthy Aged-matched Trained * Post	0.00606244	Cancer Trained * Post up vs Healthy Aged-matched Trained * Post	5.00091	0.722881	0.722749	1
581259	cg24224264	SEMA6D	0.00261209	15		ENST00000558258.1;ENST00000558014.1;ENST00000559184.1;ENST00000560636.1;ENST00000537942	TSS1500;5'UTR;5'UTR;5'UTR;5'UTR	RP11-142J21.2;SEMA6D;SEMA6D;SEMA6D;SEMA6D						NM_001198999	5'UTR	SEMA6D	0.000160629	0.374692	19.6808	4.43631	0.374692	Cancer Trained * Post up vs Cancer Trained * Pre	0.0147987	Cancer Trained * Post up vs Cancer Trained * Pre	0.584958	0.0426618	0.306164	0.553321	0.0426618	Healthy Aged-matched Trained * Post up vs Healthy Aged-matched Trained * Pre	0.0013783	Healthy Aged-matched Trained * Post up vs Healthy Aged-matched Trained * Pre	0.240754	0.107649	1.44399	1.20166	0.107649	Cancer Untrained * Post up vs Cancer Untrained * Pre	0.00416798	Cancer Untrained * Post up vs Cancer Untrained * Pre	0.165927	-0.127843	2.03657	-1.42708	-0.127843	Cancer Trained * Pre down vs Cancer Untrained * Pre	-0.00546358	Cancer Trained * Pre down vs Cancer Untrained * Pre	0.00367751	-0.25911	10.2672	-3.20424	-0.25911	Cancer Trained * Pre down vs Healthy Aged-matched Trained * Pre	-0.0106908	Cancer Trained * Pre down vs Healthy Aged-matched Trained * Pre	0.111844	0.139199	2.71624	1.6481	0.139199	Cancer Trained * Post up vs Cancer Untrained * Post	0.00516714	Cancer Trained * Post up vs Cancer Untrained * Post	0.375791	0.0729203	0.813169	0.901759	0.0729203	Cancer Trained * Post up vs Healthy Aged-matched Trained * Post	0.00272959	Cancer Trained * Post up vs Healthy Aged-matched Trained * Post	4.99885	0.445743	0.445846	1
508115	cg18236654		0.00261469	8													0.00582474	0.354794	9.09002	3.01497	0.354794	Cancer Trained * Post up vs Cancer Trained * Pre	0.0183891	Cancer Trained * Post up vs Cancer Trained * Pre	0.922462	0.0105619	0.00966678	0.0983198	0.0105619	Healthy Aged-matched Trained * Post up vs Healthy Aged-matched Trained * Pre	0.0003558	Healthy Aged-matched Trained * Post up vs Healthy Aged-matched Trained * Pre	0.925838	0.011736	0.00884093	0.0940262	0.011736	Cancer Untrained * Post up vs Cancer Untrained * Pre	0.00114283	Cancer Untrained * Post up vs Cancer Untrained * Pre	0.356676	0.117212	0.881868	0.939078	0.117212	Cancer Trained * Pre up vs Cancer Untrained * Pre	0.0073631	Cancer Trained * Pre up vs Cancer Untrained * Pre	0.119545	-0.181606	2.59813	-1.61187	-0.181606	Cancer Trained * Pre down vs Healthy Aged-matched Trained * Pre	-0.00960248	Cancer Trained * Pre down vs Healthy Aged-matched Trained * Pre	0.000622019	0.46027	15.2981	3.91128	0.46027	Cancer Trained * Post up vs Cancer Untrained * Post	0.0246094	Cancer Trained * Post up vs Cancer Untrained * Post	0.161318	0.162626	2.08345	1.44342	0.162626	Cancer Trained * Post up vs Healthy Aged-matched Trained * Post	0.0084308	Cancer Trained * Post up vs Healthy Aged-matched Trained * Post	4.99796	0.865147	0.8655	1
666762	cg15737168	TECTA	0.00261722	11										NM_005422	Body	TECTA	0.00164893	0.229188	12.4412	3.52721	0.229188	Cancer Trained * Post up vs Cancer Trained * Pre	0.00925636	Cancer Trained * Post up vs Cancer Trained * Pre	0.00853994	0.169319	8.14832	2.85453	0.169319	Healthy Aged-matched Trained * Post up vs Healthy Aged-matched Trained * Pre	0.00703005	Healthy Aged-matched Trained * Post up vs Healthy Aged-matched Trained * Pre	0.232529	0.0843257	1.49708	1.22355	0.0843257	Cancer Untrained * Post up vs Cancer Untrained * Pre	0.00352678	Cancer Untrained * Post up vs Cancer Untrained * Pre	0.682645	-0.0285094	0.171121	-0.413668	-0.0285094	Cancer Trained * Pre down vs Cancer Untrained * Pre	-0.0012544	Cancer Trained * Pre down vs Cancer Untrained * Pre	0.476743	0.0449421	0.521883	0.722415	0.0449421	Cancer Trained * Pre up vs Healthy Aged-matched Trained * Pre	0.00187691	Cancer Trained * Pre up vs Healthy Aged-matched Trained * Pre	0.0854629	0.116353	3.20653	1.79068	0.116353	Cancer Trained * Post up vs Cancer Untrained * Post	0.00447518	Cancer Trained * Post up vs Cancer Untrained * Post	0.104476	0.104812	2.8385	1.68478	0.104812	Cancer Trained * Post up vs Healthy Aged-matched Trained * Post	0.00410322	Cancer Trained * Post up vs Healthy Aged-matched Trained * Post	4.9971	0.263724	0.263877	1
630328	cg05005968	DIP2C	0.00262054	10										NM_014974	Body	DIP2C	0.000302879	0.442783	17.5654	4.19111	0.442783	Cancer Trained * Post up vs Cancer Trained * Pre	0.0179803	Cancer Trained * Post up vs Cancer Trained * Pre	0.290007	0.104257	1.1686	1.08102	0.104257	Healthy Aged-matched Trained * Post up vs Healthy Aged-matched Trained * Pre	0.00443434	Healthy Aged-matched Trained * Post up vs Healthy Aged-matched Trained * Pre	0.4376	-0.0883993	0.62233	-0.788879	-0.0883993	Cancer Untrained * Post down vs Cancer Untrained * Pre	-0.00409407	Cancer Untrained * Post down vs Cancer Untrained * Pre	0.189487	-0.151144	1.81932	-1.34882	-0.151144	Cancer Trained * Pre down vs Cancer Untrained * Pre	-0.00688071	Cancer Trained * Pre down vs Cancer Untrained * Pre	0.0369051	-0.222998	4.86036	-2.20462	-0.222998	Cancer Trained * Pre down vs Healthy Aged-matched Trained * Pre	-0.00936811	Cancer Trained * Pre down vs Healthy Aged-matched Trained * Pre	0.00138254	0.380037	12.9398	3.5972	0.380037	Cancer Trained * Post up vs Cancer Untrained * Post	0.0151937	Cancer Trained * Post up vs Cancer Untrained * Post	0.264219	0.115527	1.30447	1.14213	0.115527	Cancer Trained * Post up vs Healthy Aged-matched Trained * Post	0.00417786	Cancer Trained * Post up vs Healthy Aged-matched Trained * Post	4.99597	0.697033	0.697596	1
62007	cg08236388	CACNA1H	0.00262111	16						Unclassified_Cell_type_specific	16:1223016-1223593	S_Shore	chr16:1221808-1222208	NM_021098;NM_001005407	Body;Body	CACNA1H;CACNA1H	9.30755e-05	0.38311	21.5928	4.64681	0.38311	Cancer Trained * Post up vs Cancer Trained * Pre	0.00635164	Cancer Trained * Post up vs Cancer Trained * Pre	0.455171	0.0570958	0.575509	0.758623	0.0570958	Healthy Aged-matched Trained * Post up vs Healthy Aged-matched Trained * Pre	0.000974536	Healthy Aged-matched Trained * Post up vs Healthy Aged-matched Trained * Pre	0.341992	-0.0847067	0.938309	-0.968664	-0.0847067	Cancer Untrained * Post down vs Cancer Untrained * Pre	-0.00139628	Cancer Untrained * Post down vs Cancer Untrained * Pre	0.0692114	-0.166031	3.60488	-1.89865	-0.166031	Cancer Trained * Pre down vs Cancer Untrained * Pre	-0.00302013	Cancer Trained * Pre down vs Cancer Untrained * Pre	0.0546217	-0.159166	4.06588	-2.0164	-0.159166	Cancer Trained * Pre down vs Healthy Aged-matched Trained * Pre	-0.00285019	Cancer Trained * Pre down vs Healthy Aged-matched Trained * Pre	0.00117842	0.301785	13.3986	3.66041	0.301785	Cancer Trained * Post up vs Cancer Untrained * Post	0.00472779	Cancer Trained * Post up vs Cancer Untrained * Post	0.0446903	0.166848	4.46777	2.11371	0.166848	Cancer Trained * Post up vs Healthy Aged-matched Trained * Post	0.00252691	Cancer Trained * Post up vs Healthy Aged-matched Trained * Post	4.99577	0.424473	0.424832	1
804216	cg17316346	ADCK1	0.00262427	14		ENST00000556048.1	3'UTR	ADCK1						NM_001142545;NM_020421	Body;Body	ADCK1;ADCK1	0.00057857	0.247372	15.52	3.93955	0.247372	Cancer Trained * Post up vs Cancer Trained * Pre	0.00883909	Cancer Trained * Post up vs Cancer Trained * Pre	0.0587731	0.113514	3.92169	1.98033	0.113514	Healthy Aged-matched Trained * Post up vs Healthy Aged-matched Trained * Pre	0.00395657	Healthy Aged-matched Trained * Post up vs Healthy Aged-matched Trained * Pre	0.191505	-0.0894104	1.80225	-1.34248	-0.0894104	Cancer Untrained * Post down vs Cancer Untrained * Pre	-0.00326154	Cancer Untrained * Post down vs Cancer Untrained * Pre	0.0580584	-0.132294	3.94568	-1.98637	-0.132294	Cancer Trained * Pre down vs Cancer Untrained * Pre	-0.004935	Cancer Trained * Pre down vs Cancer Untrained * Pre	0.0791765	-0.110026	3.34945	-1.83015	-0.110026	Cancer Trained * Pre down vs Healthy Aged-matched Trained * Pre	-0.00417078	Cancer Trained * Pre down vs Healthy Aged-matched Trained * Pre	0.00323364	0.204488	10.6054	3.25659	0.204488	Cancer Trained * Post up vs Cancer Untrained * Post	0.00716563	Cancer Trained * Post up vs Cancer Untrained * Post	0.69517	0.0238314	0.157137	0.396405	0.0238314	Cancer Trained * Post up vs Healthy Aged-matched Trained * Post	0.000711753	Cancer Trained * Post up vs Healthy Aged-matched Trained * Post	4.9947	0.246166	0.246427	1
599353	cg15599193		0.00262663	4								N_Shelf	chr4:64214847-64215584				0.001722	0.391221	12.3197	3.50994	0.391221	Cancer Trained * Post up vs Cancer Trained * Pre	0.0345192	Cancer Trained * Post up vs Cancer Trained * Pre	0.10335	-0.172015	2.85805	-1.69058	-0.172015	Healthy Aged-matched Trained * Post down vs Healthy Aged-matched Trained * Pre	-0.016936	Healthy Aged-matched Trained * Post down vs Healthy Aged-matched Trained * Pre	0.310897	0.122277	1.06978	1.0343	0.122277	Cancer Untrained * Post up vs Cancer Untrained * Pre	0.0131135	Cancer Untrained * Post up vs Cancer Untrained * Pre	0.394609	0.102406	0.75033	0.866216	0.102406	Cancer Trained * Pre up vs Cancer Untrained * Pre	0.011357	Cancer Trained * Pre up vs Cancer Untrained * Pre	0.270266	-0.120314	1.2711	-1.12743	-0.120314	Cancer Trained * Pre down vs Healthy Aged-matched Trained * Pre	-0.0112916	Cancer Trained * Pre down vs Healthy Aged-matched Trained * Pre	0.00268629	0.371349	11.0999	3.33166	0.371349	Cancer Trained * Post up vs Cancer Untrained * Post	0.0327626	Cancer Trained * Post up vs Cancer Untrained * Post	0.000336341	0.442922	17.2266	4.15049	0.442922	Cancer Trained * Post up vs Healthy Aged-matched Trained * Post	0.0401636	Cancer Trained * Post up vs Healthy Aged-matched Trained * Post	4.9939	0.775522	0.776469	1
462396	cg21141445	ATP5J	0.00262953	21		ENST00000486002.1	3'UTR	ATP5J						NM_001003696;NM_001685;NM_001003701;NM_001003703;NM_001003697	Body;Body;Body;Body;Body	ATP5J;ATP5J;ATP5J;ATP5J;ATP5J	0.000245257	0.448339	18.2568	4.2728	0.448339	Cancer Trained * Post up vs Cancer Trained * Pre	0.0198301	Cancer Trained * Post up vs Cancer Trained * Pre	0.0192918	0.239579	6.25592	2.50118	0.239579	Healthy Aged-matched Trained * Post up vs Healthy Aged-matched Trained * Pre	0.0105443	Healthy Aged-matched Trained * Post up vs Healthy Aged-matched Trained * Pre	0.650816	-0.0509871	0.209884	-0.458131	-0.0509871	Cancer Untrained * Post down vs Cancer Untrained * Pre	-0.00252656	Cancer Untrained * Post down vs Cancer Untrained * Pre	0.0566437	-0.222425	3.99416	-1.99854	-0.222425	Cancer Trained * Pre down vs Cancer Untrained * Pre	-0.0106522	Cancer Trained * Pre down vs Cancer Untrained * Pre	0.292125	-0.108114	1.15815	-1.07618	-0.108114	Cancer Trained * Pre down vs Healthy Aged-matched Trained * Pre	-0.00533499	Cancer Trained * Pre down vs Healthy Aged-matched Trained * Pre	0.0141103	0.276901	6.96404	2.63895	0.276901	Cancer Trained * Post up vs Cancer Untrained * Post	0.0117044	Cancer Trained * Post up vs Cancer Untrained * Post	0.326025	0.100645	1.00366	1.00183	0.100645	Cancer Trained * Post up vs Healthy Aged-matched Trained * Post	0.0039508	Cancer Trained * Post up vs Healthy Aged-matched Trained * Post	4.99292	0.687153	0.688128	1
338133	cg10646654		0.00263273	17													0.00443522	-0.431016	9.78162	-3.12756	-0.431016	Cancer Trained * Post down vs Cancer Trained * Pre	-0.039095	Cancer Trained * Post down vs Cancer Trained * Pre	0.107976	0.209729	2.77921	1.6671	0.209729	Healthy Aged-matched Trained * Post up vs Healthy Aged-matched Trained * Pre	0.0212831	Healthy Aged-matched Trained * Post up vs Healthy Aged-matched Trained * Pre	0.888073	0.0207836	0.0202169	0.142186	0.0207836	Cancer Untrained * Post up vs Cancer Untrained * Pre	0.00300935	Cancer Untrained * Post up vs Cancer Untrained * Pre	0.816626	-0.0342547	0.0549177	-0.234345	-0.0342547	Cancer Trained * Pre down vs Cancer Untrained * Pre	-0.00260649	Cancer Trained * Pre down vs Cancer Untrained * Pre	0.957895	0.00703624	0.00284377	0.053327	0.00703624	Cancer Trained * Pre up vs Healthy Aged-matched Trained * Pre	-2.63984e-05	Cancer Trained * Pre down vs Healthy Aged-matched Trained * Pre	0.0016501	-0.486054	12.4392	-3.52693	-0.486054	Cancer Trained * Post down vs Cancer Untrained * Post	-0.0447108	Cancer Trained * Post down vs Cancer Untrained * Post	6.21102e-05	-0.633709	23.067	-4.80282	-0.633709	Cancer Trained * Post down vs Healthy Aged-matched Trained * Post	-0.0604045	Cancer Trained * Post down vs Healthy Aged-matched Trained * Post	4.99183	1.18508	1.18701	1
394862	cg26311178	FAM188A	0.00263637	10		ENST00000378033.1;ENST00000477891.1;ENST00000378036.1	TSS1500;3'UTR;5'UTR	FAM188A;FAM188A;FAM188A						NM_024948	Body	FAM188A	0.000862121	0.244092	14.3146	3.78347	0.244092	Cancer Trained * Post up vs Cancer Trained * Pre	0.0126674	Cancer Trained * Post up vs Cancer Trained * Pre	0.0151843	0.153531	6.79593	2.6069	0.153531	Healthy Aged-matched Trained * Post up vs Healthy Aged-matched Trained * Pre	0.0079762	Healthy Aged-matched Trained * Post up vs Healthy Aged-matched Trained * Pre	0.991458	0.000739932	0.000116925	0.0108132	0.000739932	Cancer Untrained * Post up vs Cancer Untrained * Pre	-2.21729e-05	Cancer Untrained * Post down vs Cancer Untrained * Pre	0.526153	-0.0439917	0.413298	-0.642882	-0.0439917	Cancer Trained * Pre down vs Cancer Untrained * Pre	-0.00254018	Cancer Trained * Pre down vs Cancer Untrained * Pre	0.445184	-0.047916	0.60176	-0.775732	-0.047916	Cancer Trained * Pre down vs Healthy Aged-matched Trained * Pre	-0.0027389	Cancer Trained * Pre down vs Healthy Aged-matched Trained * Pre	0.00485759	0.19936	9.54884	3.09012	0.19936	Cancer Trained * Post up vs Cancer Untrained * Post	0.0101494	Cancer Trained * Post up vs Cancer Untrained * Post	0.496309	0.0426445	0.476639	0.690391	0.0426445	Cancer Trained * Post up vs Healthy Aged-matched Trained * Post	0.00195232	Cancer Trained * Post up vs Healthy Aged-matched Trained * Post	4.9906	0.25965	0.260139	1
222091	cg03431368	GALK2	0.00263815	15		ENST00000558399.1;ENST00000559423.1;ENST00000560119.1;ENST00000561014.1	TSS200;3'UTR;3'UTR;5'UTR	GALK2;GALK2;GALK2;GALK2						NM_001001556;NM_002044;NM_001289031;NM_001289030	Body;Body;Body;Body	GALK2;GALK2;GALK2;GALK2	0.00336941	0.352924	10.4968	3.23988	0.352924	Cancer Trained * Post up vs Cancer Trained * Pre	0.0127022	Cancer Trained * Post up vs Cancer Trained * Pre	0.0130997	0.265631	7.13562	2.67126	0.265631	Healthy Aged-matched Trained * Post up vs Healthy Aged-matched Trained * Pre	0.00860937	Healthy Aged-matched Trained * Post up vs Healthy Aged-matched Trained * Pre	0.832338	0.0247171	0.0457655	0.213929	0.0247171	Cancer Untrained * Post up vs Cancer Untrained * Pre	0.00040015	Cancer Untrained * Post up vs Cancer Untrained * Pre	0.548728	-0.0702378	0.369559	-0.607914	-0.0702378	Cancer Trained * Pre down vs Cancer Untrained * Pre	-0.00313679	Cancer Trained * Pre down vs Cancer Untrained * Pre	0.151828	-0.154173	2.18524	-1.47826	-0.154173	Cancer Trained * Pre down vs Healthy Aged-matched Trained * Pre	-0.00603489	Cancer Trained * Pre down vs Healthy Aged-matched Trained * Pre	0.025919	0.257969	5.60829	2.36818	0.257969	Cancer Trained * Post up vs Cancer Untrained * Post	0.00916528	Cancer Trained * Post up vs Cancer Untrained * Post	0.52719	-0.0668794	0.411214	-0.64126	-0.0668794	Cancer Trained * Post down vs Healthy Aged-matched Trained * Post	-0.00194205	Cancer Trained * Post down vs Healthy Aged-matched Trained * Post	4.99	0.740143	0.741627	1
457217	cg19415207	AP1M1	0.00264201	19										NM_032493;NM_001130524	Body;Body	AP1M1;AP1M1	0.00813206	0.28079	8.26687	2.87522	0.28079	Cancer Trained * Post up vs Cancer Trained * Pre	0.0101563	Cancer Trained * Post up vs Cancer Trained * Pre	0.00182468	0.310852	12.1581	3.48685	0.310852	Healthy Aged-matched Trained * Post up vs Healthy Aged-matched Trained * Pre	0.0105991	Healthy Aged-matched Trained * Post up vs Healthy Aged-matched Trained * Pre	0.0941375	0.180245	3.02799	1.74011	0.180245	Cancer Untrained * Post up vs Cancer Untrained * Pre	0.00662324	Cancer Untrained * Post up vs Cancer Untrained * Pre	0.82538	0.0230946	0.0497105	0.222958	0.0230946	Cancer Trained * Pre up vs Cancer Untrained * Pre	0.000919089	Cancer Trained * Pre up vs Cancer Untrained * Pre	0.980044	-0.00236235	0.000638347	-0.0252655	-0.00236235	Cancer Trained * Pre down vs Healthy Aged-matched Trained * Pre	-0.000107358	Cancer Trained * Pre down vs Healthy Aged-matched Trained * Pre	0.217173	0.123639	1.60284	1.26603	0.123639	Cancer Trained * Post up vs Cancer Untrained * Post	0.00445219	Cancer Trained * Post up vs Cancer Untrained * Post	0.731659	-0.0324242	0.120256	-0.346779	-0.0324242	Cancer Trained * Post down vs Healthy Aged-matched Trained * Post	-0.000550069	Cancer Trained * Post down vs Healthy Aged-matched Trained * Post	4.98869	0.594728	0.596076	1
235318	cg22615917	CACNA2D3	0.00264893	3		ENST00000471363.1;ENST00000477024.1	5'UTR;5'UTR	CACNA2D3;CACNA2D3						NM_018398	Body	CACNA2D3	0.00476016	0.275409	9.60052	3.09847	0.275409	Cancer Trained * Post up vs Cancer Trained * Pre	0.0123746	Cancer Trained * Post up vs Cancer Trained * Pre	0.527673	-0.0519711	0.410244	-0.640503	-0.0519711	Healthy Aged-matched Trained * Post down vs Healthy Aged-matched Trained * Pre	-0.00251818	Healthy Aged-matched Trained * Post down vs Healthy Aged-matched Trained * Pre	0.018597	0.237343	6.33779	2.5175	0.237343	Cancer Untrained * Post up vs Cancer Untrained * Pre	0.0125807	Cancer Untrained * Post up vs Cancer Untrained * Pre	0.0979131	0.162094	2.95611	1.71934	0.162094	Cancer Trained * Pre up vs Cancer Untrained * Pre	0.00891123	Cancer Trained * Pre up vs Cancer Untrained * Pre	0.0823293	-0.154036	3.27621	-1.81003	-0.154036	Cancer Trained * Pre down vs Healthy Aged-matched Trained * Pre	-0.00722283	Cancer Trained * Pre down vs Healthy Aged-matched Trained * Pre	0.0333607	0.200161	5.07102	2.25189	0.200161	Cancer Trained * Post up vs Cancer Untrained * Post	0.00870509	Cancer Trained * Post up vs Cancer Untrained * Post	0.0523789	0.173344	4.14902	2.03691	0.173344	Cancer Trained * Post up vs Healthy Aged-matched Trained * Post	0.00766992	Cancer Trained * Post up vs Healthy Aged-matched Trained * Post	4.98636	0.492444	0.493791	1
791194	cg08278748	R3HDM1	0.0026537	2		ENST00000401392.1;ENST00000452187.1;ENST00000283060.5;ENST00000483021.1;ENST00000422577	TSS1500;TSS1500;TSS1500;5'UTR;5'UTR;5'UTR;5'UTR;5'UTR;5'UTR;5'UTR	ZRANB3;ZRANB3;ZRANB3;R3HDM1;R3HDM1;R3HDM1;R3HDM1;R3HDM1;R3HDM1;R3HDM1		Promoter_Associated	2:136289322-136289774	Island	chr2:136288970-136289715	NM_015361;NM_032143	5'UTR;TSS1500	R3HDM1;ZRANB3	0.00325576	-0.3461	10.5874	-3.25382	-0.3461	Cancer Trained * Post down vs Cancer Trained * Pre	-0.00771083	Cancer Trained * Post down vs Cancer Trained * Pre	0.0142534	-0.255813	6.94085	-2.63455	-0.255813	Healthy Aged-matched Trained * Post down vs Healthy Aged-matched Trained * Pre	-0.00509367	Healthy Aged-matched Trained * Post down vs Healthy Aged-matched Trained * Pre	0.696322	0.0445437	0.155886	0.394823	0.0445437	Cancer Untrained * Post up vs Cancer Untrained * Pre	0.000892064	Cancer Untrained * Post up vs Cancer Untrained * Pre	0.137429	0.173139	2.35516	1.53465	0.173139	Cancer Trained * Pre up vs Cancer Untrained * Pre	0.00407859	Cancer Trained * Pre up vs Cancer Untrained * Pre	0.0617897	0.199145	3.82396	1.95549	0.199145	Cancer Trained * Pre up vs Healthy Aged-matched Trained * Pre	0.00466675	Cancer Trained * Pre up vs Healthy Aged-matched Trained * Pre	0.0515331	-0.217505	4.18142	-2.04485	-0.217505	Cancer Trained * Post down vs Cancer Untrained * Post	-0.0045243	Cancer Trained * Post down vs Cancer Untrained * Post	0.295313	0.108859	1.14262	1.06893	0.108859	Cancer Trained * Post up vs Healthy Aged-matched Trained * Post	0.00204959	Cancer Trained * Post up vs Healthy Aged-matched Trained * Post	4.98476	0.704968	0.707123	1
674507	cg15972949	YKT6	0.00266438	7		ENST00000447123.1;ENST00000223369.2;ENST00000496112.1	TSS1500;TSS1500;TSS200	YKT6;YKT6;YKT6		Promoter_Associated	7:44240221-44241496	N_Shore	chr7:44240418-44240729	NM_006555	TSS200	YKT6	0.00233908	-0.42769	11.4744	-3.3874	-0.42769	Cancer Trained * Post down vs Cancer Trained * Pre	-0.0179966	Cancer Trained * Post down vs Cancer Trained * Pre	0.971577	-0.00414797	0.00129516	-0.0359884	-0.00414797	Healthy Aged-matched Trained * Post down vs Healthy Aged-matched Trained * Pre	0.000528609	Healthy Aged-matched Trained * Post up vs Healthy Aged-matched Trained * Pre	0.030865	0.306404	5.23492	2.28799	0.306404	Cancer Untrained * Post up vs Cancer Untrained * Pre	0.0152316	Cancer Untrained * Post up vs Cancer Untrained * Pre	0.333453	0.132079	0.97272	0.986265	0.132079	Cancer Trained * Pre up vs Cancer Untrained * Pre	0.00601342	Cancer Trained * Pre up vs Cancer Untrained * Pre	0.221225	0.151662	1.57403	1.25461	0.151662	Cancer Trained * Pre up vs Healthy Aged-matched Trained * Pre	0.00677541	Cancer Trained * Pre up vs Healthy Aged-matched Trained * Pre	6.79612e-05	-0.602015	22.7347	-4.76809	-0.602015	Cancer Trained * Post down vs Cancer Untrained * Post	-0.0272148	Cancer Trained * Post down vs Cancer Untrained * Post	0.0335612	-0.27188	5.05845	-2.2491	-0.27188	Cancer Trained * Post down vs Healthy Aged-matched Trained * Post	-0.0117498	Cancer Trained * Post down vs Healthy Aged-matched Trained * Post	4.98118	0.992589	0.996338	1
321702	cg01630207		0.00266695	6		ENST00000372515.4;ENST00000502549.1;ENST00000372530.4	TSS1500;TSS1500;TSS1500	ABCC10;ABCC10;ABCC10				N_Shore	chr6:43395188-43395894				0.00121745	-0.438046	13.3045	-3.64753	-0.438046	Cancer Trained * Post down vs Cancer Trained * Pre	-0.0258637	Cancer Trained * Post down vs Cancer Trained * Pre	0.32512	0.11004	1.0075	1.00374	0.11004	Healthy Aged-matched Trained * Post up vs Healthy Aged-matched Trained * Pre	0.00587122	Healthy Aged-matched Trained * Post up vs Healthy Aged-matched Trained * Pre	0.695474	-0.0504404	0.156806	-0.395988	-0.0504404	Cancer Untrained * Post down vs Cancer Untrained * Pre	-0.00351999	Cancer Untrained * Post down vs Cancer Untrained * Pre	0.0425233	0.27227	4.56886	2.13749	0.27227	Cancer Trained * Pre up vs Cancer Untrained * Pre	0.0150746	Cancer Trained * Pre up vs Cancer Untrained * Pre	0.411701	0.0959937	0.697001	0.834866	0.0959937	Cancer Trained * Pre up vs Healthy Aged-matched Trained * Pre	0.00517314	Cancer Trained * Pre up vs Healthy Aged-matched Trained * Pre	0.346065	-0.115335	0.922317	-0.960373	-0.115335	Cancer Trained * Post down vs Cancer Untrained * Post	-0.00726916	Cancer Trained * Post down vs Cancer Untrained * Post	0.000590039	-0.452092	15.4597	-3.93189	-0.452092	Cancer Trained * Post down vs Healthy Aged-matched Trained * Post	-0.0265618	Cancer Trained * Post down vs Healthy Aged-matched Trained * Post	4.98032	0.897859	0.901407	1
308433	cg22834281	ZNF415	0.00267083	19		ENST00000440291.1	5'UTR	ZNF415						NM_001136038;NM_018355;NR_028343;NM_001164309	Body;Body;Body;Body	ZNF415;ZNF415;ZNF415;ZNF415	0.00909661	0.186195	7.99618	2.82775	0.186195	Cancer Trained * Post up vs Cancer Trained * Pre	0.00940617	Cancer Trained * Post up vs Cancer Trained * Pre	0.0918024	0.105389	3.07413	1.75332	0.105389	Healthy Aged-matched Trained * Post up vs Healthy Aged-matched Trained * Pre	0.00566923	Healthy Aged-matched Trained * Post up vs Healthy Aged-matched Trained * Pre	0.880719	0.0105877	0.0229826	0.1516	0.0105877	Cancer Untrained * Post up vs Cancer Untrained * Pre	0.000377899	Cancer Untrained * Post up vs Cancer Untrained * Pre	0.328795	0.0695602	0.992009	0.995997	0.0695602	Cancer Trained * Pre up vs Cancer Untrained * Pre	0.00372273	Cancer Trained * Pre up vs Cancer Untrained * Pre	0.601988	-0.0333017	0.279041	-0.528244	-0.0333017	Cancer Trained * Pre down vs Healthy Aged-matched Trained * Pre	-0.0014453	Cancer Trained * Pre down vs Healthy Aged-matched Trained * Pre	0.00100452	0.245167	13.8635	3.72337	0.245167	Cancer Trained * Post up vs Cancer Untrained * Post	0.012751	Cancer Trained * Post up vs Cancer Untrained * Post	0.458174	0.0475038	0.567797	0.753523	0.0475038	Cancer Trained * Post up vs Healthy Aged-matched Trained * Post	0.00229165	Cancer Trained * Post up vs Healthy Aged-matched Trained * Post	4.97903	0.269841	0.270977	1
780051	cg20748544		0.00267693	1													0.000217102	0.381651	18.6619	4.31995	0.381651	Cancer Trained * Post up vs Cancer Trained * Pre	0.0216381	Cancer Trained * Post up vs Cancer Trained * Pre	0.938659	-0.00626906	0.0060424	-0.0777329	-0.00626906	Healthy Aged-matched Trained * Post down vs Healthy Aged-matched Trained * Pre	-0.000552138	Healthy Aged-matched Trained * Post down vs Healthy Aged-matched Trained * Pre	0.120768	0.150519	2.58019	1.6063	0.150519	Cancer Untrained * Post up vs Cancer Untrained * Pre	0.00880446	Cancer Untrained * Post up vs Cancer Untrained * Pre	0.64842	-0.0432463	0.212995	-0.461514	-0.0432463	Cancer Trained * Pre down vs Cancer Untrained * Pre	-0.00278101	Cancer Trained * Pre down vs Cancer Untrained * Pre	0.353816	-0.0799139	0.892601	-0.944776	-0.0799139	Cancer Trained * Pre down vs Healthy Aged-matched Trained * Pre	-0.00500712	Cancer Trained * Pre down vs Healthy Aged-matched Trained * Pre	0.0434944	0.187886	4.52286	2.1267	0.187886	Cancer Trained * Post up vs Cancer Untrained * Post	0.0100527	Cancer Trained * Post up vs Cancer Untrained * Post	0.00123656	0.308006	13.2596	3.64138	0.308006	Cancer Trained * Post up vs Healthy Aged-matched Trained * Post	0.0171832	Cancer Trained * Post up vs Healthy Aged-matched Trained * Post	4.977	0.485572	0.487816	1
408701	cg11000786	CCDC46	0.00267901	17		ENST00000537949.1;ENST00000392769.2;ENST00000535342.1	5'UTR;5'UTR;5'UTR	CEP112;CEP112;CEP112				N_Shelf	chr17:64187712-64188586	NM_145036	5'UTR	CCDC46	0.000393862	0.359345	16.7218	4.08922	0.359345	Cancer Trained * Post up vs Cancer Trained * Pre	0.0152172	Cancer Trained * Post up vs Cancer Trained * Pre	0.124236	0.127608	2.53045	1.59074	0.127608	Healthy Aged-matched Trained * Post up vs Healthy Aged-matched Trained * Pre	0.00513011	Healthy Aged-matched Trained * Post up vs Healthy Aged-matched Trained * Pre	0.350425	0.0886927	0.905487	0.951571	0.0886927	Cancer Untrained * Post up vs Cancer Untrained * Pre	0.00409296	Cancer Untrained * Post up vs Cancer Untrained * Pre	0.828614	-0.0203898	0.0478554	-0.218759	-0.0203898	Cancer Trained * Pre down vs Cancer Untrained * Pre	-0.00112264	Cancer Trained * Pre down vs Cancer Untrained * Pre	0.130294	-0.131621	2.44736	-1.56441	-0.131621	Cancer Trained * Pre down vs Healthy Aged-matched Trained * Pre	-0.00612621	Cancer Trained * Pre down vs Healthy Aged-matched Trained * Pre	0.00867459	0.250262	8.11054	2.8479	0.250262	Cancer Trained * Post up vs Cancer Untrained * Post	0.0100016	Cancer Trained * Post up vs Cancer Untrained * Post	0.245249	0.100115	1.41595	1.18994	0.100115	Cancer Trained * Post up vs Healthy Aged-matched Trained * Post	0.00396093	Cancer Trained * Post up vs Healthy Aged-matched Trained * Post	4.97631	0.48035	0.482637	1
701659	cg19391731	C4orf49	0.00267967	4		ENST00000398955.1;ENST00000503997.1	TSS1500;3'UTR	C4orf49;NDUFC1				S_Shore	chr4:140201064-140201449	NM_032623	TSS1500	C4orf49	7.65203e-05	0.379314	22.3005	4.72234	0.379314	Cancer Trained * Post up vs Cancer Trained * Pre	0.0171513	Cancer Trained * Post up vs Cancer Trained * Pre	0.539289	0.0456403	0.387431	0.622439	0.0456403	Healthy Aged-matched Trained * Post up vs Healthy Aged-matched Trained * Pre	0.00215867	Healthy Aged-matched Trained * Post up vs Healthy Aged-matched Trained * Pre	0.956167	-0.0047299	0.00308225	-0.055518	-0.0047299	Cancer Untrained * Post down vs Cancer Untrained * Pre	-0.000207338	Cancer Untrained * Post down vs Cancer Untrained * Pre	0.0887205	-0.150898	3.13714	-1.7712	-0.150898	Cancer Trained * Pre down vs Cancer Untrained * Pre	-0.00723397	Cancer Trained * Pre down vs Cancer Untrained * Pre	0.0121086	-0.208048	7.31867	-2.7053	-0.208048	Cancer Trained * Pre down vs Healthy Aged-matched Trained * Pre	-0.00969267	Cancer Trained * Pre down vs Healthy Aged-matched Trained * Pre	0.00762083	0.233145	8.425	2.90258	0.233145	Cancer Trained * Post up vs Cancer Untrained * Post	0.0101246	Cancer Trained * Post up vs Cancer Untrained * Post	0.114887	0.125626	2.66846	1.63354	0.125626	Cancer Trained * Post up vs Healthy Aged-matched Trained * Post	0.00529993	Cancer Trained * Post up vs Healthy Aged-matched Trained * Post	4.97609	0.401311	0.40324	1
419625	cg00899964	STK10	0.00268544	5		ENST00000519710.1	3'UTR	STK10						NM_005990	Body	STK10	0.000792919	0.477675	14.5641	3.8163	0.477675	Cancer Trained * Post up vs Cancer Trained * Pre	0.0199433	Cancer Trained * Post up vs Cancer Trained * Pre	0.490185	0.0800214	0.49047	0.700335	0.0800214	Healthy Aged-matched Trained * Post up vs Healthy Aged-matched Trained * Pre	0.00390644	Healthy Aged-matched Trained * Post up vs Healthy Aged-matched Trained * Pre	0.119643	0.213932	2.59668	1.61142	0.213932	Cancer Untrained * Post up vs Cancer Untrained * Pre	0.0112266	Cancer Untrained * Post up vs Cancer Untrained * Pre	0.378281	0.119084	0.804592	0.896991	0.119084	Cancer Trained * Pre up vs Cancer Untrained * Pre	0.00678287	Cancer Trained * Pre up vs Cancer Untrained * Pre	0.70967	-0.0451277	0.141806	-0.376571	-0.0451277	Cancer Trained * Pre down vs Healthy Aged-matched Trained * Pre	-0.0018701	Cancer Trained * Pre down vs Healthy Aged-matched Trained * Pre	0.00524379	0.382827	9.35459	3.05853	0.382827	Cancer Trained * Post up vs Cancer Untrained * Post	0.0154997	Cancer Trained * Post up vs Cancer Untrained * Post	0.00694332	0.352526	8.65347	2.94168	0.352526	Cancer Trained * Post up vs Healthy Aged-matched Trained * Post	0.0141668	Cancer Trained * Post up vs Healthy Aged-matched Trained * Post	4.97417	0.974119	0.979177	1
305530	cg21188559	KIF24	0.00269054	9										NM_194313	Body	KIF24	0.00132286	0.304033	13.0659	3.61468	0.304033	Cancer Trained * Post up vs Cancer Trained * Pre	0.013143	Cancer Trained * Post up vs Cancer Trained * Pre	0.666086	0.0335298	0.190696	0.436688	0.0335298	Healthy Aged-matched Trained * Post up vs Healthy Aged-matched Trained * Pre	0.00124362	Healthy Aged-matched Trained * Post up vs Healthy Aged-matched Trained * Pre	0.0415615	0.191664	4.61559	2.14839	0.191664	Cancer Untrained * Post up vs Cancer Untrained * Pre	0.00925603	Cancer Untrained * Post up vs Cancer Untrained * Pre	0.541623	0.0552081	0.382958	0.618836	0.0552081	Cancer Trained * Pre up vs Cancer Untrained * Pre	0.00288901	Cancer Trained * Pre up vs Cancer Untrained * Pre	0.0272362	-0.188886	5.50158	-2.34555	-0.188886	Cancer Trained * Pre down vs Healthy Aged-matched Trained * Pre	-0.00856685	Cancer Trained * Pre down vs Healthy Aged-matched Trained * Pre	0.0573606	0.167577	3.96942	1.99234	0.167577	Cancer Trained * Post up vs Cancer Untrained * Post	0.00677595	Cancer Trained * Post up vs Cancer Untrained * Post	0.32053	0.081617	1.02718	1.0135	0.081617	Cancer Trained * Post up vs Healthy Aged-matched Trained * Post	0.0033325	Cancer Trained * Post up vs Healthy Aged-matched Trained * Post	4.97249	0.439729	0.442162	1
194408	cg03548085		0.00272112	12		ENST00000535746.1;ENST00000539795.1;ENST00000408380.1;ENST00000544461.1;ENST00000537764	5'UTR;5'UTR;TSS1500;3'UTR;5'UTR	RP11-90D4.3;RP11-90D4.3;AC092745.1;RP11-90D4.2;RP11-113C12.3									0.000239207	0.408388	18.3394	4.28246	0.408388	Cancer Trained * Post up vs Cancer Trained * Pre	0.0323236	Cancer Trained * Post up vs Cancer Trained * Pre	0.389149	0.0762955	0.7681	0.876413	0.0762955	Healthy Aged-matched Trained * Post up vs Healthy Aged-matched Trained * Pre	0.00619359	Healthy Aged-matched Trained * Post up vs Healthy Aged-matched Trained * Pre	0.0854356	0.18114	3.20712	1.79084	0.18114	Cancer Untrained * Post up vs Cancer Untrained * Pre	0.0144546	Cancer Untrained * Post up vs Cancer Untrained * Pre	0.696806	-0.0398683	0.155361	-0.394159	-0.0398683	Cancer Trained * Pre down vs Cancer Untrained * Pre	-0.00349108	Cancer Trained * Pre down vs Cancer Untrained * Pre	0.487058	-0.0644089	0.497645	-0.70544	-0.0644089	Cancer Trained * Pre down vs Healthy Aged-matched Trained * Pre	-0.00550687	Cancer Trained * Pre down vs Healthy Aged-matched Trained * Pre	0.0606303	0.18738	3.86087	1.96491	0.18738	Cancer Trained * Post up vs Cancer Untrained * Post	0.014378	Cancer Trained * Post up vs Cancer Untrained * Post	0.00710866	0.267684	8.59552	2.93181	0.267684	Cancer Trained * Post up vs Healthy Aged-matched Trained * Post	0.0206232	Cancer Trained * Post up vs Healthy Aged-matched Trained * Post	4.96243	0.564113	0.568383	1
106489	cg23152743	KLRG2	0.00272343	7	DMR	ENST00000340940.4;ENST00000340940.4;ENST00000393039.2	1stExon;5'UTR;TSS200	KLRG2;KLRG2;KLRG2		Unclassified	7:139168235-139168930	Island	chr7:139167480-139168712	NM_198508;NM_198508	1stExon;5'UTR	KLRG2;KLRG2	0.00272079	-0.444299	11.0656	-3.32651	-0.444299	Cancer Trained * Post down vs Cancer Trained * Pre	-0.00741672	Cancer Trained * Post down vs Cancer Trained * Pre	0.0303541	0.279907	5.27029	2.29571	0.279907	Healthy Aged-matched Trained * Post up vs Healthy Aged-matched Trained * Pre	0.00433797	Healthy Aged-matched Trained * Post up vs Healthy Aged-matched Trained * Pre	0.194005	0.18908	1.78141	1.3347	0.18908	Cancer Untrained * Post up vs Cancer Untrained * Pre	0.00338951	Cancer Untrained * Post up vs Cancer Untrained * Pre	0.17991	0.195449	1.90344	1.37965	0.195449	Cancer Trained * Pre up vs Cancer Untrained * Pre	0.00336186	Cancer Trained * Pre up vs Cancer Untrained * Pre	0.00110905	0.471145	13.5745	3.68435	0.471145	Cancer Trained * Pre up vs Healthy Aged-matched Trained * Pre	0.0076706	Cancer Trained * Pre up vs Healthy Aged-matched Trained * Pre	0.00306118	-0.43793	10.7507	-3.27882	-0.43793	Cancer Trained * Post down vs Cancer Untrained * Post	-0.00744437	Cancer Trained * Post down vs Cancer Untrained * Post	0.0589377	-0.253062	3.91622	-1.97894	-0.253062	Cancer Trained * Post down vs Healthy Aged-matched Trained * Post	-0.0040841	Cancer Trained * Post down vs Healthy Aged-matched Trained * Post	4.96168	1.1064	1.11495	1
782824	cg03431482	RAPGEF2	0.00273028	4		ENST00000401270.1;ENST00000511336.1;ENST00000504604.1	TSS1500;5'UTR;5'UTR	AC105316.1;RAPGEF2;RAPGEF2						NM_014247	Body	RAPGEF2	0.00604623	0.209305	8.99667	2.99945	0.209305	Cancer Trained * Post up vs Cancer Trained * Pre	0.0105653	Cancer Trained * Post up vs Cancer Trained * Pre	0.0134859	0.169359	7.06839	2.65864	0.169359	Healthy Aged-matched Trained * Post up vs Healthy Aged-matched Trained * Pre	0.00874208	Healthy Aged-matched Trained * Post up vs Healthy Aged-matched Trained * Pre	0.818566	-0.0171578	0.0537399	-0.231819	-0.0171578	Cancer Untrained * Post down vs Cancer Untrained * Pre	-0.0013974	Cancer Untrained * Post down vs Cancer Untrained * Pre	0.705936	0.0282485	0.145667	0.381663	0.0282485	Cancer Trained * Pre up vs Cancer Untrained * Pre	0.00147512	Cancer Trained * Pre up vs Cancer Untrained * Pre	0.865169	0.0114616	0.0294307	0.171554	0.0114616	Cancer Trained * Pre up vs Healthy Aged-matched Trained * Pre	0.000677749	Cancer Trained * Pre up vs Healthy Aged-matched Trained * Pre	0.00120944	0.254711	13.3235	3.65014	0.254711	Cancer Trained * Post up vs Cancer Untrained * Post	0.0134378	Cancer Trained * Post up vs Cancer Untrained * Post	0.448834	0.0514074	0.592059	0.769454	0.0514074	Cancer Trained * Post up vs Healthy Aged-matched Trained * Post	0.00250093	Cancer Trained * Post up vs Healthy Aged-matched Trained * Post	4.95944	0.301869	0.304338	1
617173	cg01134608		0.00273245	4		ENST00000512351.1	5'UTR	RBPJ									7.42332e-05	0.300374	22.4111	4.73404	0.300374	Cancer Trained * Post up vs Cancer Trained * Pre	0.0127797	Cancer Trained * Post up vs Cancer Trained * Pre	0.61936	0.0291351	0.253019	0.50301	0.0291351	Healthy Aged-matched Trained * Post up vs Healthy Aged-matched Trained * Pre	0.00128243	Healthy Aged-matched Trained * Post up vs Healthy Aged-matched Trained * Pre	0.575693	0.0381662	0.321619	0.567115	0.0381662	Cancer Untrained * Post up vs Cancer Untrained * Pre	0.00156949	Cancer Untrained * Post up vs Cancer Untrained * Pre	0.0146195	-0.176557	6.88264	-2.62348	-0.176557	Cancer Trained * Pre down vs Cancer Untrained * Pre	-0.00789265	Cancer Trained * Pre down vs Cancer Untrained * Pre	0.00442791	-0.190036	9.78586	-3.12824	-0.190036	Cancer Trained * Pre down vs Healthy Aged-matched Trained * Pre	-0.00829615	Cancer Trained * Pre down vs Healthy Aged-matched Trained * Pre	0.189144	0.0856513	1.82224	1.3499	0.0856513	Cancer Trained * Post up vs Cancer Untrained * Post	0.00331752	Cancer Trained * Post up vs Cancer Untrained * Post	0.193357	0.0812031	1.78678	1.33671	0.0812031	Cancer Trained * Post up vs Healthy Aged-matched Trained * Post	0.00320108	Cancer Trained * Post up vs Healthy Aged-matched Trained * Post	4.95874	0.249542	0.251618	1
639891	cg21106603		0.00273333	6													0.00149966	0.323942	12.7088	3.56494	0.323942	Cancer Trained * Post up vs Cancer Trained * Pre	0.0142822	Cancer Trained * Post up vs Cancer Trained * Pre	0.042334	0.177485	4.57796	2.13962	0.177485	Healthy Aged-matched Trained * Post up vs Healthy Aged-matched Trained * Pre	0.00733782	Healthy Aged-matched Trained * Post up vs Healthy Aged-matched Trained * Pre	0.76011	-0.0297526	0.0952939	-0.308697	-0.0297526	Cancer Untrained * Post down vs Cancer Untrained * Pre	-0.0011335	Cancer Untrained * Post down vs Cancer Untrained * Pre	0.510288	-0.0643774	0.446152	-0.667946	-0.0643774	Cancer Trained * Pre down vs Cancer Untrained * Pre	-0.00311291	Cancer Trained * Pre down vs Cancer Untrained * Pre	0.145927	-0.130572	2.25246	-1.50082	-0.130572	Cancer Trained * Pre down vs Healthy Aged-matched Trained * Pre	-0.00623222	Cancer Trained * Pre down vs Healthy Aged-matched Trained * Pre	0.00386543	0.289317	10.1372	3.1839	0.289317	Cancer Trained * Post up vs Cancer Untrained * Post	0.0123027	Cancer Trained * Post up vs Cancer Untrained * Post	0.856591	0.0158856	0.0333398	0.182592	0.0158856	Cancer Trained * Post up vs Healthy Aged-matched Trained * Post	0.000712115	Cancer Trained * Post up vs Healthy Aged-matched Trained * Post	4.95845	0.511784	0.516073	1
729624	cg20847962	HCCS	0.00273379	X								S_Shelf	chrX:11129276-11129758	NM_001122608;NM_005333	Body;Body	HCCS;HCCS	0.000431672	0.359698	16.4317	4.05361	0.359698	Cancer Trained * Post up vs Cancer Trained * Pre	0.0211554	Cancer Trained * Post up vs Cancer Trained * Pre	0.0339031	0.181803	5.03721	2.24437	0.181803	Healthy Aged-matched Trained * Post up vs Healthy Aged-matched Trained * Pre	0.0101938	Healthy Aged-matched Trained * Post up vs Healthy Aged-matched Trained * Pre	0.160959	0.135973	2.08717	1.4447	0.135973	Cancer Untrained * Post up vs Cancer Untrained * Pre	0.00738976	Cancer Untrained * Post up vs Cancer Untrained * Pre	0.116921	-0.152847	2.63735	-1.62399	-0.152847	Cancer Trained * Pre down vs Cancer Untrained * Pre	-0.0099961	Cancer Trained * Pre down vs Cancer Untrained * Pre	0.0814662	-0.154238	3.29593	-1.81547	-0.154238	Cancer Trained * Pre down vs Healthy Aged-matched Trained * Pre	-0.00975835	Cancer Trained * Pre down vs Healthy Aged-matched Trained * Pre	0.431951	0.0708785	0.638023	0.798764	0.0708785	Cancer Trained * Post up vs Cancer Untrained * Post	0.00376959	Cancer Trained * Post up vs Cancer Untrained * Post	0.782951	0.0236571	0.0775386	0.278458	0.0236571	Cancer Trained * Post up vs Healthy Aged-matched Trained * Post	0.00120327	Cancer Trained * Post up vs Healthy Aged-matched Trained * Post	4.9583	0.488018	0.492122	1
670873	cg10539298		0.00273521	7								S_Shelf	chr7:6311322-6312526				0.000890029	0.569176	14.2201	3.77096	0.569176	Cancer Trained * Post up vs Cancer Trained * Pre	0.0396873	Cancer Trained * Post up vs Cancer Trained * Pre	0.542499	0.0850807	0.381288	0.617485	0.0850807	Healthy Aged-matched Trained * Post up vs Healthy Aged-matched Trained * Pre	0.00701506	Healthy Aged-matched Trained * Post up vs Healthy Aged-matched Trained * Pre	0.432607	0.127692	0.636183	0.797611	0.127692	Cancer Untrained * Post up vs Cancer Untrained * Pre	0.0104146	Cancer Untrained * Post up vs Cancer Untrained * Pre	0.633035	0.077385	0.233653	0.483376	0.077385	Cancer Trained * Pre up vs Cancer Untrained * Pre	0.00618873	Cancer Trained * Pre up vs Cancer Untrained * Pre	0.809812	0.0351493	0.0591606	0.243229	0.0351493	Cancer Trained * Pre up vs Healthy Aged-matched Trained * Pre	0.00290372	Cancer Trained * Pre up vs Healthy Aged-matched Trained * Pre	0.00206359	0.51887	11.8175	3.43766	0.51887	Cancer Trained * Post up vs Cancer Untrained * Post	0.0354614	Cancer Trained * Post up vs Cancer Untrained * Post	0.00139685	0.519245	12.9105	3.59312	0.519245	Cancer Trained * Post up vs Healthy Aged-matched Trained * Post	0.035576	Cancer Trained * Post up vs Healthy Aged-matched Trained * Post	4.95784	1.41186	1.42387	1
417705	cg04495600	LOC729799	0.00273977	11		ENST00000533200.1;ENST00000530754.1;ENST00000532410.1;ENST00000534171.1	5'UTR;5'UTR;5'UTR;3'UTR	ALKBH3;ALKBH3;ALKBH3;ALKBH3						NR_026952;NM_139178	TSS200;Body	LOC729799;ALKBH3	0.00034448	0.323672	17.1497	4.14122	0.323672	Cancer Trained * Post up vs Cancer Trained * Pre	0.0138293	Cancer Trained * Post up vs Cancer Trained * Pre	0.272011	0.0801411	1.26165	1.12323	0.0801411	Healthy Aged-matched Trained * Post up vs Healthy Aged-matched Trained * Pre	0.00359493	Healthy Aged-matched Trained * Post up vs Healthy Aged-matched Trained * Pre	0.259418	-0.0956654	1.33169	-1.15399	-0.0956654	Cancer Untrained * Post down vs Cancer Untrained * Pre	-0.004614	Cancer Untrained * Post down vs Cancer Untrained * Pre	0.300642	-0.0876209	1.11714	-1.05695	-0.0876209	Cancer Trained * Pre down vs Cancer Untrained * Pre	-0.00421546	Cancer Trained * Pre down vs Cancer Untrained * Pre	0.449577	-0.0574838	0.590099	-0.768179	-0.0574838	Cancer Trained * Pre down vs Healthy Aged-matched Trained * Pre	-0.0027982	Cancer Trained * Pre down vs Healthy Aged-matched Trained * Pre	0.00026411	0.331716	18.0127	4.24414	0.331716	Cancer Trained * Post up vs Cancer Untrained * Post	0.0142279	Cancer Trained * Post up vs Cancer Untrained * Post	0.0199501	0.186047	6.1813	2.48622	0.186047	Cancer Trained * Post up vs Healthy Aged-matched Trained * Post	0.00743619	Cancer Trained * Post up vs Healthy Aged-matched Trained * Post	4.95636	0.378466	0.381798	1
359313	cg22675447	NIPAL3	0.00274122	1		ENST00000374399.4;ENST00000488155.1;ENST00000358028.4;ENST00000339255.2;ENST00000475663	5'UTR;5'UTR;5'UTR;5'UTR;5'UTR;TSS1500;5'UTR	NIPAL3;NIPAL3;NIPAL3;NIPAL3;NIPAL3;NIPAL3;NIPAL3				S_Shelf	chr1:24742671-24743039	NM_020448	5'UTR	NIPAL3	0.00534839	0.35005	9.30465	3.05035	0.35005	Cancer Trained * Post up vs Cancer Trained * Pre	0.0236772	Cancer Trained * Post up vs Cancer Trained * Pre	0.312075	0.108083	1.06448	1.03174	0.108083	Healthy Aged-matched Trained * Post up vs Healthy Aged-matched Trained * Pre	0.00636262	Healthy Aged-matched Trained * Post up vs Healthy Aged-matched Trained * Pre	0.443885	-0.0946939	0.605245	-0.777975	-0.0946939	Cancer Untrained * Post down vs Cancer Untrained * Pre	-0.00641709	Cancer Untrained * Post down vs Cancer Untrained * Pre	0.318042	-0.124011	1.03802	-1.01883	-0.124011	Cancer Trained * Pre down vs Cancer Untrained * Pre	-0.00888659	Cancer Trained * Pre down vs Cancer Untrained * Pre	0.01002	-0.306167	7.76505	-2.78658	-0.306167	Cancer Trained * Pre down vs Healthy Aged-matched Trained * Pre	-0.0210066	Cancer Trained * Pre down vs Healthy Aged-matched Trained * Pre	0.0098269	0.320734	7.81139	2.79489	0.320734	Cancer Trained * Post up vs Cancer Untrained * Post	0.0212077	Cancer Trained * Post up vs Cancer Untrained * Post	0.564244	-0.0641998	0.341425	-0.584315	-0.0641998	Cancer Trained * Post down vs Healthy Aged-matched Trained * Post	-0.00369198	Cancer Trained * Post down vs Healthy Aged-matched Trained * Post	4.95589	0.815816	0.823078	1
558839	cg09147140	KBTBD11	0.002746	8		ENST00000518539.1;ENST00000320248.3	5'UTR;5'UTR	RP11-439C15.2;KBTBD11				S_Shore	chr8:1921559-1922872	NM_014867	5'UTR	KBTBD11	0.00936803	0.399387	7.92566	2.81526	0.399387	Cancer Trained * Post up vs Cancer Trained * Pre	0.0312578	Cancer Trained * Post up vs Cancer Trained * Pre	0.24641	0.153713	1.40881	1.18693	0.153713	Healthy Aged-matched Trained * Post up vs Healthy Aged-matched Trained * Pre	0.0122809	Healthy Aged-matched Trained * Post up vs Healthy Aged-matched Trained * Pre	0.215675	0.191142	1.61365	1.27029	0.191142	Cancer Untrained * Post up vs Cancer Untrained * Pre	0.0186555	Cancer Untrained * Post up vs Cancer Untrained * Pre	0.125903	0.238253	2.50711	1.58339	0.238253	Cancer Trained * Pre up vs Cancer Untrained * Pre	0.0229421	Cancer Trained * Pre up vs Cancer Untrained * Pre	0.387042	-0.119577	0.775059	-0.880374	-0.119577	Cancer Trained * Pre down vs Healthy Aged-matched Trained * Pre	-0.0100079	Cancer Trained * Pre down vs Healthy Aged-matched Trained * Pre	0.00422652	0.446498	9.90575	3.14734	0.446498	Cancer Trained * Post up vs Cancer Untrained * Post	0.0355444	Cancer Trained * Post up vs Cancer Untrained * Post	0.362095	0.126096	0.861864	0.928366	0.126096	Cancer Trained * Post up vs Healthy Aged-matched Trained * Post	0.00896889	Cancer Trained * Post up vs Healthy Aged-matched Trained * Post	4.95434	1.24637	1.25786	1
239654	cg25845380	PID1	0.00275171	2		ENST00000542363.1;ENST00000482518.2	TSS1500;3'UTR	PID1;PID1						NM_017933;NM_001100818	Body;Body	PID1;PID1	0.000235325	0.29147	18.3937	4.28878	0.29147	Cancer Trained * Post up vs Cancer Trained * Pre	0.0161497	Cancer Trained * Post up vs Cancer Trained * Pre	0.267299	0.0703911	1.28735	1.13461	0.0703911	Healthy Aged-matched Trained * Post up vs Healthy Aged-matched Trained * Pre	0.00399215	Healthy Aged-matched Trained * Post up vs Healthy Aged-matched Trained * Pre	0.0940334	0.125476	3.03002	1.74069	0.125476	Cancer Untrained * Post up vs Cancer Untrained * Pre	0.00723099	Cancer Untrained * Post up vs Cancer Untrained * Pre	0.932778	-0.00614181	0.00725971	-0.0852039	-0.00614181	Cancer Trained * Pre down vs Cancer Untrained * Pre	-0.000325641	Cancer Trained * Pre down vs Cancer Untrained * Pre	0.197686	-0.0861091	1.75132	-1.32338	-0.0861091	Cancer Trained * Pre down vs Healthy Aged-matched Trained * Pre	-0.00488604	Cancer Trained * Pre down vs Healthy Aged-matched Trained * Pre	0.0268471	0.159853	5.5325	2.35213	0.159853	Cancer Trained * Post up vs Cancer Untrained * Post	0.00859306	Cancer Trained * Post up vs Cancer Untrained * Post	0.0485001	0.13497	4.30272	2.0743	0.13497	Cancer Trained * Post up vs Healthy Aged-matched Trained * Post	0.0072715	Cancer Trained * Post up vs Healthy Aged-matched Trained * Post	4.95249	0.285926	0.288669	1
171651	cg20695760		0.00275375	1								S_Shelf	chr1:212587591-212588284				0.000363727	0.203548	16.9754	4.12012	0.203548	Cancer Trained * Post up vs Cancer Trained * Pre	0.0237787	Cancer Trained * Post up vs Cancer Trained * Pre	0.0126075	0.121219	7.22454	2.68785	0.121219	Healthy Aged-matched Trained * Post up vs Healthy Aged-matched Trained * Pre	0.0143658	Healthy Aged-matched Trained * Post up vs Healthy Aged-matched Trained * Pre	0.999847	1.01328e-05	3.73933e-08	0.000193373	1.01328e-05	Cancer Untrained * Post up vs Cancer Untrained * Pre	2.47627e-05	Cancer Untrained * Post up vs Cancer Untrained * Pre	0.026088	-0.123938	5.59427	-2.36522	-0.123938	Cancer Trained * Pre down vs Cancer Untrained * Pre	-0.0147157	Cancer Trained * Pre down vs Cancer Untrained * Pre	0.411279	-0.0395253	0.698276	-0.835629	-0.0395253	Cancer Trained * Pre down vs Healthy Aged-matched Trained * Pre	-0.00453727	Cancer Trained * Pre down vs Healthy Aged-matched Trained * Pre	0.119686	0.0795998	2.59604	1.61122	0.0795998	Cancer Trained * Post up vs Cancer Untrained * Post	0.00903819	Cancer Trained * Post up vs Cancer Untrained * Post	0.374139	0.0428035	0.818907	0.904935	0.0428035	Cancer Trained * Post up vs Healthy Aged-matched Trained * Post	0.00487558	Cancer Trained * Post up vs Healthy Aged-matched Trained * Post	4.95184	0.151074	0.152543	1
260546	cg14933224	SNAP47	0.00275484	1		ENST00000478768.1	5'UTR	SNAP47						NM_053052	Body	SNAP47	0.00818916	0.422928	8.24988	2.87226	0.422928	Cancer Trained * Post up vs Cancer Trained * Pre	0.0205756	Cancer Trained * Post up vs Cancer Trained * Pre	0.0193093	0.336145	6.2539	2.50078	0.336145	Healthy Aged-matched Trained * Post up vs Healthy Aged-matched Trained * Pre	0.0146365	Healthy Aged-matched Trained * Post up vs Healthy Aged-matched Trained * Pre	0.151856	0.230854	2.18494	1.47815	0.230854	Cancer Untrained * Post up vs Cancer Untrained * Pre	0.0117809	Cancer Untrained * Post up vs Cancer Untrained * Pre	0.92256	0.015336	0.00964239	0.0981956	0.015336	Cancer Trained * Pre up vs Cancer Untrained * Pre	0.000859413	Cancer Trained * Pre up vs Cancer Untrained * Pre	0.119319	-0.227383	2.60147	-1.61291	-0.227383	Cancer Trained * Pre down vs Healthy Aged-matched Trained * Pre	-0.0112441	Cancer Trained * Pre down vs Healthy Aged-matched Trained * Pre	0.171271	0.207409	1.98414	1.40859	0.207409	Cancer Trained * Post up vs Cancer Untrained * Post	0.0096541	Cancer Trained * Post up vs Cancer Untrained * Post	0.328162	-0.1406	0.994661	-0.997327	-0.1406	Cancer Trained * Post down vs Healthy Aged-matched Trained * Post	-0.005305	Cancer Trained * Post down vs Healthy Aged-matched Trained * Post	4.95148	1.34193	1.35508	1
669358	cg07248486	C4orf11	0.00275545	4		ENST00000426551.1	TSS1500	LINC00575						NR_024087;NR_024088	TSS1500;TSS1500	C4orf11;C4orf11	0.0073936	0.238162	8.49906	2.91531	0.238162	Cancer Trained * Post up vs Cancer Trained * Pre	0.0134326	Cancer Trained * Post up vs Cancer Trained * Pre	0.203991	0.0972737	1.70137	1.30436	0.0972737	Healthy Aged-matched Trained * Post up vs Healthy Aged-matched Trained * Pre	0.0050767	Healthy Aged-matched Trained * Post up vs Healthy Aged-matched Trained * Pre	0.104988	-0.145758	2.82967	-1.68216	-0.145758	Cancer Untrained * Post down vs Cancer Untrained * Pre	-0.00812071	Cancer Untrained * Post down vs Cancer Untrained * Pre	0.0682828	-0.165106	3.63079	-1.90546	-0.165106	Cancer Trained * Pre down vs Cancer Untrained * Pre	-0.00959904	Cancer Trained * Pre down vs Cancer Untrained * Pre	0.0110894	-0.214558	7.52492	-2.74316	-0.214558	Cancer Trained * Pre down vs Healthy Aged-matched Trained * Pre	-0.0123433	Cancer Trained * Pre down vs Healthy Aged-matched Trained * Pre	0.0128837	0.218813	7.1742	2.67847	0.218813	Cancer Trained * Post up vs Cancer Untrained * Post	0.0119542	Cancer Trained * Post up vs Cancer Untrained * Post	0.355269	-0.0736693	0.887131	-0.941876	-0.0736693	Cancer Trained * Post down vs Healthy Aged-matched Trained * Post	-0.00398746	Cancer Trained * Post down vs Healthy Aged-matched Trained * Post	4.95129	0.41305	0.417113	1
135845	cg17378760		0.00275806	3													0.00210514	0.245749	11.7627	3.42968	0.245749	Cancer Trained * Post up vs Cancer Trained * Pre	0.0127134	Cancer Trained * Post up vs Cancer Trained * Pre	0.265624	-0.0744829	1.29663	-1.1387	-0.0744829	Healthy Aged-matched Trained * Post down vs Healthy Aged-matched Trained * Pre	-0.00376971	Healthy Aged-matched Trained * Post down vs Healthy Aged-matched Trained * Pre	0.0707621	0.143447	3.56247	1.88745	0.143447	Cancer Untrained * Post up vs Cancer Untrained * Pre	0.00751406	Cancer Untrained * Post up vs Cancer Untrained * Pre	0.989933	0.000968528	0.000162403	0.0127437	0.000968528	Cancer Trained * Pre up vs Cancer Untrained * Pre	-0.000264362	Cancer Trained * Pre down vs Cancer Untrained * Pre	0.00110207	-0.25293	13.5928	-3.68685	-0.25293	Cancer Trained * Pre down vs Healthy Aged-matched Trained * Pre	-0.0133085	Cancer Trained * Pre down vs Healthy Aged-matched Trained * Pre	0.161923	0.103271	2.0772	1.44125	0.103271	Cancer Trained * Post up vs Cancer Untrained * Post	0.00493495	Cancer Trained * Post up vs Cancer Untrained * Post	0.335973	0.0673024	0.962437	0.981039	0.0673024	Cancer Trained * Post up vs Healthy Aged-matched Trained * Post	0.00317455	Cancer Trained * Post up vs Healthy Aged-matched Trained * Post	4.95045	0.317711	0.320891	1
683899	cg22114242	GIT2	0.00275995	12		ENST00000552978.1;ENST00000546613.1;ENST00000355312.3;ENST00000550780.1;ENST00000550186	TSS200;TSS200;ExonBnd;5'UTR;3'UTR;3'UTR;3'UTR	GIT2;GIT2;GIT2;TCHP;GIT2;GIT2;TCHP						NM_001135213;NM_001135214;NM_014776;NM_057170;NM_057169;NM_001135213;NM_001135214;NM_01	ExonBnd;ExonBnd;ExonBnd;ExonBnd;ExonBnd;Body;Body;Body;Body;Body	GIT2;GIT2;GIT2;GIT2;GIT2;GIT2;GIT2;GIT2;GIT2;GIT2	0.0063679	0.35836	8.86756	2.97784	0.35836	Cancer Trained * Post up vs Cancer Trained * Pre	0.0167624	Cancer Trained * Post up vs Cancer Trained * Pre	0.00556491	0.333296	9.20461	3.03391	0.333296	Healthy Aged-matched Trained * Post up vs Healthy Aged-matched Trained * Pre	0.0152819	Healthy Aged-matched Trained * Post up vs Healthy Aged-matched Trained * Pre	0.461133	0.0955422	0.560277	0.748516	0.0955422	Cancer Untrained * Post up vs Cancer Untrained * Pre	0.00543304	Cancer Untrained * Post up vs Cancer Untrained * Pre	0.97777	-0.00359243	0.000792116	-0.0281446	-0.00359243	Cancer Trained * Pre down vs Cancer Untrained * Pre	0.000371799	Cancer Trained * Pre up vs Cancer Untrained * Pre	0.405521	-0.0974872	0.715893	-0.846105	-0.0974872	Cancer Trained * Pre down vs Healthy Aged-matched Trained * Pre	-0.00467326	Cancer Trained * Pre down vs Healthy Aged-matched Trained * Pre	0.0410684	0.259226	4.64002	2.15407	0.259226	Cancer Trained * Post up vs Cancer Untrained * Post	0.0117012	Cancer Trained * Post up vs Cancer Untrained * Post	0.535334	-0.0724228	0.395097	-0.628567	-0.0724228	Cancer Trained * Post down vs Healthy Aged-matched Trained * Post	-0.00319272	Cancer Trained * Post down vs Healthy Aged-matched Trained * Post	4.94984	0.896059	0.905139	1
106247	cg23098062	LZTR1	0.00276558	22		ENST00000215739.8;ENST00000215739.8;ENST00000414985.1;ENST00000414985.1;ENST00000493460	5'UTR;1stExon;5'UTR;1stExon;1stExon;5'UTR;5'UTR;1stExon;5'UTR;1stExon;5'UTR	LZTR1;LZTR1;LZTR1;LZTR1;LZTR1;LZTR1;LZTR1;LZTR1;LZTR1;LZTR1;LZTR1		Promoter_Associated	22:21334747-21337281	Island	chr22:21336181-21336939	NM_006767;NM_006767	1stExon;5'UTR	LZTR1;LZTR1	7.66981e-05	-0.483553	22.292	-4.72144	-0.483553	Cancer Trained * Post down vs Cancer Trained * Pre	-0.00566875	Cancer Trained * Post down vs Cancer Trained * Pre	0.171571	-0.131598	1.98126	-1.40757	-0.131598	Healthy Aged-matched Trained * Post down vs Healthy Aged-matched Trained * Pre	-0.00146309	Healthy Aged-matched Trained * Post down vs Healthy Aged-matched Trained * Pre	0.61216	-0.0557732	0.263608	-0.513428	-0.0557732	Cancer Untrained * Post down vs Cancer Untrained * Pre	-0.000649792	Cancer Untrained * Post down vs Cancer Untrained * Pre	0.0353966	0.241614	4.94713	2.22421	0.241614	Cancer Trained * Pre up vs Cancer Untrained * Pre	0.00309462	Cancer Trained * Pre up vs Cancer Untrained * Pre	0.0507924	0.201202	4.21029	2.0519	0.201202	Cancer Trained * Pre up vs Healthy Aged-matched Trained * Pre	0.00256762	Cancer Trained * Pre up vs Healthy Aged-matched Trained * Pre	0.0811096	-0.186166	3.30415	-1.81773	-0.186166	Cancer Trained * Post down vs Cancer Untrained * Post	-0.00192434	Cancer Trained * Post down vs Cancer Untrained * Post	0.136752	-0.150754	2.36366	-1.53742	-0.150754	Cancer Trained * Post down vs Healthy Aged-matched Trained * Post	-0.00163803	Cancer Trained * Post down vs Healthy Aged-matched Trained * Post	4.94803	0.648757	0.655571	1
187886	cg14671022		0.00277631	7		ENST00000447430.1	TSS1500	AC016831.7									0.000310916	0.398656	17.4804	4.18096	0.398656	Cancer Trained * Post up vs Cancer Trained * Pre	0.013484	Cancer Trained * Post up vs Cancer Trained * Pre	0.929122	0.00782084	0.00807316	0.0898508	0.00782084	Healthy Aged-matched Trained * Post up vs Healthy Aged-matched Trained * Pre	-0.000140965	Healthy Aged-matched Trained * Post down vs Healthy Aged-matched Trained * Pre	0.256575	-0.117426	1.34812	-1.16108	-0.117426	Cancer Untrained * Post down vs Cancer Untrained * Pre	-0.00460084	Cancer Untrained * Post down vs Cancer Untrained * Pre	0.320625	-0.102479	1.02677	-1.0133	-0.102479	Cancer Trained * Pre down vs Cancer Untrained * Pre	-0.0039046	Cancer Trained * Pre down vs Cancer Untrained * Pre	0.103441	-0.154292	2.85647	-1.69011	-0.154292	Cancer Trained * Pre down vs Healthy Aged-matched Trained * Pre	-0.00567099	Cancer Trained * Pre down vs Healthy Aged-matched Trained * Pre	0.00020735	0.413602	18.8157	4.33771	0.413602	Cancer Trained * Post up vs Cancer Untrained * Post	0.0141803	Cancer Trained * Post up vs Cancer Untrained * Post	0.0157418	0.236543	6.71375	2.59109	0.236543	Cancer Trained * Post up vs Healthy Aged-matched Trained * Post	0.00795402	Cancer Trained * Post up vs Healthy Aged-matched Trained * Post	4.94459	0.561934	0.568231	1
447455	cg04917686	ZBTB20	0.00278123	3		ENST00000488663.1;ENST00000357258.3	TSS1500;TSS1500	ZBTB20;ZBTB20				Island	chr3:114865436-114867124	NM_015642	TSS1500	ZBTB20	0.000398282	-0.573763	16.6863	-4.08489	-0.573763	Cancer Trained * Post down vs Cancer Trained * Pre	-0.0116836	Cancer Trained * Post down vs Cancer Trained * Pre	0.482789	0.0913502	0.50757	0.712439	0.0913502	Healthy Aged-matched Trained * Post up vs Healthy Aged-matched Trained * Pre	0.0016788	Healthy Aged-matched Trained * Post up vs Healthy Aged-matched Trained * Pre	0.0713691	-0.280548	3.54616	-1.88312	-0.280548	Cancer Untrained * Post down vs Cancer Untrained * Pre	-0.00656826	Cancer Untrained * Post down vs Cancer Untrained * Pre	0.657536	-0.0668427	0.201304	-0.448669	-0.0668427	Cancer Trained * Pre down vs Cancer Untrained * Pre	-0.00193659	Cancer Trained * Pre down vs Cancer Untrained * Pre	0.147814	0.20085	2.23063	1.49353	0.20085	Cancer Trained * Pre up vs Healthy Aged-matched Trained * Pre	0.00424735	Cancer Trained * Pre up vs Healthy Aged-matched Trained * Pre	0.0167637	-0.360058	6.57112	-2.56342	-0.360058	Cancer Trained * Post down vs Cancer Untrained * Post	-0.00705194	Cancer Trained * Post down vs Cancer Untrained * Post	0.00198955	-0.464264	11.9183	-3.45228	-0.464264	Cancer Trained * Post down vs Healthy Aged-matched Trained * Post	-0.00911506	Cancer Trained * Post down vs Healthy Aged-matched Trained * Post	4.94302	1.21901	1.23306	1
247091	cg06981391	FRMD4A	0.00278292	10		ENST00000342409.2	TSS200	FRMD4A						NM_018027	Body	FRMD4A	0.000752296	-0.496168	14.7218	-3.83691	-0.496168	Cancer Trained * Post down vs Cancer Trained * Pre	-0.0100675	Cancer Trained * Post down vs Cancer Trained * Pre	0.424709	-0.0958018	0.658616	-0.811552	-0.0958018	Healthy Aged-matched Trained * Post down vs Healthy Aged-matched Trained * Pre	-0.00210373	Healthy Aged-matched Trained * Post down vs Healthy Aged-matched Trained * Pre	0.145442	0.20611	2.25813	1.50271	0.20611	Cancer Untrained * Post up vs Cancer Untrained * Pre	0.00398208	Cancer Untrained * Post up vs Cancer Untrained * Pre	0.0345993	0.306534	4.99468	2.23488	0.306534	Cancer Trained * Pre up vs Cancer Untrained * Pre	0.00645456	Cancer Trained * Pre up vs Cancer Untrained * Pre	0.00632442	0.369039	8.88459	2.9807	0.369039	Cancer Trained * Pre up vs Healthy Aged-matched Trained * Pre	0.00748228	Cancer Trained * Pre up vs Healthy Aged-matched Trained * Pre	0.00522108	-0.395745	9.36557	-3.06032	-0.395745	Cancer Trained * Post down vs Cancer Untrained * Post	-0.00759505	Cancer Trained * Post down vs Cancer Untrained * Post	0.802314	-0.0313275	0.0640242	-0.25303	-0.0313275	Cancer Trained * Post down vs Healthy Aged-matched Trained * Post	-0.000481529	Cancer Trained * Post down vs Healthy Aged-matched Trained * Post	4.94248	1.03312	1.04514	1
698366	cg13607311	PLAGL1	0.00280952	6		ENST00000360537.2;ENST00000451709.2;ENST00000367572.1	3'UTR;3'UTR;3'UTR	PLAGL1;PLAGL1;PLAGL1						NM_001080956;NM_001080951;NM_001080954;NM_001080955;NM_006718;NM_002656;NM_001080953;NM	3'UTR;3'UTR;3'UTR;3'UTR;3'UTR;3'UTR;3'UTR;3'UTR	PLAGL1;PLAGL1;PLAGL1;PLAGL1;PLAGL1;PLAGL1;PLAGL1;PLAGL1	0.0012192	0.367934	13.3004	3.64697	0.367934	Cancer Trained * Post up vs Cancer Trained * Pre	0.0263606	Cancer Trained * Post up vs Cancer Trained * Pre	0.811149	0.0222401	0.0583147	0.241484	0.0222401	Healthy Aged-matched Trained * Post up vs Healthy Aged-matched Trained * Pre	0.00124224	Healthy Aged-matched Trained * Post up vs Healthy Aged-matched Trained * Pre	0.0236607	0.257843	5.80604	2.40957	0.257843	Cancer Untrained * Post up vs Cancer Untrained * Pre	0.0195788	Cancer Untrained * Post up vs Cancer Untrained * Pre	0.945969	-0.00732508	0.00468592	-0.0684538	-0.00732508	Cancer Trained * Pre down vs Cancer Untrained * Pre	-0.000379032	Cancer Trained * Pre down vs Cancer Untrained * Pre	0.824532	-0.0216425	0.0502028	-0.22406	-0.0216425	Cancer Trained * Pre down vs Healthy Aged-matched Trained * Pre	-0.00151254	Cancer Trained * Pre down vs Healthy Aged-matched Trained * Pre	0.31814	0.102766	1.03759	1.01862	0.102766	Cancer Trained * Post up vs Cancer Untrained * Post	0.00640281	Cancer Trained * Post up vs Cancer Untrained * Post	0.0025363	0.324052	11.2548	3.35482	0.324052	Cancer Trained * Post up vs Healthy Aged-matched Trained * Post	0.0236058	Cancer Trained * Post up vs Healthy Aged-matched Trained * Post	4.93403	0.627754	0.636147	1
197581	cg05051393	ASF1A	0.00282549	6		ENST00000229595.5	3'UTR	ASF1A						NM_014034	3'UTR	ASF1A	8.89282e-05	0.390942	21.7565	4.66439	0.390942	Cancer Trained * Post up vs Cancer Trained * Pre	0.0184901	Cancer Trained * Post up vs Cancer Trained * Pre	0.307617	0.0796858	1.0847	1.04149	0.0796858	Healthy Aged-matched Trained * Post up vs Healthy Aged-matched Trained * Pre	0.00380661	Healthy Aged-matched Trained * Post up vs Healthy Aged-matched Trained * Pre	0.268921	-0.100516	1.27844	-1.13068	-0.100516	Cancer Untrained * Post down vs Cancer Untrained * Pre	-0.00491652	Cancer Untrained * Post down vs Cancer Untrained * Pre	0.0271056	-0.208711	5.5119	-2.34774	-0.208711	Cancer Trained * Pre down vs Cancer Untrained * Pre	-0.0104957	Cancer Trained * Pre down vs Cancer Untrained * Pre	0.128395	-0.126191	2.47291	-1.57255	-0.126191	Cancer Trained * Pre down vs Healthy Aged-matched Trained * Pre	-0.0064074	Cancer Trained * Pre down vs Healthy Aged-matched Trained * Pre	0.00242136	0.282747	11.3805	3.37349	0.282747	Cancer Trained * Post up vs Cancer Untrained * Post	0.0129109	Cancer Trained * Post up vs Cancer Untrained * Post	0.0296705	0.185065	5.31867	2.30622	0.185065	Cancer Trained * Post up vs Healthy Aged-matched Trained * Post	0.00827612	Cancer Trained * Post up vs Healthy Aged-matched Trained * Post	4.92901	0.432818	0.439052	1
389768	cg26818645	MRPL35	0.00282675	2		ENST00000254644.7;ENST00000409180.1	TSS1500;TSS1500	MRPL35;MRPL35				S_Shelf	chr2:86422068-86422858	NM_016622;NM_145644	TSS1500;TSS1500	MRPL35;MRPL35	0.00620489	0.327382	8.93207	2.98866	0.327382	Cancer Trained * Post up vs Cancer Trained * Pre	0.0233465	Cancer Trained * Post up vs Cancer Trained * Pre	0.15291	0.147416	2.17326	1.4742	0.147416	Healthy Aged-matched Trained * Post up vs Healthy Aged-matched Trained * Pre	0.00965749	Healthy Aged-matched Trained * Post up vs Healthy Aged-matched Trained * Pre	0.150178	0.172478	2.20373	1.4845	0.172478	Cancer Untrained * Post up vs Cancer Untrained * Pre	0.0136507	Cancer Untrained * Post up vs Cancer Untrained * Pre	0.222365	0.145398	1.56605	1.25142	0.145398	Cancer Trained * Pre up vs Cancer Untrained * Pre	0.0122986	Cancer Trained * Pre up vs Cancer Untrained * Pre	0.266905	-0.119097	1.28953	-1.13557	-0.119097	Cancer Trained * Pre down vs Healthy Aged-matched Trained * Pre	-0.00897988	Cancer Trained * Pre down vs Healthy Aged-matched Trained * Pre	0.0111339	0.300302	7.5155	2.74144	0.300302	Cancer Trained * Post up vs Cancer Untrained * Post	0.0219944	Cancer Trained * Post up vs Cancer Untrained * Post	0.56685	0.0608697	0.336847	0.580385	0.0608697	Cancer Trained * Post up vs Healthy Aged-matched Trained * Post	0.00470916	Cancer Trained * Post up vs Healthy Aged-matched Trained * Post	4.92861	0.739252	0.74996	1
45158	cg18348434	SGPP1	0.00282948	14		ENST00000247225.6	TSS1500	SGPP1		Promoter_Associated	14:64194558-64195105	S_Shore	chr14:64194241-64195049	NM_030791	TSS1500	SGPP1	0.000126686	-0.305003	20.5019	-4.52791	-0.305003	Cancer Trained * Post down vs Cancer Trained * Pre	-0.00573944	Cancer Trained * Post down vs Cancer Trained * Pre	0.3596	-0.0573892	0.87102	-0.933285	-0.0573892	Healthy Aged-matched Trained * Post down vs Healthy Aged-matched Trained * Pre	-0.0010492	Healthy Aged-matched Trained * Post down vs Healthy Aged-matched Trained * Pre	0.622693	0.0355953	0.24821	0.498207	0.0355953	Cancer Untrained * Post up vs Cancer Untrained * Pre	0.000702026	Cancer Untrained * Post up vs Cancer Untrained * Pre	0.0645689	0.138145	3.73859	1.93354	0.138145	Cancer Trained * Pre up vs Cancer Untrained * Pre	0.00275419	Cancer Trained * Pre up vs Cancer Untrained * Pre	0.0141468	0.170121	6.95809	2.63782	0.170121	Cancer Trained * Pre up vs Healthy Aged-matched Trained * Pre	0.00325614	Cancer Trained * Pre up vs Healthy Aged-matched Trained * Pre	0.00595885	-0.202453	9.03305	-3.0055	-0.202453	Cancer Trained * Post down vs Cancer Untrained * Post	-0.00368727	Cancer Trained * Post down vs Cancer Untrained * Post	0.240789	-0.0774929	1.44377	-1.20157	-0.0774929	Cancer Trained * Post down vs Healthy Aged-matched Trained * Post	-0.0014341	Cancer Trained * Post down vs Healthy Aged-matched Trained * Post	4.92776	0.279494	0.283591	1
599262	cg14481338	DHX40	0.0028317	17										NM_001166301;NM_024612	Body;Body	DHX40;DHX40	0.00474622	0.246072	9.60802	3.09968	0.246072	Cancer Trained * Post up vs Cancer Trained * Pre	0.00945141	Cancer Trained * Post up vs Cancer Trained * Pre	0.0898717	0.127869	3.11331	1.76446	0.127869	Healthy Aged-matched Trained * Post up vs Healthy Aged-matched Trained * Pre	0.00477435	Healthy Aged-matched Trained * Post up vs Healthy Aged-matched Trained * Pre	0.633295	-0.04067	0.233294	-0.483005	-0.04067	Cancer Untrained * Post down vs Cancer Untrained * Pre	-0.00168637	Cancer Untrained * Post down vs Cancer Untrained * Pre	0.943916	0.00598334	0.00504944	0.0710594	0.00598334	Cancer Trained * Pre up vs Cancer Untrained * Pre	0.000136885	Cancer Trained * Pre up vs Cancer Untrained * Pre	0.25596	-0.0883673	1.3517	-1.16263	-0.0883673	Cancer Trained * Pre down vs Healthy Aged-matched Trained * Pre	-0.0037243	Cancer Trained * Pre down vs Healthy Aged-matched Trained * Pre	0.00110065	0.292726	13.5966	3.68735	0.292726	Cancer Trained * Post up vs Cancer Untrained * Post	0.0112747	Cancer Trained * Post up vs Cancer Untrained * Post	0.697986	0.0298356	0.154087	0.39254	0.0298356	Cancer Trained * Post up vs Healthy Aged-matched Trained * Post	0.000952762	Cancer Trained * Post up vs Healthy Aged-matched Trained * Post	4.92706	0.388141	0.393887	1
557716	cg24732339	ZNF350	0.00283697	19										NM_021632	Body	ZNF350	0.000236114	0.350672	18.3826	4.28749	0.350672	Cancer Trained * Post up vs Cancer Trained * Pre	0.0138322	Cancer Trained * Post up vs Cancer Trained * Pre	0.352313	0.0707645	0.89829	0.947782	0.0707645	Healthy Aged-matched Trained * Post up vs Healthy Aged-matched Trained * Pre	0.00284357	Healthy Aged-matched Trained * Post up vs Healthy Aged-matched Trained * Pre	0.612044	0.0445549	0.263781	0.513596	0.0445549	Cancer Untrained * Post up vs Cancer Untrained * Pre	0.00169849	Cancer Untrained * Post up vs Cancer Untrained * Pre	0.0530306	-0.17618	4.12445	-2.03087	-0.17618	Cancer Trained * Pre down vs Cancer Untrained * Pre	-0.00738821	Cancer Trained * Pre down vs Cancer Untrained * Pre	0.00298091	-0.2576	10.8214	-3.28959	-0.2576	Cancer Trained * Pre down vs Healthy Aged-matched Trained * Pre	-0.010168	Cancer Trained * Pre down vs Healthy Aged-matched Trained * Pre	0.124703	0.129937	2.52388	1.58867	0.129937	Cancer Trained * Post up vs Cancer Untrained * Post	0.00474548	Cancer Trained * Post up vs Cancer Untrained * Post	0.778088	0.0223077	0.0811528	0.284873	0.0223077	Cancer Trained * Post up vs Healthy Aged-matched Trained * Post	0.000820579	Cancer Trained * Post up vs Healthy Aged-matched Trained * Post	4.92541	0.411858	0.418095	1
33107	cg20264918	ZNF561	0.0028397	19		ENST00000457965.1;ENST00000326044.5;ENST00000443819.1;ENST00000444802.1;ENST00000444611	TSS1500;TSS1500;TSS1500;TSS1500;TSS1500;TSS1500;TSS1500;TSS1500;TSS200;TSS1500;TSS1500;	ZNF561;ZNF561;ZNF561;ZNF561;ZNF561;ZNF561;ZNF561;ZNF561;ZNF561;ZNF561;ZNF561;ZNF561		Promoter_Associated	19:9731603-9732474	S_Shore	chr19:9731734-9731994	NM_152289;NR_122038	TSS1500;Body	ZNF561;ZNF561-AS1	0.000754391	-0.194702	14.7135	-3.83582	-0.194702	Cancer Trained * Post down vs Cancer Trained * Pre	-0.00574791	Cancer Trained * Post down vs Cancer Trained * Pre	0.0325443	-0.104879	5.12309	-2.26343	-0.104879	Healthy Aged-matched Trained * Post down vs Healthy Aged-matched Trained * Pre	-0.00327888	Healthy Aged-matched Trained * Post down vs Healthy Aged-matched Trained * Pre	0.86527	0.00922918	0.0293864	0.171425	0.00922918	Cancer Untrained * Post up vs Cancer Untrained * Pre	0.000325625	Cancer Untrained * Post up vs Cancer Untrained * Pre	0.340948	0.0522659	0.942449	0.970798	0.0522659	Cancer Trained * Pre up vs Cancer Untrained * Pre	0.00158456	Cancer Trained * Pre up vs Cancer Untrained * Pre	0.552106	-0.0292924	0.363304	-0.602747	-0.0292924	Cancer Trained * Pre down vs Healthy Aged-matched Trained * Pre	-0.000993436	Cancer Trained * Pre down vs Healthy Aged-matched Trained * Pre	0.00621539	-0.151666	8.92786	-2.98795	-0.151666	Cancer Trained * Post down vs Cancer Untrained * Post	-0.00448897	Cancer Trained * Post down vs Cancer Untrained * Post	0.0215812	-0.119116	6.00757	-2.45104	-0.119116	Cancer Trained * Post down vs Healthy Aged-matched Trained * Post	-0.00346246	Cancer Trained * Post down vs Healthy Aged-matched Trained * Post	4.92456	0.1586	0.16103	1
605599	cg14149813	LSM14A	0.00284728	19										NM_001114093;NM_015578	Body;Body	LSM14A;LSM14A	0.00262787	0.334554	11.1591	3.34053	0.334554	Cancer Trained * Post up vs Cancer Trained * Pre	0.0162489	Cancer Trained * Post up vs Cancer Trained * Pre	0.668626	0.0395995	0.187612	0.433141	0.0395995	Healthy Aged-matched Trained * Post up vs Healthy Aged-matched Trained * Pre	0.00229041	Healthy Aged-matched Trained * Post up vs Healthy Aged-matched Trained * Pre	0.389423	-0.0930426	0.767201	-0.8759	-0.0930426	Cancer Untrained * Post down vs Cancer Untrained * Pre	-0.0053887	Cancer Untrained * Post down vs Cancer Untrained * Pre	0.79377	0.0280677	0.0698168	0.264229	0.0280677	Cancer Trained * Pre up vs Cancer Untrained * Pre	0.00111256	Cancer Trained * Pre up vs Cancer Untrained * Pre	0.780508	0.0270092	0.0793433	0.281679	0.0270092	Cancer Trained * Pre up vs Healthy Aged-matched Trained * Pre	0.0015447	Cancer Trained * Pre up vs Healthy Aged-matched Trained * Pre	0.00011969	0.455664	20.7008	4.54982	0.455664	Cancer Trained * Post up vs Cancer Untrained * Post	0.0227501	Cancer Trained * Post up vs Cancer Untrained * Post	0.00251786	0.321964	11.2746	3.35776	0.321964	Cancer Trained * Post up vs Healthy Aged-matched Trained * Post	0.0155032	Cancer Trained * Post up vs Healthy Aged-matched Trained * Post	4.92219	0.617122	0.626876	1
532774	cg16692078		0.00285127	2		ENST00000516429.1	TSS200	SNORA31									0.00213608	0.585836	11.7226	3.42383	0.585836	Cancer Trained * Post up vs Cancer Trained * Pre	0.0456008	Cancer Trained * Post up vs Cancer Trained * Pre	0.455329	-0.118453	0.575101	-0.758354	-0.118453	Healthy Aged-matched Trained * Post down vs Healthy Aged-matched Trained * Pre	-0.00948933	Healthy Aged-matched Trained * Post down vs Healthy Aged-matched Trained * Pre	0.181634	0.249362	1.8879	1.37401	0.249362	Cancer Untrained * Post up vs Cancer Untrained * Pre	0.0238266	Cancer Untrained * Post up vs Cancer Untrained * Pre	0.406581	0.153204	0.712619	0.844168	0.153204	Cancer Trained * Pre up vs Cancer Untrained * Pre	0.0141277	Cancer Trained * Pre up vs Cancer Untrained * Pre	0.0183939	-0.413217	6.36235	-2.52237	-0.413217	Cancer Trained * Pre down vs Healthy Aged-matched Trained * Pre	-0.0348057	Cancer Trained * Pre down vs Healthy Aged-matched Trained * Pre	0.00839343	0.489678	8.19017	2.86185	0.489678	Cancer Trained * Post up vs Cancer Untrained * Post	0.0359018	Cancer Trained * Post up vs Cancer Untrained * Post	0.0877784	0.291072	3.1569	1.77677	0.291072	Cancer Trained * Post up vs Healthy Aged-matched Trained * Post	0.0202844	Cancer Trained * Post up vs Healthy Aged-matched Trained * Post	4.92095	1.80089	1.82982	1
49659	cg04086786	SLC22A23	0.00285633	6		ENST00000406686.3;ENST00000485307.1;ENST00000436008.2	1stExon;TSS200;1stExon	SLC22A23;SLC22A23;SLC22A23				Island	chr6:3456061-3457963	NM_015482	1stExon	SLC22A23	7.75746e-05	-0.383674	22.2506	-4.71706	-0.383674	Cancer Trained * Post down vs Cancer Trained * Pre	-0.00754777	Cancer Trained * Post down vs Cancer Trained * Pre	0.425282	-0.0601827	0.656965	-0.810534	-0.0601827	Healthy Aged-matched Trained * Post down vs Healthy Aged-matched Trained * Pre	-0.00115	Healthy Aged-matched Trained * Post down vs Healthy Aged-matched Trained * Pre	0.667914	-0.0374535	0.188474	-0.434136	-0.0374535	Cancer Untrained * Post down vs Cancer Untrained * Pre	-0.000839633	Cancer Untrained * Post down vs Cancer Untrained * Pre	0.150444	0.127982	2.20073	1.48349	0.127982	Cancer Trained * Pre up vs Cancer Untrained * Pre	0.00262338	Cancer Trained * Pre up vs Cancer Untrained * Pre	0.0233816	0.188063	5.83192	2.41494	0.188063	Cancer Trained * Pre up vs Healthy Aged-matched Trained * Pre	0.00391377	Cancer Trained * Pre up vs Healthy Aged-matched Trained * Pre	0.0127462	-0.218238	7.1991	-2.68311	-0.218238	Cancer Trained * Post down vs Cancer Untrained * Post	-0.00408476	Cancer Trained * Post down vs Cancer Untrained * Post	0.0943263	-0.135429	3.02432	-1.73906	-0.135429	Cancer Trained * Post down vs Healthy Aged-matched Trained * Post	-0.002484	Cancer Trained * Post down vs Healthy Aged-matched Trained * Post	4.91938	0.40682	0.413487	1
774215	cg19402876	FOXP1	0.00285864	3		ENST00000318796.5	5'UTR	FOXP1		Unclassified	3:71118965-71119429			NM_032682	Body	FOXP1	0.00132099	0.291683	13.07	3.61524	0.291683	Cancer Trained * Post up vs Cancer Trained * Pre	0.011105	Cancer Trained * Post up vs Cancer Trained * Pre	0.00366148	0.236129	10.2786	3.20603	0.236129	Healthy Aged-matched Trained * Post up vs Healthy Aged-matched Trained * Pre	0.00915107	Healthy Aged-matched Trained * Post up vs Healthy Aged-matched Trained * Pre	0.492702	0.0595811	0.48475	0.69624	0.0595811	Cancer Untrained * Post up vs Cancer Untrained * Pre	0.00215716	Cancer Untrained * Post up vs Cancer Untrained * Pre	0.456126	-0.0647807	0.573049	-0.757	-0.0647807	Cancer Trained * Pre down vs Cancer Untrained * Pre	-0.00287909	Cancer Trained * Pre down vs Cancer Untrained * Pre	0.907243	0.00909222	0.0138542	0.117704	0.00909222	Cancer Trained * Pre up vs Healthy Aged-matched Trained * Pre	0.000272326	Cancer Trained * Pre up vs Healthy Aged-matched Trained * Pre	0.0485457	0.167321	4.30084	2.07385	0.167321	Cancer Trained * Post up vs Cancer Untrained * Post	0.00606872	Cancer Trained * Post up vs Cancer Untrained * Post	0.410593	0.0646456	0.700356	0.836873	0.0646456	Cancer Trained * Post up vs Healthy Aged-matched Trained * Post	0.00222622	Cancer Trained * Post up vs Healthy Aged-matched Trained * Post	4.91867	0.400225	0.406843	1
356490	cg11632739		0.00286468	1													0.00909378	-0.29073	7.99693	-2.82788	-0.29073	Cancer Trained * Post down vs Cancer Trained * Pre	-0.0225924	Cancer Trained * Post down vs Cancer Trained * Pre	0.0432563	0.199839	4.53403	2.12933	0.199839	Healthy Aged-matched Trained * Post up vs Healthy Aged-matched Trained * Pre	0.0142855	Healthy Aged-matched Trained * Post up vs Healthy Aged-matched Trained * Pre	0.388049	-0.0957935	0.771726	-0.878479	-0.0957935	Cancer Untrained * Post down vs Cancer Untrained * Pre	-0.00795805	Cancer Untrained * Post down vs Cancer Untrained * Pre	0.111914	0.17968	2.71514	1.64777	0.17968	Cancer Trained * Pre up vs Cancer Untrained * Pre	0.0132588	Cancer Trained * Pre up vs Cancer Untrained * Pre	0.328592	0.0980794	0.992859	0.996423	0.0980794	Cancer Trained * Pre up vs Healthy Aged-matched Trained * Pre	0.00704478	Cancer Trained * Pre up vs Healthy Aged-matched Trained * Pre	0.883221	-0.0152563	0.0220213	-0.148396	-0.0152563	Cancer Trained * Post down vs Cancer Untrained * Post	-0.00137554	Cancer Trained * Post down vs Cancer Untrained * Post	0.000511684	-0.392489	15.8997	-3.98744	-0.392489	Cancer Trained * Post down vs Healthy Aged-matched Trained * Post	-0.0298332	Cancer Trained * Post down vs Healthy Aged-matched Trained * Post	4.9168	0.649604	0.660597	1
652248	cg16603059	MFAP2	0.00286542	1		ENST00000375535.3;ENST00000446261.1	TSS1500;5'UTR	MFAP2;RP1-37C10.3				S_Shore	chr1:17306551-17307363	NM_001135247;NM_017459	TSS1500;TSS1500	MFAP2;MFAP2	0.0025469	0.273299	11.2436	3.35314	0.273299	Cancer Trained * Post up vs Cancer Trained * Pre	0.0109357	Cancer Trained * Post up vs Cancer Trained * Pre	0.0207373	0.183697	6.09557	2.46892	0.183697	Healthy Aged-matched Trained * Post up vs Healthy Aged-matched Trained * Pre	0.00761071	Healthy Aged-matched Trained * Post up vs Healthy Aged-matched Trained * Pre	0.39013	-0.0756065	0.764882	-0.874575	-0.0756065	Cancer Untrained * Post down vs Cancer Untrained * Pre	-0.00349867	Cancer Untrained * Post down vs Cancer Untrained * Pre	0.748127	-0.0280681	0.105415	-0.324677	-0.0280681	Cancer Trained * Pre down vs Cancer Untrained * Pre	-0.00123175	Cancer Trained * Pre down vs Cancer Untrained * Pre	0.689253	0.0315687	0.163656	0.404544	0.0315687	Cancer Trained * Pre up vs Healthy Aged-matched Trained * Pre	0.00152586	Cancer Trained * Pre up vs Healthy Aged-matched Trained * Pre	0.000583254	0.320837	15.4952	3.9364	0.320837	Cancer Trained * Post up vs Cancer Untrained * Post	0.0132026	Cancer Trained * Post up vs Cancer Untrained * Post	0.133048	0.121171	2.41108	1.55277	0.121171	Cancer Trained * Post up vs Healthy Aged-matched Trained * Post	0.00485085	Cancer Trained * Post up vs Healthy Aged-matched Trained * Post	4.91657	0.408266	0.415194	1
176073	cg12146012	MTOR	0.00287078	1		ENST00000458795.1	TSS1500	snoU13						NM_004958	Body	MTOR	0.00192022	0.234669	12.0164	3.46646	0.234669	Cancer Trained * Post up vs Cancer Trained * Pre	0.00944701	Cancer Trained * Post up vs Cancer Trained * Pre	0.0117805	0.167916	7.38291	2.71715	0.167916	Healthy Aged-matched Trained * Post up vs Healthy Aged-matched Trained * Pre	0.00721118	Healthy Aged-matched Trained * Post up vs Healthy Aged-matched Trained * Pre	0.174103	0.100452	1.95715	1.39898	0.100452	Cancer Untrained * Post up vs Cancer Untrained * Pre	0.00416228	Cancer Untrained * Post up vs Cancer Untrained * Pre	0.822895	0.016241	0.0511604	0.226187	0.016241	Cancer Trained * Pre up vs Cancer Untrained * Pre	0.00081757	Cancer Trained * Pre up vs Cancer Untrained * Pre	0.574258	0.0368966	0.324059	0.569262	0.0368966	Cancer Trained * Pre up vs Healthy Aged-matched Trained * Pre	0.00175426	Cancer Trained * Pre up vs Healthy Aged-matched Trained * Pre	0.0355242	0.150458	4.93963	2.22253	0.150458	Cancer Trained * Post up vs Cancer Untrained * Post	0.0061023	Cancer Trained * Post up vs Cancer Untrained * Post	0.122347	0.10365	2.55733	1.59916	0.10365	Cancer Trained * Post up vs Healthy Aged-matched Trained * Post	0.0039901	Cancer Trained * Post up vs Healthy Aged-matched Trained * Post	4.91491	0.281555	0.286429	1
534605	cg16695941	ADSL	0.00287199	22		ENST00000480775.1;ENST00000537028.1;ENST00000477111.1	TSS1500;5'UTR;5'UTR	ADSL;ADSL;ADSL						NM_000026;NM_001123378	Body;Body	ADSL;ADSL	0.00371357	0.195071	10.2417	3.20026	0.195071	Cancer Trained * Post up vs Cancer Trained * Pre	0.00805749	Cancer Trained * Post up vs Cancer Trained * Pre	0.00509046	0.17087	9.42978	3.07079	0.17087	Healthy Aged-matched Trained * Post up vs Healthy Aged-matched Trained * Pre	0.00722738	Healthy Aged-matched Trained * Post up vs Healthy Aged-matched Trained * Pre	0.0380624	-0.141593	4.79642	-2.19007	-0.141593	Cancer Untrained * Post down vs Cancer Untrained * Pre	-0.00588547	Cancer Untrained * Post down vs Cancer Untrained * Pre	0.0188413	-0.162387	6.30862	-2.5117	-0.162387	Cancer Trained * Pre down vs Cancer Untrained * Pre	-0.006732	Cancer Trained * Pre down vs Cancer Untrained * Pre	0.966515	-0.00247457	0.00179794	-0.0424021	-0.00247457	Cancer Trained * Pre down vs Healthy Aged-matched Trained * Pre	-6.59049e-05	Cancer Trained * Pre down vs Healthy Aged-matched Trained * Pre	0.00844755	0.174277	8.17462	2.85913	0.174277	Cancer Trained * Post up vs Cancer Untrained * Post	0.00721096	Cancer Trained * Post up vs Cancer Untrained * Post	0.712824	0.0217259	0.13859	0.372277	0.0217259	Cancer Trained * Post up vs Healthy Aged-matched Trained * Post	0.000764201	Cancer Trained * Post up vs Healthy Aged-matched Trained * Post	4.91454	0.228248	0.232217	1
489244	cg06603828	RPS14	0.00287509	5		ENST00000521466.1;ENST00000312037.5;ENST00000519690.1;ENST00000401695.3;ENST00000407193	TSS1500;TSS1500;TSS1500;TSS1500;TSS1500	RPS14;RPS14;RPS14;RPS14;RPS14		Unclassified	5:149828622-149830013	S_Shore	chr5:149828881-149829631	NM_001025070;NM_005617;NM_001025071	TSS1500;TSS1500;TSS1500	RPS14;RPS14;RPS14	9.5376e-05	-0.519299	21.5054	-4.63739	-0.519299	Cancer Trained * Post down vs Cancer Trained * Pre	-0.0110796	Cancer Trained * Post down vs Cancer Trained * Pre	0.638614	0.0485995	0.226026	0.475422	0.0485995	Healthy Aged-matched Trained * Post up vs Healthy Aged-matched Trained * Pre	0.00134647	Healthy Aged-matched Trained * Post up vs Healthy Aged-matched Trained * Pre	0.545019	-0.0728801	0.376512	-0.613605	-0.0728801	Cancer Untrained * Post down vs Cancer Untrained * Pre	-0.00161194	Cancer Untrained * Post down vs Cancer Untrained * Pre	0.167283	0.168937	2.02307	1.42235	0.168937	Cancer Trained * Pre up vs Cancer Untrained * Pre	0.00404085	Cancer Trained * Pre up vs Cancer Untrained * Pre	0.134053	0.166027	2.39806	1.54857	0.166027	Cancer Trained * Pre up vs Healthy Aged-matched Trained * Pre	0.00412528	Cancer Trained * Pre up vs Healthy Aged-matched Trained * Pre	0.0203235	-0.277481	6.14018	-2.47794	-0.277481	Cancer Trained * Post down vs Cancer Untrained * Post	-0.00542679	Cancer Trained * Post down vs Cancer Untrained * Post	0.000942778	-0.401871	14.05	-3.74833	-0.401871	Cancer Trained * Post down vs Healthy Aged-matched Trained * Post	-0.00830078	Cancer Trained * Post down vs Healthy Aged-matched Trained * Post	4.91358	0.770185	0.783731	1
103777	cg22926907		0.00287647	8		ENST00000521444.1	TSS200	AC083843.2		Promoter_Associated	8:135844548-135845462	Island	chr8:135843698-135845068				0.00159884	-0.284782	12.528	-3.53949	-0.284782	Cancer Trained * Post down vs Cancer Trained * Pre	-0.00369669	Cancer Trained * Post down vs Cancer Trained * Pre	0.00578624	-0.221647	9.10665	-3.01772	-0.221647	Healthy Aged-matched Trained * Post down vs Healthy Aged-matched Trained * Pre	-0.00271718	Healthy Aged-matched Trained * Post down vs Healthy Aged-matched Trained * Pre	0.274953	0.0952551	1.24589	1.11619	0.0952551	Cancer Untrained * Post up vs Cancer Untrained * Pre	0.00128457	Cancer Untrained * Post up vs Cancer Untrained * Pre	0.0128831	0.22858	7.1743	2.67849	0.22858	Cancer Trained * Pre up vs Cancer Untrained * Pre	0.00309718	Cancer Trained * Pre up vs Cancer Untrained * Pre	0.197201	0.102058	1.75525	1.32486	0.102058	Cancer Trained * Pre up vs Healthy Aged-matched Trained * Pre	0.00143813	Cancer Trained * Pre up vs Healthy Aged-matched Trained * Pre	0.071468	-0.151457	3.54352	-1.88242	-0.151457	Cancer Trained * Post down vs Cancer Untrained * Post	-0.00188407	Cancer Trained * Post down vs Cancer Untrained * Post	0.617794	0.0389227	0.255299	0.505271	0.0389227	Cancer Trained * Post up vs Healthy Aged-matched Trained * Post	0.000458631	Cancer Trained * Post up vs Healthy Aged-matched Trained * Post	4.91316	0.397572	0.404599	1
243603	cg02828506	FANCC	0.0028841	9		ENST00000433829.1;ENST00000474949.1;ENST00000375305.1;ENST00000289081.3	TSS200;3'UTR;5'UTR;5'UTR	FANCC;FANCC;FANCC;FANCC				Island	chr9:98079189-98080213	NM_001243743;NM_001243744;NM_000136	5'UTR;5'UTR;5'UTR	FANCC;FANCC;FANCC	0.00306325	-0.323901	10.7489	-3.27855	-0.323901	Cancer Trained * Post down vs Cancer Trained * Pre	-0.00663118	Cancer Trained * Post down vs Cancer Trained * Pre	0.897017	-0.0117921	0.0170963	-0.130753	-0.0117921	Healthy Aged-matched Trained * Post down vs Healthy Aged-matched Trained * Pre	-0.000141653	Healthy Aged-matched Trained * Post down vs Healthy Aged-matched Trained * Pre	0.931386	0.00911362	0.0075643	0.086973	0.00911362	Cancer Untrained * Post up vs Cancer Untrained * Pre	0.000144381	Cancer Untrained * Post up vs Cancer Untrained * Pre	0.026396	0.247283	5.56897	2.35987	0.247283	Cancer Trained * Pre up vs Cancer Untrained * Pre	0.00518023	Cancer Trained * Pre up vs Cancer Untrained * Pre	0.000290469	0.397961	17.7015	4.20731	0.397961	Cancer Trained * Pre up vs Healthy Aged-matched Trained * Pre	0.00793648	Cancer Trained * Pre up vs Healthy Aged-matched Trained * Pre	0.393766	-0.0857318	0.753049	-0.867784	-0.0857318	Cancer Trained * Post down vs Cancer Untrained * Post	-0.00159533	Cancer Trained * Post down vs Cancer Untrained * Post	0.372732	0.0858523	0.823819	0.907645	0.0858523	Cancer Trained * Post up vs Healthy Aged-matched Trained * Post	0.00144696	Cancer Trained * Post up vs Healthy Aged-matched Trained * Post	4.91081	0.599134	0.610015	1
585922	cg22355529	FBXL13	0.00288669	7										NR_105043;NM_145032;NM_001287150;NM_001111038	Body;Body;Body;Body	FBXL13;FBXL13;FBXL13;FBXL13	0.00070365	0.295146	14.9234	3.86308	0.295146	Cancer Trained * Post up vs Cancer Trained * Pre	0.0110551	Cancer Trained * Post up vs Cancer Trained * Pre	0.285478	0.0761239	1.19129	1.09146	0.0761239	Healthy Aged-matched Trained * Post up vs Healthy Aged-matched Trained * Pre	0.00288015	Healthy Aged-matched Trained * Post up vs Healthy Aged-matched Trained * Pre	0.0161647	-0.209029	6.65352	-2.57944	-0.209029	Cancer Untrained * Post down vs Cancer Untrained * Pre	-0.00821066	Cancer Untrained * Post down vs Cancer Untrained * Pre	0.018445	-0.204304	6.35614	-2.52114	-0.204304	Cancer Trained * Pre down vs Cancer Untrained * Pre	-0.00797838	Cancer Trained * Pre down vs Cancer Untrained * Pre	0.122518	-0.116922	2.55488	-1.5984	-0.116922	Cancer Trained * Pre down vs Healthy Aged-matched Trained * Pre	-0.00464554	Cancer Trained * Pre down vs Healthy Aged-matched Trained * Pre	0.000600673	0.299871	15.405	3.92491	0.299871	Cancer Trained * Post up vs Cancer Untrained * Post	0.0112873	Cancer Trained * Post up vs Cancer Untrained * Post	0.175053	0.102101	1.94822	1.39579	0.102101	Cancer Trained * Post up vs Healthy Aged-matched Trained * Post	0.00352937	Cancer Trained * Post up vs Healthy Aged-matched Trained * Post	4.91002	0.358261	0.364827	1
456857	cg08240383	HHAT	0.00289224	1		ENST00000545781.1;ENST00000426968.1	5'UTR;5'UTR	HHAT;HHAT						NM_001170580;NM_001170588;NM_018194;NM_001122834;NM_001170587;NM_001170564	Body;Body;Body;Body;Body;Body	HHAT;HHAT;HHAT;HHAT;HHAT;HHAT	0.000832745	0.277812	14.4178	3.79708	0.277812	Cancer Trained * Post up vs Cancer Trained * Pre	0.0127477	Cancer Trained * Post up vs Cancer Trained * Pre	0.0808689	0.121509	3.30973	1.81927	0.121509	Healthy Aged-matched Trained * Post up vs Healthy Aged-matched Trained * Pre	0.0058084	Healthy Aged-matched Trained * Post up vs Healthy Aged-matched Trained * Pre	0.634312	-0.0373699	0.231894	-0.481553	-0.0373699	Cancer Untrained * Post down vs Cancer Untrained * Pre	-0.00201306	Cancer Untrained * Post down vs Cancer Untrained * Pre	0.617881	-0.0392007	0.255171	-0.505145	-0.0392007	Cancer Trained * Pre down vs Cancer Untrained * Pre	-0.00201762	Cancer Trained * Pre down vs Cancer Untrained * Pre	0.311404	-0.0723752	1.06749	-1.0332	-0.0723752	Cancer Trained * Pre down vs Healthy Aged-matched Trained * Pre	-0.00348734	Cancer Trained * Pre down vs Healthy Aged-matched Trained * Pre	0.000887551	0.275981	14.2284	3.77205	0.275981	Cancer Trained * Post up vs Cancer Untrained * Post	0.0127432	Cancer Trained * Post up vs Cancer Untrained * Post	0.242106	0.0839281	1.43549	1.19812	0.0839281	Cancer Trained * Post up vs Healthy Aged-matched Trained * Post	0.00345198	Cancer Trained * Post up vs Healthy Aged-matched Trained * Post	4.90832	0.328432	0.334567	1
708574	cg03826807	LOC100507424	0.00289287	12		ENST00000537710.1;ENST00000540300.1;ENST00000545509.1	5'UTR;TSS1500;TSS1500	ITFG2;ITFG2;ITFG2						NR_038933	Body	LOC100507424	0.00504709	0.272781	9.4515	3.07433	0.272781	Cancer Trained * Post up vs Cancer Trained * Pre	0.0127777	Cancer Trained * Post up vs Cancer Trained * Pre	0.00314745	0.264665	10.6769	3.26756	0.264665	Healthy Aged-matched Trained * Post up vs Healthy Aged-matched Trained * Pre	0.013309	Healthy Aged-matched Trained * Post up vs Healthy Aged-matched Trained * Pre	0.92272	-0.00922213	0.00960244	-0.0979921	-0.00922213	Cancer Untrained * Post down vs Cancer Untrained * Pre	-0.000424701	Cancer Untrained * Post down vs Cancer Untrained * Pre	0.942016	-0.00691442	0.00539799	-0.073471	-0.00691442	Cancer Trained * Pre down vs Cancer Untrained * Pre	-0.000361377	Cancer Trained * Pre down vs Cancer Untrained * Pre	0.415447	0.0703485	0.685758	0.828105	0.0703485	Cancer Trained * Pre up vs Healthy Aged-matched Trained * Pre	0.00386729	Cancer Trained * Pre up vs Healthy Aged-matched Trained * Pre	0.00473865	0.275089	9.61209	3.10034	0.275089	Cancer Trained * Post up vs Cancer Untrained * Post	0.012841	Cancer Trained * Post up vs Cancer Untrained * Post	0.364501	0.0784647	0.853118	0.923644	0.0784647	Cancer Trained * Post up vs Healthy Aged-matched Trained * Post	0.00333596	Cancer Trained * Post up vs Healthy Aged-matched Trained * Post	4.90812	0.483007	0.492048	1
522466	cg23346976	RENBP	0.0028953	X		ENST00000442361.1;ENST00000464227.1;ENST00000471056.1;ENST00000423624.1;ENST00000475904	TSS1500;TSS1500;TSS1500;TSS1500;TSS1500;TSS1500;TSS1500;TSS1500	RENBP;RENBP;RENBP;RENBP;RENBP;RENBP;RENBP;RENBP						NM_002910	TSS1500	RENBP	0.00703877	0.395888	8.61984	2.93596	0.395888	Cancer Trained * Post up vs Cancer Trained * Pre	0.0167079	Cancer Trained * Post up vs Cancer Trained * Pre	0.201199	0.161587	1.72325	1.31273	0.161587	Healthy Aged-matched Trained * Post up vs Healthy Aged-matched Trained * Pre	0.00509503	Healthy Aged-matched Trained * Post up vs Healthy Aged-matched Trained * Pre	0.299757	0.151449	1.12133	1.05893	0.151449	Cancer Untrained * Post up vs Cancer Untrained * Pre	0.00672157	Cancer Untrained * Post up vs Cancer Untrained * Pre	0.762746	0.0436489	0.0931426	0.305193	0.0436489	Cancer Trained * Pre up vs Cancer Untrained * Pre	0.00138481	Cancer Trained * Pre up vs Cancer Untrained * Pre	0.029951	-0.297175	5.29867	-2.30188	-0.297175	Cancer Trained * Pre down vs Healthy Aged-matched Trained * Pre	-0.0130311	Cancer Trained * Pre down vs Healthy Aged-matched Trained * Pre	0.0426117	0.288088	4.56463	2.1365	0.288088	Cancer Trained * Post up vs Cancer Untrained * Post	0.0113711	Cancer Trained * Post up vs Cancer Untrained * Post	0.630491	-0.0628738	0.237183	-0.487014	-0.0628738	Cancer Trained * Post down vs Healthy Aged-matched Trained * Post	-0.00141828	Cancer Trained * Post down vs Healthy Aged-matched Trained * Post	4.90738	1.11533	1.13638	1
198994	cg22182506	KCNH7	0.00290608	2										NM_033272;NM_173162	Body;Body	KCNH7;KCNH7	0.00289396	0.393675	10.9004	3.30157	0.393675	Cancer Trained * Post up vs Cancer Trained * Pre	0.0291939	Cancer Trained * Post up vs Cancer Trained * Pre	0.02642	0.256825	5.56701	2.35945	0.256825	Healthy Aged-matched Trained * Post up vs Healthy Aged-matched Trained * Pre	0.0175716	Healthy Aged-matched Trained * Post up vs Healthy Aged-matched Trained * Pre	0.140897	0.192319	2.31236	1.52064	0.192319	Cancer Untrained * Post up vs Cancer Untrained * Pre	0.0134784	Cancer Untrained * Post up vs Cancer Untrained * Pre	0.0894474	-0.223467	3.12205	-1.76693	-0.223467	Cancer Trained * Pre down vs Cancer Untrained * Pre	-0.0177141	Cancer Trained * Pre down vs Cancer Untrained * Pre	0.0320536	-0.259204	5.15509	-2.27048	-0.259204	Cancer Trained * Pre down vs Healthy Aged-matched Trained * Pre	-0.0195757	Cancer Trained * Pre down vs Healthy Aged-matched Trained * Pre	0.854388	-0.0221105	0.0343845	-0.185431	-0.0221105	Cancer Trained * Post down vs Cancer Untrained * Post	-0.00199852	Cancer Trained * Post down vs Cancer Untrained * Post	0.294069	-0.122354	1.14865	-1.07175	-0.122354	Cancer Trained * Post down vs Healthy Aged-matched Trained * Post	-0.00795339	Cancer Trained * Post down vs Healthy Aged-matched Trained * Post	4.90409	0.871572	0.888618	1
774865	cg02314675	CLCN7	0.00290971	16		ENST00000563642.1;ENST00000565092.1;ENST00000567836.1	3'UTR;3'UTR;3'UTR	CLCN7;CLCN7;CLCN7				Island	chr16:1497450-1497937	NM_001287;NM_001114331	Body;Body	CLCN7;CLCN7	0.000382062	0.342317	16.8185	4.10104	0.342317	Cancer Trained * Post up vs Cancer Trained * Pre	0.0211057	Cancer Trained * Post up vs Cancer Trained * Pre	0.827609	-0.0167684	0.0484276	-0.220063	-0.0167684	Healthy Aged-matched Trained * Post down vs Healthy Aged-matched Trained * Pre	-0.0014328	Healthy Aged-matched Trained * Post down vs Healthy Aged-matched Trained * Pre	0.548352	-0.0538722	0.37026	-0.60849	-0.0538722	Cancer Untrained * Post down vs Cancer Untrained * Pre	-0.00372906	Cancer Untrained * Post down vs Cancer Untrained * Pre	0.331806	-0.087622	0.979496	-0.989695	-0.087622	Cancer Trained * Pre down vs Cancer Untrained * Pre	-0.00574833	Cancer Trained * Pre down vs Cancer Untrained * Pre	0.0107257	-0.22037	7.60364	-2.75747	-0.22037	Cancer Trained * Pre down vs Healthy Aged-matched Trained * Pre	-0.0141697	Cancer Trained * Pre down vs Healthy Aged-matched Trained * Pre	0.00107485	0.308567	13.6656	3.69671	0.308567	Cancer Trained * Post up vs Cancer Untrained * Post	0.0190864	Cancer Trained * Post up vs Cancer Untrained * Post	0.094921	0.138716	3.0128	1.73574	0.138716	Cancer Trained * Post up vs Healthy Aged-matched Trained * Post	0.00836879	Cancer Trained * Post up vs Healthy Aged-matched Trained * Post	4.90298	0.427013	0.435462	1
189774	cg09085237	TCERG1	0.00291213	5		ENST00000513298.1;ENST00000513298.1;ENST00000296702.5;ENST00000507175.1	1stExon;5'UTR;ExonBnd;5'UTR	TCERG1;TCERG1;TCERG1;TCERG1						NM_001040006;NM_006706;NM_001040006;NM_006706	ExonBnd;ExonBnd;Body;Body	TCERG1;TCERG1;TCERG1;TCERG1	9.4598e-05	0.319818	21.5347	4.64055	0.319818	Cancer Trained * Post up vs Cancer Trained * Pre	0.016015	Cancer Trained * Post up vs Cancer Trained * Pre	0.955473	0.00354822	0.00318081	0.0563987	0.00354822	Healthy Aged-matched Trained * Post up vs Healthy Aged-matched Trained * Pre	0.000375003	Healthy Aged-matched Trained * Post up vs Healthy Aged-matched Trained * Pre	0.509236	-0.0489485	0.448395	-0.669623	-0.0489485	Cancer Untrained * Post down vs Cancer Untrained * Pre	-0.00244039	Cancer Untrained * Post down vs Cancer Untrained * Pre	0.144726	-0.11005	2.26654	-1.5055	-0.11005	Cancer Trained * Pre down vs Cancer Untrained * Pre	-0.00566382	Cancer Trained * Pre down vs Cancer Untrained * Pre	0.0474999	-0.137535	4.34461	-2.08437	-0.137535	Cancer Trained * Pre down vs Healthy Aged-matched Trained * Pre	-0.00700916	Cancer Trained * Pre down vs Healthy Aged-matched Trained * Pre	0.000929357	0.258716	14.0923	3.75397	0.258716	Cancer Trained * Post up vs Cancer Untrained * Post	0.0127916	Cancer Trained * Post up vs Cancer Untrained * Post	0.0120123	0.178734	7.33733	2.70875	0.178734	Cancer Trained * Post up vs Healthy Aged-matched Trained * Post	0.00863086	Cancer Trained * Post up vs Healthy Aged-matched Trained * Post	4.90225	0.291052	0.296856	1
66491	cg19683962	CYP2U1	0.00291497	4		ENST00000513302.1;ENST00000508453.1;ENST00000424249.2;ENST00000332884.6;ENST00000332884	TSS1500;TSS1500;TSS200;5'UTR;1stExon;3'UTR;3'UTR	CYP2U1;CYP2U1;CYP2U1;CYP2U1;CYP2U1;RP11-286E11.1;RP11-286E11.1		Promoter_Associated	4:108851893-108853616	Island	chr4:108852495-108853387	NM_183075	TSS200	CYP2U1	0.000765111	-0.443482	14.6711	-3.83029	-0.443482	Cancer Trained * Post down vs Cancer Trained * Pre	-0.0100362	Cancer Trained * Post down vs Cancer Trained * Pre	0.370698	-0.0963491	0.830972	-0.911577	-0.0963491	Healthy Aged-matched Trained * Post down vs Healthy Aged-matched Trained * Pre	-0.00201355	Healthy Aged-matched Trained * Post down vs Healthy Aged-matched Trained * Pre	0.794994	-0.0322517	0.0689705	-0.262622	-0.0322517	Cancer Untrained * Post down vs Cancer Untrained * Pre	-0.000768573	Cancer Untrained * Post down vs Cancer Untrained * Pre	0.969991	-0.0046664	0.00144385	-0.037998	-0.0046664	Cancer Trained * Pre down vs Cancer Untrained * Pre	-0.000143751	Cancer Trained * Pre down vs Cancer Untrained * Pre	0.103003	0.187606	2.86412	1.69237	0.187606	Cancer Trained * Pre up vs Healthy Aged-matched Trained * Pre	0.00478073	Cancer Trained * Pre up vs Healthy Aged-matched Trained * Pre	0.00140066	-0.415897	12.9027	-3.59204	-0.415897	Cancer Trained * Post down vs Cancer Untrained * Post	-0.0094114	Cancer Trained * Post down vs Cancer Untrained * Post	0.162532	-0.159528	2.07095	-1.43908	-0.159528	Cancer Trained * Post down vs Healthy Aged-matched Trained * Post	-0.00324194	Cancer Trained * Post down vs Healthy Aged-matched Trained * Post	4.90138	0.821332	0.837857	1
588894	cg26062979		0.00292388	2													0.00735167	0.394481	8.51299	2.9177	0.394481	Cancer Trained * Post up vs Cancer Trained * Pre	0.021906	Cancer Trained * Post up vs Cancer Trained * Pre	0.164273	0.176853	2.05322	1.4329	0.176853	Healthy Aged-matched Trained * Post up vs Healthy Aged-matched Trained * Pre	0.00984544	Healthy Aged-matched Trained * Post up vs Healthy Aged-matched Trained * Pre	0.222331	-0.179472	1.56629	-1.25152	-0.179472	Cancer Untrained * Post down vs Cancer Untrained * Pre	-0.0127594	Cancer Untrained * Post down vs Cancer Untrained * Pre	0.998393	0.000291789	4.14013e-06	0.00203473	0.000291789	Cancer Trained * Pre up vs Cancer Untrained * Pre	-7.31885e-05	Cancer Trained * Pre down vs Cancer Untrained * Pre	0.407349	-0.109093	0.710257	-0.842768	-0.109093	Cancer Trained * Pre down vs Healthy Aged-matched Trained * Pre	-0.00701042	Cancer Trained * Pre down vs Healthy Aged-matched Trained * Pre	0.000261966	0.574245	18.0395	4.24729	0.574245	Cancer Trained * Post up vs Cancer Untrained * Post	0.0345922	Cancer Trained * Post up vs Cancer Untrained * Post	0.409722	0.108535	0.703003	0.838453	0.108535	Cancer Trained * Post up vs Healthy Aged-matched Trained * Post	0.00505011	Cancer Trained * Post up vs Healthy Aged-matched Trained * Post	4.89869	1.11933	1.14248	1
621618	cg24979993	FAM149B1	0.00292559	10		ENST00000466261.1;ENST00000468462.1;ENST00000470798.1;ENST00000469143.1;ENST00000475829	5'UTR;TSS1500;5'UTR;3'UTR;5'UTR	FAM149B1;FAM149B1;FAM149B1;DNAJC9;FAM149B1						NM_173348	Body	FAM149B1	9.03292e-05	0.350131	21.7003	4.65836	0.350131	Cancer Trained * Post up vs Cancer Trained * Pre	0.0192243	Cancer Trained * Post up vs Cancer Trained * Pre	0.264434	0.0783294	1.30327	1.14161	0.0783294	Healthy Aged-matched Trained * Post up vs Healthy Aged-matched Trained * Pre	0.00432445	Healthy Aged-matched Trained * Post up vs Healthy Aged-matched Trained * Pre	0.99593	0.000410759	2.65476e-05	0.00515244	0.000410759	Cancer Untrained * Post up vs Cancer Untrained * Pre	0.000121787	Cancer Untrained * Post up vs Cancer Untrained * Pre	0.0874592	-0.141798	3.16365	-1.77867	-0.141798	Cancer Trained * Pre down vs Cancer Untrained * Pre	-0.00821322	Cancer Trained * Pre down vs Cancer Untrained * Pre	0.0290604	-0.166649	5.3629	-2.31579	-0.166649	Cancer Trained * Pre down vs Healthy Aged-matched Trained * Pre	-0.00965667	Cancer Trained * Pre down vs Healthy Aged-matched Trained * Pre	0.010506	0.207923	7.6526	2.76633	0.207923	Cancer Trained * Post up vs Cancer Untrained * Post	0.0108893	Cancer Trained * Post up vs Cancer Untrained * Post	0.156411	0.105152	2.13516	1.46122	0.105152	Cancer Trained * Post up vs Healthy Aged-matched Trained * Post	0.00524323	Cancer Trained * Post up vs Healthy Aged-matched Trained * Post	4.89817	0.345892	0.353083	1
620486	cg06211750	SFRP5	0.00292734	10								N_Shelf	chr10:99531025-99531968	NM_003015	Body	SFRP5	9.06325e-05	0.470704	21.6882	4.65706	0.470704	Cancer Trained * Post up vs Cancer Trained * Pre	0.0256273	Cancer Trained * Post up vs Cancer Trained * Pre	0.665999	-0.0403031	0.190803	-0.43681	-0.0403031	Healthy Aged-matched Trained * Post down vs Healthy Aged-matched Trained * Pre	-0.00190426	Healthy Aged-matched Trained * Post down vs Healthy Aged-matched Trained * Pre	0.558301	-0.0636059	0.352022	-0.593315	-0.0636059	Cancer Untrained * Post down vs Cancer Untrained * Pre	-0.00343389	Cancer Untrained * Post down vs Cancer Untrained * Pre	0.0567842	-0.214121	3.98929	-1.99732	-0.214121	Cancer Trained * Pre down vs Cancer Untrained * Pre	-0.012797	Cancer Trained * Pre down vs Cancer Untrained * Pre	0.004211	-0.304715	9.91525	-3.14885	-0.304715	Cancer Trained * Pre down vs Healthy Aged-matched Trained * Pre	-0.0175788	Cancer Trained * Pre down vs Healthy Aged-matched Trained * Pre	0.00401971	0.320189	10.0355	3.16789	0.320189	Cancer Trained * Post up vs Cancer Untrained * Post	0.0162642	Cancer Trained * Post up vs Cancer Untrained * Post	0.043035	0.206293	4.54448	2.13178	0.206293	Cancer Trained * Post up vs Healthy Aged-matched Trained * Post	0.00995282	Cancer Trained * Post up vs Healthy Aged-matched Trained * Post	4.89764	0.625416	0.638487	1
340879	cg08901048	C2CD5	0.00293052	12		ENST00000543604.1	TSS1500	RP11-359J14.2						NM_001286174;NM_001286177;NM_001286176;NM_001286175;NM_014802;NM_001286173	Body;Body;Body;Body;Body;Body	C2CD5;C2CD5;C2CD5;C2CD5;C2CD5;C2CD5	0.0069544	0.336304	8.64953	2.94101	0.336304	Cancer Trained * Post up vs Cancer Trained * Pre	0.0138788	Cancer Trained * Post up vs Cancer Trained * Pre	0.332532	0.103153	0.976504	0.988182	0.103153	Healthy Aged-matched Trained * Post up vs Healthy Aged-matched Trained * Pre	0.00412762	Healthy Aged-matched Trained * Post up vs Healthy Aged-matched Trained * Pre	0.179986	0.167302	1.90275	1.3794	0.167302	Cancer Untrained * Post up vs Cancer Untrained * Pre	0.0083929	Cancer Untrained * Post up vs Cancer Untrained * Pre	0.122717	0.193756	2.55203	1.59751	0.193756	Cancer Trained * Pre up vs Cancer Untrained * Pre	0.00949288	Cancer Trained * Pre up vs Cancer Untrained * Pre	0.398739	-0.0939969	0.737132	-0.858564	-0.0939969	Cancer Trained * Pre down vs Healthy Aged-matched Trained * Pre	-0.0041154	Cancer Trained * Pre down vs Healthy Aged-matched Trained * Pre	0.00397619	0.362757	10.0638	3.17235	0.362757	Cancer Trained * Post up vs Cancer Untrained * Post	0.0149788	Cancer Trained * Post up vs Cancer Untrained * Post	0.215419	0.139154	1.61551	1.27103	0.139154	Cancer Trained * Post up vs Healthy Aged-matched Trained * Post	0.0056358	Cancer Trained * Post up vs Healthy Aged-matched Trained * Post	4.89668	0.800354	0.817241	1
535475	cg24511283	GPX8	0.00294399	5		ENST00000503787.1;ENST00000511617.1;ENST00000506123.1;ENST00000296734.6;ENST00000515370	TSS200;TSS200;TSS200;TSS200;TSS200;TSS200;TSS200;TSS200	GPX8;GPX8;GPX8;GPX8;GPX8;GPX8;GPX8;GPX8		Unclassified_Cell_type_specific	5:54455429-54455964			NM_001306201;NM_001306198;NM_001008397;NM_001306197;NR_131340;NR_131338;NR_131337;NR_13	TSS200;TSS200;TSS200;TSS200;TSS200;TSS200;TSS200;TSS200;Body;Body;Body	GPX8;GPX8;GPX8;GPX8;GPX8;GPX8;GPX8;GPX8;CDC20B;CDC20B;CDC20B	0.00182276	-0.566812	12.161	-3.48727	-0.566812	Cancer Trained * Post down vs Cancer Trained * Pre	-0.0158126	Cancer Trained * Post down vs Cancer Trained * Pre	0.0365354	-0.327815	4.88125	-2.20935	-0.327815	Healthy Aged-matched Trained * Post down vs Healthy Aged-matched Trained * Pre	-0.0109531	Healthy Aged-matched Trained * Post down vs Healthy Aged-matched Trained * Pre	0.395211	0.14914	0.748394	0.865098	0.14914	Cancer Untrained * Post up vs Cancer Untrained * Pre	0.00610871	Cancer Untrained * Post up vs Cancer Untrained * Pre	0.482013	0.123043	0.509392	0.713717	0.123043	Cancer Trained * Pre up vs Cancer Untrained * Pre	0.00426814	Cancer Trained * Pre up vs Cancer Untrained * Pre	0.365521	-0.143425	0.849436	-0.921649	-0.143425	Cancer Trained * Pre down vs Healthy Aged-matched Trained * Pre	-0.00529572	Cancer Trained * Pre down vs Healthy Aged-matched Trained * Pre	0.00121653	-0.59291	13.3067	-3.64783	-0.59291	Cancer Trained * Post down vs Cancer Untrained * Post	-0.0176532	Cancer Trained * Post down vs Cancer Untrained * Post	0.0212753	-0.382422	6.03902	-2.45744	-0.382422	Cancer Trained * Post down vs Healthy Aged-matched Trained * Post	-0.0101552	Cancer Trained * Post down vs Healthy Aged-matched Trained * Post	4.89262	1.6157	1.65116	1
490806	cg19081359	NBAS	0.00294472	2		ENST00000427792.1	TSS200	NBAS						NR_052013;NM_015909	Body;Body	NBAS;NBAS	0.000408716	3.29705	16.6044	4.07484	3.29705	Cancer Trained * Post up vs Cancer Trained * Pre	0.261947	Cancer Trained * Post up vs Cancer Trained * Pre	0.821723	0.168194	0.0518525	0.227711	0.168194	Healthy Aged-matched Trained * Post up vs Healthy Aged-matched Trained * Pre	0.00923513	Healthy Aged-matched Trained * Post up vs Healthy Aged-matched Trained * Pre	0.87894	0.13206	0.023679	0.15388	0.13206	Cancer Untrained * Post up vs Cancer Untrained * Pre	0.0241482	Cancer Untrained * Post up vs Cancer Untrained * Pre	0.821642	-0.195513	0.0519002	-0.227816	-0.195513	Cancer Trained * Pre down vs Cancer Untrained * Pre	-0.0395911	Cancer Trained * Pre down vs Cancer Untrained * Pre	0.798737	-0.199645	0.0664166	-0.257714	-0.199645	Cancer Trained * Pre down vs Healthy Aged-matched Trained * Pre	-0.0349774	Cancer Trained * Pre down vs Healthy Aged-matched Trained * Pre	0.00115015	2.96948	13.4689	3.66999	2.96948	Cancer Trained * Post up vs Cancer Untrained * Post	0.198208	Cancer Trained * Post up vs Cancer Untrained * Post	0.000867103	2.92922	14.2975	3.78121	2.92922	Cancer Trained * Post up vs Healthy Aged-matched Trained * Post	0.217735	Cancer Trained * Post up vs Healthy Aged-matched Trained * Post	4.8924	40.0371	40.9176	1
43077	cg08212981	ZCWPW2	0.00294808	3		ENST00000420223.1;ENST00000383768.2;ENST00000421010.1	5'UTR;5'UTR;5'UTR	ZCWPW2;ZCWPW2;ZCWPW2						NM_001040432	5'UTR	ZCWPW2	0.00296886	0.346695	10.8322	3.29123	0.346695	Cancer Trained * Post up vs Cancer Trained * Pre	0.00999864	Cancer Trained * Post up vs Cancer Trained * Pre	0.819699	-0.02215	0.053058	-0.230343	-0.02215	Healthy Aged-matched Trained * Post down vs Healthy Aged-matched Trained * Pre	-0.000749787	Healthy Aged-matched Trained * Post down vs Healthy Aged-matched Trained * Pre	0.0153682	0.290677	6.76845	2.60162	0.290677	Cancer Untrained * Post up vs Cancer Untrained * Pre	0.00918665	Cancer Untrained * Post up vs Cancer Untrained * Pre	0.470234	0.0819239	0.537637	0.733237	0.0819239	Cancer Trained * Pre up vs Cancer Untrained * Pre	0.00273778	Cancer Trained * Pre up vs Cancer Untrained * Pre	0.00993533	-0.281405	7.78524	-2.79021	-0.281405	Cancer Trained * Pre down vs Healthy Aged-matched Trained * Pre	-0.00842714	Cancer Trained * Pre down vs Healthy Aged-matched Trained * Pre	0.20227	0.137942	1.71481	1.30951	0.137942	Cancer Trained * Post up vs Cancer Untrained * Post	0.00354977	Cancer Trained * Post up vs Cancer Untrained * Post	0.39419	0.0874404	0.751682	0.866996	0.0874404	Cancer Trained * Post up vs Healthy Aged-matched Trained * Post	0.00232129	Cancer Trained * Post up vs Healthy Aged-matched Trained * Post	4.89139	0.678456	0.69352	1
455130	cg01906922	ALDH6A1	0.00295259	14		ENST00000553814.1;ENST00000350259.4;ENST00000554501.1;ENST00000554231.1;ENST00000553458	TSS1500;TSS1500;TSS1500;TSS1500;TSS1500;1stExon;1stExon;5'UTR;5'UTR;5'UTR	ALDH6A1;ALDH6A1;ALDH6A1;ALDH6A1;ALDH6A1;LIN52;LIN52;LIN52;LIN52;LIN52		Promoter_Associated	14:74550629-74552293	S_Shore	chr14:74551326-74551706	NM_005589;NM_001024674	TSS1500;Body	ALDH6A1;LIN52	0.00526762	-0.295303	9.34312	-3.05665	-0.295303	Cancer Trained * Post down vs Cancer Trained * Pre	-0.00722792	Cancer Trained * Post down vs Cancer Trained * Pre	0.0360569	0.195395	4.90865	2.21555	0.195395	Healthy Aged-matched Trained * Post up vs Healthy Aged-matched Trained * Pre	0.00461724	Healthy Aged-matched Trained * Post up vs Healthy Aged-matched Trained * Pre	0.403901	-0.0870045	0.720918	-0.849069	-0.0870045	Cancer Untrained * Post down vs Cancer Untrained * Pre	-0.00208351	Cancer Untrained * Post down vs Cancer Untrained * Pre	0.569301	-0.0590944	0.33258	-0.576697	-0.0590944	Cancer Trained * Pre down vs Cancer Untrained * Pre	-0.0015065	Cancer Trained * Pre down vs Cancer Untrained * Pre	0.00455955	0.288239	9.71067	3.1162	0.288239	Cancer Trained * Pre up vs Healthy Aged-matched Trained * Pre	0.00714021	Cancer Trained * Pre up vs Healthy Aged-matched Trained * Pre	0.0104711	-0.267393	7.66048	-2.76776	-0.267393	Cancer Trained * Post down vs Cancer Untrained * Post	-0.00665091	Cancer Trained * Post down vs Cancer Untrained * Post	0.0381641	-0.202459	4.79091	-2.18881	-0.202459	Cancer Trained * Post down vs Healthy Aged-matched Trained * Post	-0.00470494	Cancer Trained * Post down vs Healthy Aged-matched Trained * Post	4.89004	0.570516	0.583344	1
123622	cg15391105	WDR60	0.00295344	7						Promoter_Associated	7:158648851-158649948	Island	chr7:158648984-158649759	NM_018051	Body	WDR60	0.00272047	-0.264793	11.066	-3.32656	-0.264793	Cancer Trained * Post down vs Cancer Trained * Pre	-0.00467457	Cancer Trained * Post down vs Cancer Trained * Pre	0.119988	0.116978	2.5916	1.60984	0.116978	Healthy Aged-matched Trained * Post up vs Healthy Aged-matched Trained * Pre	0.00193045	Healthy Aged-matched Trained * Post up vs Healthy Aged-matched Trained * Pre	0.963277	0.0039264	0.00216277	0.0465056	0.0039264	Cancer Untrained * Post up vs Cancer Untrained * Pre	-0.000109817	Cancer Untrained * Post down vs Cancer Untrained * Pre	0.233115	0.103169	1.49322	1.22197	0.103169	Cancer Trained * Pre up vs Cancer Untrained * Pre	0.00180707	Cancer Trained * Pre up vs Cancer Untrained * Pre	0.000239401	0.326347	18.3367	4.28214	0.326347	Cancer Trained * Pre up vs Healthy Aged-matched Trained * Pre	0.0056419	Cancer Trained * Pre up vs Healthy Aged-matched Trained * Pre	0.0479533	-0.165551	4.3255	-2.07978	-0.165551	Cancer Trained * Post down vs Cancer Untrained * Post	-0.00275768	Cancer Trained * Post down vs Cancer Untrained * Post	0.473825	-0.0554251	0.528903	-0.727257	-0.0554251	Cancer Trained * Post down vs Healthy Aged-matched Trained * Post	-0.000963109	Cancer Trained * Post down vs Healthy Aged-matched Trained * Post	4.88979	0.38728	0.396009	1
21256	cg06000963	HUNK	0.00295909	21		ENST00000270112.2	TSS1500	HUNK				Island	chr21:33244910-33246609	NM_014586	TSS1500	HUNK	0.00719301	-0.546483	8.56653	-2.92686	-0.546483	Cancer Trained * Post down vs Cancer Trained * Pre	-0.0227602	Cancer Trained * Post down vs Cancer Trained * Pre	0.297788	0.181242	1.13071	1.06335	0.181242	Healthy Aged-matched Trained * Post up vs Healthy Aged-matched Trained * Pre	0.00532158	Healthy Aged-matched Trained * Post up vs Healthy Aged-matched Trained * Pre	0.0225689	-0.481413	5.90929	-2.4309	-0.481413	Cancer Untrained * Post down vs Cancer Untrained * Pre	-0.0185396	Cancer Untrained * Post down vs Cancer Untrained * Pre	0.453736	0.150721	0.579225	0.761069	0.150721	Cancer Trained * Pre up vs Cancer Untrained * Pre	0.00766913	Cancer Trained * Pre up vs Cancer Untrained * Pre	0.000374898	0.734431	16.8788	4.10838	0.734431	Cancer Trained * Pre up vs Healthy Aged-matched Trained * Pre	0.0286935	Cancer Trained * Pre up vs Healthy Aged-matched Trained * Pre	0.650389	0.0856514	0.210436	0.458733	0.0856514	Cancer Trained * Post up vs Cancer Untrained * Post	0.00344852	Cancer Trained * Post up vs Cancer Untrained * Post	0.970377	0.00670534	0.00140696	0.0375095	0.00670534	Cancer Trained * Post up vs Healthy Aged-matched Trained * Post	0.00061179	Cancer Trained * Post up vs Healthy Aged-matched Trained * Post	4.8881	2.13009	2.17886	1
74155	cg03294066	C8orf42	0.0029633	8	DMR	ENST00000427263.2;ENST00000324079.6	1stExon;1stExon	C8orf42;C8orf42				Island	chr8:494155-496083	NM_175075	1stExon	C8orf42	0.000347918	-0.347577	17.1178	-4.13736	-0.347577	Cancer Trained * Post down vs Cancer Trained * Pre	-0.0101217	Cancer Trained * Post down vs Cancer Trained * Pre	0.526631	0.049245	0.412336	0.642134	0.049245	Healthy Aged-matched Trained * Post up vs Healthy Aged-matched Trained * Pre	0.00157828	Healthy Aged-matched Trained * Post up vs Healthy Aged-matched Trained * Pre	0.761754	0.0273118	0.0939492	0.306511	0.0273118	Cancer Untrained * Post up vs Cancer Untrained * Pre	0.000913482	Cancer Untrained * Post up vs Cancer Untrained * Pre	0.320968	0.090225	1.02529	1.01257	0.090225	Cancer Trained * Pre up vs Cancer Untrained * Pre	0.00269904	Cancer Trained * Pre up vs Cancer Untrained * Pre	0.529013	0.0513491	0.407566	0.638409	0.0513491	Cancer Trained * Pre up vs Healthy Aged-matched Trained * Pre	0.00155462	Cancer Trained * Pre up vs Healthy Aged-matched Trained * Pre	0.00233277	-0.284664	11.4818	-3.38848	-0.284664	Cancer Trained * Post down vs Cancer Untrained * Post	-0.00833616	Cancer Trained * Post down vs Cancer Untrained * Post	0.000231467	-0.345473	18.4485	-4.29518	-0.345473	Cancer Trained * Post down vs Healthy Aged-matched Trained * Post	-0.0101454	Cancer Trained * Post down vs Healthy Aged-matched Trained * Post	4.88684	0.431115	0.441098	1
521076	cg15073861	MUC17	0.00296584	7										NM_001040105	Body	MUC17	0.0040831	0.261269	9.995	3.16149	0.261269	Cancer Trained * Post up vs Cancer Trained * Pre	0.0344157	Cancer Trained * Post up vs Cancer Trained * Pre	0.0425036	0.161271	4.5698	2.13771	0.161271	Healthy Aged-matched Trained * Post up vs Healthy Aged-matched Trained * Pre	0.0224513	Healthy Aged-matched Trained * Post up vs Healthy Aged-matched Trained * Pre	0.72901	-0.0307098	0.122746	-0.350351	-0.0307098	Cancer Untrained * Post down vs Cancer Untrained * Pre	-0.00442608	Cancer Untrained * Post down vs Cancer Untrained * Pre	0.684056	0.0360887	0.16951	0.411716	0.0360887	Cancer Trained * Pre up vs Cancer Untrained * Pre	0.00507407	Cancer Trained * Pre up vs Cancer Untrained * Pre	0.408959	0.0664506	0.705328	0.839838	0.0664506	Cancer Trained * Pre up vs Healthy Aged-matched Trained * Pre	0.00959673	Cancer Trained * Pre up vs Healthy Aged-matched Trained * Pre	0.000535407	0.328068	15.7592	3.96978	0.328068	Cancer Trained * Post up vs Cancer Untrained * Post	0.0439158	Cancer Trained * Post up vs Cancer Untrained * Post	0.045634	0.166449	4.42546	2.10368	0.166449	Cancer Trained * Post up vs Healthy Aged-matched Trained * Post	0.0215611	Cancer Trained * Post up vs Healthy Aged-matched Trained * Post	4.88608	0.417124	0.426849	1
561749	cg02087367	CREB3L2	0.00296898	7										NM_194071;NM_001253775	Body;Body	CREB3L2;CREB3L2	0.001976	0.237944	11.9371	3.45502	0.237944	Cancer Trained * Post up vs Cancer Trained * Pre	0.00971593	Cancer Trained * Post up vs Cancer Trained * Pre	0.0047891	0.19464	9.58506	3.09597	0.19464	Healthy Aged-matched Trained * Post up vs Healthy Aged-matched Trained * Pre	0.00750322	Healthy Aged-matched Trained * Post up vs Healthy Aged-matched Trained * Pre	0.554387	0.0437745	0.359122	0.599268	0.0437745	Cancer Untrained * Post up vs Cancer Untrained * Pre	0.00171189	Cancer Untrained * Post up vs Cancer Untrained * Pre	0.142425	-0.110634	2.2939	-1.51456	-0.110634	Cancer Trained * Pre down vs Cancer Untrained * Pre	-0.00468936	Cancer Trained * Pre down vs Cancer Untrained * Pre	0.175332	-0.0919725	1.94561	-1.39485	-0.0919725	Cancer Trained * Pre down vs Healthy Aged-matched Trained * Pre	-0.0040106	Cancer Trained * Pre down vs Healthy Aged-matched Trained * Pre	0.236482	0.0835356	1.47128	1.21296	0.0835356	Cancer Trained * Post up vs Cancer Untrained * Post	0.00331467	Cancer Trained * Post up vs Cancer Untrained * Post	0.467328	-0.0486681	0.544789	-0.738098	-0.0486681	Cancer Trained * Post down vs Healthy Aged-matched Trained * Post	-0.0017979	Cancer Trained * Post down vs Healthy Aged-matched Trained * Post	4.88515	0.289626	0.296435	1
451907	cg09872872	PLEKHH3	0.00296917	17		ENST00000293349.5	TSS1500	PLEKHH3		Promoter_Associated	17:40830051-40830711	S_Shore	chr17:40827975-40828659	NM_024927;NR_073573	TSS1500;TSS1500	PLEKHH3;PLEKHH3	0.000569101	-0.562218	15.5708	-3.94598	-0.562218	Cancer Trained * Post down vs Cancer Trained * Pre	-0.0103105	Cancer Trained * Post down vs Cancer Trained * Pre	0.206265	-0.168774	1.68381	-1.29762	-0.168774	Healthy Aged-matched Trained * Post down vs Healthy Aged-matched Trained * Pre	-0.00285578	Healthy Aged-matched Trained * Post down vs Healthy Aged-matched Trained * Pre	0.167368	0.214903	2.02224	1.42205	0.214903	Cancer Untrained * Post up vs Cancer Untrained * Pre	0.00343699	Cancer Untrained * Post up vs Cancer Untrained * Pre	0.0196803	0.37664	6.21155	2.4923	0.37664	Cancer Trained * Pre up vs Cancer Untrained * Pre	0.00699149	Cancer Trained * Pre up vs Cancer Untrained * Pre	0.0113326	0.372931	7.47387	2.73384	0.372931	Cancer Trained * Pre up vs Healthy Aged-matched Trained * Pre	0.0072306	Cancer Trained * Pre up vs Healthy Aged-matched Trained * Pre	0.00946624	-0.400481	7.9007	-2.81082	-0.400481	Cancer Trained * Post down vs Cancer Untrained * Post	-0.00675597	Cancer Trained * Post down vs Cancer Untrained * Post	0.881673	-0.0205135	0.0226136	-0.150378	-0.0205135	Cancer Trained * Post down vs Healthy Aged-matched Trained * Post	-0.000224096	Cancer Trained * Post down vs Healthy Aged-matched Trained * Post	4.88509	1.2396	1.26876	1
742771	cg27273140	SLC4A5	0.00297092	2		ENST00000394019.2;ENST00000346834.4;ENST00000394019.2;ENST00000357822.5;ENST00000483195	3'UTR;3'UTR;ExonBnd;3'UTR;3'UTR;3'UTR;3'UTR	SLC4A5;SLC4A5;SLC4A5;SLC4A5;SLC4A5;SLC4A5;SLC4A5						NM_133478;NM_021196	3'UTR;3'UTR	SLC4A5;SLC4A5	0.00391869	0.358644	10.1016	3.1783	0.358644	Cancer Trained * Post up vs Cancer Trained * Pre	0.0164056	Cancer Trained * Post up vs Cancer Trained * Pre	0.0225348	0.250476	5.91259	2.43158	0.250476	Healthy Aged-matched Trained * Post up vs Healthy Aged-matched Trained * Pre	0.0101654	Healthy Aged-matched Trained * Post up vs Healthy Aged-matched Trained * Pre	0.145535	0.17981	2.25704	1.50234	0.17981	Cancer Untrained * Post up vs Cancer Untrained * Pre	0.00842723	Cancer Untrained * Post up vs Cancer Untrained * Pre	0.936839	0.00958027	0.00640717	0.0800448	0.00958027	Cancer Trained * Pre up vs Cancer Untrained * Pre	0.000308132	Cancer Trained * Pre up vs Cancer Untrained * Pre	0.1545	-0.158629	2.15584	-1.46828	-0.158629	Cancer Trained * Pre down vs Healthy Aged-matched Trained * Pre	-0.0078245	Cancer Trained * Pre down vs Healthy Aged-matched Trained * Pre	0.107449	0.188414	2.78799	1.66973	0.188414	Cancer Trained * Post up vs Cancer Untrained * Post	0.00828651	Cancer Trained * Post up vs Cancer Untrained * Post	0.644495	-0.050461	0.218155	-0.46707	-0.050461	Cancer Trained * Post down vs Healthy Aged-matched Trained * Post	-0.00158425	Cancer Trained * Post down vs Healthy Aged-matched Trained * Post	4.88457	0.777451	0.795823	1
782042	cg22085380		0.00298261	3								S_Shelf	chr3:120169202-120170519				0.000913509	0.321555	14.1431	3.76073	0.321555	Cancer Trained * Post up vs Cancer Trained * Pre	0.0100756	Cancer Trained * Post up vs Cancer Trained * Pre	0.347023	0.0748091	0.918592	0.958432	0.0748091	Healthy Aged-matched Trained * Post up vs Healthy Aged-matched Trained * Pre	0.00241573	Healthy Aged-matched Trained * Post up vs Healthy Aged-matched Trained * Pre	0.817795	-0.0211147	0.0542064	-0.232823	-0.0211147	Cancer Untrained * Post down vs Cancer Untrained * Pre	-0.000909951	Cancer Untrained * Post down vs Cancer Untrained * Pre	0.964557	0.0040705	0.00201454	0.0448836	0.0040705	Cancer Trained * Pre up vs Cancer Untrained * Pre	-1.40697e-05	Cancer Trained * Pre down vs Cancer Untrained * Pre	0.259078	-0.0945384	1.33364	-1.15483	-0.0945384	Cancer Trained * Pre down vs Healthy Aged-matched Trained * Pre	-0.00326264	Cancer Trained * Pre down vs Healthy Aged-matched Trained * Pre	0.00042982	0.34674	16.4453	4.05528	0.34674	Cancer Trained * Post up vs Cancer Untrained * Post	0.0109715	Cancer Trained * Post up vs Cancer Untrained * Post	0.0747952	0.152208	3.45696	1.85929	0.152208	Cancer Trained * Post up vs Healthy Aged-matched Trained * Post	0.00439724	Cancer Trained * Post up vs Healthy Aged-matched Trained * Post	4.8811	0.446062	0.456927	1
379195	cg27170739	LOC100128568	0.00298369	19										NR_046376;NM_134433;NM_000635	Body;Body;Body	LOC100128568;RFX2;RFX2	0.00891161	0.278201	8.04558	2.83647	0.278201	Cancer Trained * Post up vs Cancer Trained * Pre	0.0117091	Cancer Trained * Post up vs Cancer Trained * Pre	0.0756128	0.165974	3.43636	1.85374	0.165974	Healthy Aged-matched Trained * Post up vs Healthy Aged-matched Trained * Pre	0.00633916	Healthy Aged-matched Trained * Post up vs Healthy Aged-matched Trained * Pre	0.350165	-0.0990458	0.906481	-0.952093	-0.0990458	Cancer Untrained * Post down vs Cancer Untrained * Pre	-0.00409803	Cancer Untrained * Post down vs Cancer Untrained * Pre	0.0185473	-0.262018	6.34377	-2.51868	-0.262018	Cancer Trained * Pre down vs Cancer Untrained * Pre	-0.0113398	Cancer Trained * Pre down vs Cancer Untrained * Pre	0.00649606	-0.278852	8.81809	-2.96953	-0.278852	Cancer Trained * Pre down vs Healthy Aged-matched Trained * Pre	-0.011678	Cancer Trained * Pre down vs Healthy Aged-matched Trained * Pre	0.251123	0.11523	1.38028	1.17485	0.11523	Cancer Trained * Post up vs Cancer Untrained * Post	0.00446733	Cancer Trained * Post up vs Cancer Untrained * Post	0.0881777	-0.166624	3.14849	-1.7744	-0.166624	Cancer Trained * Post down vs Healthy Aged-matched Trained * Post	-0.00630805	Cancer Trained * Post down vs Healthy Aged-matched Trained * Post	4.88078	0.586895	0.601231	1
547644	cg24823488	DCBLD2	0.00298446	3		ENST00000460008.1;ENST00000404023.3;ENST00000404023.3;ENST00000491912.1;ENST00000495502	TSS200;ExonBnd;ExonBnd;5'UTR;5'UTR	DCBLD2;DCBLD2;DCBLD2;ST3GAL6;ST3GAL6						NM_080927	Body	DCBLD2	0.00365176	0.222297	10.2856	3.20711	0.222297	Cancer Trained * Post up vs Cancer Trained * Pre	0.00947678	Cancer Trained * Post up vs Cancer Trained * Pre	0.00142774	0.226804	12.8482	3.58444	0.226804	Healthy Aged-matched Trained * Post up vs Healthy Aged-matched Trained * Pre	0.00967641	Healthy Aged-matched Trained * Post up vs Healthy Aged-matched Trained * Pre	0.83412	-0.015558	0.0447829	-0.21162	-0.015558	Cancer Untrained * Post down vs Cancer Untrained * Pre	-0.000762591	Cancer Untrained * Post down vs Cancer Untrained * Pre	0.300967	-0.0776519	1.11561	-1.05622	-0.0776519	Cancer Trained * Pre down vs Cancer Untrained * Pre	-0.00359751	Cancer Trained * Pre down vs Cancer Untrained * Pre	0.445322	0.0514641	0.60139	0.775493	0.0514641	Cancer Trained * Pre up vs Healthy Aged-matched Trained * Pre	0.00213041	Cancer Trained * Pre up vs Healthy Aged-matched Trained * Pre	0.0293471	0.160203	5.34198	2.31127	0.160203	Cancer Trained * Post up vs Cancer Untrained * Post	0.00664186	Cancer Trained * Post up vs Cancer Untrained * Post	0.485751	0.0469571	0.500668	0.707579	0.0469571	Cancer Trained * Post up vs Healthy Aged-matched Trained * Post	0.00193078	Cancer Trained * Post up vs Healthy Aged-matched Trained * Post	4.88055	0.293103	0.300276	1
