## Supplementary material for "Aerobic Exercise Training Rejuvenates the Human Skeletal Muscle Methylome Ten Years after Breast Cancer Treatment and Survival": Suppl. File 2 (part 2 of 3)

### Sheet: 2A (continued)
14215 DMPs Training in Cancer (Cancer Trained Post vs. Cancer Trained Pre) p = 0.01 (with 108 experimental time and 378 between cancer group CpGs removed) Note A total of 2,360 DMPs in both Islands and Promoters- see Suppl. File 2C.
228359	cg04947284	UBR1	0.00299901	15		ENST00000563239.1;ENST00000546274.2	3'UTR;3'UTR	UBR1;UBR1						NM_174916	Body	UBR1	0.00111273	0.255158	13.5649	3.68305	0.255158	Cancer Trained * Post up vs Cancer Trained * Pre	0.0147498	Cancer Trained * Post up vs Cancer Trained * Pre	0.0711272	0.119203	3.55264	1.88484	0.119203	Healthy Aged-matched Trained * Post up vs Healthy Aged-matched Trained * Pre	0.00669056	Healthy Aged-matched Trained * Post up vs Healthy Aged-matched Trained * Pre	0.0179919	0.186067	6.41189	2.53217	0.186067	Cancer Untrained * Post up vs Cancer Untrained * Pre	0.0110652	Cancer Untrained * Post up vs Cancer Untrained * Pre	0.945401	-0.00508305	0.00478513	-0.0691746	-0.00508305	Cancer Trained * Pre down vs Cancer Untrained * Pre	-0.000271431	Cancer Trained * Pre down vs Cancer Untrained * Pre	0.173661	-0.0928927	1.96133	-1.40047	-0.0928927	Cancer Trained * Pre down vs Healthy Aged-matched Trained * Pre	-0.00572385	Cancer Trained * Pre down vs Healthy Aged-matched Trained * Pre	0.364367	0.0640072	0.853603	0.923906	0.0640072	Cancer Trained * Post up vs Cancer Untrained * Post	0.00341318	Cancer Trained * Post up vs Cancer Untrained * Post	0.522118	0.0430623	0.421484	0.649218	0.0430623	Cancer Trained * Post up vs Healthy Aged-matched Trained * Post	0.00233537	Cancer Trained * Post up vs Healthy Aged-matched Trained * Post	4.87626	0.292549	0.299973	1
655512	cg17707104	PRPF4B	0.00300195	6		ENST00000489943.1;ENST00000538861.1	TSS200;5'UTR	PRPF4B;PRPF4B						NM_003913	Body	PRPF4B	0.000145683	0.316768	20.0167	4.474	0.316768	Cancer Trained * Post up vs Cancer Trained * Pre	0.0288752	Cancer Trained * Post up vs Cancer Trained * Pre	0.343871	-0.0623598	0.930898	-0.96483	-0.0623598	Healthy Aged-matched Trained * Post down vs Healthy Aged-matched Trained * Pre	-0.00594562	Healthy Aged-matched Trained * Post down vs Healthy Aged-matched Trained * Pre	0.462637	0.0560206	0.556486	0.74598	0.0560206	Cancer Untrained * Post up vs Cancer Untrained * Pre	0.00505166	Cancer Untrained * Post up vs Cancer Untrained * Pre	0.480946	-0.0537297	0.511901	-0.715473	-0.0537297	Cancer Trained * Pre down vs Cancer Untrained * Pre	-0.00534729	Cancer Trained * Pre down vs Cancer Untrained * Pre	0.0963054	-0.117144	2.98632	-1.7281	-0.117144	Cancer Trained * Pre down vs Healthy Aged-matched Trained * Pre	-0.0112377	Cancer Trained * Pre down vs Healthy Aged-matched Trained * Pre	0.00724402	0.207017	8.54918	2.9239	0.207017	Cancer Trained * Post up vs Cancer Untrained * Post	0.0184762	Cancer Trained * Post up vs Cancer Untrained * Post	0.0007006	0.261984	14.9365	3.86478	0.261984	Cancer Trained * Post up vs Healthy Aged-matched Trained * Post	0.023583	Cancer Trained * Post up vs Healthy Aged-matched Trained * Post	4.87539	0.305499	0.313307	1
745967	cg03238368	NFS1	0.00300948	20		ENST00000471137.1;ENST00000498084.1;ENST00000480655.1;ENST00000440385.1	3'UTR;TSS200;3'UTR;3'UTR	NFS1;NFS1;NFS1;NFS1						NR_037570;NM_001198989;NM_021100	Body;Body;Body	NFS1;NFS1;NFS1	0.000699272	0.355471	14.9422	3.86552	0.355471	Cancer Trained * Post up vs Cancer Trained * Pre	0.0205501	Cancer Trained * Post up vs Cancer Trained * Pre	0.024374	0.201147	5.7414	2.39612	0.201147	Healthy Aged-matched Trained * Post up vs Healthy Aged-matched Trained * Pre	0.0129509	Healthy Aged-matched Trained * Post up vs Healthy Aged-matched Trained * Pre	0.98109	-0.00233506	0.000573127	-0.0239401	-0.00233506	Cancer Untrained * Post down vs Cancer Untrained * Pre	3.57181e-05	Cancer Untrained * Post up vs Cancer Untrained * Pre	0.350526	-0.0927943	0.905101	-0.951368	-0.0927943	Cancer Trained * Pre down vs Cancer Untrained * Pre	-0.00563525	Cancer Trained * Pre down vs Cancer Untrained * Pre	0.655126	0.0398011	0.204356	0.452057	0.0398011	Cancer Trained * Pre up vs Healthy Aged-matched Trained * Pre	0.00297998	Cancer Trained * Pre up vs Healthy Aged-matched Trained * Pre	0.00800558	0.265012	8.30495	2.88183	0.265012	Cancer Trained * Post up vs Cancer Untrained * Post	0.0148791	Cancer Trained * Post up vs Cancer Untrained * Post	0.0368874	0.194125	4.86135	2.20485	0.194125	Cancer Trained * Post up vs Healthy Aged-matched Trained * Post	0.0105792	Cancer Trained * Post up vs Healthy Aged-matched Trained * Post	4.87318	0.515128	0.528534	1
270123	cg12646307	TCF4	0.00301476	18	CDMR	ENST00000565580.1;ENST00000562847.1	5'UTR;5'UTR	TCF4;TCF4						NM_001083962;NM_003199	Body;Body	TCF4;TCF4	0.000200112	0.263558	18.935	4.35144	0.263558	Cancer Trained * Post up vs Cancer Trained * Pre	0.012739	Cancer Trained * Post up vs Cancer Trained * Pre	0.267478	0.0627097	1.28637	1.13418	0.0627097	Healthy Aged-matched Trained * Post up vs Healthy Aged-matched Trained * Pre	0.00295665	Healthy Aged-matched Trained * Post up vs Healthy Aged-matched Trained * Pre	0.897904	-0.00832708	0.0168015	-0.12962	-0.00832708	Cancer Untrained * Post down vs Cancer Untrained * Pre	-0.000399664	Cancer Untrained * Post down vs Cancer Untrained * Pre	0.286916	-0.0699038	1.18403	-1.08813	-0.0699038	Cancer Trained * Pre down vs Cancer Untrained * Pre	-0.00356537	Cancer Trained * Pre down vs Cancer Untrained * Pre	0.0549309	-0.116769	4.05472	-2.01363	-0.116769	Cancer Trained * Pre down vs Healthy Aged-matched Trained * Pre	-0.00591062	Cancer Trained * Pre down vs Healthy Aged-matched Trained * Pre	0.00266557	0.201981	11.1208	3.33478	0.201981	Cancer Trained * Post up vs Cancer Untrained * Post	0.00957327	Cancer Trained * Post up vs Cancer Untrained * Post	0.159518	0.0840786	2.1022	1.4499	0.0840786	Cancer Trained * Post up vs Healthy Aged-matched Trained * Post	0.00387171	Cancer Trained * Post up vs Healthy Aged-matched Trained * Post	4.87163	0.223394	0.22928	1
349372	cg24001985	RORA	0.00301627	15		ENST00000557822.1;ENST00000559145.1;ENST00000561093.1;ENST00000560300.1	3'UTR;3'UTR;3'UTR;3'UTR	RORA;RORA;RORA;RORA						NM_134261	Body	RORA	0.00044154	0.285101	16.3606	4.04482	0.285101	Cancer Trained * Post up vs Cancer Trained * Pre	0.0128456	Cancer Trained * Post up vs Cancer Trained * Pre	0.0397934	0.139565	4.70474	2.16904	0.139565	Healthy Aged-matched Trained * Post up vs Healthy Aged-matched Trained * Pre	0.00658162	Healthy Aged-matched Trained * Post up vs Healthy Aged-matched Trained * Pre	0.330861	0.0741382	0.983407	0.991669	0.0741382	Cancer Untrained * Post up vs Cancer Untrained * Pre	0.00357049	Cancer Untrained * Post up vs Cancer Untrained * Pre	0.724815	-0.0266161	0.126747	-0.356016	-0.0266161	Cancer Trained * Pre down vs Cancer Untrained * Pre	-0.00113773	Cancer Trained * Pre down vs Cancer Untrained * Pre	0.768318	-0.0200968	0.0886835	-0.297798	-0.0200968	Cancer Trained * Pre down vs Healthy Aged-matched Trained * Pre	-0.000923129	Cancer Trained * Pre down vs Healthy Aged-matched Trained * Pre	0.0148928	0.184346	6.84023	2.61538	0.184346	Cancer Trained * Post up vs Cancer Untrained * Post	0.00813733	Cancer Trained * Post up vs Cancer Untrained * Post	0.0748701	0.125439	3.45506	1.85878	0.125439	Cancer Trained * Post up vs Healthy Aged-matched Trained * Post	0.0053408	Cancer Trained * Post up vs Healthy Aged-matched Trained * Post	4.87119	0.302513	0.310512	1
653680	cg02796955		0.00301785	15		ENST00000560053.1	TSS1500	RP11-26F2.1									0.00014219	0.328001	20.1006	4.48336	0.328001	Cancer Trained * Post up vs Cancer Trained * Pre	0.0134524	Cancer Trained * Post up vs Cancer Trained * Pre	0.174604	0.0933186	1.95243	1.3973	0.0933186	Healthy Aged-matched Trained * Post up vs Healthy Aged-matched Trained * Pre	0.00368475	Healthy Aged-matched Trained * Post up vs Healthy Aged-matched Trained * Pre	0.83751	0.0160804	0.0429437	0.207229	0.0160804	Cancer Untrained * Post up vs Cancer Untrained * Pre	0.00059306	Cancer Untrained * Post up vs Cancer Untrained * Pre	0.0537101	-0.157107	4.0992	-2.02465	-0.157107	Cancer Trained * Pre down vs Cancer Untrained * Pre	-0.00677654	Cancer Trained * Pre down vs Cancer Untrained * Pre	0.0152954	-0.182376	6.77928	-2.60371	-0.182376	Cancer Trained * Pre down vs Healthy Aged-matched Trained * Pre	-0.0076898	Cancer Trained * Pre down vs Healthy Aged-matched Trained * Pre	0.044468	0.154813	4.47789	2.1161	0.154813	Cancer Trained * Post up vs Cancer Untrained * Post	0.00608284	Cancer Trained * Post up vs Cancer Untrained * Post	0.462182	0.0523058	0.557632	0.746747	0.0523058	Cancer Trained * Post up vs Healthy Aged-matched Trained * Post	0.00207789	Cancer Trained * Post up vs Healthy Aged-matched Trained * Post	4.87073	0.325871	0.33452	1
548013	cg05887469	TRAPPC11	0.00302356	4		ENST00000506426.1;ENST00000511955.1;ENST00000505676.1	TSS1500;TSS200;3'UTR	TRAPPC11;TRAPPC11;TRAPPC11						NM_199053;NM_021942	Body;Body	TRAPPC11;TRAPPC11	0.000200703	0.348513	18.9251	4.3503	0.348513	Cancer Trained * Post up vs Cancer Trained * Pre	0.0144033	Cancer Trained * Post up vs Cancer Trained * Pre	0.996848	0.000291785	1.59187e-05	0.00398982	0.000291785	Healthy Aged-matched Trained * Post up vs Healthy Aged-matched Trained * Pre	-7.5678e-05	Healthy Aged-matched Trained * Post down vs Healthy Aged-matched Trained * Pre	0.141735	0.128928	2.30221	1.5173	0.128928	Cancer Untrained * Post up vs Cancer Untrained * Pre	0.005226	Cancer Untrained * Post up vs Cancer Untrained * Pre	0.354213	-0.080212	0.891101	-0.943982	-0.080212	Cancer Trained * Pre down vs Cancer Untrained * Pre	-0.00375866	Cancer Trained * Pre down vs Cancer Untrained * Pre	0.00389394	-0.24398	10.1181	-3.18089	-0.24398	Cancer Trained * Pre down vs Healthy Aged-matched Trained * Pre	-0.0105435	Cancer Trained * Pre down vs Healthy Aged-matched Trained * Pre	0.0942093	0.139372	3.02659	1.73971	0.139372	Cancer Trained * Post up vs Cancer Untrained * Post	0.0054186	Cancer Trained * Post up vs Cancer Untrained * Post	0.186269	0.104241	1.84699	1.35904	0.104241	Cancer Trained * Post up vs Healthy Aged-matched Trained * Post	0.00393541	Cancer Trained * Post up vs Healthy Aged-matched Trained * Post	4.86906	0.39062	0.401125	1
449851	cg10094664		0.00302894	12													0.000878811	0.267262	14.2577	3.77594	0.267262	Cancer Trained * Post up vs Cancer Trained * Pre	0.0136731	Cancer Trained * Post up vs Cancer Trained * Pre	0.225562	0.0802854	1.54394	1.24255	0.0802854	Healthy Aged-matched Trained * Post up vs Healthy Aged-matched Trained * Pre	0.00436614	Healthy Aged-matched Trained * Post up vs Healthy Aged-matched Trained * Pre	0.486768	0.0529958	0.498316	0.705915	0.0529958	Cancer Untrained * Post up vs Cancer Untrained * Pre	0.00280344	Cancer Untrained * Post up vs Cancer Untrained * Pre	0.142847	-0.113579	2.28885	-1.51289	-0.113579	Cancer Trained * Pre down vs Cancer Untrained * Pre	-0.00618217	Cancer Trained * Pre down vs Cancer Untrained * Pre	0.783595	0.0188128	0.0770671	0.27761	0.0188128	Cancer Trained * Pre up vs Healthy Aged-matched Trained * Pre	0.000908764	Cancer Trained * Pre up vs Healthy Aged-matched Trained * Pre	0.167229	0.100688	2.02362	1.42254	0.100688	Cancer Trained * Post up vs Cancer Untrained * Post	0.00468746	Cancer Trained * Post up vs Cancer Untrained * Post	0.00552729	0.20579	9.22168	3.03672	0.20579	Cancer Trained * Post up vs Healthy Aged-matched Trained * Post	0.0102157	Cancer Trained * Post up vs Healthy Aged-matched Trained * Post	4.86749	0.304817	0.313116	1
674213	cg25593476		0.003029	20								S_Shelf	chr20:4228532-4230496				0.00224926	0.352532	11.5812	3.40312	0.352532	Cancer Trained * Post up vs Cancer Trained * Pre	0.0173649	Cancer Trained * Post up vs Cancer Trained * Pre	0.316218	-0.096717	1.04603	-1.02276	-0.096717	Healthy Aged-matched Trained * Post down vs Healthy Aged-matched Trained * Pre	-0.00456712	Healthy Aged-matched Trained * Post down vs Healthy Aged-matched Trained * Pre	0.0939457	0.191312	3.03173	1.74119	0.191312	Cancer Untrained * Post up vs Cancer Untrained * Pre	0.0102539	Cancer Untrained * Post up vs Cancer Untrained * Pre	0.341367	0.106572	0.940785	0.969941	0.106572	Cancer Trained * Pre up vs Cancer Untrained * Pre	0.00579963	Cancer Trained * Pre up vs Cancer Untrained * Pre	0.0190597	-0.248603	6.2829	-2.50657	-0.248603	Cancer Trained * Pre down vs Healthy Aged-matched Trained * Pre	-0.0125905	Cancer Trained * Pre down vs Healthy Aged-matched Trained * Pre	0.0159582	0.267791	6.6827	2.58509	0.267791	Cancer Trained * Post up vs Cancer Untrained * Post	0.0129107	Cancer Trained * Post up vs Cancer Untrained * Post	0.0538874	0.200646	4.09267	2.02303	0.200646	Cancer Trained * Post up vs Healthy Aged-matched Trained * Post	0.00934155	Cancer Trained * Post up vs Healthy Aged-matched Trained * Post	4.86747	0.652912	0.670689	1
574524	cg06221218	PARS2	0.00303094	1		ENST00000371279.3	TSS1500	PARS2		Promoter_Associated	1:55229278-55230947	S_Shore	chr1:55229992-55230369	NM_152268	TSS1500	PARS2	0.00387569	-1.3635	10.1303	-3.18281	-1.3635	Cancer Trained * Post down vs Cancer Trained * Pre	-0.0417012	Cancer Trained * Post down vs Cancer Trained * Pre	0.770051	-0.115561	0.087321	-0.295501	-0.115561	Healthy Aged-matched Trained * Post down vs Healthy Aged-matched Trained * Pre	-0.00533613	Healthy Aged-matched Trained * Post down vs Healthy Aged-matched Trained * Pre	0.012292	-1.22629	7.28358	-2.69881	-1.22629	Cancer Untrained * Post down vs Cancer Untrained * Pre	-0.0421283	Cancer Untrained * Post down vs Cancer Untrained * Pre	0.96631	0.0193847	0.00182004	0.0426619	0.0193847	Cancer Trained * Pre up vs Cancer Untrained * Pre	0.000486928	Cancer Trained * Pre up vs Cancer Untrained * Pre	0.961892	-0.0197941	0.00232904	-0.0482601	-0.0197941	Cancer Trained * Pre down vs Healthy Aged-matched Trained * Pre	-0.00436789	Cancer Trained * Pre down vs Healthy Aged-matched Trained * Pre	0.785544	-0.117826	0.0756484	-0.275043	-0.117826	Cancer Trained * Post down vs Cancer Untrained * Post	0.000913978	Cancer Trained * Post up vs Cancer Untrained * Post	0.00484899	-1.26773	9.55336	-3.09085	-1.26773	Cancer Trained * Post down vs Healthy Aged-matched Trained * Post	-0.040733	Cancer Trained * Post down vs Healthy Aged-matched Trained * Post	4.86691	11.1647	11.4701	1
63161	cg24254377	LDLRAD2	0.00303712	1		ENST00000543870.1;ENST00000481644.1;ENST00000344642.2;ENST00000486901.1	3'UTR;3'UTR;3'UTR;3'UTR	LDLRAD2;HSPG2;LDLRAD2;HSPG2				S_Shore	chr1:22149683-22149897	NM_001013693;NM_005529	3'UTR;Body	LDLRAD2;HSPG2	0.000286216	0.439293	17.7496	4.21302	0.439293	Cancer Trained * Post up vs Cancer Trained * Pre	0.0132002	Cancer Trained * Post up vs Cancer Trained * Pre	0.825159	0.0212497	0.0498385	0.223245	0.0212497	Healthy Aged-matched Trained * Post up vs Healthy Aged-matched Trained * Pre	0.000424176	Healthy Aged-matched Trained * Post up vs Healthy Aged-matched Trained * Pre	0.174882	0.154431	1.94982	1.39636	0.154431	Cancer Untrained * Post up vs Cancer Untrained * Pre	0.00452376	Cancer Untrained * Post up vs Cancer Untrained * Pre	0.148637	-0.164828	2.2212	-1.49037	-0.164828	Cancer Trained * Pre down vs Cancer Untrained * Pre	-0.00566867	Cancer Trained * Pre down vs Cancer Untrained * Pre	0.00168168	-0.351344	12.3861	-3.51938	-0.351344	Cancer Trained * Pre down vs Healthy Aged-matched Trained * Pre	-0.0110759	Cancer Trained * Pre down vs Healthy Aged-matched Trained * Pre	0.260548	0.120034	1.32523	1.15118	0.120034	Cancer Trained * Post up vs Cancer Untrained * Post	0.00300778	Cancer Trained * Post up vs Cancer Untrained * Post	0.510179	0.0666993	0.446385	0.66812	0.0666993	Cancer Trained * Post up vs Healthy Aged-matched Trained * Post	0.0017001	Cancer Trained * Post up vs Healthy Aged-matched Trained * Post	4.86511	0.661186	0.679519	1
491083	cg12196685	FLJ32065	0.003038	17		ENST00000430983.1	3'UTR	AMZ2P1				S_Shore	chr17:62961941-62962305	NR_026903	Body	FLJ32065	0.00729851	0.159738	8.53079	2.92075	0.159738	Cancer Trained * Post up vs Cancer Trained * Pre	0.00828322	Cancer Trained * Post up vs Cancer Trained * Pre	0.00232224	0.169263	11.4941	3.3903	0.169263	Healthy Aged-matched Trained * Post up vs Healthy Aged-matched Trained * Pre	0.00897684	Healthy Aged-matched Trained * Post up vs Healthy Aged-matched Trained * Pre	0.627133	0.02853	0.241893	0.491826	0.02853	Cancer Untrained * Post up vs Cancer Untrained * Pre	0.00153525	Cancer Untrained * Post up vs Cancer Untrained * Pre	0.806295	0.0143758	0.0614168	0.247824	0.0143758	Cancer Trained * Pre up vs Cancer Untrained * Pre	0.000706977	Cancer Trained * Pre up vs Cancer Untrained * Pre	0.584998	0.0289701	0.306099	0.553262	0.0289701	Cancer Trained * Pre up vs Healthy Aged-matched Trained * Pre	0.00174139	Cancer Trained * Pre up vs Healthy Aged-matched Trained * Pre	0.0133837	0.145584	7.08597	2.66195	0.145584	Cancer Trained * Post up vs Cancer Untrained * Post	0.00745494	Cancer Trained * Post up vs Cancer Untrained * Post	0.713495	0.0194455	0.137912	0.371365	0.0194455	Cancer Trained * Post up vs Healthy Aged-matched Trained * Post	0.00104777	Cancer Trained * Post up vs Healthy Aged-matched Trained * Post	4.86485	0.181889	0.186942	1
410896	cg03863591		0.00303806	4		ENST00000506140.1	5'UTR	PPP2R2C		Unclassified_Cell_type_specific	4:6564470-6566267	Island	chr4:6564751-6565185				0.000788439	-0.517373	14.5811	-3.81852	-0.517373	Cancer Trained * Post down vs Cancer Trained * Pre	-0.0352962	Cancer Trained * Post down vs Cancer Trained * Pre	0.0654665	0.238296	3.7119	1.92663	0.238296	Healthy Aged-matched Trained * Post up vs Healthy Aged-matched Trained * Pre	0.016456	Healthy Aged-matched Trained * Post up vs Healthy Aged-matched Trained * Pre	0.847258	0.0279697	0.0378795	0.194627	0.0279697	Cancer Untrained * Post up vs Cancer Untrained * Pre	-4.50239e-05	Cancer Untrained * Post down vs Cancer Untrained * Pre	0.420857	0.117613	0.669793	0.818409	0.117613	Cancer Trained * Pre up vs Cancer Untrained * Pre	0.00673008	Cancer Trained * Pre up vs Cancer Untrained * Pre	0.00188545	0.450625	12.067	3.47377	0.450625	Cancer Trained * Pre up vs Healthy Aged-matched Trained * Pre	0.031	Cancer Trained * Pre up vs Healthy Aged-matched Trained * Pre	0.00412911	-0.42773	9.966	-3.1569	-0.42773	Cancer Trained * Post down vs Cancer Untrained * Post	-0.0285211	Cancer Trained * Post down vs Cancer Untrained * Post	0.026883	-0.305044	5.52963	-2.35152	-0.305044	Cancer Trained * Post down vs Healthy Aged-matched Trained * Post	-0.0207522	Cancer Trained * Post down vs Healthy Aged-matched Trained * Post	4.86484	1.11634	1.14736	1
550433	cg27143132		0.00305665	6		ENST00000517282.1	TSS1500	U3									0.000802987	1.91928	14.5264	3.81135	1.91928	Cancer Trained * Post up vs Cancer Trained * Pre	0.168349	Cancer Trained * Post up vs Cancer Trained * Pre	0.921336	-0.0458556	0.00995055	-0.0997524	-0.0458556	Healthy Aged-matched Trained * Post down vs Healthy Aged-matched Trained * Pre	-0.00937777	Healthy Aged-matched Trained * Post down vs Healthy Aged-matched Trained * Pre	0.575172	-0.303322	0.322505	-0.567895	-0.303322	Cancer Untrained * Post down vs Cancer Untrained * Pre	-0.0420539	Cancer Untrained * Post down vs Cancer Untrained * Pre	0.824714	-0.119548	0.0500968	-0.223823	-0.119548	Cancer Trained * Pre down vs Cancer Untrained * Pre	-0.0165716	Cancer Trained * Pre down vs Cancer Untrained * Pre	0.826424	-0.106841	0.0491074	-0.221602	-0.106841	Cancer Trained * Pre down vs Healthy Aged-matched Trained * Pre	-0.00935817	Cancer Trained * Pre down vs Healthy Aged-matched Trained * Pre	0.000314681	2.10306	17.4414	4.17629	2.10306	Cancer Trained * Post up vs Cancer Untrained * Post	0.193831	Cancer Trained * Post up vs Cancer Untrained * Post	0.000719546	1.8583	14.8559	3.85433	1.8583	Cancer Trained * Post up vs Healthy Aged-matched Trained * Post	0.168369	Cancer Trained * Post up vs Healthy Aged-matched Trained * Post	4.85945	15.4034	15.8489	1
103946	cg03078851	SLC30A1	0.00305806	1		ENST00000367001.4	TSS200	SLC30A1				Island	chr1:211751121-211753177	NM_021194	TSS200	SLC30A1	0.00159959	-0.384929	12.5266	-3.5393	-0.384929	Cancer Trained * Post down vs Cancer Trained * Pre	-0.00406162	Cancer Trained * Post down vs Cancer Trained * Pre	0.186981	-0.134703	1.84082	-1.35677	-0.134703	Healthy Aged-matched Trained * Post down vs Healthy Aged-matched Trained * Pre	-0.00127985	Healthy Aged-matched Trained * Post down vs Healthy Aged-matched Trained * Pre	0.112654	-0.189668	2.70339	-1.6442	-0.189668	Cancer Untrained * Post down vs Cancer Untrained * Pre	-0.00181157	Cancer Untrained * Post down vs Cancer Untrained * Pre	0.140709	0.175502	2.31465	1.5214	0.175502	Cancer Trained * Pre up vs Cancer Untrained * Pre	0.0020482	Cancer Trained * Pre up vs Cancer Untrained * Pre	0.00483708	0.321951	9.55963	3.09187	0.321951	Cancer Trained * Pre up vs Healthy Aged-matched Trained * Pre	0.00343203	Cancer Trained * Pre up vs Healthy Aged-matched Trained * Pre	0.857302	-0.0197589	0.0330064	-0.181677	-0.0197589	Cancer Trained * Post down vs Cancer Untrained * Post	-0.000201846	Cancer Trained * Post down vs Cancer Untrained * Post	0.497283	0.0717252	0.474466	0.688815	0.0717252	Cancer Trained * Post up vs Healthy Aged-matched Trained * Post	0.00065026	Cancer Trained * Post up vs Healthy Aged-matched Trained * Post	4.85905	0.718436	0.739277	1
167551	cg26071899		0.00306226	13													0.00846829	0.33678	8.16869	2.85809	0.33678	Cancer Trained * Post up vs Cancer Trained * Pre	0.0194015	Cancer Trained * Post up vs Cancer Trained * Pre	0.873122	-0.0173549	0.0260308	-0.161341	-0.0173549	Healthy Aged-matched Trained * Post down vs Healthy Aged-matched Trained * Pre	-0.0013988	Healthy Aged-matched Trained * Post down vs Healthy Aged-matched Trained * Pre	0.0415734	0.268493	4.61501	2.14826	0.268493	Cancer Untrained * Post up vs Cancer Untrained * Pre	0.017879	Cancer Untrained * Post up vs Cancer Untrained * Pre	0.246057	0.148459	1.41098	1.18785	0.148459	Cancer Trained * Pre up vs Cancer Untrained * Pre	0.0104409	Cancer Trained * Pre up vs Cancer Untrained * Pre	0.017326	-0.287555	6.49667	-2.54886	-0.287555	Cancer Trained * Pre down vs Healthy Aged-matched Trained * Pre	-0.0174705	Cancer Trained * Pre down vs Healthy Aged-matched Trained * Pre	0.0777584	0.216746	3.38348	1.83943	0.216746	Cancer Trained * Post up vs Cancer Untrained * Post	0.0119635	Cancer Trained * Post up vs Cancer Untrained * Post	0.560384	0.0665797	0.348283	0.590155	0.0665797	Cancer Trained * Post up vs Healthy Aged-matched Trained * Post	0.00332985	Cancer Trained * Post up vs Healthy Aged-matched Trained * Post	4.85784	0.843127	0.8678	1
344972	cg13980739		0.00306367	2		ENST00000440785.1	3'UTR	AC016768.1									0.00020509	0.514895	18.8525	4.34194	0.514895	Cancer Trained * Post up vs Cancer Trained * Pre	0.0277364	Cancer Trained * Post up vs Cancer Trained * Pre	0.275034	0.120812	1.24546	1.116	0.120812	Healthy Aged-matched Trained * Post up vs Healthy Aged-matched Trained * Pre	0.00641032	Healthy Aged-matched Trained * Post up vs Healthy Aged-matched Trained * Pre	0.362824	0.116589	0.859206	0.926934	0.116589	Cancer Untrained * Post up vs Cancer Untrained * Pre	0.00648091	Cancer Untrained * Post up vs Cancer Untrained * Pre	0.374529	-0.113728	0.817548	-0.904184	-0.113728	Cancer Trained * Pre down vs Cancer Untrained * Pre	-0.00717654	Cancer Trained * Pre down vs Cancer Untrained * Pre	0.66004	-0.0505417	0.198162	-0.445153	-0.0505417	Cancer Trained * Pre down vs Healthy Aged-matched Trained * Pre	-0.0031951	Cancer Trained * Pre down vs Healthy Aged-matched Trained * Pre	0.0241796	0.284577	5.7588	2.39975	0.284577	Cancer Trained * Post up vs Cancer Untrained * Post	0.014079	Cancer Trained * Post up vs Cancer Untrained * Post	0.00567487	0.343541	9.15542	3.02579	0.343541	Cancer Trained * Post up vs Healthy Aged-matched Trained * Post	0.018131	Cancer Trained * Post up vs Healthy Aged-matched Trained * Post	4.85743	0.853857	0.878918	1
798212	cg08404749		0.00306659	16								Island	chr16:1056845-1057053				0.00223208	0.35234	11.6022	3.4062	0.35234	Cancer Trained * Post up vs Cancer Trained * Pre	0.0275365	Cancer Trained * Post up vs Cancer Trained * Pre	0.688272	0.038328	0.164751	0.405896	0.038328	Healthy Aged-matched Trained * Post up vs Healthy Aged-matched Trained * Pre	0.00372612	Healthy Aged-matched Trained * Post up vs Healthy Aged-matched Trained * Pre	0.625881	-0.0541582	0.243664	-0.493624	-0.0541582	Cancer Untrained * Post down vs Cancer Untrained * Pre	-0.00518195	Cancer Untrained * Post down vs Cancer Untrained * Pre	0.617593	0.0554681	0.255593	0.505562	0.0554681	Cancer Trained * Pre up vs Cancer Untrained * Pre	0.00517317	Cancer Trained * Pre up vs Cancer Untrained * Pre	0.91822	-0.010272	0.0107575	-0.103718	-0.010272	Cancer Trained * Pre down vs Healthy Aged-matched Trained * Pre	-0.000487286	Cancer Trained * Pre down vs Healthy Aged-matched Trained * Pre	0.000148737	0.461967	19.9451	4.466	0.461967	Cancer Trained * Post up vs Cancer Untrained * Post	0.0378916	Cancer Trained * Post up vs Cancer Untrained * Post	0.00513824	0.30374	9.40608	3.06693	0.30374	Cancer Trained * Post up vs Healthy Aged-matched Trained * Post	0.023323	Cancer Trained * Post up vs Healthy Aged-matched Trained * Post	4.85659	0.64957	0.668751	1
504643	cg12977845	PRKAR2B	0.00306741	7										NM_002736	Body	PRKAR2B	0.000530119	0.301087	15.7899	3.97365	0.301087	Cancer Trained * Post up vs Cancer Trained * Pre	0.0152037	Cancer Trained * Post up vs Cancer Trained * Pre	0.412019	-0.0577071	0.69604	-0.83429	-0.0577071	Healthy Aged-matched Trained * Post down vs Healthy Aged-matched Trained * Pre	-0.00306472	Healthy Aged-matched Trained * Post down vs Healthy Aged-matched Trained * Pre	0.120227	0.129291	2.58809	1.60875	0.129291	Cancer Untrained * Post up vs Cancer Untrained * Pre	0.00723078	Cancer Untrained * Post up vs Cancer Untrained * Pre	0.630697	0.0391163	0.236896	0.48672	0.0391163	Cancer Trained * Pre up vs Cancer Untrained * Pre	0.00227288	Cancer Trained * Pre up vs Cancer Untrained * Pre	0.233159	-0.0886396	1.49293	-1.22185	-0.0886396	Cancer Trained * Pre down vs Healthy Aged-matched Trained * Pre	-0.00469395	Cancer Trained * Pre down vs Healthy Aged-matched Trained * Pre	0.0100914	0.210912	7.74816	2.78355	0.210912	Cancer Trained * Post up vs Cancer Untrained * Post	0.0102458	Cancer Trained * Post up vs Cancer Untrained * Post	0.00100304	0.270155	13.8678	3.72395	0.270155	Cancer Trained * Post up vs Healthy Aged-matched Trained * Post	0.0135744	Cancer Trained * Post up vs Healthy Aged-matched Trained * Post	4.85636	0.348519	0.358828	1
345730	cg11554668	ATOH7	0.00306869	10		ENST00000373673.3	TSS1500	ATOH7				S_Shore	chr10:69990893-69991523	NM_145178	TSS1500	ATOH7	0.00165975	0.253221	12.4229	3.52461	0.253221	Cancer Trained * Post up vs Cancer Trained * Pre	0.0121639	Cancer Trained * Post up vs Cancer Trained * Pre	0.929432	0.00586689	0.00800234	0.0894558	0.00586689	Healthy Aged-matched Trained * Post up vs Healthy Aged-matched Trained * Pre	0.000299672	Healthy Aged-matched Trained * Post up vs Healthy Aged-matched Trained * Pre	0.0961051	0.131768	2.99012	1.7292	0.131768	Cancer Untrained * Post up vs Cancer Untrained * Pre	0.00679391	Cancer Untrained * Post up vs Cancer Untrained * Pre	0.74424	0.0251373	0.108819	0.329878	0.0251373	Cancer Trained * Pre up vs Cancer Untrained * Pre	0.0013006	Cancer Trained * Pre up vs Cancer Untrained * Pre	0.00924506	-0.194035	7.95733	-2.82087	-0.194035	Cancer Trained * Pre down vs Healthy Aged-matched Trained * Pre	-0.00947447	Cancer Trained * Pre down vs Healthy Aged-matched Trained * Pre	0.0520053	0.146591	4.16326	2.04041	0.146591	Cancer Trained * Post up vs Cancer Untrained * Post	0.00667062	Cancer Trained * Post up vs Cancer Untrained * Post	0.445512	0.05332	0.600883	0.775166	0.05332	Cancer Trained * Post up vs Healthy Aged-matched Trained * Post	0.00238978	Cancer Trained * Post up vs Healthy Aged-matched Trained * Post	4.85599	0.313305	0.322596	1
565563	cg03779412	PARP11	0.00306985	12		ENST00000427057.2;ENST00000447133.3;ENST00000450737.2;ENST00000453942.1;ENST00000397096	5'UTR;5'UTR;5'UTR;5'UTR;5'UTR	PARP11;PARP11;PARP11;PARP11;PARP11				S_Shore	chr12:3947922-3948620	NM_001286522;NM_001286521;NR_104461;NM_020367	5'UTR;5'UTR;Body;Body	PARP11;PARP11;PARP11;PARP11	0.00649729	0.238845	8.81762	2.96945	0.238845	Cancer Trained * Post up vs Cancer Trained * Pre	0.00706825	Cancer Trained * Post up vs Cancer Trained * Pre	0.102517	0.12445	2.87268	1.6949	0.12445	Healthy Aged-matched Trained * Post up vs Healthy Aged-matched Trained * Pre	0.00353154	Healthy Aged-matched Trained * Post up vs Healthy Aged-matched Trained * Pre	0.24343	-0.101921	1.42722	-1.19466	-0.101921	Cancer Untrained * Post down vs Cancer Untrained * Pre	-0.00345983	Cancer Untrained * Post down vs Cancer Untrained * Pre	0.656208	-0.0384367	0.202982	-0.450535	-0.0384367	Cancer Trained * Pre down vs Cancer Untrained * Pre	-0.00116631	Cancer Trained * Pre down vs Cancer Untrained * Pre	0.192534	-0.103137	1.79363	-1.33927	-0.103137	Cancer Trained * Pre down vs Healthy Aged-matched Trained * Pre	-0.00318075	Cancer Trained * Pre down vs Healthy Aged-matched Trained * Pre	0.000918194	0.30233	14.1279	3.75872	0.30233	Cancer Trained * Post up vs Cancer Untrained * Post	0.00936177	Cancer Trained * Post up vs Cancer Untrained * Post	0.884937	0.0112588	0.0213742	0.146199	0.0112588	Cancer Trained * Post up vs Healthy Aged-matched Trained * Post	0.000355963	Cancer Trained * Post up vs Healthy Aged-matched Trained * Post	4.85565	0.392681	0.404354	1
503460	cg22869146	NAV2	0.00307624	11		ENST00000534229.1	5'UTR	NAV2						NM_001111018;NM_145117;NM_182964;NM_001244963	Body;Body;Body;Body	NAV2;NAV2;NAV2;NAV2	0.000317391	0.312438	17.4137	4.17297	0.312438	Cancer Trained * Post up vs Cancer Trained * Pre	0.0143065	Cancer Trained * Post up vs Cancer Trained * Pre	0.130799	0.106777	2.44064	1.56226	0.106777	Healthy Aged-matched Trained * Post up vs Healthy Aged-matched Trained * Pre	0.00462423	Healthy Aged-matched Trained * Post up vs Healthy Aged-matched Trained * Pre	0.100524	0.135429	2.90825	1.70536	0.135429	Cancer Untrained * Post up vs Cancer Untrained * Pre	0.00582149	Cancer Untrained * Post up vs Cancer Untrained * Pre	0.199426	-0.104673	1.73734	-1.31808	-0.104673	Cancer Trained * Pre down vs Cancer Untrained * Pre	-0.00515031	Cancer Trained * Pre down vs Cancer Untrained * Pre	0.0307433	-0.164144	5.24329	-2.28982	-0.164144	Cancer Trained * Pre down vs Healthy Aged-matched Trained * Pre	-0.00784795	Cancer Trained * Pre down vs Healthy Aged-matched Trained * Pre	0.343235	0.0723355	0.933398	0.966125	0.0723355	Cancer Trained * Post up vs Cancer Untrained * Post	0.00333468	Cancer Trained * Post up vs Cancer Untrained * Post	0.56767	0.041516	0.335416	0.579151	0.041516	Cancer Trained * Post up vs Healthy Aged-matched Trained * Post	0.0018343	Cancer Trained * Post up vs Healthy Aged-matched Trained * Post	4.85382	0.340118	0.350361	1
504751	cg20644084	FAM172A	0.00309699	5		ENST00000502503.1	3'UTR	FAM172A				S_Shelf	chr5:92956320-92957340	NR_028080;NM_032042;NM_001163418;NM_001163417	Body;Body;Body;Body	FAM172A;FAM172A;FAM172A;FAM172A	0.0018707	0.229668	12.0889	3.4769	0.229668	Cancer Trained * Post up vs Cancer Trained * Pre	0.0119078	Cancer Trained * Post up vs Cancer Trained * Pre	0.00298488	0.19833	10.8179	3.28905	0.19833	Healthy Aged-matched Trained * Post up vs Healthy Aged-matched Trained * Pre	0.0104097	Healthy Aged-matched Trained * Post up vs Healthy Aged-matched Trained * Pre	0.577205	0.0395752	0.319064	0.564857	0.0395752	Cancer Untrained * Post up vs Cancer Untrained * Pre	0.0021344	Cancer Untrained * Post up vs Cancer Untrained * Pre	0.469789	-0.0514243	0.538726	-0.73398	-0.0514243	Cancer Trained * Pre down vs Cancer Untrained * Pre	-0.00279143	Cancer Trained * Pre down vs Cancer Untrained * Pre	0.708564	0.0239108	0.142943	0.378077	0.0239108	Cancer Trained * Pre up vs Healthy Aged-matched Trained * Pre	0.00139479	Cancer Trained * Pre up vs Healthy Aged-matched Trained * Pre	0.0460532	0.138669	4.40697	2.09928	0.138669	Cancer Trained * Post up vs Cancer Untrained * Post	0.00698197	Cancer Trained * Post up vs Cancer Untrained * Post	0.390652	0.0552491	0.763172	0.873597	0.0552491	Cancer Trained * Post up vs Healthy Aged-matched Trained * Post	0.00289287	Cancer Trained * Post up vs Healthy Aged-matched Trained * Post	4.84789	0.264411	0.272707	1
228134	cg00824175	FGD3	0.00309781	9		ENST00000375482.3	5'UTR	FGD3						NM_001083536	5'UTR	FGD3	0.00164154	0.337029	12.4538	3.529	0.337029	Cancer Trained * Post up vs Cancer Trained * Pre	0.0195329	Cancer Trained * Post up vs Cancer Trained * Pre	0.0428632	0.186019	4.55263	2.13369	0.186019	Healthy Aged-matched Trained * Post up vs Healthy Aged-matched Trained * Pre	0.0099829	Healthy Aged-matched Trained * Post up vs Healthy Aged-matched Trained * Pre	0.794957	0.0266075	0.0689959	0.262671	0.0266075	Cancer Untrained * Post up vs Cancer Untrained * Pre	0.00155585	Cancer Untrained * Post up vs Cancer Untrained * Pre	0.744497	-0.0333805	0.108593	-0.329535	-0.0333805	Cancer Trained * Pre down vs Cancer Untrained * Pre	-0.00237772	Cancer Trained * Pre down vs Cancer Untrained * Pre	0.16133	-0.131978	2.08333	-1.44337	-0.131978	Cancer Trained * Pre down vs Healthy Aged-matched Trained * Pre	-0.00849122	Cancer Trained * Pre down vs Healthy Aged-matched Trained * Pre	0.00765193	0.277041	8.41505	2.90087	0.277041	Cancer Trained * Post up vs Cancer Untrained * Post	0.0155993	Cancer Trained * Post up vs Cancer Untrained * Post	0.836796	0.0190329	0.0433277	0.208153	0.0190329	Cancer Trained * Post up vs Healthy Aged-matched Trained * Post	0.00105877	Cancer Trained * Post up vs Healthy Aged-matched Trained * Post	4.84766	0.552681	0.570049	1
480328	cg25973405		0.00310023	7													0.00943636	0.331404	7.90826	2.81216	0.331404	Cancer Trained * Post up vs Cancer Trained * Pre	0.0304268	Cancer Trained * Post up vs Cancer Trained * Pre	0.455931	0.0814727	0.573549	0.75733	0.0814727	Healthy Aged-matched Trained * Post up vs Healthy Aged-matched Trained * Pre	0.00723696	Healthy Aged-matched Trained * Post up vs Healthy Aged-matched Trained * Pre	0.501964	0.0851554	0.464126	0.681268	0.0851554	Cancer Untrained * Post up vs Cancer Untrained * Pre	0.00951938	Cancer Untrained * Post up vs Cancer Untrained * Pre	0.206352	0.162164	1.68315	1.29736	0.162164	Cancer Trained * Pre up vs Cancer Untrained * Pre	0.0167761	Cancer Trained * Pre up vs Cancer Untrained * Pre	0.230644	-0.138628	1.50958	-1.22865	-0.138628	Cancer Trained * Pre down vs Healthy Aged-matched Trained * Pre	-0.0133403	Cancer Trained * Pre down vs Healthy Aged-matched Trained * Pre	0.00192424	0.408413	12.0106	3.46563	0.408413	Cancer Trained * Post up vs Cancer Untrained * Post	0.0376835	Cancer Trained * Post up vs Cancer Untrained * Post	0.333353	0.111303	0.973128	0.986472	0.111303	Cancer Trained * Post up vs Healthy Aged-matched Trained * Post	0.00984957	Cancer Trained * Post up vs Healthy Aged-matched Trained * Post	4.84697	0.841426	0.867991	1
378220	cg17178109		0.003101	3		ENST00000416798.2;ENST00000460677.1;ENST00000431016.1;ENST00000443555.1	TSS1500;TSS1500;TSS1500;TSS1500	PCYT1A;PCYT1A;PCYT1A;PCYT1A				S_Shore	chr3:196014248-196015104				0.00700339	0.309555	8.63224	2.93807	0.309555	Cancer Trained * Post up vs Cancer Trained * Pre	0.0118737	Cancer Trained * Post up vs Cancer Trained * Pre	0.0906498	0.169272	3.0974	1.75994	0.169272	Healthy Aged-matched Trained * Post up vs Healthy Aged-matched Trained * Pre	0.00655583	Healthy Aged-matched Trained * Post up vs Healthy Aged-matched Trained * Pre	0.535248	0.0702581	0.395265	0.628701	0.0702581	Cancer Untrained * Post up vs Cancer Untrained * Pre	0.00284874	Cancer Untrained * Post up vs Cancer Untrained * Pre	0.933722	0.0093876	0.00705675	0.0840045	0.0093876	Cancer Trained * Pre up vs Cancer Untrained * Pre	0.000364301	Cancer Trained * Pre up vs Cancer Untrained * Pre	0.0590115	-0.199563	3.91377	-1.97832	-0.199563	Cancer Trained * Pre down vs Healthy Aged-matched Trained * Pre	-0.00762818	Cancer Trained * Pre down vs Healthy Aged-matched Trained * Pre	0.0263692	0.248684	5.57116	2.36033	0.248684	Cancer Trained * Post up vs Cancer Untrained * Post	0.00938931	Cancer Trained * Post up vs Cancer Untrained * Post	0.562036	-0.0592793	0.345336	-0.587653	-0.0592793	Cancer Trained * Post down vs Healthy Aged-matched Trained * Post	-0.00231026	Cancer Trained * Post down vs Healthy Aged-matched Trained * Post	4.84676	0.672532	0.693796	1
427954	cg07147989	EPB41L3	0.0031082	18					chr18:5455725-5455725					NM_001281533;NM_001281535;NM_001281534;NM_012307	Body;Body;Body;Body	EPB41L3;EPB41L3;EPB41L3;EPB41L3	0.00487554	0.357034	9.53945	3.0886	0.357034	Cancer Trained * Post up vs Cancer Trained * Pre	0.0348268	Cancer Trained * Post up vs Cancer Trained * Pre	0.998288	0.000228683	4.69627e-06	0.00216709	0.000228683	Healthy Aged-matched Trained * Post up vs Healthy Aged-matched Trained * Pre	-0.000573218	Healthy Aged-matched Trained * Post down vs Healthy Aged-matched Trained * Pre	0.0731672	0.22934	3.49875	1.87049	0.22934	Cancer Untrained * Post up vs Cancer Untrained * Pre	0.0256379	Cancer Untrained * Post up vs Cancer Untrained * Pre	0.159464	0.177795	2.10277	1.45009	0.177795	Cancer Trained * Pre up vs Cancer Untrained * Pre	0.0205051	Cancer Trained * Pre up vs Cancer Untrained * Pre	0.588613	0.0606405	0.300205	0.547909	0.0606405	Cancer Trained * Pre up vs Healthy Aged-matched Trained * Pre	0.00668896	Cancer Trained * Pre up vs Healthy Aged-matched Trained * Pre	0.0139894	0.305489	6.98384	2.6427	0.305489	Cancer Trained * Post up vs Cancer Untrained * Post	0.029694	Cancer Trained * Post up vs Cancer Untrained * Post	0.000888167	0.417446	14.2263	3.77178	0.417446	Cancer Trained * Post up vs Healthy Aged-matched Trained * Post	0.0420889	Cancer Trained * Post up vs Healthy Aged-matched Trained * Post	4.84471	0.809234	0.835173	1
473374	cg09232068	MTCH2	0.00310915	11		ENST00000530558.1;ENST00000533571.1;ENST00000530428.1;ENST00000302503.3;ENST00000539759	TSS200;TSS200;TSS200;TSS200;TSS1500;TSS1500	MTCH2;MTCH2;MTCH2;MTCH2;MTCH2;MTCH2		Promoter_Associated	11:47663454-47664629	Island	chr11:47663577-47664331	NM_014342	TSS200	MTCH2	6.84606e-05	-0.594801	22.7077	-4.76526	-0.594801	Cancer Trained * Post down vs Cancer Trained * Pre	-0.00951453	Cancer Trained * Post down vs Cancer Trained * Pre	0.882081	-0.0170753	0.0224568	-0.149856	-0.0170753	Healthy Aged-matched Trained * Post down vs Healthy Aged-matched Trained * Pre	-0.000706237	Healthy Aged-matched Trained * Post down vs Healthy Aged-matched Trained * Pre	0.240929	0.159029	1.44289	1.2012	0.159029	Cancer Untrained * Post up vs Cancer Untrained * Pre	0.0025517	Cancer Untrained * Post up vs Cancer Untrained * Pre	0.0106153	0.365653	7.62811	2.7619	0.365653	Cancer Trained * Pre up vs Cancer Untrained * Pre	0.00627862	Cancer Trained * Pre up vs Cancer Untrained * Pre	0.0275713	0.279638	5.47534	2.33995	0.279638	Cancer Trained * Pre up vs Healthy Aged-matched Trained * Pre	0.00457305	Cancer Trained * Pre up vs Healthy Aged-matched Trained * Pre	0.00462995	-0.388177	9.67142	-3.10989	-0.388177	Cancer Trained * Post down vs Cancer Untrained * Post	-0.00578761	Cancer Trained * Post down vs Cancer Untrained * Post	0.0195909	-0.298087	6.22167	-2.49433	-0.298087	Cancer Trained * Post down vs Healthy Aged-matched Trained * Post	-0.00423525	Cancer Trained * Post down vs Healthy Aged-matched Trained * Post	4.84444	0.943459	0.973754	1
307070	cg04746164		0.00312086	12		ENST00000458848.1;ENST00000551229.1	TSS1500;3'UTR	U6;RP11-352M15.1									0.000124553	0.48427	20.5613	4.53446	0.48427	Cancer Trained * Post up vs Cancer Trained * Pre	0.0201749	Cancer Trained * Post up vs Cancer Trained * Pre	0.0958855	0.168702	2.99431	1.73041	0.168702	Healthy Aged-matched Trained * Post up vs Healthy Aged-matched Trained * Pre	0.00691593	Healthy Aged-matched Trained * Post up vs Healthy Aged-matched Trained * Pre	0.469976	0.0831072	0.53827	0.733669	0.0831072	Cancer Untrained * Post up vs Cancer Untrained * Pre	0.00324902	Cancer Untrained * Post up vs Cancer Untrained * Pre	0.0658494	-0.21791	3.70064	-1.92371	-0.21791	Cancer Trained * Pre down vs Cancer Untrained * Pre	-0.00998502	Cancer Trained * Pre down vs Cancer Untrained * Pre	0.0918005	-0.17928	3.07417	-1.75333	-0.17928	Cancer Trained * Pre down vs Healthy Aged-matched Trained * Pre	-0.00816237	Cancer Trained * Pre down vs Healthy Aged-matched Trained * Pre	0.0985521	0.183253	2.94426	1.71589	0.183253	Cancer Trained * Post up vs Cancer Untrained * Post	0.00694089	Cancer Trained * Post up vs Cancer Untrained * Post	0.194592	0.136288	1.77656	1.33288	0.136288	Cancer Trained * Post up vs Healthy Aged-matched Trained * Post	0.00509663	Cancer Trained * Post up vs Healthy Aged-matched Trained * Post	4.84113	0.69021	0.71286	1
496196	cg10876628	FCHSD2	0.0031234	11		ENST00000458644.2;ENST00000409853.1;ENST00000311172.7	5'UTR;5'UTR;5'UTR	FCHSD2;FCHSD2;FCHSD2		Unclassified_Cell_type_specific	11:72741142-72741288			NM_014824	Body	FCHSD2	0.000267344	0.294996	17.9728	4.23943	0.294996	Cancer Trained * Post up vs Cancer Trained * Pre	0.0175603	Cancer Trained * Post up vs Cancer Trained * Pre	0.45929	0.0477446	0.564953	0.751633	0.0477446	Healthy Aged-matched Trained * Post up vs Healthy Aged-matched Trained * Pre	0.00268133	Healthy Aged-matched Trained * Post up vs Healthy Aged-matched Trained * Pre	0.192868	0.0987677	1.79085	1.33823	0.0987677	Cancer Untrained * Post up vs Cancer Untrained * Pre	0.00520052	Cancer Untrained * Post up vs Cancer Untrained * Pre	0.0153342	-0.192084	6.77351	-2.6026	-0.192084	Cancer Trained * Pre down vs Cancer Untrained * Pre	-0.0118024	Cancer Trained * Pre down vs Cancer Untrained * Pre	0.0180245	-0.168643	6.40782	-2.53137	-0.168643	Cancer Trained * Pre down vs Healthy Aged-matched Trained * Pre	-0.010408	Cancer Trained * Pre down vs Healthy Aged-matched Trained * Pre	0.952983	0.00414414	0.00354693	0.0595561	0.00414414	Cancer Trained * Post up vs Cancer Untrained * Post	0.000557339	Cancer Trained * Post up vs Cancer Untrained * Post	0.249138	0.0786081	1.39221	1.17992	0.0786081	Cancer Trained * Post up vs Healthy Aged-matched Trained * Post	0.00447097	Cancer Trained * Post up vs Healthy Aged-matched Trained * Post	4.84041	0.292961	0.30262	1
174632	cg08392495	KRTAP1-3	0.00312572	17		ENST00000344363.5	TSS1500	KRTAP1-3						NM_030966	TSS1500	KRTAP1-3	0.00135291	0.312844	13.0017	3.60578	0.312844	Cancer Trained * Post up vs Cancer Trained * Pre	0.0159568	Cancer Trained * Post up vs Cancer Trained * Pre	0.796955	0.0205965	0.0676257	0.260049	0.0205965	Healthy Aged-matched Trained * Post up vs Healthy Aged-matched Trained * Pre	0.000967413	Healthy Aged-matched Trained * Post up vs Healthy Aged-matched Trained * Pre	0.0354836	-0.204577	4.94202	-2.22306	-0.204577	Cancer Untrained * Post down vs Cancer Untrained * Pre	-0.0112364	Cancer Untrained * Post down vs Cancer Untrained * Pre	0.179316	-0.127142	1.90884	-1.38161	-0.127142	Cancer Trained * Pre down vs Cancer Untrained * Pre	-0.00698346	Cancer Trained * Pre down vs Cancer Untrained * Pre	0.12979	-0.130131	2.4541	-1.56656	-0.130131	Cancer Trained * Pre down vs Healthy Aged-matched Trained * Pre	-0.00688361	Cancer Trained * Pre down vs Healthy Aged-matched Trained * Pre	0.000136797	0.390279	20.2346	4.49828	0.390279	Cancer Trained * Post up vs Cancer Untrained * Post	0.0202097	Cancer Trained * Post up vs Cancer Untrained * Post	0.0622732	0.162117	3.8088	1.95161	0.162117	Cancer Trained * Post up vs Healthy Aged-matched Trained * Post	0.00810579	Cancer Trained * Post up vs Healthy Aged-matched Trained * Post	4.83976	0.455397	0.470475	1
50030	cg11779310	THPO	0.00312589	3		ENST00000482805.1;ENST00000486066.1;ENST00000482014.1;ENST00000496527.1;ENST00000485883	TSS1500;TSS1500;TSS1500;5'UTR;TSS200;5'UTR;5'UTR;5'UTR	CHRD;CHRD;CHRD;CHRD;CHRD;CHRD;CHRD;CHRD				N_Shore	chr3:184099095-184099582	NM_001290003;NM_001290028;NM_001290027;NM_001290022;NM_001289998;NM_001290026;NM_001304	TSS1500;TSS1500;TSS1500;TSS1500;TSS1500;TSS1500;5'UTR;5'UTR;Body;Body;Body	THPO;THPO;THPO;THPO;THPO;THPO;CHRD;CHRD;CHRD;CHRD;CHRD	0.000945567	-0.350926	14.0413	-3.74717	-0.350926	Cancer Trained * Post down vs Cancer Trained * Pre	-0.00750806	Cancer Trained * Post down vs Cancer Trained * Pre	0.0713463	-0.161004	3.54677	-1.88329	-0.161004	Healthy Aged-matched Trained * Post down vs Healthy Aged-matched Trained * Pre	-0.00299598	Healthy Aged-matched Trained * Post down vs Healthy Aged-matched Trained * Pre	0.154901	-0.145699	2.15148	-1.46679	-0.145699	Cancer Untrained * Post down vs Cancer Untrained * Pre	-0.00317343	Cancer Untrained * Post down vs Cancer Untrained * Pre	0.354437	0.0937232	0.89026	0.943536	0.0937232	Cancer Trained * Pre up vs Cancer Untrained * Pre	0.00220465	Cancer Trained * Pre up vs Cancer Untrained * Pre	0.0275243	0.209879	5.479	2.34073	0.209879	Cancer Trained * Pre up vs Healthy Aged-matched Trained * Pre	0.00478849	Cancer Trained * Pre up vs Healthy Aged-matched Trained * Pre	0.244982	-0.111504	1.4176	-1.19063	-0.111504	Cancer Trained * Post down vs Cancer Untrained * Post	-0.00212998	Cancer Trained * Post down vs Cancer Untrained * Post	0.825669	0.0199576	0.0495427	0.222582	0.0199576	Cancer Trained * Post up vs Healthy Aged-matched Trained * Post	0.000276404	Cancer Trained * Post up vs Healthy Aged-matched Trained * Post	4.83971	0.530584	0.548156	1
553881	cg01878750	GNA12	0.00312949	7		ENST00000491117.1;ENST00000496740.1;ENST00000471281.1;ENST00000485329.1;ENST00000489665	3'UTR;3'UTR;3'UTR;3'UTR;5'UTR	GNA12;GNA12;GNA12;GNA12;AMZ1		Unclassified_Cell_type_specific	7:2775964-2776042	S_Shore	chr7:2774444-2774655	NM_007353	Body	GNA12	0.00684548	0.301843	8.68846	2.94762	0.301843	Cancer Trained * Post up vs Cancer Trained * Pre	0.0127785	Cancer Trained * Post up vs Cancer Trained * Pre	0.000671913	0.362808	15.0632	3.88113	0.362808	Healthy Aged-matched Trained * Post up vs Healthy Aged-matched Trained * Pre	0.0158341	Healthy Aged-matched Trained * Post up vs Healthy Aged-matched Trained * Pre	0.615663	0.0552142	0.258422	0.508352	0.0552142	Cancer Untrained * Post up vs Cancer Untrained * Pre	0.00217783	Cancer Untrained * Post up vs Cancer Untrained * Pre	0.222802	-0.13579	1.56301	-1.2502	-0.13579	Cancer Trained * Pre down vs Cancer Untrained * Pre	-0.00631132	Cancer Trained * Pre down vs Cancer Untrained * Pre	0.647007	0.0454441	0.214844	0.463513	0.0454441	Cancer Trained * Pre up vs Healthy Aged-matched Trained * Pre	0.00229687	Cancer Trained * Pre up vs Healthy Aged-matched Trained * Pre	0.289409	0.110839	1.17157	1.08239	0.110839	Cancer Trained * Post up vs Cancer Untrained * Post	0.00428936	Cancer Trained * Post up vs Cancer Untrained * Post	0.875486	-0.015521	0.0250615	-0.158308	-0.015521	Cancer Trained * Post down vs Healthy Aged-matched Trained * Post	-0.000758676	Cancer Trained * Post down vs Healthy Aged-matched Trained * Post	4.8387	0.634247	0.655389	1
455686	cg00932836	FBXW2	0.00313092	9		ENST00000493559.1;ENST00000474117.1	TSS1500;3'UTR	FBXW2;FBXW2						NM_012164	Body	FBXW2	0.00102124	0.268038	13.8151	3.71687	0.268038	Cancer Trained * Post up vs Cancer Trained * Pre	0.0109999	Cancer Trained * Post up vs Cancer Trained * Pre	0.216729	0.0834267	1.60603	1.26729	0.0834267	Healthy Aged-matched Trained * Post up vs Healthy Aged-matched Trained * Pre	0.00370169	Healthy Aged-matched Trained * Post up vs Healthy Aged-matched Trained * Pre	0.0217333	0.187234	5.99212	2.44788	0.187234	Cancer Untrained * Post up vs Cancer Untrained * Pre	0.00770828	Cancer Untrained * Post up vs Cancer Untrained * Pre	0.650424	-0.035084	0.210391	-0.458684	-0.035084	Cancer Trained * Pre down vs Cancer Untrained * Pre	-0.00163197	Cancer Trained * Pre down vs Cancer Untrained * Pre	0.72296	-0.024754	0.12854	-0.358525	-0.024754	Cancer Trained * Pre down vs Healthy Aged-matched Trained * Pre	-0.00106775	Cancer Trained * Pre down vs Healthy Aged-matched Trained * Pre	0.531845	0.0457196	0.401946	0.633992	0.0457196	Cancer Trained * Post up vs Cancer Untrained * Post	0.00165961	Cancer Trained * Post up vs Cancer Untrained * Post	0.0290915	0.159857	5.36062	2.3153	0.159857	Cancer Trained * Post up vs Healthy Aged-matched Trained * Post	0.00623042	Cancer Trained * Post up vs Healthy Aged-matched Trained * Post	4.8383	0.314514	0.325026	1
612850	cg00018739	ZNF664	0.00313186	12		ENST00000537532.1;ENST00000539644.1;ENST00000392404.3;ENST00000541448.1;ENST00000538932	5'UTR;5'UTR;5'UTR;5'UTR;5'UTR;5'UTR;5'UTR;5'UTR;5'UTR;5'UTR;5'UTR;5'UTR;5'UTR	ZNF664;ZNF664;ZNF664;ZNF664;ZNF664;ZNF664;ZNF664;ZNF664;ZNF664;ZNF664;ZNF664;RP11-522N1				S_Shore	chr12:124456573-124458728	NM_152437	5'UTR	ZNF664	0.000667456	0.262475	15.0834	3.88373	0.262475	Cancer Trained * Post up vs Cancer Trained * Pre	0.00947143	Cancer Trained * Post up vs Cancer Trained * Pre	0.458462	0.0464583	0.567063	0.753036	0.0464583	Healthy Aged-matched Trained * Post up vs Healthy Aged-matched Trained * Pre	0.00184362	Healthy Aged-matched Trained * Post up vs Healthy Aged-matched Trained * Pre	0.625567	0.0354166	0.244109	0.494074	0.0354166	Cancer Untrained * Post up vs Cancer Untrained * Pre	0.00144644	Cancer Untrained * Post up vs Cancer Untrained * Pre	0.696024	0.0283313	0.156208	0.395232	0.0283313	Cancer Trained * Pre up vs Cancer Untrained * Pre	0.00114619	Cancer Trained * Pre up vs Cancer Untrained * Pre	0.375878	-0.0583383	0.812868	-0.901592	-0.0583383	Cancer Trained * Pre down vs Healthy Aged-matched Trained * Pre	-0.00219236	Cancer Trained * Pre down vs Healthy Aged-matched Trained * Pre	0.00087223	0.255389	14.28	3.77889	0.255389	Cancer Trained * Post up vs Cancer Untrained * Post	0.00917118	Cancer Trained * Post up vs Cancer Untrained * Post	0.0222733	0.157678	5.93819	2.43684	0.157678	Cancer Trained * Post up vs Healthy Aged-matched Trained * Post	0.00543544	Cancer Trained * Post up vs Healthy Aged-matched Trained * Post	4.83803	0.27622	0.285467	1
414862	cg05439503	KCNH5	0.00314005	14		ENST00000394968.1;ENST00000394964.2	5'UTR;5'UTR	KCNH5;KCNH5						NM_172376	5'UTR	KCNH5	0.00237456	0.284556	11.4335	3.38134	0.284556	Cancer Trained * Post up vs Cancer Trained * Pre	0.0179321	Cancer Trained * Post up vs Cancer Trained * Pre	0.203519	0.100312	1.70504	1.30577	0.100312	Healthy Aged-matched Trained * Post up vs Healthy Aged-matched Trained * Pre	0.00645611	Healthy Aged-matched Trained * Post up vs Healthy Aged-matched Trained * Pre	0.371631	-0.0812059	0.827687	-0.909773	-0.0812059	Cancer Untrained * Post down vs Cancer Untrained * Pre	-0.00563026	Cancer Untrained * Post down vs Cancer Untrained * Pre	0.942631	0.00648836	0.00528397	0.0726909	0.00648836	Cancer Trained * Pre up vs Cancer Untrained * Pre	0.000111285	Cancer Trained * Pre up vs Cancer Untrained * Pre	0.814815	0.0190718	0.056029	0.236705	0.0190718	Cancer Trained * Pre up vs Healthy Aged-matched Trained * Pre	0.00116274	Cancer Trained * Pre up vs Healthy Aged-matched Trained * Pre	0.00016609	0.37225	19.5665	4.4234	0.37225	Cancer Trained * Post up vs Cancer Untrained * Post	0.0236737	Cancer Trained * Post up vs Cancer Untrained * Post	0.0183513	0.203315	6.36755	2.5234	0.203315	Cancer Trained * Post up vs Healthy Aged-matched Trained * Post	0.0126388	Cancer Trained * Post up vs Healthy Aged-matched Trained * Post	4.83573	0.428084	0.442626	1
105618	cg23206888		0.0031448	2		ENST00000430555.1;ENST00000415434.1;ENST00000457686.1;ENST00000429947.1	5'UTR;5'UTR;5'UTR;5'UTR	AC131097.3;AC131097.3;AC131097.3;AC131097.3				Island	chr2:242832999-242833229				0.000123339	0.583745	20.5956	4.53824	0.583745	Cancer Trained * Post up vs Cancer Trained * Pre	0.0149274	Cancer Trained * Post up vs Cancer Trained * Pre	0.635215	0.056393	0.230653	0.480264	0.056393	Healthy Aged-matched Trained * Post up vs Healthy Aged-matched Trained * Pre	0.00110794	Healthy Aged-matched Trained * Post up vs Healthy Aged-matched Trained * Pre	0.912181	0.0151996	0.012412	0.111409	0.0151996	Cancer Untrained * Post up vs Cancer Untrained * Pre	0.00019643	Cancer Untrained * Post up vs Cancer Untrained * Pre	0.0152656	-0.355342	6.78374	-2.60456	-0.355342	Cancer Trained * Pre down vs Cancer Untrained * Pre	-0.00971529	Cancer Trained * Pre down vs Cancer Untrained * Pre	0.00212532	-0.421901	11.7365	-3.42585	-0.421901	Cancer Trained * Pre down vs Healthy Aged-matched Trained * Pre	-0.0111314	Cancer Trained * Pre down vs Healthy Aged-matched Trained * Pre	0.109913	0.213203	2.74735	1.65751	0.213203	Cancer Trained * Post up vs Cancer Untrained * Post	0.00501568	Cancer Trained * Post up vs Cancer Untrained * Post	0.399984	0.105451	0.73319	0.856265	0.105451	Cancer Trained * Post up vs Healthy Aged-matched Trained * Post	0.00268806	Cancer Trained * Post up vs Healthy Aged-matched Trained * Post	4.8344	0.999826	1.03407	1
587049	cg19299566		0.00315201	6													0.000975058	0.414777	13.9509	3.73509	0.414777	Cancer Trained * Post up vs Cancer Trained * Pre	0.0187953	Cancer Trained * Post up vs Cancer Trained * Pre	0.282683	0.111304	1.20552	1.09796	0.111304	Healthy Aged-matched Trained * Post up vs Healthy Aged-matched Trained * Pre	0.00496747	Healthy Aged-matched Trained * Post up vs Healthy Aged-matched Trained * Pre	0.0558287	-0.236238	4.02272	-2.00567	-0.236238	Cancer Untrained * Post down vs Cancer Untrained * Pre	-0.0117597	Cancer Untrained * Post down vs Cancer Untrained * Pre	0.0887144	-0.208625	3.13726	-1.77123	-0.208625	Cancer Trained * Pre down vs Cancer Untrained * Pre	-0.0103057	Cancer Trained * Pre down vs Cancer Untrained * Pre	0.0858147	-0.19016	3.19889	-1.78854	-0.19016	Cancer Trained * Pre down vs Healthy Aged-matched Trained * Pre	-0.00935025	Cancer Trained * Pre down vs Healthy Aged-matched Trained * Pre	0.000516558	0.44239	15.8702	3.98375	0.44239	Cancer Trained * Post up vs Cancer Untrained * Post	0.0202494	Cancer Trained * Post up vs Cancer Untrained * Post	0.296718	0.113313	1.13584	1.06576	0.113313	Cancer Trained * Post up vs Healthy Aged-matched Trained * Post	0.00447763	Cancer Trained * Post up vs Healthy Aged-matched Trained * Post	4.83239	0.744902	0.770739	1
375842	cg08085550		0.00315973	2		ENST00000434611.1;ENST00000444001.2;ENST00000412409.3	3'UTR;3'UTR;3'UTR	AC007131.2;AC007131.2;AC007131.2									0.00050284	0.438503	15.9539	3.99423	0.438503	Cancer Trained * Post up vs Cancer Trained * Pre	0.027373	Cancer Trained * Post up vs Cancer Trained * Pre	0.909686	0.011484	0.0131308	0.11459	0.011484	Healthy Aged-matched Trained * Post up vs Healthy Aged-matched Trained * Pre	0.000614365	Healthy Aged-matched Trained * Post up vs Healthy Aged-matched Trained * Pre	0.0270791	-0.273432	5.514	-2.34819	-0.273432	Cancer Untrained * Post down vs Cancer Untrained * Pre	-0.0180176	Cancer Untrained * Post down vs Cancer Untrained * Pre	0.0438509	-0.247186	4.50627	-2.1228	-0.247186	Cancer Trained * Pre down vs Cancer Untrained * Pre	-0.0166584	Cancer Trained * Pre down vs Cancer Untrained * Pre	0.087312	-0.187048	3.16677	-1.77954	-0.187048	Cancer Trained * Pre down vs Healthy Aged-matched Trained * Pre	-0.0128802	Cancer Trained * Pre down vs Healthy Aged-matched Trained * Pre	0.000271615	0.464749	17.9208	4.2333	0.464749	Cancer Trained * Post up vs Cancer Untrained * Post	0.0287322	Cancer Trained * Post up vs Cancer Untrained * Post	0.0311974	0.239971	5.21226	2.28304	0.239971	Cancer Trained * Post up vs Healthy Aged-matched Trained * Post	0.0138783	Cancer Trained * Post up vs Healthy Aged-matched Trained * Post	4.83024	0.72771	0.753286	1
798000	cg26429813	SF3B5	0.00316004	6		ENST00000367569.2	TSS1500	SF3B5				S_Shore	chr6:144416219-144416854	NM_031287	TSS1500	SF3B5	0.00118075	0.285368	13.3929	3.65963	0.285368	Cancer Trained * Post up vs Cancer Trained * Pre	0.0152219	Cancer Trained * Post up vs Cancer Trained * Pre	0.142436	0.107808	2.29377	1.51452	0.107808	Healthy Aged-matched Trained * Post up vs Healthy Aged-matched Trained * Pre	0.00637718	Healthy Aged-matched Trained * Post up vs Healthy Aged-matched Trained * Pre	0.584059	-0.0458741	0.307643	-0.554655	-0.0458741	Cancer Untrained * Post down vs Cancer Untrained * Pre	-0.00243779	Cancer Untrained * Post down vs Cancer Untrained * Pre	0.932874	-0.0070369	0.00723891	-0.0850818	-0.0070369	Cancer Trained * Pre down vs Cancer Untrained * Pre	-0.000247318	Cancer Trained * Pre down vs Cancer Untrained * Pre	0.749276	-0.0241249	0.10442	-0.323141	-0.0241249	Cancer Trained * Pre down vs Healthy Aged-matched Trained * Pre	-0.000927416	Cancer Trained * Pre down vs Healthy Aged-matched Trained * Pre	0.000330158	0.324205	17.2863	4.15768	0.324205	Cancer Trained * Post up vs Cancer Untrained * Post	0.0174124	Cancer Trained * Post up vs Cancer Untrained * Post	0.0504511	0.153435	4.22375	2.05518	0.153435	Cancer Trained * Post up vs Healthy Aged-matched Trained * Post	0.00791732	Cancer Trained * Post up vs Healthy Aged-matched Trained * Post	4.83015	0.36712	0.380029	1
482433	cg24026746	SHC2	0.00317759	19								N_Shelf	chr19:450801-451376	NM_012435	Body	SHC2	0.00628418	0.230797	8.90047	2.98336	0.230797	Cancer Trained * Post up vs Cancer Trained * Pre	0.0103763	Cancer Trained * Post up vs Cancer Trained * Pre	0.0127568	0.189459	7.19718	2.68276	0.189459	Healthy Aged-matched Trained * Post up vs Healthy Aged-matched Trained * Pre	0.00785095	Healthy Aged-matched Trained * Post up vs Healthy Aged-matched Trained * Pre	0.0329305	-0.185273	5.09828	-2.25794	-0.185273	Cancer Untrained * Post down vs Cancer Untrained * Pre	-0.00817707	Cancer Untrained * Post down vs Cancer Untrained * Pre	0.0425041	-0.175407	4.56978	-2.1377	-0.175407	Cancer Trained * Pre down vs Cancer Untrained * Pre	-0.00803485	Cancer Trained * Pre down vs Cancer Untrained * Pre	0.357464	-0.0694396	0.878932	-0.937514	-0.0694396	Cancer Trained * Pre down vs Healthy Aged-matched Trained * Pre	-0.00357415	Cancer Trained * Pre down vs Healthy Aged-matched Trained * Pre	0.00461872	0.240663	9.67764	3.11089	0.240663	Cancer Trained * Post up vs Cancer Untrained * Post	0.0105185	Cancer Trained * Post up vs Cancer Untrained * Post	0.707596	-0.0281012	0.143943	-0.379398	-0.0281012	Cancer Trained * Post down vs Healthy Aged-matched Trained * Post	-0.00104879	Cancer Trained * Post down vs Healthy Aged-matched Trained * Post	4.82527	0.360978	0.374049	1
737078	cg03046216	CCDC158	0.00317793	4		ENST00000318586.6;ENST00000434846.2;ENST00000509851.1;ENST00000504868.1	5'UTR;5'UTR;3'UTR;3'UTR	CCDC158;CCDC158;CCDC158;CCDC158						NM_001042784	5'UTR	CCDC158	0.00504883	0.391182	9.45062	3.07419	0.391182	Cancer Trained * Post up vs Cancer Trained * Pre	0.0211586	Cancer Trained * Post up vs Cancer Trained * Pre	0.00288665	0.38363	10.9071	3.30259	0.38363	Healthy Aged-matched Trained * Post up vs Healthy Aged-matched Trained * Pre	0.0210796	Healthy Aged-matched Trained * Post up vs Healthy Aged-matched Trained * Pre	0.170782	-0.190338	1.98885	-1.41027	-0.190338	Cancer Untrained * Post down vs Cancer Untrained * Pre	-0.0108754	Cancer Untrained * Post down vs Cancer Untrained * Pre	0.176117	-0.187903	1.93828	-1.39222	-0.187903	Cancer Trained * Pre down vs Cancer Untrained * Pre	-0.0106242	Cancer Trained * Pre down vs Cancer Untrained * Pre	0.92784	0.011145	0.00836866	0.0914804	0.011145	Cancer Trained * Pre up vs Healthy Aged-matched Trained * Pre	0.00142809	Cancer Trained * Pre up vs Healthy Aged-matched Trained * Pre	0.00481997	0.393617	9.56867	3.09333	0.393617	Cancer Trained * Post up vs Cancer Untrained * Post	0.0214099	Cancer Trained * Post up vs Cancer Untrained * Post	0.879265	0.0186964	0.023551	0.153463	0.0186964	Cancer Trained * Post up vs Healthy Aged-matched Trained * Post	0.00150711	Cancer Trained * Post up vs Healthy Aged-matched Trained * Post	4.82518	0.976607	1.01199	1
319019	cg17055011	FBXO18	0.00317891	10		ENST00000460453.1;ENST00000397269.3	TSS1500;5'UTR	FBXO18;FBXO18						NM_178150;NM_032807;NM_001258453;NM_001258452	Body;Body;Body;Body	FBXO18;FBXO18;FBXO18;FBXO18	0.000427029	0.523776	16.4658	4.05781	0.523776	Cancer Trained * Post up vs Cancer Trained * Pre	0.0309239	Cancer Trained * Post up vs Cancer Trained * Pre	0.923768	-0.0113895	0.00934293	-0.0966588	-0.0113895	Healthy Aged-matched Trained * Post down vs Healthy Aged-matched Trained * Pre	-0.0010117	Healthy Aged-matched Trained * Post down vs Healthy Aged-matched Trained * Pre	0.135065	0.211436	2.38506	1.54437	0.211436	Cancer Untrained * Post up vs Cancer Untrained * Pre	0.0124015	Cancer Untrained * Post up vs Cancer Untrained * Pre	0.7033	-0.052746	0.148429	-0.385265	-0.052746	Cancer Trained * Pre down vs Cancer Untrained * Pre	-0.00468833	Cancer Trained * Pre down vs Cancer Untrained * Pre	0.00500488	-0.380364	9.47283	-3.0778	-0.380364	Cancer Trained * Pre down vs Healthy Aged-matched Trained * Pre	-0.0237395	Cancer Trained * Pre down vs Healthy Aged-matched Trained * Pre	0.0552119	0.259593	4.04464	2.01113	0.259593	Cancer Trained * Post up vs Cancer Untrained * Post	0.0138341	Cancer Trained * Post up vs Cancer Untrained * Post	0.221939	0.154801	1.56903	1.25261	0.154801	Cancer Trained * Post up vs Healthy Aged-matched Trained * Post	0.00819607	Cancer Trained * Post up vs Healthy Aged-matched Trained * Post	4.82491	1.00486	1.04133	1
32833	cg15047669		0.0031838	10						Unclassified_Cell_type_specific	10:102440547-102440956	Island	chr10:102440600-102441011				0.00164099	-0.203249	12.4548	-3.52913	-0.203249	Cancer Trained * Post down vs Cancer Trained * Pre	-0.00484197	Cancer Trained * Post down vs Cancer Trained * Pre	0.0156749	-0.136322	6.72344	-2.59296	-0.136322	Healthy Aged-matched Trained * Post down vs Healthy Aged-matched Trained * Pre	-0.00324559	Healthy Aged-matched Trained * Post down vs Healthy Aged-matched Trained * Pre	0.0396822	-0.132578	4.7105	-2.17037	-0.132578	Cancer Untrained * Post down vs Cancer Untrained * Pre	-0.00318905	Cancer Untrained * Post down vs Cancer Untrained * Pre	0.864926	0.0104985	0.029538	0.171866	0.0104985	Cancer Trained * Pre up vs Cancer Untrained * Pre	0.000305322	Cancer Trained * Pre up vs Cancer Untrained * Pre	0.755834	0.0173354	0.0988404	0.314389	0.0173354	Cancer Trained * Pre up vs Healthy Aged-matched Trained * Pre	0.000471588	Cancer Trained * Pre up vs Healthy Aged-matched Trained * Pre	0.306104	-0.0601731	1.09165	-1.04482	-0.0601731	Cancer Trained * Post down vs Cancer Untrained * Post	-0.0013476	Cancer Trained * Post down vs Cancer Untrained * Post	0.377031	-0.0495919	0.808888	-0.899382	-0.0495919	Cancer Trained * Post down vs Healthy Aged-matched Trained * Post	-0.00112479	Cancer Trained * Post down vs Healthy Aged-matched Trained * Post	4.82356	0.199986	0.207302	1
457983	cg01209930		0.00318629	5		ENST00000503382.2	5'UTR	GDNF-AS1									0.00139624	0.302462	12.9117	3.59329	0.302462	Cancer Trained * Post up vs Cancer Trained * Pre	0.0165572	Cancer Trained * Post up vs Cancer Trained * Pre	0.026064	0.181776	5.59625	2.36564	0.181776	Healthy Aged-matched Trained * Post up vs Healthy Aged-matched Trained * Pre	0.0102071	Healthy Aged-matched Trained * Post up vs Healthy Aged-matched Trained * Pre	0.487866	0.0628639	0.495784	0.704119	0.0628639	Cancer Untrained * Post up vs Cancer Untrained * Pre	0.00390319	Cancer Untrained * Post up vs Cancer Untrained * Pre	0.912992	0.00985444	0.012183	0.110377	0.00985444	Cancer Trained * Pre up vs Cancer Untrained * Pre	0.000716978	Cancer Trained * Pre up vs Cancer Untrained * Pre	0.573747	-0.0459388	0.32493	-0.570027	-0.0459388	Cancer Trained * Pre down vs Healthy Aged-matched Trained * Pre	-0.00254234	Cancer Trained * Pre down vs Healthy Aged-matched Trained * Pre	0.00658998	0.249453	8.78251	2.96353	0.249453	Cancer Trained * Post up vs Cancer Untrained * Post	0.013371	Cancer Trained * Post up vs Cancer Untrained * Post	0.362539	0.0747471	0.860242	0.927492	0.0747471	Cancer Trained * Post up vs Healthy Aged-matched Trained * Post	0.00380773	Cancer Trained * Post up vs Healthy Aged-matched Trained * Post	4.82287	0.427142	0.44283	1
220928	cg04128812	PRKCH	0.00318881	14		ENST00000555185.1;ENST00000556778.1;ENST00000555542.1;ENST00000555906.1;ENST00000555082	5'UTR;5'UTR;5'UTR;5'UTR;5'UTR;5'UTR;5'UTR;5'UTR;5'UTR;5'UTR	PRKCH;PRKCH;PRKCH;PRKCH;PRKCH;PRKCH;PRKCH;PRKCH;PRKCH;PRKCH						NM_006255	Body	PRKCH	0.00394824	0.314563	10.0821	3.17523	0.314563	Cancer Trained * Post up vs Cancer Trained * Pre	0.0161472	Cancer Trained * Post up vs Cancer Trained * Pre	0.0500719	0.186194	4.23883	2.05884	0.186194	Healthy Aged-matched Trained * Post up vs Healthy Aged-matched Trained * Pre	0.0114097	Healthy Aged-matched Trained * Post up vs Healthy Aged-matched Trained * Pre	0.341421	-0.101907	0.94057	-0.96983	-0.101907	Cancer Untrained * Post down vs Cancer Untrained * Pre	-0.00584859	Cancer Untrained * Post down vs Cancer Untrained * Pre	0.327463	-0.104951	0.997597	-0.998798	-0.104951	Cancer Trained * Pre down vs Cancer Untrained * Pre	-0.00561551	Cancer Trained * Pre down vs Cancer Untrained * Pre	0.166009	0.135332	2.03575	1.4268	0.135332	Cancer Trained * Pre up vs Healthy Aged-matched Trained * Pre	0.00872211	Cancer Trained * Pre up vs Healthy Aged-matched Trained * Pre	0.00425583	0.311519	9.88792	3.14451	0.311519	Cancer Trained * Post up vs Cancer Untrained * Post	0.0163802	Cancer Trained * Post up vs Cancer Untrained * Post	0.0101711	0.263702	7.72946	2.78019	0.263702	Cancer Trained * Post up vs Healthy Aged-matched Trained * Post	0.0134596	Cancer Trained * Post up vs Healthy Aged-matched Trained * Post	4.82217	0.591586	0.613402	1
627823	cg26759846	GALNT2	0.00319055	1		ENST00000494106.1;ENST00000541865.1	5'UTR;5'UTR	GALNT2;GALNT2						NM_001291866;NM_004481	Body;Body	GALNT2;GALNT2	0.00345663	0.267497	10.4296	3.22948	0.267497	Cancer Trained * Post up vs Cancer Trained * Pre	0.0106688	Cancer Trained * Post up vs Cancer Trained * Pre	0.0592388	0.149443	3.90624	1.97642	0.149443	Healthy Aged-matched Trained * Post up vs Healthy Aged-matched Trained * Pre	0.00665138	Healthy Aged-matched Trained * Post up vs Healthy Aged-matched Trained * Pre	0.985816	-0.0015776	0.000322457	-0.0179571	-0.0015776	Cancer Untrained * Post down vs Cancer Untrained * Pre	-0.000106612	Cancer Untrained * Post down vs Cancer Untrained * Pre	0.556731	0.0523347	0.354858	0.5957	0.0523347	Cancer Trained * Pre up vs Cancer Untrained * Pre	0.00211719	Cancer Trained * Pre up vs Cancer Untrained * Pre	0.565392	0.0462008	0.339403	0.582583	0.0462008	Cancer Trained * Pre up vs Healthy Aged-matched Trained * Pre	0.00223612	Cancer Trained * Pre up vs Healthy Aged-matched Trained * Pre	0.000673228	0.321409	15.0572	3.88036	0.321409	Cancer Trained * Post up vs Cancer Untrained * Post	0.0128927	Cancer Trained * Post up vs Cancer Untrained * Post	0.0488094	0.164255	4.28997	2.07122	0.164255	Cancer Trained * Post up vs Healthy Aged-matched Trained * Post	0.00625358	Cancer Trained * Post up vs Healthy Aged-matched Trained * Post	4.8217	0.413505	0.428797	1
649541	cg01287893		0.0031979	7								N_Shelf	chr7:99613104-99613797				0.00548144	0.345015	9.24267	3.04018	0.345015	Cancer Trained * Post up vs Cancer Trained * Pre	0.0264243	Cancer Trained * Post up vs Cancer Trained * Pre	0.778672	0.0294323	0.0807142	0.284102	0.0294323	Healthy Aged-matched Trained * Post up vs Healthy Aged-matched Trained * Pre	0.00240114	Healthy Aged-matched Trained * Post up vs Healthy Aged-matched Trained * Pre	0.196556	-0.15971	1.76049	-1.32683	-0.15971	Cancer Untrained * Post down vs Cancer Untrained * Pre	-0.0127545	Cancer Untrained * Post down vs Cancer Untrained * Pre	0.042206	-0.257718	4.58414	-2.14106	-0.257718	Cancer Trained * Pre down vs Cancer Untrained * Pre	-0.0207468	Cancer Trained * Pre down vs Cancer Untrained * Pre	0.00126125	-0.3948	13.2027	-3.63356	-0.3948	Cancer Trained * Pre down vs Healthy Aged-matched Trained * Pre	-0.0297553	Cancer Trained * Pre down vs Healthy Aged-matched Trained * Pre	0.0391668	0.247007	4.7374	2.17656	0.247007	Cancer Trained * Post up vs Cancer Untrained * Post	0.0184319	Cancer Trained * Post up vs Cancer Untrained * Post	0.47273	-0.0792171	0.531553	-0.729077	-0.0792171	Cancer Trained * Post down vs Healthy Aged-matched Trained * Post	-0.00573216	Cancer Trained * Post down vs Healthy Aged-matched Trained * Post	4.81967	0.775903	0.804933	1
143014	cg22011436		0.0032033	11								S_Shelf	chr11:45307441-45307975				0.000768228	0.271601	14.6589	3.8287	0.271601	Cancer Trained * Post up vs Cancer Trained * Pre	0.0104877	Cancer Trained * Post up vs Cancer Trained * Pre	0.262755	0.0741947	1.31271	1.14573	0.0741947	Healthy Aged-matched Trained * Post up vs Healthy Aged-matched Trained * Pre	0.00287792	Healthy Aged-matched Trained * Post up vs Healthy Aged-matched Trained * Pre	0.0116078	0.204921	7.41753	2.72351	0.204921	Cancer Untrained * Post up vs Cancer Untrained * Pre	0.00823792	Cancer Untrained * Post up vs Cancer Untrained * Pre	0.808904	0.0183902	0.0597392	0.244416	0.0183902	Cancer Trained * Pre up vs Cancer Untrained * Pre	0.000818023	Cancer Trained * Pre up vs Cancer Untrained * Pre	0.331516	-0.0672594	0.980696	-0.990301	-0.0672594	Cancer Trained * Pre down vs Healthy Aged-matched Trained * Pre	-0.00275108	Cancer Trained * Pre down vs Healthy Aged-matched Trained * Pre	0.241688	0.0850701	1.43812	1.19921	0.0850701	Cancer Trained * Post up vs Cancer Untrained * Post	0.00306779	Cancer Trained * Post up vs Cancer Untrained * Post	0.0668377	0.130147	3.67192	1.91623	0.130147	Cancer Trained * Post up vs Healthy Aged-matched Trained * Post	0.00485869	Cancer Trained * Post up vs Healthy Aged-matched Trained * Post	4.81819	0.303078	0.314514	1
50180	cg14739378	TDRD6	0.00320582	6		ENST00000544460.1;ENST00000316081.6;ENST00000422284.2;ENST00000434329.2	TSS1500;TSS1500;3'UTR;3'UTR	TDRD6;TDRD6;RP11-446F17.3;RP11-446F17.3				Island	chr6:46655262-46656738	NM_001168359;NM_001010870	TSS1500;TSS1500	TDRD6;TDRD6	0.000758205	0.36329	14.6983	3.83384	0.36329	Cancer Trained * Post up vs Cancer Trained * Pre	0.00939107	Cancer Trained * Post up vs Cancer Trained * Pre	0.48104	-0.0618769	0.511681	-0.715319	-0.0618769	Healthy Aged-matched Trained * Post down vs Healthy Aged-matched Trained * Pre	-0.00145123	Healthy Aged-matched Trained * Post down vs Healthy Aged-matched Trained * Pre	0.255947	0.116855	1.35177	1.16266	0.116855	Cancer Untrained * Post up vs Cancer Untrained * Pre	0.00315795	Cancer Untrained * Post up vs Cancer Untrained * Pre	0.319389	-0.102109	1.03214	-1.01594	-0.102109	Cancer Trained * Pre down vs Cancer Untrained * Pre	-0.00288647	Cancer Trained * Pre down vs Cancer Untrained * Pre	0.000589314	-0.356763	15.4635	-3.93237	-0.356763	Cancer Trained * Pre down vs Healthy Aged-matched Trained * Pre	-0.00930055	Cancer Trained * Pre down vs Healthy Aged-matched Trained * Pre	0.140288	0.144326	2.31979	1.52309	0.144326	Cancer Trained * Post up vs Cancer Untrained * Post	0.00334665	Cancer Trained * Post up vs Cancer Untrained * Post	0.457905	0.0684045	0.568485	0.753979	0.0684045	Cancer Trained * Post up vs Healthy Aged-matched Trained * Post	0.00154175	Cancer Trained * Post up vs Healthy Aged-matched Trained * Post	4.8175	0.540718	0.561202	1
387065	cg09182506	FLJ46284	0.00320692	8		ENST00000518861.1;ENST00000521230.1;ENST00000521148.1;ENST00000504861.2	TSS1500;3'UTR;3'UTR;3'UTR	RP11-100L22.4;RP11-100L22.2;RP11-100L22.2;RP11-100L22.2						NR_046114	Body	FLJ46284	0.00266158	0.227373	11.1248	3.33539	0.227373	Cancer Trained * Post up vs Cancer Trained * Pre	0.0125472	Cancer Trained * Post up vs Cancer Trained * Pre	0.101458	0.105819	2.89148	1.70044	0.105819	Healthy Aged-matched Trained * Post up vs Healthy Aged-matched Trained * Pre	0.00518703	Healthy Aged-matched Trained * Post up vs Healthy Aged-matched Trained * Pre	0.241608	0.0867246	1.43862	1.19942	0.0867246	Cancer Untrained * Post up vs Cancer Untrained * Pre	0.00485275	Cancer Untrained * Post up vs Cancer Untrained * Pre	0.582226	-0.0403014	0.310671	-0.557378	-0.0403014	Cancer Trained * Pre down vs Cancer Untrained * Pre	-0.00242095	Cancer Trained * Pre down vs Cancer Untrained * Pre	0.0189039	-0.163837	6.30122	-2.51022	-0.163837	Cancer Trained * Pre down vs Healthy Aged-matched Trained * Pre	-0.00929287	Cancer Trained * Pre down vs Healthy Aged-matched Trained * Pre	0.153494	0.100347	2.16683	1.47202	0.100347	Cancer Trained * Post up vs Cancer Untrained * Post	0.00527353	Cancer Trained * Post up vs Cancer Untrained * Post	0.523003	-0.0422822	0.419679	-0.647826	-0.0422822	Cancer Trained * Post down vs Healthy Aged-matched Trained * Post	-0.00193267	Cancer Trained * Post down vs Healthy Aged-matched Trained * Post	4.8172	0.279828	0.290447	1
630343	cg14149774	FAM69B	0.00320765	9		ENST00000414282.1	3'UTR	SNHG7				S_Shore	chr9:139617622-139618131	NM_152421	3'UTR	FAM69B	0.000242583	0.479437	18.293	4.27704	0.479437	Cancer Trained * Post up vs Cancer Trained * Pre	0.0240927	Cancer Trained * Post up vs Cancer Trained * Pre	0.0667548	0.196149	3.67431	1.91685	0.196149	Healthy Aged-matched Trained * Post up vs Healthy Aged-matched Trained * Pre	0.00929215	Healthy Aged-matched Trained * Post up vs Healthy Aged-matched Trained * Pre	0.543834	-0.0731716	0.378753	-0.615429	-0.0731716	Cancer Untrained * Post down vs Cancer Untrained * Pre	-0.00360665	Cancer Untrained * Post down vs Cancer Untrained * Pre	0.0189516	-0.29832	6.29559	-2.5091	-0.29832	Cancer Trained * Pre down vs Cancer Untrained * Pre	-0.0157588	Cancer Trained * Pre down vs Cancer Untrained * Pre	0.0380113	-0.235114	4.7992	-2.19071	-0.235114	Cancer Trained * Pre down vs Healthy Aged-matched Trained * Pre	-0.0128096	Cancer Trained * Pre down vs Healthy Aged-matched Trained * Pre	0.0321912	0.254288	5.14607	2.26849	0.254288	Cancer Trained * Post up vs Cancer Untrained * Post	0.0119405	Cancer Trained * Post up vs Cancer Untrained * Post	0.657395	0.0481738	0.201481	0.448867	0.0481738	Cancer Trained * Post up vs Healthy Aged-matched Trained * Post	0.00199088	Cancer Trained * Post up vs Healthy Aged-matched Trained * Post	4.81699	0.756593	0.785338	1
505668	cg26132501		0.00321167	18													0.00176159	0.282016	12.2562	3.50088	0.282016	Cancer Trained * Post up vs Cancer Trained * Pre	0.0111639	Cancer Trained * Post up vs Cancer Trained * Pre	0.131141	0.114777	2.4361	1.5608	0.114777	Healthy Aged-matched Trained * Post up vs Healthy Aged-matched Trained * Pre	0.0040204	Healthy Aged-matched Trained * Post up vs Healthy Aged-matched Trained * Pre	0.31534	0.0875485	1.04991	1.02465	0.0875485	Cancer Untrained * Post up vs Cancer Untrained * Pre	0.00337807	Cancer Untrained * Post up vs Cancer Untrained * Pre	0.539398	-0.0531682	0.387222	-0.622272	-0.0531682	Cancer Trained * Pre down vs Cancer Untrained * Pre	-0.00229051	Cancer Trained * Pre down vs Cancer Untrained * Pre	0.0171352	-0.196961	6.52163	-2.55375	-0.196961	Cancer Trained * Pre down vs Healthy Aged-matched Trained * Pre	-0.00801703	Cancer Trained * Pre down vs Healthy Aged-matched Trained * Pre	0.0916738	0.141299	3.07671	1.75405	0.141299	Cancer Trained * Post up vs Cancer Untrained * Post	0.0054953	Cancer Trained * Post up vs Cancer Untrained * Post	0.703229	-0.0297215	0.148504	-0.385362	-0.0297215	Cancer Trained * Post down vs Healthy Aged-matched Trained * Post	-0.000873552	Cancer Trained * Post down vs Healthy Aged-matched Trained * Post	4.8159	0.390642	0.405575	1
375456	cg02706405	PHLPP2	0.00321807	16		ENST00000362431.1	TSS1500	U6						NM_001289003;NM_015020	Body;Body	PHLPP2;PHLPP2	0.000950294	0.247041	14.0266	3.74521	0.247041	Cancer Trained * Post up vs Cancer Trained * Pre	0.0152853	Cancer Trained * Post up vs Cancer Trained * Pre	0.0109626	0.165476	7.55205	2.7481	0.165476	Healthy Aged-matched Trained * Post up vs Healthy Aged-matched Trained * Pre	0.0103681	Healthy Aged-matched Trained * Post up vs Healthy Aged-matched Trained * Pre	0.253286	0.0818122	1.36741	1.16936	0.0818122	Cancer Untrained * Post up vs Cancer Untrained * Pre	0.00482332	Cancer Untrained * Post up vs Cancer Untrained * Pre	0.0852728	-0.125362	3.21067	-1.79183	-0.125362	Cancer Trained * Pre down vs Cancer Untrained * Pre	-0.00803787	Cancer Trained * Pre down vs Cancer Untrained * Pre	0.451961	-0.0482556	0.583846	-0.764098	-0.0482556	Cancer Trained * Pre down vs Healthy Aged-matched Trained * Pre	-0.00291491	Cancer Trained * Pre down vs Healthy Aged-matched Trained * Pre	0.551037	0.0398661	0.365276	0.604381	0.0398661	Cancer Trained * Post up vs Cancer Untrained * Post	0.0024241	Cancer Trained * Post up vs Cancer Untrained * Post	0.602544	0.0333093	0.278185	0.527432	0.0333093	Cancer Trained * Post up vs Healthy Aged-matched Trained * Post	0.00200227	Cancer Trained * Post up vs Healthy Aged-matched Trained * Post	4.81414	0.261827	0.271935	1
313102	cg06186301	GPC5	0.0032216	13	DMR	ENST00000377067.3	TSS200	GPC5		Unclassified	13:92050287-92051463	N_Shore	chr13:92051153-92051716	NM_004466	TSS200	GPC5	0.00300303	-0.336407	10.8017	-3.2866	-0.336407	Cancer Trained * Post down vs Cancer Trained * Pre	-0.00998079	Cancer Trained * Post down vs Cancer Trained * Pre	0.367816	-0.0856998	0.841205	-0.917173	-0.0856998	Healthy Aged-matched Trained * Post down vs Healthy Aged-matched Trained * Pre	-0.00260478	Healthy Aged-matched Trained * Post down vs Healthy Aged-matched Trained * Pre	0.166406	-0.154752	2.03179	-1.42541	-0.154752	Cancer Untrained * Post down vs Cancer Untrained * Pre	-0.00476781	Cancer Untrained * Post down vs Cancer Untrained * Pre	0.709136	-0.0409619	0.142354	-0.377298	-0.0409619	Cancer Trained * Pre down vs Cancer Untrained * Pre	-0.00131604	Cancer Trained * Pre down vs Cancer Untrained * Pre	0.0259548	0.23202	5.60531	2.36755	0.23202	Cancer Trained * Pre up vs Healthy Aged-matched Trained * Pre	0.00688586	Cancer Trained * Pre up vs Healthy Aged-matched Trained * Pre	0.0393038	-0.222618	4.73021	-2.17491	-0.222618	Cancer Trained * Post down vs Cancer Untrained * Post	-0.00652902	Cancer Trained * Post down vs Cancer Untrained * Post	0.850306	-0.018688	0.0363642	-0.190694	-0.018688	Cancer Trained * Post down vs Healthy Aged-matched Trained * Post	-0.000490155	Cancer Trained * Post down vs Healthy Aged-matched Trained * Post	4.81318	0.630349	0.654815	1
719190	cg11608216	CA5B	0.00322322	X										NM_007220	Body	CA5B	0.000405036	0.325383	16.633	4.07836	0.325383	Cancer Trained * Post up vs Cancer Trained * Pre	0.0177008	Cancer Trained * Post up vs Cancer Trained * Pre	0.635752	0.0349226	0.229918	0.479498	0.0349226	Healthy Aged-matched Trained * Post up vs Healthy Aged-matched Trained * Pre	0.00221769	Healthy Aged-matched Trained * Post up vs Healthy Aged-matched Trained * Pre	0.722173	-0.0304295	0.129305	-0.359591	-0.0304295	Cancer Untrained * Post down vs Cancer Untrained * Pre	-0.0018856	Cancer Untrained * Post down vs Cancer Untrained * Pre	0.520728	-0.0551236	0.424329	-0.651405	-0.0551236	Cancer Trained * Pre down vs Cancer Untrained * Pre	-0.0033084	Cancer Trained * Pre down vs Cancer Untrained * Pre	0.862976	-0.0133198	0.0304062	-0.174374	-0.0133198	Cancer Trained * Pre down vs Healthy Aged-matched Trained * Pre	-0.000604012	Cancer Trained * Pre down vs Healthy Aged-matched Trained * Pre	0.000894839	0.300689	14.2042	3.76884	0.300689	Cancer Trained * Post up vs Cancer Untrained * Post	0.016278	Cancer Trained * Post up vs Cancer Untrained * Post	0.00127861	0.277141	13.1635	3.62815	0.277141	Cancer Trained * Post up vs Healthy Aged-matched Trained * Post	0.0148791	Cancer Trained * Post up vs Healthy Aged-matched Trained * Post	4.81274	0.382932	0.397832	1
495560	cg10228293	WDR19	0.00322383	4		ENST00000511729.1;ENST00000509560.1;ENST00000502389.1;ENST00000506503.1;ENST00000399820	TSS1500;TSS1500;TSS1500;TSS1500;TSS200;TSS200	WDR19;WDR19;WDR19;WDR19;WDR19;WDR19		Promoter_Associated	4:39183346-39184767	Island	chr4:39183823-39184225	NM_025132	TSS200	WDR19	0.000544201	-0.562931	15.7088	-3.96343	-0.562931	Cancer Trained * Post down vs Cancer Trained * Pre	-0.0127255	Cancer Trained * Post down vs Cancer Trained * Pre	0.0448871	-0.273783	4.45887	-2.1116	-0.273783	Healthy Aged-matched Trained * Post down vs Healthy Aged-matched Trained * Pre	-0.00581348	Healthy Aged-matched Trained * Post down vs Healthy Aged-matched Trained * Pre	0.319152	-0.153125	1.03317	-1.01645	-0.153125	Cancer Untrained * Post down vs Cancer Untrained * Pre	-0.00361433	Cancer Untrained * Post down vs Cancer Untrained * Pre	0.449793	0.115668	0.58953	0.767809	0.115668	Cancer Trained * Pre up vs Cancer Untrained * Pre	0.00329447	Cancer Trained * Pre up vs Cancer Untrained * Pre	0.102427	0.230544	2.87426	1.69537	0.230544	Cancer Trained * Pre up vs Healthy Aged-matched Trained * Pre	0.0057827	Cancer Trained * Pre up vs Healthy Aged-matched Trained * Pre	0.0488382	-0.294138	4.28878	-2.07094	-0.294138	Cancer Trained * Post down vs Cancer Untrained * Post	-0.00581671	Cancer Trained * Post down vs Cancer Untrained * Post	0.670185	-0.058605	0.185733	-0.430968	-0.058605	Cancer Trained * Post down vs Healthy Aged-matched Trained * Post	-0.00112934	Cancer Trained * Post down vs Healthy Aged-matched Trained * Post	4.81257	1.21354	1.26081	1
81927	cg26247093	GNA12	0.00322547	7		ENST00000491117.1;ENST00000496740.1;ENST00000471281.1;ENST00000485329.1;ENST00000489665	3'UTR;3'UTR;3'UTR;3'UTR;5'UTR	GNA12;GNA12;GNA12;GNA12;AMZ1	chr7:2773642-2773642			N_Shore	chr7:2774444-2774655	NM_007353	Body	GNA12	0.00161633	0.353991	12.4974	3.53516	0.353991	Cancer Trained * Post up vs Cancer Trained * Pre	0.0112186	Cancer Trained * Post up vs Cancer Trained * Pre	0.0394245	0.198675	4.7239	2.17345	0.198675	Healthy Aged-matched Trained * Post up vs Healthy Aged-matched Trained * Pre	0.00642101	Healthy Aged-matched Trained * Post up vs Healthy Aged-matched Trained * Pre	0.591769	0.0576977	0.295121	0.54325	0.0576977	Cancer Untrained * Post up vs Cancer Untrained * Pre	0.00169463	Cancer Untrained * Post up vs Cancer Untrained * Pre	0.900249	-0.0134488	0.0160343	-0.126627	-0.0134488	Cancer Trained * Pre down vs Cancer Untrained * Pre	-0.000611058	Cancer Trained * Pre down vs Cancer Untrained * Pre	0.218354	-0.121055	1.59437	-1.26268	-0.121055	Cancer Trained * Pre down vs Healthy Aged-matched Trained * Pre	-0.00391422	Cancer Trained * Pre down vs Healthy Aged-matched Trained * Pre	0.00916333	0.282844	7.97863	2.82465	0.282844	Cancer Trained * Post up vs Cancer Untrained * Post	0.00891293	Cancer Trained * Post up vs Cancer Untrained * Post	0.723819	0.0342608	0.127708	0.357363	0.0342608	Cancer Trained * Post up vs Healthy Aged-matched Trained * Post	0.000883387	Cancer Trained * Post up vs Healthy Aged-matched Trained * Post	4.81213	0.603132	0.626679	1
603915	cg02533275		0.00322569	2													0.00488371	0.27128	9.53519	3.08791	0.27128	Cancer Trained * Post up vs Cancer Trained * Pre	0.0166612	Cancer Trained * Post up vs Cancer Trained * Pre	0.626568	0.0395085	0.242692	0.492638	0.0395085	Healthy Aged-matched Trained * Post up vs Healthy Aged-matched Trained * Pre	0.00250188	Healthy Aged-matched Trained * Post up vs Healthy Aged-matched Trained * Pre	0.869355	-0.0154845	0.0276145	-0.166176	-0.0154845	Cancer Untrained * Post down vs Cancer Untrained * Pre	-0.00193671	Cancer Untrained * Post down vs Cancer Untrained * Pre	0.828739	-0.0203691	0.0477843	-0.218596	-0.0203691	Cancer Trained * Pre down vs Cancer Untrained * Pre	-0.00143886	Cancer Trained * Pre down vs Cancer Untrained * Pre	0.013687	-0.223083	7.03422	-2.65221	-0.223083	Cancer Trained * Pre down vs Healthy Aged-matched Trained * Pre	-0.0138281	Cancer Trained * Pre down vs Healthy Aged-matched Trained * Pre	0.00558642	0.266396	9.1949	3.03231	0.266396	Cancer Trained * Post up vs Cancer Untrained * Post	0.0171591	Cancer Trained * Post up vs Cancer Untrained * Post	0.918553	0.00868832	0.0106697	0.103294	0.00868832	Cancer Trained * Post up vs Healthy Aged-matched Trained * Post	0.000331225	Cancer Trained * Post up vs Healthy Aged-matched Trained * Post	4.81207	0.464247	0.482377	1
185120	cg27356985	RIMS4	0.00323167	20										NM_001205317;NM_182970	Body;Body	RIMS4;RIMS4	0.00773933	0.281269	8.38733	2.89609	0.281269	Cancer Trained * Post up vs Cancer Trained * Pre	0.0147107	Cancer Trained * Post up vs Cancer Trained * Pre	0.89197	-0.0121642	0.0188245	-0.137202	-0.0121642	Healthy Aged-matched Trained * Post down vs Healthy Aged-matched Trained * Pre	-0.000101229	Healthy Aged-matched Trained * Post down vs Healthy Aged-matched Trained * Pre	0.507739	0.0692252	0.4516	0.672012	0.0692252	Cancer Untrained * Post up vs Cancer Untrained * Pre	0.00420416	Cancer Untrained * Post up vs Cancer Untrained * Pre	0.119587	0.166022	2.5975	1.61168	0.166022	Cancer Trained * Pre up vs Cancer Untrained * Pre	0.00956508	Cancer Trained * Pre up vs Cancer Untrained * Pre	0.467779	-0.0685623	0.543674	-0.737343	-0.0685623	Cancer Trained * Pre down vs Healthy Aged-matched Trained * Pre	-0.00333354	Cancer Trained * Pre down vs Healthy Aged-matched Trained * Pre	0.000652223	0.378066	15.1535	3.89275	0.378066	Cancer Trained * Post up vs Cancer Untrained * Post	0.0200716	Cancer Trained * Post up vs Cancer Untrained * Post	0.0232061	0.224871	5.84837	2.41834	0.224871	Cancer Trained * Post up vs Healthy Aged-matched Trained * Post	0.0114784	Cancer Trained * Post up vs Healthy Aged-matched Trained * Post	4.81044	0.567174	0.589524	1
125926	cg25271375	GANC	0.00323239	15		ENST00000307216.6;ENST00000448392.1;ENST00000566442.1;ENST00000440615.2;ENST00000567784	TSS200;TSS200;TSS200;TSS1500;TSS1500;TSS1500;TSS1500;TSS1500;1stExon;5'UTR;1stExon;TSS1	TMEM87A;TMEM87A;GANC;GANC;GANC;GANC;TMEM87A;TMEM87A;GANC;GANC;TMEM87A;TMEM87A;TMEM87A;G		Promoter_Associated	15:42565269-42566380	Island	chr15:42565452-42565791	NM_198141;NM_015497;NM_001110503	TSS1500;TSS200;TSS200	GANC;TMEM87A;TMEM87A	0.00283418	-0.312238	10.9562	-3.31001	-0.312238	Cancer Trained * Post down vs Cancer Trained * Pre	-0.00329129	Cancer Trained * Post down vs Cancer Trained * Pre	0.57747	0.0486071	0.318617	0.564461	0.0486071	Healthy Aged-matched Trained * Post up vs Healthy Aged-matched Trained * Pre	0.000403916	Healthy Aged-matched Trained * Post up vs Healthy Aged-matched Trained * Pre	0.109004	-0.166288	2.76222	-1.66199	-0.166288	Cancer Untrained * Post down vs Cancer Untrained * Pre	-0.00166736	Cancer Untrained * Post down vs Cancer Untrained * Pre	0.525873	0.0643666	0.413862	0.643321	0.0643666	Cancer Trained * Pre up vs Cancer Untrained * Pre	0.000836011	Cancer Trained * Pre up vs Cancer Untrained * Pre	0.000595932	0.35476	15.4292	3.92801	0.35476	Cancer Trained * Pre up vs Healthy Aged-matched Trained * Pre	0.00364775	Cancer Trained * Pre up vs Healthy Aged-matched Trained * Pre	0.395341	-0.0815831	0.747977	-0.864857	-0.0815831	Cancer Trained * Post down vs Cancer Untrained * Post	-0.000787915	Cancer Trained * Post down vs Cancer Untrained * Post	0.946815	-0.00608544	0.00454005	-0.0673799	-0.00608544	Cancer Trained * Post down vs Healthy Aged-matched Trained * Post	-4.74576e-05	Cancer Trained * Post down vs Healthy Aged-matched Trained * Post	4.81024	0.535044	0.556151	1
365673	cg13796295	RIPK3	0.00323948	14		ENST00000555591.1;ENST00000554569.1;ENST00000557624.1	TSS1500;TSS1500;3'UTR	RP11-934B9.3;RIPK3;RIPK3				N_Shore	chr14:24808635-24808992	NM_006871	Body	RIPK3	0.00479665	0.300132	9.58103	3.09532	0.300132	Cancer Trained * Post up vs Cancer Trained * Pre	0.028077	Cancer Trained * Post up vs Cancer Trained * Pre	0.527317	0.0567433	0.410958	0.64106	0.0567433	Healthy Aged-matched Trained * Post up vs Healthy Aged-matched Trained * Pre	0.00511583	Healthy Aged-matched Trained * Post up vs Healthy Aged-matched Trained * Pre	0.323164	-0.103656	1.01584	-1.00789	-0.103656	Cancer Untrained * Post down vs Cancer Untrained * Pre	-0.010591	Cancer Untrained * Post down vs Cancer Untrained * Pre	0.0363839	-0.227422	4.88988	-2.21131	-0.227422	Cancer Trained * Pre down vs Cancer Untrained * Pre	-0.0219284	Cancer Trained * Pre down vs Cancer Untrained * Pre	0.00136069	-0.334532	12.9853	-3.60351	-0.334532	Cancer Trained * Pre down vs Healthy Aged-matched Trained * Pre	-0.0308426	Cancer Trained * Pre down vs Healthy Aged-matched Trained * Pre	0.0809252	0.176367	3.30842	1.81891	0.176367	Cancer Trained * Post up vs Cancer Untrained * Post	0.0167397	Cancer Trained * Post up vs Cancer Untrained * Post	0.335615	-0.0911435	0.96389	-0.981779	-0.0911435	Cancer Trained * Post down vs Healthy Aged-matched Trained * Post	-0.00788137	Cancer Trained * Post down vs Healthy Aged-matched Trained * Post	4.80832	0.565088	0.587615	1
50468	cg02622866	ATF2	0.00324459	2		ENST00000449168.1;ENST00000401154.1;ENST00000413123.1;ENST00000445349.1;ENST00000409635	TSS200;TSS200;3'UTR;3'UTR;5'UTR;5'UTR;5'UTR;5'UTR;5'UTR;5'UTR;5'UTR;5'UTR	AC096649.2;MIR933;ATF2;ATF2;ATF2;ATF2;ATF2;ATF2;ATF2;ATF2;ATF2;ATF2		Unclassified	2:176032130-176033649	Island	chr2:176032385-176033275	NM_001880;NR_030630	5'UTR;TSS200	ATF2;MIR933	0.00971964	-0.203836	7.83757	-2.79957	-0.203836	Cancer Trained * Post down vs Cancer Trained * Pre	-0.00326485	Cancer Trained * Post down vs Cancer Trained * Pre	0.0186423	-0.167256	6.33234	-2.51641	-0.167256	Healthy Aged-matched Trained * Post down vs Healthy Aged-matched Trained * Pre	-0.00260116	Healthy Aged-matched Trained * Post down vs Healthy Aged-matched Trained * Pre	0.13674	0.118733	2.36381	1.53747	0.118733	Cancer Untrained * Post up vs Cancer Untrained * Pre	0.00205489	Cancer Untrained * Post up vs Cancer Untrained * Pre	0.269055	0.0872933	1.2777	1.13036	0.0872933	Cancer Trained * Pre up vs Cancer Untrained * Pre	0.00149639	Cancer Trained * Pre up vs Cancer Untrained * Pre	0.281521	0.0767285	1.2115	1.10068	0.0767285	Cancer Trained * Pre up vs Healthy Aged-matched Trained * Pre	0.00128512	Cancer Trained * Pre up vs Healthy Aged-matched Trained * Pre	0.00344058	-0.235276	10.4418	-3.23138	-0.235276	Cancer Trained * Post down vs Cancer Untrained * Post	-0.00382335	Cancer Trained * Post down vs Cancer Untrained * Post	0.569807	0.0401485	0.331703	0.575936	0.0401485	Cancer Trained * Post up vs Healthy Aged-matched Trained * Post	0.000621436	Cancer Trained * Post up vs Healthy Aged-matched Trained * Post	4.80693	0.318535	0.331329	1
671536	cg06586053	ERGIC1	0.00324763	5		ENST00000523650.1;ENST00000521392.1;ENST00000523366.1;ENST00000393784.3;ENST00000519796	5'UTR;5'UTR;TSS200;ExonBnd;3'UTR;3'UTR	ERGIC1;ERGIC1;ERGIC1;ERGIC1;ERGIC1;ERGIC1						NM_001031711;NM_001031711	ExonBnd;Body	ERGIC1;ERGIC1	0.00147475	0.36614	12.7562	3.57159	0.36614	Cancer Trained * Post up vs Cancer Trained * Pre	0.027623	Cancer Trained * Post up vs Cancer Trained * Pre	0.420396	-0.0766658	0.671139	-0.819231	-0.0766658	Healthy Aged-matched Trained * Post down vs Healthy Aged-matched Trained * Pre	-0.00520098	Healthy Aged-matched Trained * Post down vs Healthy Aged-matched Trained * Pre	0.029192	0.251578	5.35328	2.31371	0.251578	Cancer Untrained * Post up vs Cancer Untrained * Pre	0.0199301	Cancer Untrained * Post up vs Cancer Untrained * Pre	0.526023	0.0699249	0.413561	0.643087	0.0699249	Cancer Trained * Pre up vs Cancer Untrained * Pre	0.00536617	Cancer Trained * Pre up vs Cancer Untrained * Pre	0.0108347	-0.270221	7.57973	-2.75313	-0.270221	Cancer Trained * Pre down vs Healthy Aged-matched Trained * Pre	-0.0210435	Cancer Trained * Pre down vs Healthy Aged-matched Trained * Pre	0.0840025	0.184487	3.23863	1.79962	0.184487	Cancer Trained * Post up vs Cancer Untrained * Post	0.0130591	Cancer Trained * Post up vs Cancer Untrained * Post	0.0909213	0.172585	3.09189	1.75838	0.172585	Cancer Trained * Post up vs Healthy Aged-matched Trained * Post	0.0117805	Cancer Trained * Post up vs Healthy Aged-matched Trained * Post	4.80611	0.631358	0.656828	1
188663	cg17454858		0.00325505	2													0.00530159	0.273385	9.32686	3.05399	0.273385	Cancer Trained * Post up vs Cancer Trained * Pre	0.0162841	Cancer Trained * Post up vs Cancer Trained * Pre	0.089796	0.144224	3.11487	1.7649	0.144224	Healthy Aged-matched Trained * Post up vs Healthy Aged-matched Trained * Pre	0.00950034	Healthy Aged-matched Trained * Post up vs Healthy Aged-matched Trained * Pre	0.34022	0.0923166	0.94535	0.972291	0.0923166	Cancer Untrained * Post up vs Cancer Untrained * Pre	0.00557691	Cancer Untrained * Post up vs Cancer Untrained * Pre	0.962949	0.00445504	0.00220159	0.0469211	0.00445504	Cancer Trained * Pre up vs Cancer Untrained * Pre	-7.45058e-07	Cancer Trained * Pre down vs Cancer Untrained * Pre	0.135698	0.132138	2.377	1.54175	0.132138	Cancer Trained * Pre up vs Healthy Aged-matched Trained * Pre	0.00860126	Cancer Trained * Pre up vs Healthy Aged-matched Trained * Pre	0.048682	0.185524	4.29521	2.07249	0.185524	Cancer Trained * Post up vs Cancer Untrained * Post	0.0107064	Cancer Trained * Post up vs Cancer Untrained * Post	0.00536879	0.2613	9.29504	3.04878	0.2613	Cancer Trained * Post up vs Healthy Aged-matched Trained * Post	0.015385	Cancer Trained * Post up vs Healthy Aged-matched Trained * Post	4.80411	0.481213	0.500835	1
315995	cg01698650	LDHAL6B	0.00325789	15		ENST00000307144.4;ENST00000558182.1;ENST00000307144.4;ENST00000560642.1	1stExon;TSS1500;3'UTR;3'UTR	LDHAL6B;MYO1E;LDHAL6B;MYO1E				S_Shore	chr15:59498959-59499338	NM_033195;NM_004998;NM_033195	1stExon;Body;3'UTR	LDHAL6B;MYO1E;LDHAL6B	0.00624226	0.29531	8.91712	2.98615	0.29531	Cancer Trained * Post up vs Cancer Trained * Pre	0.0171495	Cancer Trained * Post up vs Cancer Trained * Pre	0.0942774	0.157021	3.02527	1.73933	0.157021	Healthy Aged-matched Trained * Post up vs Healthy Aged-matched Trained * Pre	0.00994286	Healthy Aged-matched Trained * Post up vs Healthy Aged-matched Trained * Pre	0.172694	0.147242	1.97051	1.40375	0.147242	Cancer Untrained * Post up vs Cancer Untrained * Pre	0.00938474	Cancer Untrained * Post up vs Cancer Untrained * Pre	0.491481	0.0732382	0.487518	0.698225	0.0732382	Cancer Trained * Pre up vs Cancer Untrained * Pre	0.00450146	Cancer Trained * Pre up vs Cancer Untrained * Pre	0.145945	0.142095	2.25225	1.50075	0.142095	Cancer Trained * Pre up vs Healthy Aged-matched Trained * Pre	0.00917787	Cancer Trained * Pre up vs Healthy Aged-matched Trained * Pre	0.0343811	0.221306	5.0079	2.23783	0.221306	Cancer Trained * Post up vs Cancer Untrained * Post	0.0122662	Cancer Trained * Post up vs Cancer Untrained * Post	0.0066252	0.280385	8.76931	2.9613	0.280385	Cancer Trained * Post up vs Healthy Aged-matched Trained * Post	0.0163845	Cancer Trained * Post up vs Healthy Aged-matched Trained * Post	4.80334	0.587199	0.61124	1
397914	cg21780711		0.0032674	5													0.000788762	0.447217	14.5798	3.81836	0.447217	Cancer Trained * Post up vs Cancer Trained * Pre	0.0381135	Cancer Trained * Post up vs Cancer Trained * Pre	0.050493	0.219692	4.22209	2.05477	0.219692	Healthy Aged-matched Trained * Post up vs Healthy Aged-matched Trained * Pre	0.0171712	Healthy Aged-matched Trained * Post up vs Healthy Aged-matched Trained * Pre	0.307969	0.129285	1.08309	1.04071	0.129285	Cancer Untrained * Post up vs Cancer Untrained * Pre	0.0113713	Cancer Untrained * Post up vs Cancer Untrained * Pre	0.490767	-0.086883	0.489141	-0.699386	-0.086883	Cancer Trained * Pre down vs Cancer Untrained * Pre	-0.00899623	Cancer Trained * Pre down vs Cancer Untrained * Pre	0.0710208	-0.211445	3.5555	-1.8856	-0.211445	Cancer Trained * Pre down vs Healthy Aged-matched Trained * Pre	-0.0200929	Cancer Trained * Pre down vs Healthy Aged-matched Trained * Pre	0.0596853	0.231048	3.89155	1.9727	0.231048	Cancer Trained * Post up vs Cancer Untrained * Post	0.017746	Cancer Trained * Post up vs Cancer Untrained * Post	0.88713	0.0160795	0.0205614	0.143392	0.0160795	Cancer Trained * Post up vs Healthy Aged-matched Trained * Post	0.00084946	Cancer Trained * Post up vs Healthy Aged-matched Trained * Post	4.80078	0.8232	0.85736	1
645107	cg02624984	RPS6KA2	0.00326913	6										NM_021135;NM_001006932	Body;Body	RPS6KA2;RPS6KA2	0.00305452	0.338366	10.7565	3.27971	0.338366	Cancer Trained * Post up vs Cancer Trained * Pre	0.017555	Cancer Trained * Post up vs Cancer Trained * Pre	0.037179	-0.207305	4.84502	-2.20114	-0.207305	Healthy Aged-matched Trained * Post down vs Healthy Aged-matched Trained * Pre	-0.0114204	Healthy Aged-matched Trained * Post down vs Healthy Aged-matched Trained * Pre	0.0465574	0.229146	4.38499	2.09404	0.229146	Cancer Untrained * Post up vs Cancer Untrained * Pre	0.0132294	Cancer Untrained * Post up vs Cancer Untrained * Pre	0.337376	0.107036	0.956757	0.97814	0.107036	Cancer Trained * Pre up vs Cancer Untrained * Pre	0.00647438	Cancer Trained * Pre up vs Cancer Untrained * Pre	0.0367751	-0.217931	4.86767	-2.20628	-0.217931	Cancer Trained * Pre down vs Healthy Aged-matched Trained * Pre	-0.011476	Cancer Trained * Pre down vs Healthy Aged-matched Trained * Pre	0.0463564	0.216256	4.39372	2.09612	0.216256	Cancer Trained * Post up vs Cancer Untrained * Post	0.0108001	Cancer Trained * Post up vs Cancer Untrained * Post	0.00277893	0.32774	11.0089	3.31797	0.32774	Cancer Trained * Post up vs Healthy Aged-matched Trained * Post	0.0174994	Cancer Trained * Post up vs Healthy Aged-matched Trained * Post	4.80032	0.63868	0.665248	1
119075	cg24186750	HMP19	0.00327103	5		ENST00000521278.1;ENST00000519717.1;ENST00000521585.1;ENST00000303177.3;ENST00000303177	TSS1500;TSS1500;TSS200;1stExon;5'UTR;1stExon;5'UTR;1stExon;5'UTR;5'UTR	HMP19;HMP19;HMP19;HMP19;HMP19;HMP19;HMP19;HMP19;HMP19;HMP19		Unclassified_Cell_type_specific	5:173472301-173472850			NM_015980;NM_015980	1stExon;5'UTR	HMP19;HMP19	0.000305687	-0.400191	17.5354	-4.18753	-0.400191	Cancer Trained * Post down vs Cancer Trained * Pre	-0.00541928	Cancer Trained * Post down vs Cancer Trained * Pre	0.0431885	-0.185829	4.53723	-2.13008	-0.185829	Healthy Aged-matched Trained * Post down vs Healthy Aged-matched Trained * Pre	-0.00221083	Healthy Aged-matched Trained * Post down vs Healthy Aged-matched Trained * Pre	0.944642	0.0071095	0.00491934	0.070138	0.0071095	Cancer Untrained * Post up vs Cancer Untrained * Pre	8.58056e-05	Cancer Untrained * Post up vs Cancer Untrained * Pre	0.12191	0.162298	2.56362	1.60113	0.162298	Cancer Trained * Pre up vs Cancer Untrained * Pre	0.00243213	Cancer Trained * Pre up vs Cancer Untrained * Pre	0.098565	0.156995	2.94403	1.71582	0.156995	Cancer Trained * Pre up vs Healthy Aged-matched Trained * Pre	0.00236483	Cancer Trained * Pre up vs Healthy Aged-matched Trained * Pre	0.0167543	-0.245003	6.57239	-2.56367	-0.245003	Cancer Trained * Post down vs Cancer Untrained * Post	-0.00307296	Cancer Trained * Post down vs Cancer Untrained * Post	0.536365	-0.0573668	0.393089	-0.626968	-0.0573668	Cancer Trained * Post down vs Healthy Aged-matched Trained * Post	-0.00084362	Cancer Trained * Post down vs Healthy Aged-matched Trained * Post	4.79981	0.547965	0.570819	1
389804	cg16052439		0.0032745	15													0.00388842	0.344639	10.1218	3.18147	0.344639	Cancer Trained * Post up vs Cancer Trained * Pre	0.0286627	Cancer Trained * Post up vs Cancer Trained * Pre	0.980516	-0.00243934	0.00060849	-0.0246676	-0.00243934	Healthy Aged-matched Trained * Post down vs Healthy Aged-matched Trained * Pre	-0.000457406	Healthy Aged-matched Trained * Post down vs Healthy Aged-matched Trained * Pre	0.183501	0.157174	1.87127	1.36794	0.157174	Cancer Untrained * Post up vs Cancer Untrained * Pre	0.0148359	Cancer Untrained * Post up vs Cancer Untrained * Pre	0.134279	0.177819	2.39515	1.54763	0.177819	Cancer Trained * Pre up vs Cancer Untrained * Pre	0.0167013	Cancer Trained * Pre up vs Cancer Untrained * Pre	0.311245	-0.107194	1.06821	-1.03354	-0.107194	Cancer Trained * Pre down vs Healthy Aged-matched Trained * Pre	-0.00923535	Cancer Trained * Pre down vs Healthy Aged-matched Trained * Pre	0.00243003	0.365284	11.3708	3.37206	0.365284	Cancer Trained * Post up vs Cancer Untrained * Post	0.0305281	Cancer Trained * Post up vs Cancer Untrained * Post	0.0292426	0.239884	5.34958	2.31292	0.239884	Cancer Trained * Post up vs Healthy Aged-matched Trained * Post	0.0198847	Cancer Trained * Post up vs Healthy Aged-matched Trained * Post	4.79888	0.703918	0.733419	1
475937	cg01188078	LYPD4	0.00327852	19		ENST00000330743.3;ENST00000343055.4	5'UTR;TSS1500	LYPD4;LYPD4						NM_001291419;NM_173506	5'UTR;5'UTR	LYPD4;LYPD4	0.00165682	0.266628	12.4278	3.52531	0.266628	Cancer Trained * Post up vs Cancer Trained * Pre	0.0172596	Cancer Trained * Post up vs Cancer Trained * Pre	0.0099774	0.192519	7.77518	2.7884	0.192519	Healthy Aged-matched Trained * Post up vs Healthy Aged-matched Trained * Pre	0.0127095	Healthy Aged-matched Trained * Post up vs Healthy Aged-matched Trained * Pre	0.909438	0.00921772	0.0132032	0.114905	0.00921772	Cancer Untrained * Post up vs Cancer Untrained * Pre	0.000361669	Cancer Untrained * Post up vs Cancer Untrained * Pre	0.675232	-0.034009	0.179729	-0.423944	-0.034009	Cancer Trained * Pre down vs Cancer Untrained * Pre	-0.0024393	Cancer Trained * Pre down vs Cancer Untrained * Pre	0.655231	-0.0327239	0.204222	-0.451909	-0.0327239	Cancer Trained * Pre down vs Healthy Aged-matched Trained * Pre	-0.0022457	Cancer Trained * Pre down vs Healthy Aged-matched Trained * Pre	0.00674554	0.223401	8.72479	2.95377	0.223401	Cancer Trained * Post up vs Cancer Untrained * Post	0.0144587	Cancer Trained * Post up vs Cancer Untrained * Post	0.572749	0.0413853	0.326637	0.571522	0.0413853	Cancer Trained * Post up vs Healthy Aged-matched Trained * Post	0.00230441	Cancer Trained * Post up vs Healthy Aged-matched Trained * Post	4.7978	0.343059	0.357517	1
742500	cg10619974	GRXCR1	0.00328501	4										NM_001080476	Body	GRXCR1	0.00204673	-0.310707	11.8401	-3.44095	-0.310707	Cancer Trained * Post down vs Cancer Trained * Pre	-0.0167466	Cancer Trained * Post down vs Cancer Trained * Pre	0.0357132	0.182997	4.92858	2.22004	0.182997	Healthy Aged-matched Trained * Post up vs Healthy Aged-matched Trained * Pre	0.00922134	Healthy Aged-matched Trained * Post up vs Healthy Aged-matched Trained * Pre	0.835271	0.0201249	0.0441539	0.210128	0.0201249	Cancer Untrained * Post up vs Cancer Untrained * Pre	0.00083062	Cancer Untrained * Post up vs Cancer Untrained * Pre	0.122926	0.152911	2.54904	1.59657	0.152911	Cancer Trained * Pre up vs Cancer Untrained * Pre	0.0084476	Cancer Trained * Pre up vs Cancer Untrained * Pre	0.000173723	0.380916	19.4133	4.40606	0.380916	Cancer Trained * Pre up vs Healthy Aged-matched Trained * Pre	0.0204372	Cancer Trained * Pre up vs Healthy Aged-matched Trained * Pre	0.0599629	-0.177921	3.88248	-1.9704	-0.177921	Cancer Trained * Post down vs Cancer Untrained * Post	-0.00912962	Cancer Trained * Post down vs Cancer Untrained * Post	0.203905	-0.112788	1.70203	-1.30462	-0.112788	Cancer Trained * Post down vs Healthy Aged-matched Trained * Post	-0.00553073	Cancer Trained * Post down vs Healthy Aged-matched Trained * Post	4.79606	0.488812	0.509597	1
422230	cg17418298	TRIO	0.00329176	5		ENST00000515144.1	5'UTR	TRIO						NM_007118	Body	TRIO	0.0082544	0.200877	8.23064	2.86891	0.200877	Cancer Trained * Post up vs Cancer Trained * Pre	0.0107298	Cancer Trained * Post up vs Cancer Trained * Pre	0.00228067	0.217164	11.5434	3.39755	0.217164	Healthy Aged-matched Trained * Post up vs Healthy Aged-matched Trained * Pre	0.0116799	Healthy Aged-matched Trained * Post up vs Healthy Aged-matched Trained * Pre	0.22067	0.09329	1.57794	1.25616	0.09329	Cancer Untrained * Post up vs Cancer Untrained * Pre	0.00503942	Cancer Untrained * Post up vs Cancer Untrained * Pre	0.66989	0.0320367	0.186088	0.431379	0.0320367	Cancer Trained * Pre up vs Cancer Untrained * Pre	0.00147904	Cancer Trained * Pre up vs Cancer Untrained * Pre	0.382302	0.0596188	0.790914	0.889334	0.0596188	Cancer Trained * Pre up vs Healthy Aged-matched Trained * Pre	0.00325658	Cancer Trained * Pre up vs Healthy Aged-matched Trained * Pre	0.0571572	0.139623	3.97641	1.99409	0.139623	Cancer Trained * Post up vs Cancer Untrained * Post	0.00716939	Cancer Trained * Post up vs Cancer Untrained * Post	0.523929	0.0433312	0.417796	0.646371	0.0433312	Cancer Trained * Post up vs Healthy Aged-matched Trained * Post	0.00230644	Cancer Trained * Post up vs Healthy Aged-matched Trained * Post	4.79426	0.293804	0.306412	1
574014	cg23804750	PPP2R2D	0.00329888	10		ENST00000422256.2;ENST00000422256.2;ENST00000482010.2;ENST00000490777.2;ENST00000470416	ExonBnd;ExonBnd;3'UTR;5'UTR;5'UTR	PPP2R2D;PPP2R2D;PPP2R2D;PPP2R2D;PPP2R2D						NR_033191;NM_001003656;NM_018461	Body;Body;Body	PPP2R2D;PPP2R2D;PPP2R2D	0.00104312	0.548971	13.7531	3.70852	0.548971	Cancer Trained * Post up vs Cancer Trained * Pre	0.0298963	Cancer Trained * Post up vs Cancer Trained * Pre	0.0218743	0.330394	5.97789	2.44497	0.330394	Healthy Aged-matched Trained * Post up vs Healthy Aged-matched Trained * Pre	0.0179994	Healthy Aged-matched Trained * Post up vs Healthy Aged-matched Trained * Pre	0.336054	-0.154006	0.962107	-0.98087	-0.154006	Cancer Untrained * Post down vs Cancer Untrained * Pre	-0.00965176	Cancer Untrained * Post down vs Cancer Untrained * Pre	0.248666	-0.185448	1.39507	-1.18113	-0.185448	Cancer Trained * Pre down vs Cancer Untrained * Pre	-0.0113185	Cancer Trained * Pre down vs Cancer Untrained * Pre	0.507735	-0.0952438	0.45161	-0.67202	-0.0952438	Cancer Trained * Pre down vs Healthy Aged-matched Trained * Pre	-0.00539211	Cancer Trained * Pre down vs Healthy Aged-matched Trained * Pre	0.00178279	0.517528	12.2228	3.49611	0.517528	Cancer Trained * Post up vs Cancer Untrained * Post	0.0282296	Cancer Trained * Post up vs Cancer Untrained * Post	0.392463	0.123333	0.75727	0.870213	0.123333	Cancer Trained * Post up vs Healthy Aged-matched Trained * Post	0.00650486	Cancer Trained * Post up vs Healthy Aged-matched Trained * Post	4.79237	1.31268	1.36955	1
537546	cg23787542	NRXN3	0.00329948	14		ENST00000553812.1;ENST00000555073.1;ENST00000556003.1	TSS1500;5'UTR;5'UTR	RP11-242P2.2;NRXN3;NRXN3						NR_073546;NM_001272020;NM_001105250;NM_138970;NR_073547;NM_004796	Body;Body;Body;Body;Body;Body	NRXN3;NRXN3;NRXN3;NRXN3;NRXN3;NRXN3	0.00684027	0.250683	8.69035	2.94794	0.250683	Cancer Trained * Post up vs Cancer Trained * Pre	0.0107696	Cancer Trained * Post up vs Cancer Trained * Pre	0.0741088	0.144697	3.47445	1.86399	0.144697	Healthy Aged-matched Trained * Post up vs Healthy Aged-matched Trained * Pre	0.00614671	Healthy Aged-matched Trained * Post up vs Healthy Aged-matched Trained * Pre	0.71365	0.0334761	0.137754	0.371153	0.0334761	Cancer Untrained * Post up vs Cancer Untrained * Pre	0.00160608	Cancer Untrained * Post up vs Cancer Untrained * Pre	0.489508	0.0632662	0.492015	0.701438	0.0632662	Cancer Trained * Pre up vs Cancer Untrained * Pre	0.00316058	Cancer Trained * Pre up vs Cancer Untrained * Pre	0.380606	-0.0726687	0.796657	-0.892556	-0.0726687	Cancer Trained * Pre down vs Healthy Aged-matched Trained * Pre	-0.00323473	Cancer Trained * Pre down vs Healthy Aged-matched Trained * Pre	0.00291774	0.280473	10.8785	3.29826	0.280473	Cancer Trained * Post up vs Cancer Untrained * Post	0.0123241	Cancer Trained * Post up vs Cancer Untrained * Post	0.68586	0.0333175	0.167464	0.409224	0.0333175	Cancer Trained * Post up vs Healthy Aged-matched Trained * Post	0.00138815	Cancer Trained * Post up vs Healthy Aged-matched Trained * Post	4.79221	0.433169	0.451952	1
543647	cg07449377	CPNE8	0.0032998	12		ENST00000550863.1	5'UTR	CPNE8						NM_153634	Body	CPNE8	0.00307926	0.223786	10.7351	3.27644	0.223786	Cancer Trained * Post up vs Cancer Trained * Pre	0.0140734	Cancer Trained * Post up vs Cancer Trained * Pre	0.0358178	0.138335	4.92249	2.21867	0.138335	Healthy Aged-matched Trained * Post up vs Healthy Aged-matched Trained * Pre	0.0087332	Healthy Aged-matched Trained * Post up vs Healthy Aged-matched Trained * Pre	0.0382399	0.1585	4.78681	2.18788	0.1585	Cancer Untrained * Post up vs Cancer Untrained * Pre	0.00963012	Cancer Untrained * Post up vs Cancer Untrained * Pre	0.126895	-0.114394	2.49341	-1.57905	-0.114394	Cancer Trained * Pre down vs Cancer Untrained * Pre	-0.0074395	Cancer Trained * Pre down vs Cancer Untrained * Pre	0.305128	-0.0684658	1.09616	-1.04698	-0.0684658	Cancer Trained * Pre down vs Healthy Aged-matched Trained * Pre	-0.00452832	Cancer Trained * Pre down vs Healthy Aged-matched Trained * Pre	0.478811	-0.0491086	0.516954	-0.718995	-0.0491086	Cancer Trained * Post down vs Cancer Untrained * Post	-0.00299618	Cancer Trained * Post down vs Cancer Untrained * Post	0.797196	0.016985	0.0674616	0.259734	0.016985	Cancer Trained * Post up vs Healthy Aged-matched Trained * Post	0.000811907	Cancer Trained * Post up vs Healthy Aged-matched Trained * Post	4.79212	0.279447	0.291569	1
96427	cg24677744		0.00330863	12		ENST00000550541.1;ENST00000553075.1;ENST00000551451.1;ENST00000536681.2;ENST00000549080	TSS1500;TSS1500;TSS200;TSS200;TSS200;TSS200	FAR2;RP11-946L16.1;FAR2;FAR2;FAR2;FAR2				N_Shore	chr12:29302034-29302954				0.000732038	-0.307539	14.804	-3.8476	-0.307539	Cancer Trained * Post down vs Cancer Trained * Pre	-0.00304533	Cancer Trained * Post down vs Cancer Trained * Pre	0.332794	-0.0720638	0.975426	-0.987637	-0.0720638	Healthy Aged-matched Trained * Post down vs Healthy Aged-matched Trained * Pre	-0.000661352	Healthy Aged-matched Trained * Post down vs Healthy Aged-matched Trained * Pre	0.603998	0.0445349	0.275947	0.525307	0.0445349	Cancer Untrained * Post up vs Cancer Untrained * Pre	0.000358047	Cancer Untrained * Post up vs Cancer Untrained * Pre	0.187391	0.114914	1.83727	1.35546	0.114914	Cancer Trained * Pre up vs Cancer Untrained * Pre	0.00116025	Cancer Trained * Pre up vs Cancer Untrained * Pre	0.0116929	0.208182	7.4004	2.72037	0.208182	Cancer Trained * Pre up vs Healthy Aged-matched Trained * Pre	0.00213989	Cancer Trained * Pre up vs Healthy Aged-matched Trained * Pre	0.00653417	-0.23716	8.80359	-2.96708	-0.23716	Cancer Trained * Post down vs Cancer Untrained * Post	-0.00224313	Cancer Trained * Post down vs Cancer Untrained * Post	0.724354	-0.0272927	0.127192	-0.35664	-0.0272927	Cancer Trained * Post down vs Healthy Aged-matched Trained * Post	-0.000244082	Cancer Trained * Post down vs Healthy Aged-matched Trained * Post	4.78978	0.382514	0.399302	1
697582	cg01757548		0.00331256	6								Island	chr6:170730395-170730887				0.00738153	0.383003	8.50306	2.916	0.383003	Cancer Trained * Post up vs Cancer Trained * Pre	0.0160111	Cancer Trained * Post up vs Cancer Trained * Pre	0.957443	0.00646277	0.00290529	0.0539008	0.00646277	Healthy Aged-matched Trained * Post up vs Healthy Aged-matched Trained * Pre	-0.000137736	Healthy Aged-matched Trained * Post down vs Healthy Aged-matched Trained * Pre	0.181106	0.191657	1.89264	1.37573	0.191657	Cancer Untrained * Post up vs Cancer Untrained * Pre	0.00890049	Cancer Untrained * Post up vs Cancer Untrained * Pre	0.111542	0.229806	2.72107	1.64957	0.229806	Cancer Trained * Pre up vs Cancer Untrained * Pre	0.0114479	Cancer Trained * Pre up vs Cancer Untrained * Pre	0.204047	-0.164007	1.70093	-1.3042	-0.164007	Cancer Trained * Pre down vs Healthy Aged-matched Trained * Pre	-0.00730126	Cancer Trained * Pre down vs Healthy Aged-matched Trained * Pre	0.00365773	0.421151	10.2813	3.20644	0.421151	Cancer Trained * Post up vs Cancer Untrained * Post	0.0185585	Cancer Trained * Post up vs Cancer Untrained * Post	0.103447	0.212533	2.85635	1.69007	0.212533	Cancer Trained * Post up vs Healthy Aged-matched Trained * Post	0.00884756	Cancer Trained * Post up vs Healthy Aged-matched Trained * Post	4.78874	1.03267	1.07822	1
386846	cg13055450	TRIM26	0.00331655	6		ENST00000480999.1	TSS1500	TRIM26						NM_003449	Body	TRIM26	0.00456033	0.198408	9.71024	3.11613	0.198408	Cancer Trained * Post up vs Cancer Trained * Pre	0.00988537	Cancer Trained * Post up vs Cancer Trained * Pre	0.544277	-0.0357313	0.377913	-0.614747	-0.0357313	Healthy Aged-matched Trained * Post down vs Healthy Aged-matched Trained * Pre	-0.00204972	Healthy Aged-matched Trained * Post down vs Healthy Aged-matched Trained * Pre	0.190958	-0.090778	1.80685	-1.34419	-0.090778	Cancer Untrained * Post down vs Cancer Untrained * Pre	-0.00506276	Cancer Untrained * Post down vs Cancer Untrained * Pre	0.876581	0.0105963	0.0246187	0.156903	0.0105963	Cancer Trained * Pre up vs Cancer Untrained * Pre	0.000570661	Cancer Trained * Pre up vs Cancer Untrained * Pre	0.58874	-0.0333895	0.3	-0.547722	-0.0333895	Cancer Trained * Pre down vs Healthy Aged-matched Trained * Pre	-0.00172085	Cancer Trained * Pre down vs Healthy Aged-matched Trained * Pre	7.93615e-05	0.299782	22.1679	4.70828	0.299782	Cancer Trained * Post up vs Cancer Untrained * Post	0.0155188	Cancer Trained * Post up vs Cancer Untrained * Post	0.00295516	0.200749	10.8445	3.2931	0.200749	Cancer Trained * Post up vs Healthy Aged-matched Trained * Post	0.0102142	Cancer Trained * Post up vs Healthy Aged-matched Trained * Post	4.78768	0.242618	0.253377	1
349116	cg03897602	CATSPER2	0.00331892	15		ENST00000415968.2;ENST00000299989.3;ENST00000469461.1;ENST00000464721.1;ENST00000396923	3'UTR;1stExon;3'UTR;3'UTR;5'UTR;5'UTR;5'UTR	CATSPER2;CATSPER2;CATSPER2;CATSPER2;PPIP5K1;CKMT1A;STRC				N_Shore	chr15:43940866-43941702	NM_054020;NM_172097;NM_172095	Body;Body;Body	CATSPER2;CATSPER2;CATSPER2	0.00192678	0.26249	12.0069	3.4651	0.26249	Cancer Trained * Post up vs Cancer Trained * Pre	0.0144485	Cancer Trained * Post up vs Cancer Trained * Pre	0.0602756	0.136079	3.87232	1.96782	0.136079	Healthy Aged-matched Trained * Post up vs Healthy Aged-matched Trained * Pre	0.00829218	Healthy Aged-matched Trained * Post up vs Healthy Aged-matched Trained * Pre	0.154711	-0.117909	2.15354	-1.46749	-0.117909	Cancer Untrained * Post down vs Cancer Untrained * Pre	-0.00678919	Cancer Untrained * Post down vs Cancer Untrained * Pre	0.0956916	-0.13912	2.99801	-1.73148	-0.13912	Cancer Trained * Pre down vs Cancer Untrained * Pre	-0.00802782	Cancer Trained * Pre down vs Cancer Untrained * Pre	0.408945	0.060913	0.70537	0.839863	0.060913	Cancer Trained * Pre up vs Healthy Aged-matched Trained * Pre	0.00375503	Cancer Trained * Pre up vs Healthy Aged-matched Trained * Pre	0.003854	0.241279	10.1449	3.18511	0.241279	Cancer Trained * Post up vs Cancer Untrained * Post	0.0132098	Cancer Trained * Post up vs Cancer Untrained * Post	0.0160417	0.187324	6.67086	2.5828	0.187324	Cancer Trained * Post up vs Healthy Aged-matched Trained * Post	0.00991133	Cancer Trained * Post up vs Healthy Aged-matched Trained * Post	4.78705	0.343376	0.358651	1
1341	cg18879780	FKBPL	0.00332975	6		ENST00000375156.3	TSS200	FKBPL		Promoter_Associated	6:32097645-32098377	S_Shore	chr6:32097820-32098086	NM_022110	TSS200	FKBPL	0.000274424	-0.240099	17.8871	-4.22931	-0.240099	Cancer Trained * Post down vs Cancer Trained * Pre	-0.00401882	Cancer Trained * Post down vs Cancer Trained * Pre	0.0477382	-0.107895	4.33454	-2.08196	-0.107895	Healthy Aged-matched Trained * Post down vs Healthy Aged-matched Trained * Pre	-0.00179542	Healthy Aged-matched Trained * Post down vs Healthy Aged-matched Trained * Pre	0.223648	0.0751381	1.55713	1.24785	0.0751381	Cancer Untrained * Post up vs Cancer Untrained * Pre	0.00123881	Cancer Untrained * Post up vs Cancer Untrained * Pre	0.0185042	0.151722	6.34897	2.51972	0.151722	Cancer Trained * Pre up vs Cancer Untrained * Pre	0.00260629	Cancer Trained * Pre up vs Cancer Untrained * Pre	0.204314	0.0708444	1.69886	1.3034	0.0708444	Cancer Trained * Pre up vs Healthy Aged-matched Trained * Pre	0.00121476	Cancer Trained * Pre up vs Healthy Aged-matched Trained * Pre	0.00803478	-0.163515	8.2961	-2.8803	-0.163515	Cancer Trained * Post down vs Cancer Untrained * Post	-0.00265134	Cancer Trained * Post down vs Cancer Untrained * Post	0.269655	-0.0613598	1.27442	-1.1289	-0.0613598	Cancer Trained * Post down vs Healthy Aged-matched Trained * Post	-0.00100863	Cancer Trained * Post down vs Healthy Aged-matched Trained * Post	4.7842	0.192736	0.201429	1
282817	cg21522842	2010-09-01	0.00333409	2		ENST00000425498.1;ENST00000468616.1;ENST00000483047.1;ENST00000468616.1;ENST00000486678	3'UTR;1stExon;TSS200;3'UTR;3'UTR	SEPT10;SEPT10;SEPT10;SEPT10;SEPT10						NR_047585;NM_178584;NM_144710	Body;Body;Body	SEPT10;SEPT10;SEPT10	0.00160373	0.329383	12.5194	3.53827	0.329383	Cancer Trained * Post up vs Cancer Trained * Pre	0.0166173	Cancer Trained * Post up vs Cancer Trained * Pre	0.257136	0.0985501	1.34485	1.15968	0.0985501	Healthy Aged-matched Trained * Post up vs Healthy Aged-matched Trained * Pre	0.00539961	Healthy Aged-matched Trained * Post up vs Healthy Aged-matched Trained * Pre	0.0188274	0.248033	6.31027	2.51202	0.248033	Cancer Untrained * Post up vs Cancer Untrained * Pre	0.0135254	Cancer Untrained * Post up vs Cancer Untrained * Pre	0.319351	0.100321	1.0323	1.01602	0.100321	Cancer Trained * Pre up vs Cancer Untrained * Pre	0.00575047	Cancer Trained * Pre up vs Cancer Untrained * Pre	0.380488	-0.079572	0.797057	-0.89278	-0.079572	Cancer Trained * Pre down vs Healthy Aged-matched Trained * Pre	-0.00393882	Cancer Trained * Pre down vs Healthy Aged-matched Trained * Pre	0.0622848	0.18167	3.80844	1.95152	0.18167	Cancer Trained * Post up vs Cancer Untrained * Post	0.00884241	Cancer Trained * Post up vs Cancer Untrained * Post	0.102092	0.151261	2.88019	1.69711	0.151261	Cancer Trained * Post up vs Healthy Aged-matched Trained * Post	0.00727887	Cancer Trained * Post up vs Healthy Aged-matched Trained * Post	4.78306	0.518127	0.541627	1
281593	cg16397936	HEXDC	0.00334072	17		ENST00000337014.5	ExonBnd	HEXDC		Unclassified	17:80382016-80383524			NM_173620;NM_173620	ExonBnd;Body	HEXDC;HEXDC	0.00618282	0.326026	8.94095	2.99014	0.326026	Cancer Trained * Post up vs Cancer Trained * Pre	0.0263275	Cancer Trained * Post up vs Cancer Trained * Pre	0.0761011	0.184182	3.42417	1.85045	0.184182	Healthy Aged-matched Trained * Post up vs Healthy Aged-matched Trained * Pre	0.01396	Healthy Aged-matched Trained * Post up vs Healthy Aged-matched Trained * Pre	0.129673	0.181226	2.45567	1.56706	0.181226	Cancer Untrained * Post up vs Cancer Untrained * Pre	0.0151261	Cancer Untrained * Post up vs Cancer Untrained * Pre	0.513063	0.0767359	0.440275	0.663532	0.0767359	Cancer Trained * Pre up vs Cancer Untrained * Pre	0.00626508	Cancer Trained * Pre up vs Cancer Untrained * Pre	0.13603	-0.160803	2.37278	-1.54038	-0.160803	Cancer Trained * Pre down vs Healthy Aged-matched Trained * Pre	-0.0132666	Cancer Trained * Pre down vs Healthy Aged-matched Trained * Pre	0.0529293	0.221536	4.12825	2.03181	0.221536	Cancer Trained * Post up vs Cancer Untrained * Post	0.0174664	Cancer Trained * Post up vs Cancer Untrained * Post	0.857345	-0.0189596	0.0329859	-0.18162	-0.0189596	Cancer Trained * Post down vs Healthy Aged-matched Trained * Post	-0.000899146	Cancer Trained * Post down vs Healthy Aged-matched Trained * Post	4.78131	0.710523	0.743021	1
150405	cg25475436		0.0033428	12													0.000165761	0.416406	19.5733	4.42417	0.416406	Cancer Trained * Post up vs Cancer Trained * Pre	0.0212247	Cancer Trained * Post up vs Cancer Trained * Pre	0.0866791	0.153224	3.18027	1.78333	0.153224	Healthy Aged-matched Trained * Post up vs Healthy Aged-matched Trained * Pre	0.00706056	Healthy Aged-matched Trained * Post up vs Healthy Aged-matched Trained * Pre	0.784657	0.0275741	0.076292	0.27621	0.0275741	Cancer Untrained * Post up vs Cancer Untrained * Pre	0.00162784	Cancer Untrained * Post up vs Cancer Untrained * Pre	0.0439611	-0.211799	4.50116	-2.12159	-0.211799	Cancer Trained * Pre down vs Cancer Untrained * Pre	-0.0113547	Cancer Trained * Pre down vs Cancer Untrained * Pre	0.039891	-0.195356	4.6997	-2.16788	-0.195356	Cancer Trained * Pre down vs Healthy Aged-matched Trained * Pre	-0.0106195	Cancer Trained * Pre down vs Healthy Aged-matched Trained * Pre	0.071681	0.177033	3.53784	1.88091	0.177033	Cancer Trained * Post up vs Cancer Untrained * Post	0.00824218	Cancer Trained * Post up vs Cancer Untrained * Post	0.458674	0.0678264	0.56652	0.752675	0.0678264	Cancer Trained * Post up vs Healthy Aged-matched Trained * Post	0.00354466	Cancer Trained * Post up vs Healthy Aged-matched Trained * Post	4.78077	0.529393	0.55367	1
564523	cg07284990	SIDT2	0.00335538	11		ENST00000531353.1;ENST00000324225.4;ENST00000525339.1;ENST00000278951.7;ENST00000525339	TSS1500;1stExon;1stExon;1stExon;5'UTR;1stExon;1stExon;5'UTR	SIDT2;SIDT2;SIDT2;SIDT2;SIDT2;SIDT2;SIDT2;SIDT2		Promoter_Associated	11:117049871-117050152	Island	chr11:117049399-117050234	NM_001040455	1stExon	SIDT2	0.00886945	-0.368718	8.057	-2.83849	-0.368718	Cancer Trained * Post down vs Cancer Trained * Pre	-0.0101844	Cancer Trained * Post down vs Cancer Trained * Pre	0.0151033	-0.309408	6.80814	-2.60924	-0.309408	Healthy Aged-matched Trained * Post down vs Healthy Aged-matched Trained * Pre	-0.00841092	Healthy Aged-matched Trained * Post down vs Healthy Aged-matched Trained * Pre	0.0378925	0.302038	4.80567	2.19218	0.302038	Cancer Untrained * Post up vs Cancer Untrained * Pre	0.00854641	Cancer Untrained * Post up vs Cancer Untrained * Pre	0.0283922	0.320542	5.41255	2.32649	0.320542	Cancer Trained * Pre up vs Cancer Untrained * Pre	0.00907722	Cancer Trained * Pre up vs Cancer Untrained * Pre	0.188576	0.16811	1.82709	1.3517	0.16811	Cancer Trained * Pre up vs Healthy Aged-matched Trained * Pre	0.0043017	Cancer Trained * Pre up vs Healthy Aged-matched Trained * Pre	0.0123713	-0.350214	7.2686	-2.69603	-0.350214	Cancer Trained * Post down vs Cancer Untrained * Post	-0.00965356	Cancer Trained * Post down vs Cancer Untrained * Post	0.390003	0.1088	0.765297	0.874812	0.1088	Cancer Trained * Post up vs Healthy Aged-matched Trained * Post	0.00252825	Cancer Trained * Post up vs Healthy Aged-matched Trained * Post	4.77748	1.00768	1.05462	1
335193	cg08535515	PPPDE1	0.00336241	1		ENST00000263831.7;ENST00000484738.1;ENST00000418162.1;ENST00000302550.11	TSS1500;TSS1500;TSS1500;TSS200	PPPDE1;PPPDE1;PPPDE1;PPPDE1		Promoter_Associated	1:244815910-244816373	N_Shore	chr1:244816199-244817080	NM_016076	TSS1500	PPPDE1	0.000699857	-0.456622	14.9397	-3.86519	-0.456622	Cancer Trained * Post down vs Cancer Trained * Pre	-0.0121731	Cancer Trained * Post down vs Cancer Trained * Pre	0.519697	-0.0704254	0.42645	-0.653031	-0.0704254	Healthy Aged-matched Trained * Post down vs Healthy Aged-matched Trained * Pre	-0.00193744	Healthy Aged-matched Trained * Post down vs Healthy Aged-matched Trained * Pre	0.046718	0.262182	4.37804	2.09238	0.262182	Cancer Untrained * Post up vs Cancer Untrained * Pre	0.00784927	Cancer Untrained * Post up vs Cancer Untrained * Pre	0.0713629	0.235967	3.54632	1.88317	0.235967	Cancer Trained * Pre up vs Cancer Untrained * Pre	0.00698536	Cancer Trained * Pre up vs Cancer Untrained * Pre	0.0708176	0.21344	3.56097	1.88705	0.21344	Cancer Trained * Pre up vs Healthy Aged-matched Trained * Pre	0.00610343	Cancer Trained * Pre up vs Healthy Aged-matched Trained * Pre	0.000396031	-0.482836	16.7043	-4.08709	-0.482836	Cancer Trained * Post down vs Cancer Untrained * Post	-0.013037	Cancer Trained * Post down vs Cancer Untrained * Post	0.139224	-0.172757	2.33285	-1.52737	-0.172757	Cancer Trained * Post down vs Healthy Aged-matched Trained * Post	-0.00413219	Cancer Trained * Post down vs Healthy Aged-matched Trained * Post	4.77564	0.833131	0.872271	1
565373	cg09127495	MAML3	0.00336503	4										NM_018717	Body	MAML3	0.00652075	0.271607	8.80868	2.96794	0.271607	Cancer Trained * Post up vs Cancer Trained * Pre	0.0138145	Cancer Trained * Post up vs Cancer Trained * Pre	0.156771	-0.12196	2.1313	-1.4599	-0.12196	Healthy Aged-matched Trained * Post down vs Healthy Aged-matched Trained * Pre	-0.00635691	Healthy Aged-matched Trained * Post down vs Healthy Aged-matched Trained * Pre	0.0132502	0.258804	7.10917	2.6663	0.258804	Cancer Untrained * Post up vs Cancer Untrained * Pre	0.0144403	Cancer Untrained * Post up vs Cancer Untrained * Pre	0.160316	0.140454	2.09386	1.44702	0.140454	Cancer Trained * Pre up vs Cancer Untrained * Pre	0.00799646	Cancer Trained * Pre up vs Cancer Untrained * Pre	0.0264409	-0.206698	5.56531	-2.35909	-0.206698	Cancer Trained * Pre down vs Healthy Aged-matched Trained * Pre	-0.0107745	Cancer Trained * Pre down vs Healthy Aged-matched Trained * Pre	0.106461	0.153257	2.8046	1.67469	0.153257	Cancer Trained * Post up vs Cancer Untrained * Post	0.0073706	Cancer Trained * Post up vs Cancer Untrained * Post	0.0429446	0.186869	4.54876	2.13278	0.186869	Cancer Trained * Post up vs Healthy Aged-matched Trained * Post	0.00939692	Cancer Trained * Post up vs Healthy Aged-matched Trained * Post	4.77496	0.499862	0.52342	1
199126	cg00140786	AMZ1	0.00336594	7		ENST00000485540.1;ENST00000480560.1;ENST00000489665.1	TSS1500;TSS1500;TSS1500	AMZ1;AMZ1;AMZ1				N_Shore	chr7:2742273-2742546	NM_133463	Body	AMZ1	0.00325818	0.490229	10.5854	3.25352	0.490229	Cancer Trained * Post up vs Cancer Trained * Pre	0.0276128	Cancer Trained * Post up vs Cancer Trained * Pre	0.927236	-0.0126885	0.00850968	-0.0922479	-0.0126885	Healthy Aged-matched Trained * Post down vs Healthy Aged-matched Trained * Pre	-0.00119034	Healthy Aged-matched Trained * Post down vs Healthy Aged-matched Trained * Pre	0.122072	-0.25577	2.56129	-1.6004	-0.25577	Cancer Untrained * Post down vs Cancer Untrained * Pre	-0.0170224	Cancer Untrained * Post down vs Cancer Untrained * Pre	0.677528	-0.0672437	0.177036	-0.420756	-0.0672437	Cancer Trained * Pre down vs Cancer Untrained * Pre	-0.00376405	Cancer Trained * Pre down vs Cancer Untrained * Pre	0.124313	-0.229433	2.52936	-1.5904	-0.229433	Cancer Trained * Pre down vs Healthy Aged-matched Trained * Pre	-0.0145038	Cancer Trained * Pre down vs Healthy Aged-matched Trained * Pre	0.000134533	0.678755	20.2925	4.50472	0.678755	Cancer Trained * Post up vs Cancer Untrained * Post	0.0408712	Cancer Trained * Post up vs Cancer Untrained * Post	0.0696103	0.273484	3.59386	1.89575	0.273484	Cancer Trained * Post up vs Healthy Aged-matched Trained * Post	0.0142994	Cancer Trained * Post up vs Healthy Aged-matched Trained * Post	4.77472	1.35503	1.41896	1
151083	cg06832364	SAMD8	0.00336662	10										NM_144660	Body	SAMD8	0.00162843	0.235001	12.4764	3.53219	0.235001	Cancer Trained * Post up vs Cancer Trained * Pre	0.0130606	Cancer Trained * Post up vs Cancer Trained * Pre	0.0539607	0.122827	4.08998	2.02237	0.122827	Healthy Aged-matched Trained * Post up vs Healthy Aged-matched Trained * Pre	0.00692586	Healthy Aged-matched Trained * Post up vs Healthy Aged-matched Trained * Pre	0.282583	0.0774964	1.20604	1.0982	0.0774964	Cancer Untrained * Post up vs Cancer Untrained * Pre	0.0045153	Cancer Untrained * Post up vs Cancer Untrained * Pre	0.610167	0.0364352	0.266588	0.516322	0.0364352	Cancer Trained * Pre up vs Cancer Untrained * Pre	0.00228279	Cancer Trained * Pre up vs Cancer Untrained * Pre	0.545272	-0.0390612	0.376036	-0.613218	-0.0390612	Cancer Trained * Pre down vs Healthy Aged-matched Trained * Pre	-0.00210669	Cancer Trained * Pre down vs Healthy Aged-matched Trained * Pre	0.00739882	0.193939	8.49733	2.91502	0.193939	Cancer Trained * Post up vs Cancer Untrained * Post	0.0108281	Cancer Trained * Post up vs Cancer Untrained * Post	0.261924	0.0731122	1.3174	1.14778	0.0731122	Cancer Trained * Post up vs Healthy Aged-matched Trained * Post	0.00402803	Cancer Trained * Post up vs Healthy Aged-matched Trained * Post	4.77454	0.264175	0.27665	1
671492	cg15304059	ARID1B	0.00336838	6		ENST00000354354.3;ENST00000535255.1	5'UTR;5'UTR	ARID1B;ARID1B						NM_020732;NM_017519	Body;Body	ARID1B;ARID1B	0.000705787	0.346383	14.9142	3.86189	0.346383	Cancer Trained * Post up vs Cancer Trained * Pre	0.017717	Cancer Trained * Post up vs Cancer Trained * Pre	0.0109755	0.224967	7.54928	2.7476	0.224967	Healthy Aged-matched Trained * Post up vs Healthy Aged-matched Trained * Pre	0.0117194	Healthy Aged-matched Trained * Post up vs Healthy Aged-matched Trained * Pre	0.808967	0.0232443	0.0596988	0.244333	0.0232443	Cancer Untrained * Post up vs Cancer Untrained * Pre	0.00126736	Cancer Untrained * Post up vs Cancer Untrained * Pre	0.380813	-0.0848745	0.795953	-0.892162	-0.0848745	Cancer Trained * Pre down vs Cancer Untrained * Pre	-0.00455315	Cancer Trained * Pre down vs Cancer Untrained * Pre	0.732269	-0.0297089	0.119687	-0.345958	-0.0297089	Cancer Trained * Pre down vs Healthy Aged-matched Trained * Pre	-0.00154737	Cancer Trained * Pre down vs Healthy Aged-matched Trained * Pre	0.013554	0.238265	7.05675	2.65645	0.238265	Cancer Trained * Post up vs Cancer Untrained * Post	0.0118965	Cancer Trained * Post up vs Cancer Untrained * Post	0.295759	0.0917072	1.14046	1.06792	0.0917072	Cancer Trained * Post up vs Healthy Aged-matched Trained * Post	0.00445029	Cancer Trained * Post up vs Healthy Aged-matched Trained * Post	4.77409	0.480081	0.502799	1
496643	cg14972654	ADD3	0.00338168	10		ENST00000468251.1;ENST00000360162.3;ENST00000356080.4;ENST00000277900.8;ENST00000480344	5'UTR;5'UTR;5'UTR;5'UTR;5'UTR;5'UTR;5'UTR;5'UTR;5'UTR;5'UTR;5'UTR	ADD3;ADD3;ADD3;ADD3;ADD3;ADD3;ADD3;ADD3;ADD3;ADD3;ADD3				S_Shelf	chr10:111767087-111768355	NM_016824;NM_001121;NM_019903	5'UTR;5'UTR;5'UTR	ADD3;ADD3;ADD3	0.00168899	0.24654	12.3739	3.51765	0.24654	Cancer Trained * Post up vs Cancer Trained * Pre	0.0172558	Cancer Trained * Post up vs Cancer Trained * Pre	0.0527302	0.130113	4.13573	2.03365	0.130113	Healthy Aged-matched Trained * Post up vs Healthy Aged-matched Trained * Pre	0.00885304	Healthy Aged-matched Trained * Post up vs Healthy Aged-matched Trained * Pre	0.102627	0.125953	2.87074	1.69433	0.125953	Cancer Untrained * Post up vs Cancer Untrained * Pre	0.00827697	Cancer Untrained * Post up vs Cancer Untrained * Pre	0.041607	-0.159668	4.61335	-2.14787	-0.159668	Cancer Trained * Pre down vs Cancer Untrained * Pre	-0.0115674	Cancer Trained * Pre down vs Cancer Untrained * Pre	0.16853	-0.0951531	2.01079	-1.41802	-0.0951531	Cancer Trained * Pre down vs Healthy Aged-matched Trained * Pre	-0.00695952	Cancer Trained * Pre down vs Healthy Aged-matched Trained * Pre	0.582069	-0.039081	0.31093	-0.557611	-0.039081	Cancer Trained * Post down vs Cancer Untrained * Post	-0.00258857	Cancer Trained * Post down vs Cancer Untrained * Post	0.753847	0.0212741	0.100513	0.317039	0.0212741	Cancer Trained * Post up vs Healthy Aged-matched Trained * Post	0.00144327	Cancer Trained * Post up vs Healthy Aged-matched Trained * Post	4.77064	0.292924	0.307007	1
434991	cg20925383		0.00338355	13	RDMR	ENST00000486895.1;ENST00000461527.1;ENST00000476738.1;ENST00000491615.1	5'UTR;5'UTR;5'UTR;5'UTR	DLEU1;DLEU1;DLEU1;DLEU1				N_Shore	chr13:50703685-50705025				0.00270513	0.301919	11.0812	3.32884	0.301919	Cancer Trained * Post up vs Cancer Trained * Pre	0.00967957	Cancer Trained * Post up vs Cancer Trained * Pre	0.74676	0.0270332	0.106605	0.326505	0.0270332	Healthy Aged-matched Trained * Post up vs Healthy Aged-matched Trained * Pre	0.000655959	Healthy Aged-matched Trained * Post up vs Healthy Aged-matched Trained * Pre	0.579292	0.0540397	0.315557	0.561745	0.0540397	Cancer Untrained * Post up vs Cancer Untrained * Pre	0.00184518	Cancer Untrained * Post up vs Cancer Untrained * Pre	0.515131	0.063516	0.435931	0.660251	0.063516	Cancer Trained * Pre up vs Cancer Untrained * Pre	0.00249412	Cancer Trained * Pre up vs Cancer Untrained * Pre	0.0732493	-0.162378	3.49662	-1.86992	-0.162378	Cancer Trained * Pre down vs Healthy Aged-matched Trained * Pre	-0.00547733	Cancer Trained * Pre down vs Healthy Aged-matched Trained * Pre	0.00208608	0.311395	11.7877	3.43332	0.311395	Cancer Trained * Post up vs Cancer Untrained * Post	0.0103285	Cancer Trained * Post up vs Cancer Untrained * Post	0.206941	0.112508	1.67864	1.29562	0.112508	Cancer Trained * Post up vs Healthy Aged-matched Trained * Post	0.00354628	Cancer Trained * Post up vs Healthy Aged-matched Trained * Post	4.77015	0.490499	0.514133	1
741934	cg10815400	RAVER2	0.00338611	1		ENST00000294428.3	TSS1500	RAVER2				Island	chr1:65210282-65211238	NM_018211	TSS1500	RAVER2	0.00137754	-0.612901	12.9502	-3.59863	-0.612901	Cancer Trained * Post down vs Cancer Trained * Pre	-0.0241872	Cancer Trained * Post down vs Cancer Trained * Pre	0.0400265	-0.336802	4.69274	-2.16627	-0.336802	Healthy Aged-matched Trained * Post down vs Healthy Aged-matched Trained * Pre	-0.0114695	Healthy Aged-matched Trained * Post down vs Healthy Aged-matched Trained * Pre	0.120114	0.290708	2.58975	1.60927	0.290708	Cancer Untrained * Post up vs Cancer Untrained * Pre	0.0124655	Cancer Untrained * Post up vs Cancer Untrained * Pre	0.0633396	0.351022	3.77583	1.94315	0.351022	Cancer Trained * Pre up vs Cancer Untrained * Pre	0.014672	Cancer Trained * Pre up vs Cancer Untrained * Pre	0.143194	0.246475	2.2847	1.51152	0.246475	Cancer Trained * Pre up vs Healthy Aged-matched Trained * Pre	0.0104839	Cancer Trained * Pre up vs Healthy Aged-matched Trained * Pre	0.00333131	-0.552587	10.5268	-3.2445	-0.552587	Cancer Trained * Post down vs Cancer Untrained * Post	-0.0219807	Cancer Trained * Post down vs Cancer Untrained * Post	0.857306	-0.0296239	0.0330042	-0.181671	-0.0296239	Cancer Trained * Post down vs Healthy Aged-matched Trained * Post	-0.00223374	Cancer Trained * Post down vs Healthy Aged-matched Trained * Post	4.76949	1.72936	1.81295	1
160768	cg11068373	COL13A1	0.0033862	10		ENST00000468907.1	5'UTR	COL13A1						NM_080800;NM_080798;NM_080805;NM_080802;NM_080801;NM_001130103	Body;Body;Body;Body;Body;Body	COL13A1;COL13A1;COL13A1;COL13A1;COL13A1;COL13A1	0.0070073	0.276579	8.63087	2.93783	0.276579	Cancer Trained * Post up vs Cancer Trained * Pre	0.0125889	Cancer Trained * Post up vs Cancer Trained * Pre	0.0012222	0.313341	13.2933	3.64599	0.313341	Healthy Aged-matched Trained * Post up vs Healthy Aged-matched Trained * Pre	0.013168	Healthy Aged-matched Trained * Post up vs Healthy Aged-matched Trained * Pre	0.969904	-0.00380532	0.00145226	-0.0381085	-0.00380532	Cancer Untrained * Post down vs Cancer Untrained * Pre	-3.93152e-05	Cancer Untrained * Post down vs Cancer Untrained * Pre	0.0939673	-0.173854	3.03131	-1.74107	-0.173854	Cancer Trained * Pre down vs Cancer Untrained * Pre	-0.00810648	Cancer Trained * Pre down vs Cancer Untrained * Pre	0.453343	-0.06866	0.580245	-0.761738	-0.06866	Cancer Trained * Pre down vs Healthy Aged-matched Trained * Pre	-0.0034624	Cancer Trained * Pre down vs Healthy Aged-matched Trained * Pre	0.268551	0.106531	1.28046	1.13158	0.106531	Cancer Trained * Post up vs Cancer Untrained * Post	0.00452174	Cancer Trained * Post up vs Cancer Untrained * Post	0.253196	-0.105422	1.36794	-1.16959	-0.105422	Cancer Trained * Post down vs Healthy Aged-matched Trained * Post	-0.00404151	Cancer Trained * Post down vs Healthy Aged-matched Trained * Post	4.76946	0.528402	0.553942	1
648594	cg09964207	PSMD1	0.00338923	2		ENST00000447633.1;ENST00000373635.4;ENST00000431051.1	TSS200;ExonBnd;3'UTR	PSMD1;PSMD1;PSMD1						NM_001191037;NM_002807;NR_034059;NR_034059;NM_001191037;NM_002807	ExonBnd;ExonBnd;ExonBnd;Body;Body;Body	PSMD1;PSMD1;PSMD1;PSMD1;PSMD1;PSMD1	0.000247669	0.447362	18.2244	4.26901	0.447362	Cancer Trained * Post up vs Cancer Trained * Pre	0.051765	Cancer Trained * Post up vs Cancer Trained * Pre	0.0310756	0.218574	5.22053	2.28485	0.218574	Healthy Aged-matched Trained * Post up vs Healthy Aged-matched Trained * Pre	0.0255595	Healthy Aged-matched Trained * Post up vs Healthy Aged-matched Trained * Pre	0.617131	0.0562673	0.256268	0.50623	0.0562673	Cancer Untrained * Post up vs Cancer Untrained * Pre	0.00636553	Cancer Untrained * Post up vs Cancer Untrained * Pre	0.150724	-0.164771	2.19758	-1.48242	-0.164771	Cancer Trained * Pre down vs Cancer Untrained * Pre	-0.0202479	Cancer Trained * Pre down vs Cancer Untrained * Pre	0.352238	-0.0951075	0.898572	-0.947931	-0.0951075	Cancer Trained * Pre down vs Healthy Aged-matched Trained * Pre	-0.0117029	Cancer Trained * Pre down vs Healthy Aged-matched Trained * Pre	0.0405827	0.226324	4.66441	2.15972	0.226324	Cancer Trained * Post up vs Cancer Untrained * Post	0.0251516	Cancer Trained * Post up vs Cancer Untrained * Post	0.194752	0.133681	1.77525	1.33239	0.133681	Cancer Trained * Post up vs Healthy Aged-matched Trained * Post	0.0145026	Cancer Trained * Post up vs Healthy Aged-matched Trained * Post	4.76868	0.654596	0.686349	1
717962	cg22922815	LSM6	0.00339849	4		ENST00000507449.1	5'UTR	LSM6						NM_007080	Body	LSM6	0.00219064	0.293385	11.6535	3.41372	0.293385	Cancer Trained * Post up vs Cancer Trained * Pre	0.0189147	Cancer Trained * Post up vs Cancer Trained * Pre	0.768011	-0.0233957	0.0889262	-0.298205	-0.0233957	Healthy Aged-matched Trained * Post down vs Healthy Aged-matched Trained * Pre	-0.00153345	Healthy Aged-matched Trained * Post down vs Healthy Aged-matched Trained * Pre	0.100759	0.155341	2.90402	1.70412	0.155341	Cancer Untrained * Post up vs Cancer Untrained * Pre	0.0104479	Cancer Untrained * Post up vs Cancer Untrained * Pre	0.994878	0.000591075	4.20447e-05	0.00648419	0.000591075	Cancer Trained * Pre up vs Cancer Untrained * Pre	-2.72989e-06	Cancer Trained * Pre down vs Cancer Untrained * Pre	0.00275876	-0.273259	11.0284	-3.32091	-0.273259	Cancer Trained * Pre down vs Healthy Aged-matched Trained * Pre	-0.0179885	Cancer Trained * Pre down vs Healthy Aged-matched Trained * Pre	0.119275	0.138635	2.60211	1.61311	0.138635	Cancer Trained * Post up vs Cancer Untrained * Post	0.00846403	Cancer Trained * Post up vs Cancer Untrained * Post	0.601521	0.0435224	0.279765	0.528928	0.0435224	Cancer Trained * Post up vs Healthy Aged-matched Trained * Post	0.00245964	Cancer Trained * Post up vs Healthy Aged-matched Trained * Post	4.76629	0.440061	0.461638	1
465875	cg21431536	RXFP2	0.00340274	13		ENST00000380314.1;ENST00000298386.2	1stExon;1stExon	RXFP2;RXFP2						NM_001166058;NM_130806	1stExon;1stExon	RXFP2;RXFP2	0.000987307	0.325847	13.9142	3.73017	0.325847	Cancer Trained * Post up vs Cancer Trained * Pre	0.0149821	Cancer Trained * Post up vs Cancer Trained * Pre	0.721027	-0.0287987	0.130424	-0.361142	-0.0287987	Healthy Aged-matched Trained * Post down vs Healthy Aged-matched Trained * Pre	-0.00126486	Healthy Aged-matched Trained * Post down vs Healthy Aged-matched Trained * Pre	0.167858	0.1316	2.01739	1.42035	0.1316	Cancer Untrained * Post up vs Cancer Untrained * Pre	0.00656706	Cancer Untrained * Post up vs Cancer Untrained * Pre	0.409115	0.0777876	0.704853	0.839555	0.0777876	Cancer Trained * Pre up vs Cancer Untrained * Pre	0.00420437	Cancer Trained * Pre up vs Cancer Untrained * Pre	0.0992866	-0.143179	2.93076	-1.71195	-0.143179	Cancer Trained * Pre down vs Healthy Aged-matched Trained * Pre	-0.00681426	Cancer Trained * Pre down vs Healthy Aged-matched Trained * Pre	0.00458229	0.272034	9.69792	3.11415	0.272034	Cancer Trained * Post up vs Cancer Untrained * Post	0.0126194	Cancer Trained * Post up vs Cancer Untrained * Post	0.0181444	0.211466	6.39295	2.52843	0.211466	Cancer Trained * Post up vs Healthy Aged-matched Trained * Post	0.00943271	Cancer Trained * Post up vs Healthy Aged-matched Trained * Post	4.7652	0.454527	0.476924	1
281864	cg04800347	WDR52	0.00340385	3		ENST00000488854.2;ENST00000393845.2;ENST00000479422.1;ENST00000295868.2	TSS1500;TSS1500;TSS1500;TSS1500	WDR52;WDR52;WDR52;WDR52				S_Shore	chr3:113160299-113160641	NM_018338;NM_001164496	TSS1500;TSS1500	WDR52;WDR52	0.000192454	0.301893	19.0664	4.36651	0.301893	Cancer Trained * Post up vs Cancer Trained * Pre	0.013324	Cancer Trained * Post up vs Cancer Trained * Pre	0.277595	0.0700519	1.23193	1.10992	0.0700519	Healthy Aged-matched Trained * Post up vs Healthy Aged-matched Trained * Pre	0.00323104	Healthy Aged-matched Trained * Post up vs Healthy Aged-matched Trained * Pre	0.168026	-0.104115	2.01574	-1.41977	-0.104115	Cancer Untrained * Post down vs Cancer Untrained * Pre	-0.00469918	Cancer Untrained * Post down vs Cancer Untrained * Pre	0.0463105	-0.153748	4.39572	-2.0966	-0.153748	Cancer Trained * Pre down vs Cancer Untrained * Pre	-0.00707323	Cancer Trained * Pre down vs Cancer Untrained * Pre	0.102266	-0.11228	2.87711	-1.6962	-0.11228	Cancer Trained * Pre down vs Healthy Aged-matched Trained * Pre	-0.00517416	Cancer Trained * Pre down vs Healthy Aged-matched Trained * Pre	0.00121408	0.252259	13.3125	3.64863	0.252259	Cancer Trained * Post up vs Cancer Untrained * Post	0.0109499	Cancer Trained * Post up vs Cancer Untrained * Post	0.0829416	0.119561	3.26235	1.8062	0.119561	Cancer Trained * Post up vs Healthy Aged-matched Trained * Post	0.0049188	Cancer Trained * Post up vs Healthy Aged-matched Trained * Post	4.76491	0.284708	0.298755	1
561754	cg23894115	FAM96A	0.00341034	15		ENST00000380290.3;ENST00000558779.1;ENST00000557835.1;ENST00000559705.1	3'UTR;TSS1500;3'UTR;3'UTR	FAM96A;FAM96A;FAM96A;FAM96A						NM_001014812;NM_001289108;NR_110310;NM_032231	3'UTR;3'UTR;Body;Body	FAM96A;FAM96A;FAM96A;FAM96A	0.00149438	0.318209	12.7188	3.56634	0.318209	Cancer Trained * Post up vs Cancer Trained * Pre	0.0152854	Cancer Trained * Post up vs Cancer Trained * Pre	0.0285832	0.189245	5.39822	2.32341	0.189245	Healthy Aged-matched Trained * Post up vs Healthy Aged-matched Trained * Pre	0.00953297	Healthy Aged-matched Trained * Post up vs Healthy Aged-matched Trained * Pre	0.805778	0.0235176	0.0617521	0.2485	0.0235176	Cancer Untrained * Post up vs Cancer Untrained * Pre	0.00121199	Cancer Untrained * Post up vs Cancer Untrained * Pre	0.966968	0.00395849	0.00174954	0.0418275	0.00395849	Cancer Trained * Pre up vs Cancer Untrained * Pre	0.0002372	Cancer Trained * Pre up vs Cancer Untrained * Pre	0.692039	0.0342314	0.160567	0.400708	0.0342314	Cancer Trained * Pre up vs Healthy Aged-matched Trained * Pre	0.00170104	Cancer Trained * Pre up vs Healthy Aged-matched Trained * Pre	0.00258521	0.29865	11.2033	3.34713	0.29865	Cancer Trained * Post up vs Cancer Untrained * Post	0.0143106	Cancer Trained * Post up vs Cancer Untrained * Post	0.0676241	0.163195	3.64941	1.91034	0.163195	Cancer Trained * Post up vs Healthy Aged-matched Trained * Post	0.00745349	Cancer Trained * Post up vs Healthy Aged-matched Trained * Post	4.76325	0.474017	0.497578	1
333846	cg24236714	CHCHD3	0.00341515	7		ENST00000481152.1;ENST00000476546.1;ENST00000496427.1;ENST00000466644.1	3'UTR;3'UTR;3'UTR;3'UTR	CHCHD3;CHCHD3;CHCHD3;CHCHD3						NM_017812	Body	CHCHD3	0.00121453	0.210627	13.3114	3.64848	0.210627	Cancer Trained * Post up vs Cancer Trained * Pre	0.00705912	Cancer Trained * Post up vs Cancer Trained * Pre	0.176836	0.0732439	1.93161	1.38982	0.0732439	Healthy Aged-matched Trained * Post up vs Healthy Aged-matched Trained * Pre	0.0023522	Healthy Aged-matched Trained * Post up vs Healthy Aged-matched Trained * Pre	0.910597	-0.00694547	0.0128661	-0.113429	-0.00694547	Cancer Untrained * Post down vs Cancer Untrained * Pre	-0.000268018	Cancer Untrained * Post down vs Cancer Untrained * Pre	0.952497	-0.00368443	0.00362061	-0.0601715	-0.00368443	Cancer Trained * Pre down vs Cancer Untrained * Pre	-0.000226295	Cancer Trained * Pre down vs Cancer Untrained * Pre	0.223712	-0.0689618	1.55668	-1.24767	-0.0689618	Cancer Trained * Pre down vs Healthy Aged-matched Trained * Pre	-0.00243414	Cancer Trained * Pre down vs Healthy Aged-matched Trained * Pre	0.00105255	0.213888	13.7268	3.70497	0.213888	Cancer Trained * Post up vs Cancer Untrained * Post	0.00710084	Cancer Trained * Post up vs Cancer Untrained * Post	0.227253	0.0684217	1.5324	1.2379	0.0684217	Cancer Trained * Post up vs Healthy Aged-matched Trained * Post	0.00227278	Cancer Trained * Post up vs Healthy Aged-matched Trained * Post	4.76201	0.198383	0.208298	1
49211	cg25424627	RHOC	0.0034173	1		ENST00000369633.2;ENST00000369632.2;ENST00000468093.1;ENST00000478447.1;ENST00000484054	TSS1500;TSS1500;TSS1500;TSS1500;TSS1500;TSS1500;TSS1500;TSS1500;TSS1500;TSS1500;TSS1500	RHOC;RHOC;RHOC;RHOC;RHOC;RHOC;RHOC;RHOC;RHOC;RHOC;RHOC;RHOC;RHOC;PPM1J		Unclassified	1:113249061-113250427	Island	chr1:113249342-113250198	NM_001042679;NM_175744;NM_001042678	TSS1500;TSS200;TSS200	RHOC;RHOC;RHOC	0.000485144	-0.341327	16.0655	-4.00818	-0.341327	Cancer Trained * Post down vs Cancer Trained * Pre	-0.00737568	Cancer Trained * Post down vs Cancer Trained * Pre	0.819898	-0.0178864	0.0529394	-0.230086	-0.0178864	Healthy Aged-matched Trained * Post down vs Healthy Aged-matched Trained * Pre	-0.000345044	Healthy Aged-matched Trained * Post down vs Healthy Aged-matched Trained * Pre	0.946385	-0.0061353	0.00461392	-0.0679259	-0.0061353	Cancer Untrained * Post down vs Cancer Untrained * Pre	-0.00011978	Cancer Untrained * Post down vs Cancer Untrained * Pre	0.0360905	0.200076	4.90671	2.21511	0.200076	Cancer Trained * Pre up vs Cancer Untrained * Pre	0.0045536	Cancer Trained * Pre up vs Cancer Untrained * Pre	0.000763687	0.312352	14.6767	3.83102	0.312352	Cancer Trained * Pre up vs Healthy Aged-matched Trained * Pre	0.00675157	Cancer Trained * Pre up vs Healthy Aged-matched Trained * Pre	0.12516	-0.135116	2.51747	-1.58665	-0.135116	Cancer Trained * Post down vs Cancer Untrained * Post	-0.0027023	Cancer Trained * Post down vs Cancer Untrained * Post	0.892902	-0.0110892	0.0184988	-0.13601	-0.0110892	Cancer Trained * Post down vs Healthy Aged-matched Trained * Post	-0.000279063	Cancer Trained * Post down vs Healthy Aged-matched Trained * Post	4.76146	0.431617	0.45324	1
491258	cg24821928	CALCR	0.00341811	7		ENST00000394441.1;ENST00000421592.1;ENST00000360249.4;ENST00000359558.2	TSS1500;5'UTR;5'UTR;5'UTR	CALCR;CALCR;CALCR;CALCR						NM_001164738;NM_001742;NM_001164737	TSS1500;5'UTR;5'UTR	CALCR;CALCR;CALCR	0.00445284	0.319532	9.77144	3.12593	0.319532	Cancer Trained * Post up vs Cancer Trained * Pre	0.0190097	Cancer Trained * Post up vs Cancer Trained * Pre	0.37762	0.0838192	0.806861	0.898255	0.0838192	Healthy Aged-matched Trained * Post up vs Healthy Aged-matched Trained * Pre	0.00509354	Healthy Aged-matched Trained * Post up vs Healthy Aged-matched Trained * Pre	0.683024	-0.0447931	0.170687	-0.413142	-0.0447931	Cancer Untrained * Post down vs Cancer Untrained * Pre	-0.00287639	Cancer Untrained * Post down vs Cancer Untrained * Pre	0.0595269	-0.214024	3.89675	-1.97402	-0.214024	Cancer Trained * Pre down vs Cancer Untrained * Pre	-0.0132173	Cancer Trained * Pre down vs Cancer Untrained * Pre	0.0016227	-0.345826	12.4863	-3.53359	-0.345826	Cancer Trained * Pre down vs Healthy Aged-matched Trained * Pre	-0.0195121	Cancer Trained * Pre down vs Healthy Aged-matched Trained * Pre	0.153936	0.150301	2.16199	1.47037	0.150301	Cancer Trained * Post up vs Cancer Untrained * Post	0.00866886	Cancer Trained * Post up vs Cancer Untrained * Post	0.271225	-0.110113	1.26589	-1.12512	-0.110113	Cancer Trained * Post down vs Healthy Aged-matched Trained * Post	-0.00559589	Cancer Trained * Post down vs Healthy Aged-matched Trained * Post	4.76125	0.621872	0.653055	1
694776	cg19996612	SPATA6	0.00341956	1		ENST00000487629.1;ENST00000490850.1	TSS200;3'UTR	SPATA6;SPATA6						NM_019073;NM_001286239;NM_001286238	Body;Body;Body	SPATA6;SPATA6;SPATA6	0.00165975	0.205041	12.4229	3.52461	0.205041	Cancer Trained * Post up vs Cancer Trained * Pre	0.0105437	Cancer Trained * Post up vs Cancer Trained * Pre	0.0155434	0.137896	6.74261	2.59665	0.137896	Healthy Aged-matched Trained * Post up vs Healthy Aged-matched Trained * Pre	0.00717955	Healthy Aged-matched Trained * Post up vs Healthy Aged-matched Trained * Pre	0.059256	0.121942	3.90567	1.97628	0.121942	Cancer Untrained * Post up vs Cancer Untrained * Pre	0.0062827	Cancer Untrained * Post up vs Cancer Untrained * Pre	0.709107	-0.0232828	0.142384	-0.377338	-0.0232828	Cancer Trained * Pre down vs Cancer Untrained * Pre	-0.00119658	Cancer Trained * Pre down vs Cancer Untrained * Pre	0.99165	-0.000588719	0.000111724	-0.01057	-0.000588719	Cancer Trained * Pre down vs Healthy Aged-matched Trained * Pre	-1.54138e-05	Cancer Trained * Pre down vs Healthy Aged-matched Trained * Pre	0.313692	0.0598158	1.05724	1.02822	0.0598158	Cancer Trained * Post up vs Cancer Untrained * Post	0.00306438	Cancer Trained * Post up vs Cancer Untrained * Post	0.24332	0.0665556	1.42791	1.19495	0.0665556	Cancer Trained * Post up vs Healthy Aged-matched Trained * Post	0.00334871	Cancer Trained * Post up vs Healthy Aged-matched Trained * Post	4.76088	0.201398	0.211514	1
733973	cg16627854		0.00341991	6		ENST00000563385.1	5'UTR	RP11-73O6.4									0.00261684	-0.476268	11.1705	-3.34223	-0.476268	Cancer Trained * Post down vs Cancer Trained * Pre	-0.0804692	Cancer Trained * Post down vs Cancer Trained * Pre	0.289443	-0.140792	1.1714	-1.08231	-0.140792	Healthy Aged-matched Trained * Post down vs Healthy Aged-matched Trained * Pre	-0.0223255	Healthy Aged-matched Trained * Post down vs Healthy Aged-matched Trained * Pre	0.123228	-0.241109	2.54474	-1.59522	-0.241109	Cancer Untrained * Post down vs Cancer Untrained * Pre	-0.0396364	Cancer Untrained * Post down vs Cancer Untrained * Pre	0.0992657	0.258768	2.93114	1.71206	0.258768	Cancer Trained * Pre up vs Cancer Untrained * Pre	0.0443448	Cancer Trained * Pre up vs Cancer Untrained * Pre	0.00262539	0.455813	11.1617	3.34091	0.455813	Cancer Trained * Pre up vs Healthy Aged-matched Trained * Pre	0.0773032	Cancer Trained * Pre up vs Healthy Aged-matched Trained * Pre	0.869745	0.0236087	0.0274482	0.165675	0.0236087	Cancer Trained * Post up vs Cancer Untrained * Post	0.00351201	Cancer Trained * Post up vs Cancer Untrained * Post	0.386171	0.120336	0.77795	0.882015	0.120336	Cancer Trained * Post up vs Healthy Aged-matched Trained * Post	0.0191595	Cancer Trained * Post up vs Healthy Aged-matched Trained * Post	4.76079	1.20843	1.26915	1
681304	cg11182582	KHDC1	0.00342169	6		ENST00000441363.1;ENST00000421315.1;ENST00000484801.1;ENST00000474593.1	5'UTR;5'UTR;3'UTR;3'UTR	RP11-398K22.12;RP11-398K22.12;KHDC1;KHDC1		Unclassified_Cell_type_specific	6:73995576-73995819			NM_001251874;NR_027005	Body;Body	KHDC1;KHDC1	0.00173678	0.337	12.2958	3.50654	0.337	Cancer Trained * Post up vs Cancer Trained * Pre	0.0148267	Cancer Trained * Post up vs Cancer Trained * Pre	0.359315	-0.0819288	0.872071	-0.933848	-0.0819288	Healthy Aged-matched Trained * Post down vs Healthy Aged-matched Trained * Pre	-0.00380585	Healthy Aged-matched Trained * Post down vs Healthy Aged-matched Trained * Pre	0.0102886	0.282901	7.70218	2.77528	0.282901	Cancer Untrained * Post up vs Cancer Untrained * Pre	0.0128743	Cancer Untrained * Post up vs Cancer Untrained * Pre	0.383349	0.0904527	0.787386	0.887348	0.0904527	Cancer Trained * Pre up vs Cancer Untrained * Pre	0.00435174	Cancer Trained * Pre up vs Cancer Untrained * Pre	0.0301224	-0.211565	5.28655	-2.29925	-0.211565	Cancer Trained * Pre down vs Healthy Aged-matched Trained * Pre	-0.00963211	Cancer Trained * Pre down vs Healthy Aged-matched Trained * Pre	0.14509	0.144552	2.26226	1.50408	0.144552	Cancer Trained * Post up vs Cancer Untrained * Post	0.00630419	Cancer Trained * Post up vs Cancer Untrained * Post	0.0332389	0.207364	5.0787	2.2536	0.207364	Cancer Trained * Post up vs Healthy Aged-matched Trained * Post	0.00900047	Cancer Trained * Post up vs Healthy Aged-matched Trained * Post	4.76034	0.549604	0.577275	1
736467	cg23065882	STX6	0.00342223	1		ENST00000358073.2;ENST00000469135.1	TSS1500;3'UTR	RP11-46A10.5;STX6						NM_001286210;NM_005819	Body;Body	STX6;STX6	0.000181448	0.305625	19.2656	4.38926	0.305625	Cancer Trained * Post up vs Cancer Trained * Pre	0.0112583	Cancer Trained * Post up vs Cancer Trained * Pre	0.0995552	-0.108726	2.92584	-1.71051	-0.108726	Healthy Aged-matched Trained * Post down vs Healthy Aged-matched Trained * Pre	-0.00381829	Healthy Aged-matched Trained * Post down vs Healthy Aged-matched Trained * Pre	0.543455	0.045495	0.379471	0.616012	0.045495	Cancer Untrained * Post up vs Cancer Untrained * Pre	0.00134037	Cancer Untrained * Post up vs Cancer Untrained * Pre	0.156926	-0.107777	2.12964	-1.45933	-0.107777	Cancer Trained * Pre down vs Cancer Untrained * Pre	-0.0043722	Cancer Trained * Pre down vs Cancer Untrained * Pre	0.00137498	-0.239955	12.9555	-3.59937	-0.239955	Cancer Trained * Pre down vs Healthy Aged-matched Trained * Pre	-0.00903356	Cancer Trained * Pre down vs Healthy Aged-matched Trained * Pre	0.038228	0.152353	4.78745	2.18802	0.152353	Cancer Trained * Post up vs Cancer Untrained * Post	0.00554572	Cancer Trained * Post up vs Cancer Untrained * Post	0.0148731	0.174395	6.84326	2.61596	0.174395	Cancer Trained * Post up vs Healthy Aged-matched Trained * Post	0.00604302	Cancer Trained * Post up vs Healthy Aged-matched Trained * Post	4.7602	0.28849	0.303023	1
792554	cg07678576	TCTEX1D4	0.00342244	1		ENST00000339355.2	1stExon	TCTEX1D4				Island	chr1:45271679-45272318	NM_001013632	Body	TCTEX1D4	0.00213269	0.285833	11.727	3.42447	0.285833	Cancer Trained * Post up vs Cancer Trained * Pre	0.0119787	Cancer Trained * Post up vs Cancer Trained * Pre	0.627803	-0.0374017	0.240949	-0.490865	-0.0374017	Healthy Aged-matched Trained * Post down vs Healthy Aged-matched Trained * Pre	-0.00162514	Healthy Aged-matched Trained * Post down vs Healthy Aged-matched Trained * Pre	0.010388	0.245335	7.67936	2.77117	0.245335	Cancer Untrained * Post up vs Cancer Untrained * Pre	0.0109163	Cancer Untrained * Post up vs Cancer Untrained * Pre	0.279527	0.097859	1.22183	1.10536	0.097859	Cancer Trained * Pre up vs Cancer Untrained * Pre	0.00447459	Cancer Trained * Pre up vs Cancer Untrained * Pre	0.0493477	-0.165096	4.26798	-2.06591	-0.165096	Cancer Trained * Pre down vs Healthy Aged-matched Trained * Pre	-0.00740393	Cancer Trained * Pre down vs Healthy Aged-matched Trained * Pre	0.109893	0.138358	2.74769	1.65761	0.138358	Cancer Trained * Post up vs Cancer Untrained * Post	0.00553703	Cancer Trained * Post up vs Cancer Untrained * Post	0.0589487	0.158139	3.91585	1.97885	0.158139	Cancer Trained * Post up vs Healthy Aged-matched Trained * Post	0.00619996	Cancer Trained * Post up vs Healthy Aged-matched Trained * Post	4.76015	0.414543	0.435431	1
509601	cg17562896	SV2C	0.00342627	5		ENST00000527880.1;ENST00000527880.1	3'UTR;1stExon	RP11-466P24.2;RP11-466P24.2				N_Shore	chr5:75469968-75470173	NM_014979;NM_001297716	Body;Body	SV2C;SV2C	0.00390633	0.287554	10.1098	3.1796	0.287554	Cancer Trained * Post up vs Cancer Trained * Pre	0.0206963	Cancer Trained * Post up vs Cancer Trained * Pre	0.00910165	0.233433	7.99485	2.82752	0.233433	Healthy Aged-matched Trained * Post up vs Healthy Aged-matched Trained * Pre	0.0173868	Healthy Aged-matched Trained * Post up vs Healthy Aged-matched Trained * Pre	0.582206	-0.0534684	0.310704	-0.557408	-0.0534684	Cancer Untrained * Post down vs Cancer Untrained * Pre	-0.00418723	Cancer Untrained * Post down vs Cancer Untrained * Pre	0.824776	-0.0214621	0.0500607	-0.223742	-0.0214621	Cancer Trained * Pre down vs Cancer Untrained * Pre	-0.00188674	Cancer Trained * Pre down vs Cancer Untrained * Pre	0.541678	0.0535759	0.382853	0.618751	0.0535759	Cancer Trained * Pre up vs Healthy Aged-matched Trained * Pre	0.00379064	Cancer Trained * Pre up vs Healthy Aged-matched Trained * Pre	0.00162308	0.319561	12.4856	3.5335	0.319561	Cancer Trained * Post up vs Cancer Untrained * Post	0.0229968	Cancer Trained * Post up vs Cancer Untrained * Post	0.225111	0.107697	1.54703	1.2438	0.107697	Cancer Trained * Post up vs Healthy Aged-matched Trained * Post	0.00710014	Cancer Trained * Post up vs Healthy Aged-matched Trained * Post	4.75917	0.48656	0.511182	1
388214	cg25044306	PSD	0.00342984	10	CDMR							S_Shelf	chr10:104170168-104170872	NM_002779	Body	PSD	0.00654794	0.337177	8.79837	2.9662	0.337177	Cancer Trained * Post up vs Cancer Trained * Pre	0.0357863	Cancer Trained * Post up vs Cancer Trained * Pre	0.445279	0.0804799	0.601507	0.775569	0.0804799	Healthy Aged-matched Trained * Post up vs Healthy Aged-matched Trained * Pre	0.00761157	Healthy Aged-matched Trained * Post up vs Healthy Aged-matched Trained * Pre	0.0363381	0.266685	4.8925	2.2119	0.266685	Cancer Untrained * Post up vs Cancer Untrained * Pre	0.0297843	Cancer Untrained * Post up vs Cancer Untrained * Pre	0.2483	0.14252	1.39729	1.18207	0.14252	Cancer Trained * Pre up vs Cancer Untrained * Pre	0.0166792	Cancer Trained * Pre up vs Cancer Untrained * Pre	0.0674281	-0.208069	3.655	-1.9118	-0.208069	Cancer Trained * Pre down vs Healthy Aged-matched Trained * Pre	-0.0223779	Cancer Trained * Pre down vs Healthy Aged-matched Trained * Pre	0.0726777	0.213012	3.51152	1.87391	0.213012	Cancer Trained * Post up vs Cancer Untrained * Post	0.0226812	Cancer Trained * Post up vs Cancer Untrained * Post	0.658853	0.0486289	0.199647	0.446819	0.0486289	Cancer Trained * Post up vs Healthy Aged-matched Trained * Post	0.00579681	Cancer Trained * Post up vs Healthy Aged-matched Trained * Post	4.75826	0.768551	0.807597	1
19677	cg25191231	ZNF207	0.00343376	17		ENST00000385193.1;ENST00000394673.1;ENST00000341711.6;ENST00000342555.5	TSS200;TSS200;TSS200;TSS200	MIR632;ZNF207;ZNF207;ZNF207		Unclassified	17:30676667-30678012	Island	chr17:30677001-30677460	NM_001098507;NM_001032293;NM_003457;NR_030362	TSS200;TSS200;TSS200;TSS200	ZNF207;ZNF207;ZNF207;MIR632	0.00151896	-0.239798	12.6726	-3.55986	-0.239798	Cancer Trained * Post down vs Cancer Trained * Pre	-0.00569419	Cancer Trained * Post down vs Cancer Trained * Pre	0.459669	0.0461803	0.563988	0.750992	0.0461803	Healthy Aged-matched Trained * Post up vs Healthy Aged-matched Trained * Pre	0.00113136	Healthy Aged-matched Trained * Post up vs Healthy Aged-matched Trained * Pre	0.815102	-0.0168853	0.0558522	-0.236331	-0.0168853	Cancer Untrained * Post down vs Cancer Untrained * Pre	-0.000362219	Cancer Untrained * Post down vs Cancer Untrained * Pre	0.556519	-0.0425844	0.355242	-0.596022	-0.0425844	Cancer Trained * Pre down vs Cancer Untrained * Pre	-0.00107425	Cancer Trained * Pre down vs Cancer Untrained * Pre	0.121218	0.103465	2.57363	1.60425	0.103465	Cancer Trained * Pre up vs Healthy Aged-matched Trained * Pre	0.00261582	Cancer Trained * Pre up vs Healthy Aged-matched Trained * Pre	0.000575873	-0.265497	15.5344	-3.94137	-0.265497	Cancer Trained * Post down vs Cancer Untrained * Post	-0.00640622	Cancer Trained * Post down vs Cancer Untrained * Post	0.00904988	-0.182514	8.00856	-2.82994	-0.182514	Cancer Trained * Post down vs Healthy Aged-matched Trained * Post	-0.00420973	Cancer Trained * Post down vs Healthy Aged-matched Trained * Post	4.75726	0.269831	0.283599	1
265102	cg01397469	CUX1	0.0034476	7		ENST00000437600.3;ENST00000497815.1;ENST00000292538.4;ENST00000393824.3;ENST00000547394	TSS1500;TSS1500;TSS1500;TSS1500;TSS1500;TSS1500;TSS1500	CUX1;CUX1;CUX1;CUX1;CUX1;CUX1;CUX1				Island	chr7:101457382-101461030	NM_181500;NM_001913	TSS1500;TSS1500	CUX1;CUX1	0.00298074	-0.514274	10.8216	-3.28961	-0.514274	Cancer Trained * Post down vs Cancer Trained * Pre	-0.011566	Cancer Trained * Post down vs Cancer Trained * Pre	0.040578	-0.308225	4.66465	-2.15978	-0.308225	Healthy Aged-matched Trained * Post down vs Healthy Aged-matched Trained * Pre	-0.00577434	Healthy Aged-matched Trained * Post down vs Healthy Aged-matched Trained * Pre	0.81801	-0.0385592	0.054076	-0.232542	-0.0385592	Cancer Untrained * Post down vs Cancer Untrained * Pre	-0.000744391	Cancer Untrained * Post down vs Cancer Untrained * Pre	0.0884834	0.293924	3.14209	1.77259	0.293924	Cancer Trained * Pre up vs Cancer Untrained * Pre	0.00708189	Cancer Trained * Pre up vs Cancer Untrained * Pre	0.0157383	0.387841	6.71425	2.59119	0.387841	Cancer Trained * Pre up vs Healthy Aged-matched Trained * Pre	0.00871064	Cancer Trained * Pre up vs Healthy Aged-matched Trained * Pre	0.255872	-0.181791	1.35221	-1.16285	-0.181791	Cancer Trained * Post down vs Cancer Untrained * Post	-0.0037397	Cancer Trained * Post down vs Cancer Untrained * Post	0.235879	0.181793	1.47517	1.21457	0.181793	Cancer Trained * Post up vs Healthy Aged-matched Trained * Post	0.00291901	Cancer Trained * Post up vs Healthy Aged-matched Trained * Post	4.75374	1.45226	1.52749	1
510552	cg12118853	NREP	0.00344856	5		ENST00000450761.2	5'UTR	NREP						NM_001142475;NM_001142474	Body;Body	NREP;NREP	0.000479572	0.404386	16.1016	4.01267	0.404386	Cancer Trained * Post up vs Cancer Trained * Pre	0.0245566	Cancer Trained * Post up vs Cancer Trained * Pre	0.281935	0.10117	1.20937	1.09971	0.10117	Healthy Aged-matched Trained * Post up vs Healthy Aged-matched Trained * Pre	0.00572743	Healthy Aged-matched Trained * Post up vs Healthy Aged-matched Trained * Pre	0.25868	0.123546	1.33593	1.15583	0.123546	Cancer Untrained * Post up vs Cancer Untrained * Pre	0.00673327	Cancer Untrained * Post up vs Cancer Untrained * Pre	0.0436476	-0.227144	4.51571	-2.12502	-0.227144	Cancer Trained * Pre down vs Cancer Untrained * Pre	-0.0144011	Cancer Trained * Pre down vs Cancer Untrained * Pre	0.00402083	-0.305649	10.0348	-3.16778	-0.305649	Cancer Trained * Pre down vs Healthy Aged-matched Trained * Pre	-0.0192652	Cancer Trained * Pre down vs Healthy Aged-matched Trained * Pre	0.598868	0.0536953	0.283889	0.532813	0.0536953	Cancer Trained * Post up vs Cancer Untrained * Post	0.00342226	Cancer Trained * Post up vs Cancer Untrained * Post	0.980087	-0.00243245	0.000635554	-0.0252102	-0.00243245	Cancer Trained * Post down vs Healthy Aged-matched Trained * Post	-0.000436016	Cancer Trained * Post down vs Healthy Aged-matched Trained * Post	4.75349	0.603458	0.634752	1
584558	cg00859327	STK10	0.00347115	5		ENST00000519710.1	3'UTR	STK10						NM_005990	Body	STK10	0.00699797	0.259912	8.63415	2.93839	0.259912	Cancer Trained * Post up vs Cancer Trained * Pre	0.0114743	Cancer Trained * Post up vs Cancer Trained * Pre	0.0271576	0.189503	5.50779	2.34687	0.189503	Healthy Aged-matched Trained * Post up vs Healthy Aged-matched Trained * Pre	0.00823158	Healthy Aged-matched Trained * Post up vs Healthy Aged-matched Trained * Pre	0.15355	0.138085	2.16623	1.47181	0.138085	Cancer Untrained * Post up vs Cancer Untrained * Pre	0.00633161	Cancer Untrained * Post up vs Cancer Untrained * Pre	0.571639	0.053776	0.328542	0.573186	0.053776	Cancer Trained * Pre up vs Cancer Untrained * Pre	0.0025831	Cancer Trained * Pre up vs Cancer Untrained * Pre	0.268682	-0.0958042	1.27974	-1.13126	-0.0958042	Cancer Trained * Pre down vs Healthy Aged-matched Trained * Pre	-0.00414896	Cancer Trained * Pre down vs Healthy Aged-matched Trained * Pre	0.0581899	0.175604	3.94124	1.98526	0.175604	Cancer Trained * Post up vs Cancer Untrained * Post	0.00772581	Cancer Trained * Post up vs Cancer Untrained * Post	0.766765	-0.0253944	0.0899143	-0.299857	-0.0253944	Cancer Trained * Post down vs Healthy Aged-matched Trained * Post	-0.000906217	Cancer Trained * Post down vs Healthy Aged-matched Trained * Post	4.74778	0.46434	0.489007	1
685776	cg00624878	CREBBP	0.00347127	16		ENST00000571763.1;ENST00000576720.1	3'UTR;3'UTR	CREBBP;CREBBP				S_Shelf	chr16:3781214-3781418	NM_004380;NM_001079846	Body;Body	CREBBP;CREBBP	0.0011268	0.358483	13.5284	3.67809	0.358483	Cancer Trained * Post up vs Cancer Trained * Pre	0.0175903	Cancer Trained * Post up vs Cancer Trained * Pre	0.534353	0.0560607	0.397014	0.630091	0.0560607	Healthy Aged-matched Trained * Post up vs Healthy Aged-matched Trained * Pre	0.00262064	Healthy Aged-matched Trained * Post up vs Healthy Aged-matched Trained * Pre	0.726926	0.0365088	0.124724	0.353163	0.0365088	Cancer Untrained * Post up vs Cancer Untrained * Pre	0.00238886	Cancer Untrained * Post up vs Cancer Untrained * Pre	0.383069	-0.0917859	0.788329	-0.887879	-0.0917859	Cancer Trained * Pre down vs Cancer Untrained * Pre	-0.00452698	Cancer Trained * Pre down vs Cancer Untrained * Pre	0.00492171	-0.28785	9.51545	-3.08471	-0.28785	Cancer Trained * Pre down vs Healthy Aged-matched Trained * Pre	-0.0144942	Cancer Trained * Pre down vs Healthy Aged-matched Trained * Pre	0.0262862	0.230188	5.57795	2.36177	0.230188	Cancer Trained * Post up vs Cancer Untrained * Post	0.0106745	Cancer Trained * Post up vs Cancer Untrained * Post	0.87716	0.0145722	0.0243864	0.156162	0.0145722	Cancer Trained * Post up vs Healthy Aged-matched Trained * Post	0.000475494	Cancer Trained * Post up vs Healthy Aged-matched Trained * Post	4.74775	0.563755	0.593707	1
52739	cg00247571		0.00347182	13	RDMR	ENST00000486895.1;ENST00000461527.1;ENST00000476738.1;ENST00000491615.1	5'UTR;5'UTR;5'UTR;5'UTR	DLEU1;DLEU1;DLEU1;DLEU1		Unclassified	13:50706355-50707222	N_Shore	chr13:50707585-50708019				0.00208205	0.417793	11.793	3.4341	0.417793	Cancer Trained * Post up vs Cancer Trained * Pre	0.0120077	Cancer Trained * Post up vs Cancer Trained * Pre	0.70981	0.0418009	0.141662	0.37638	0.0418009	Healthy Aged-matched Trained * Post up vs Healthy Aged-matched Trained * Pre	0.00120247	Healthy Aged-matched Trained * Post up vs Healthy Aged-matched Trained * Pre	0.0189743	0.323707	6.29292	2.50857	0.323707	Cancer Untrained * Post up vs Cancer Untrained * Pre	0.009807	Cancer Untrained * Post up vs Cancer Untrained * Pre	0.640799	0.0609476	0.223081	0.472314	0.0609476	Cancer Trained * Pre up vs Cancer Untrained * Pre	0.0015984	Cancer Trained * Pre up vs Cancer Untrained * Pre	0.0178416	-0.295382	6.43071	-2.53588	-0.295382	Cancer Trained * Pre down vs Healthy Aged-matched Trained * Pre	-0.00887126	Cancer Trained * Pre down vs Healthy Aged-matched Trained * Pre	0.214268	0.155034	1.62389	1.27432	0.155034	Cancer Trained * Post up vs Cancer Untrained * Post	0.00379915	Cancer Trained * Post up vs Cancer Untrained * Post	0.495286	0.0806102	0.478928	0.692046	0.0806102	Cancer Trained * Post up vs Healthy Aged-matched Trained * Post	0.00193402	Cancer Trained * Post up vs Healthy Aged-matched Trained * Post	4.74761	0.878383	0.925078	1
592655	cg21061175		0.00348173	8						Unclassified_Cell_type_specific	8:103836443-103836940						0.000443084	0.369191	16.3496	4.04346	0.369191	Cancer Trained * Post up vs Cancer Trained * Pre	0.0165593	Cancer Trained * Post up vs Cancer Trained * Pre	0.0915924	0.14624	3.07834	1.75452	0.14624	Healthy Aged-matched Trained * Post up vs Healthy Aged-matched Trained * Pre	0.00694582	Healthy Aged-matched Trained * Post up vs Healthy Aged-matched Trained * Pre	0.613597	-0.0495208	0.261473	-0.511345	-0.0495208	Cancer Untrained * Post down vs Cancer Untrained * Pre	-0.00251677	Cancer Untrained * Post down vs Cancer Untrained * Pre	0.310915	-0.100162	1.0697	-1.03426	-0.100162	Cancer Trained * Pre down vs Cancer Untrained * Pre	-0.00510475	Cancer Trained * Pre down vs Cancer Untrained * Pre	0.996157	-0.000425299	2.36692e-05	-0.0048651	-0.000425299	Cancer Trained * Pre down vs Healthy Aged-matched Trained * Pre	-0.000230334	Cancer Trained * Pre down vs Healthy Aged-matched Trained * Pre	0.00181567	0.318549	12.1719	3.48882	0.318549	Cancer Trained * Post up vs Cancer Untrained * Post	0.0139713	Cancer Trained * Post up vs Cancer Untrained * Post	0.0174572	0.222526	6.47969	2.54552	0.222526	Cancer Trained * Post up vs Healthy Aged-matched Trained * Post	0.00938313	Cancer Trained * Post up vs Healthy Aged-matched Trained * Post	4.74512	0.494484	0.521044	1
60129	cg14642259	MYBPC3	0.00349028	11		ENST00000544791.1	3'UTR	MYBPC3				N_Shore	chr11:47359953-47360216	NM_000256	Body	MYBPC3	0.000890383	1.0881	14.2189	3.7708	1.0881	Cancer Trained * Post up vs Cancer Trained * Pre	0.0150305	Cancer Trained * Post up vs Cancer Trained * Pre	0.949532	-0.0168409	0.00408735	-0.0639324	-0.0168409	Healthy Aged-matched Trained * Post down vs Healthy Aged-matched Trained * Pre	-0.000323306	Healthy Aged-matched Trained * Post down vs Healthy Aged-matched Trained * Pre	0.847607	0.0594305	0.0377046	0.194177	0.0594305	Cancer Untrained * Post up vs Cancer Untrained * Pre	0.000336561	Cancer Untrained * Post up vs Cancer Untrained * Pre	0.969379	0.0118671	0.00150337	0.0387733	0.0118671	Cancer Trained * Pre up vs Cancer Untrained * Pre	0.00035083	Cancer Trained * Pre up vs Cancer Untrained * Pre	0.993386	-0.00231325	7.01071e-05	-0.008373	-0.00231325	Cancer Trained * Pre down vs Healthy Aged-matched Trained * Pre	0.000326526	Cancer Trained * Pre up vs Healthy Aged-matched Trained * Pre	0.00135227	1.04054	13.003	3.60597	1.04054	Cancer Trained * Post up vs Cancer Untrained * Post	0.0150447	Cancer Trained * Post up vs Cancer Untrained * Post	0.000506952	1.10263	15.9285	3.99106	1.10263	Cancer Trained * Post up vs Healthy Aged-matched Trained * Post	0.0156803	Cancer Trained * Post up vs Healthy Aged-matched Trained * Post	4.74298	4.93666	5.20417	1
30225	cg03303655	NGFR	0.00349073	17		ENST00000514506.1	3'UTR	RP5-1029K10.2				Island	chr17:47583606-47584058	NM_002507	Body	NGFR	0.00580094	0.367164	9.10028	3.01667	0.367164	Cancer Trained * Post up vs Cancer Trained * Pre	0.04587	Cancer Trained * Post up vs Cancer Trained * Pre	0.284305	0.121571	1.19724	1.09418	0.121571	Healthy Aged-matched Trained * Post up vs Healthy Aged-matched Trained * Pre	0.0135269	Healthy Aged-matched Trained * Post up vs Healthy Aged-matched Trained * Pre	0.895321	0.0171592	0.0176676	0.13292	0.0171592	Cancer Untrained * Post up vs Cancer Untrained * Pre	0.00193513	Cancer Untrained * Post up vs Cancer Untrained * Pre	0.333548	-0.127296	0.972329	-0.986068	-0.127296	Cancer Trained * Pre down vs Cancer Untrained * Pre	-0.016784	Cancer Trained * Pre down vs Cancer Untrained * Pre	0.00510791	-0.357675	9.4211	-3.06938	-0.357675	Cancer Trained * Pre down vs Healthy Aged-matched Trained * Pre	-0.0456827	Cancer Trained * Pre down vs Healthy Aged-matched Trained * Pre	0.0792299	0.222708	3.34818	1.8298	0.222708	Cancer Trained * Post up vs Cancer Untrained * Post	0.0271509	Cancer Trained * Post up vs Cancer Untrained * Post	0.345343	-0.112083	0.925129	-0.961836	-0.112083	Cancer Trained * Post down vs Healthy Aged-matched Trained * Post	-0.0133396	Cancer Trained * Post down vs Healthy Aged-matched Trained * Post	4.74287	0.878245	0.925859	1
706807	cg12859429	NAV2	0.00349093	11										NM_182964;NM_001111018;NM_145117;NM_001111019	Body;Body;Body;Body	NAV2;NAV2;NAV2;NAV2	0.00184778	0.429524	12.1231	3.48182	0.429524	Cancer Trained * Post up vs Cancer Trained * Pre	0.030663	Cancer Trained * Post up vs Cancer Trained * Pre	0.0758566	0.208571	3.43026	1.8521	0.208571	Healthy Aged-matched Trained * Post up vs Healthy Aged-matched Trained * Pre	0.014535	Healthy Aged-matched Trained * Post up vs Healthy Aged-matched Trained * Pre	0.894303	-0.017562	0.0180149	-0.13422	-0.017562	Cancer Untrained * Post down vs Cancer Untrained * Pre	-0.00164416	Cancer Untrained * Post down vs Cancer Untrained * Pre	0.880314	-0.019904	0.0231403	-0.152119	-0.019904	Cancer Trained * Pre down vs Cancer Untrained * Pre	-0.00275712	Cancer Trained * Pre down vs Cancer Untrained * Pre	0.258166	-0.136666	1.33889	-1.15711	-0.136666	Cancer Trained * Pre down vs Healthy Aged-matched Trained * Pre	-0.0108972	Cancer Trained * Pre down vs Healthy Aged-matched Trained * Pre	0.00193772	0.427182	11.9913	3.46284	0.427182	Cancer Trained * Post up vs Cancer Untrained * Post	0.02955	Cancer Trained * Post up vs Cancer Untrained * Post	0.482062	0.0842874	0.509276	0.713636	0.0842874	Cancer Trained * Post up vs Healthy Aged-matched Trained * Post	0.00523084	Cancer Trained * Post up vs Healthy Aged-matched Trained * Post	4.74282	0.902208	0.951131	1
12356	cg07727358	FGFRL1	0.00350399	4		ENST00000542622.1	5'UTR	FGFRL1				S_Shore	chr4:1007037-1007288	NM_001004358;NM_001004356;NM_021923	Body;Body;Body	FGFRL1;FGFRL1;FGFRL1	0.000588698	0.765088	15.4667	3.93277	0.765088	Cancer Trained * Post up vs Cancer Trained * Pre	0.0143858	Cancer Trained * Post up vs Cancer Trained * Pre	0.480683	0.127139	0.512523	0.715907	0.127139	Healthy Aged-matched Trained * Post up vs Healthy Aged-matched Trained * Pre	0.0016147	Healthy Aged-matched Trained * Post up vs Healthy Aged-matched Trained * Pre	0.198989	0.27225	1.74084	1.31941	0.27225	Cancer Untrained * Post up vs Cancer Untrained * Pre	0.00396253	Cancer Untrained * Post up vs Cancer Untrained * Pre	0.0764432	-0.381354	3.41569	-1.84816	-0.381354	Cancer Trained * Pre down vs Cancer Untrained * Pre	-0.00893729	Cancer Trained * Pre down vs Cancer Untrained * Pre	0.00207598	-0.63985	11.801	-3.43526	-0.63985	Cancer Trained * Pre down vs Healthy Aged-matched Trained * Pre	-0.012724	Cancer Trained * Pre down vs Healthy Aged-matched Trained * Pre	0.571723	0.111484	0.328398	0.57306	0.111484	Cancer Trained * Post up vs Cancer Untrained * Post	0.00148597	Cancer Trained * Post up vs Cancer Untrained * Post	0.991938	-0.00190105	0.000104173	-0.0102065	-0.00190105	Cancer Trained * Post down vs Healthy Aged-matched Trained * Post	4.70936e-05	Cancer Trained * Post up vs Healthy Aged-matched Trained * Post	4.73956	2.24219	2.3654	1
161944	cg21050046		0.00350469	3		ENST00000414318.2	3'UTR	TBC1D5									0.00707477	0.293813	8.60728	2.93382	0.293813	Cancer Trained * Post up vs Cancer Trained * Pre	0.0133511	Cancer Trained * Post up vs Cancer Trained * Pre	0.375172	0.0825487	0.815315	0.902948	0.0825487	Healthy Aged-matched Trained * Post up vs Healthy Aged-matched Trained * Pre	0.00396372	Healthy Aged-matched Trained * Post up vs Healthy Aged-matched Trained * Pre	0.462261	-0.0793068	0.557433	-0.746614	-0.0793068	Cancer Untrained * Post down vs Cancer Untrained * Pre	-0.00440787	Cancer Untrained * Post down vs Cancer Untrained * Pre	0.610706	0.0547616	0.26578	0.515539	0.0547616	Cancer Trained * Pre up vs Cancer Untrained * Pre	0.00236172	Cancer Trained * Pre up vs Cancer Untrained * Pre	0.423795	-0.07797	0.661252	-0.813174	-0.07797	Cancer Trained * Pre down vs Healthy Aged-matched Trained * Pre	-0.00389067	Cancer Trained * Pre down vs Healthy Aged-matched Trained * Pre	0.000245424	0.427881	18.2545	4.27253	0.427881	Cancer Trained * Post up vs Cancer Untrained * Post	0.0201207	Cancer Trained * Post up vs Cancer Untrained * Post	0.176732	0.133294	1.93257	1.39017	0.133294	Cancer Trained * Post up vs Healthy Aged-matched Trained * Post	0.00549671	Cancer Trained * Post up vs Healthy Aged-matched Trained * Post	4.73938	0.594166	0.626839	1
98489	cg23006223	C4orf14	0.0035054	4		ENST00000264230.4;ENST00000431623.2;ENST00000441246.2;ENST00000433463.1;ENST00000497845	1stExon;TSS1500;TSS1500;TSS1500;TSS1500;TSS1500;TSS200;TSS200;TSS200;5'UTR	NOA1;POLR2B;POLR2B;POLR2B;POLR2B;POLR2B;POLR2B;POLR2B;POLR2B;NOA1		Promoter_Associated	4:57842759-57844185	Island	chr4:57842634-57843893	NM_032313;NM_000938	TSS200;TSS1500	C4orf14;POLR2B	0.000281611	-0.505462	17.8025	-4.2193	-0.505462	Cancer Trained * Post down vs Cancer Trained * Pre	-0.00492717	Cancer Trained * Post down vs Cancer Trained * Pre	0.683289	-0.0451412	0.170385	-0.412777	-0.0451412	Healthy Aged-matched Trained * Post down vs Healthy Aged-matched Trained * Pre	-0.000414644	Healthy Aged-matched Trained * Post down vs Healthy Aged-matched Trained * Pre	0.497073	0.0875672	0.474935	0.689155	0.0875672	Cancer Untrained * Post up vs Cancer Untrained * Pre	0.00080958	Cancer Untrained * Post up vs Cancer Untrained * Pre	0.0119625	0.344414	7.34703	2.71054	0.344414	Cancer Trained * Pre up vs Cancer Untrained * Pre	0.00352063	Cancer Trained * Pre up vs Cancer Untrained * Pre	0.00157072	0.406779	12.578	3.54654	0.406779	Cancer Trained * Pre up vs Healthy Aged-matched Trained * Pre	0.00398916	Cancer Trained * Pre up vs Healthy Aged-matched Trained * Pre	0.0484	-0.248616	4.30687	-2.0753	-0.248616	Cancer Trained * Post down vs Cancer Untrained * Post	-0.00221612	Cancer Trained * Post down vs Cancer Untrained * Post	0.644679	-0.0535418	0.217911	-0.466809	-0.0535418	Cancer Trained * Post down vs Healthy Aged-matched Trained * Post	-0.00052337	Cancer Trained * Post down vs Healthy Aged-matched Trained * Post	4.7392	0.850182	0.896967	1
307293	cg17786287	FGGY	0.00350547	1		ENST00000493891.1;ENST00000475949.1;ENST00000485720.1;ENST00000474476.1;ENST00000495718	TSS200;5'UTR;5'UTR;5'UTR;5'UTR	FGGY;FGGY;FGGY;FGGY;FGGY						NM_018291;NM_001244714;NM_001113411;NM_001278224;NR_103473	Body;Body;Body;Body;Body	FGGY;FGGY;FGGY;FGGY;FGGY	0.000661389	0.309769	15.1111	3.8873	0.309769	Cancer Trained * Post up vs Cancer Trained * Pre	0.0205765	Cancer Trained * Post up vs Cancer Trained * Pre	0.30492	0.076195	1.09712	1.04744	0.076195	Healthy Aged-matched Trained * Post up vs Healthy Aged-matched Trained * Pre	0.00549834	Healthy Aged-matched Trained * Post up vs Healthy Aged-matched Trained * Pre	0.147889	0.12621	2.22976	1.49324	0.12621	Cancer Untrained * Post up vs Cancer Untrained * Pre	0.00799045	Cancer Untrained * Post up vs Cancer Untrained * Pre	0.130193	-0.132262	2.44871	-1.56484	-0.132262	Cancer Trained * Pre down vs Cancer Untrained * Pre	-0.00939147	Cancer Trained * Pre down vs Cancer Untrained * Pre	0.606462	-0.039804	0.272184	-0.521712	-0.039804	Cancer Trained * Pre down vs Healthy Aged-matched Trained * Pre	-0.00288352	Cancer Trained * Pre down vs Healthy Aged-matched Trained * Pre	0.525618	0.0512964	0.414377	0.643721	0.0512964	Cancer Trained * Post up vs Cancer Untrained * Post	0.00319458	Cancer Trained * Post up vs Cancer Untrained * Post	0.0176866	0.19377	6.45032	2.53975	0.19377	Cancer Trained * Post up vs Healthy Aged-matched Trained * Post	0.0121946	Cancer Trained * Post up vs Healthy Aged-matched Trained * Post	4.73919	0.376177	0.39688	1
741892	cg07256797		0.00350624	11													0.00277722	0.362066	11.0106	3.31822	0.362066	Cancer Trained * Post up vs Cancer Trained * Pre	0.0223422	Cancer Trained * Post up vs Cancer Trained * Pre	0.74101	0.0332896	0.111695	0.334208	0.0332896	Healthy Aged-matched Trained * Post up vs Healthy Aged-matched Trained * Pre	0.00199207	Healthy Aged-matched Trained * Post up vs Healthy Aged-matched Trained * Pre	0.240472	-0.139159	1.44578	-1.20241	-0.139159	Cancer Untrained * Post down vs Cancer Untrained * Pre	-0.0103163	Cancer Untrained * Post down vs Cancer Untrained * Pre	0.962165	0.00554528	0.00229577	0.0479142	0.00554528	Cancer Trained * Pre up vs Cancer Untrained * Pre	0.00053899	Cancer Trained * Pre up vs Cancer Untrained * Pre	0.617371	-0.0528493	0.255918	-0.505883	-0.0528493	Cancer Trained * Pre down vs Healthy Aged-matched Trained * Pre	-0.00317934	Cancer Trained * Pre down vs Healthy Aged-matched Trained * Pre	9.36629e-05	0.50677	21.5703	4.64438	0.50677	Cancer Trained * Post up vs Cancer Untrained * Post	0.0331974	Cancer Trained * Post up vs Cancer Untrained * Post	0.0140367	0.275927	6.97608	2.64123	0.275927	Cancer Trained * Post up vs Healthy Aged-matched Trained * Post	0.0171708	Cancer Trained * Post up vs Healthy Aged-matched Trained * Post	4.73899	0.705281	0.744125	1
416787	cg08338368	IL26	0.0035084	12		ENST00000229134.4;ENST00000536914.1	TSS1500;5'UTR	IL26;GS1-410F4.2						NM_018402	TSS1500	IL26	0.0017803	0.364861	12.2267	3.49667	0.364861	Cancer Trained * Post up vs Cancer Trained * Pre	0.0218849	Cancer Trained * Post up vs Cancer Trained * Pre	0.139224	0.145488	2.33285	1.52737	0.145488	Healthy Aged-matched Trained * Post up vs Healthy Aged-matched Trained * Pre	0.00773226	Healthy Aged-matched Trained * Post up vs Healthy Aged-matched Trained * Pre	0.272155	-0.124275	1.26087	-1.12288	-0.124275	Cancer Untrained * Post down vs Cancer Untrained * Pre	-0.00707501	Cancer Untrained * Post down vs Cancer Untrained * Pre	0.0549078	-0.222882	4.05555	-2.01384	-0.222882	Cancer Trained * Pre down vs Cancer Untrained * Pre	-0.0140219	Cancer Trained * Pre down vs Cancer Untrained * Pre	0.0135879	-0.26528	7.05098	-2.65537	-0.26528	Cancer Trained * Pre down vs Healthy Aged-matched Trained * Pre	-0.0165834	Cancer Trained * Pre down vs Healthy Aged-matched Trained * Pre	0.0172161	0.266255	6.51101	2.55167	0.266255	Cancer Trained * Post up vs Cancer Untrained * Post	0.014938	Cancer Trained * Post up vs Cancer Untrained * Post	0.649843	-0.0459059	0.211145	-0.459505	-0.0459059	Cancer Trained * Post down vs Healthy Aged-matched Trained * Post	-0.00243077	Cancer Trained * Post down vs Healthy Aged-matched Trained * Post	4.73846	0.644901	0.680497	1
501677	cg19394052	NFIA-AS2	0.00351548	1		ENST00000418662.1;ENST00000438559.1	TSS1500;3'UTR	RP4-668G5.1;RP4-668G5.1						NR_110617	Body	NFIA-AS2	0.00709687	0.224341	8.59961	2.93251	0.224341	Cancer Trained * Post up vs Cancer Trained * Pre	0.0114066	Cancer Trained * Post up vs Cancer Trained * Pre	0.00322349	0.227516	10.6137	3.25787	0.227516	Healthy Aged-matched Trained * Post up vs Healthy Aged-matched Trained * Pre	0.0120466	Healthy Aged-matched Trained * Post up vs Healthy Aged-matched Trained * Pre	0.376519	0.0730572	0.810652	0.900362	0.0730572	Cancer Untrained * Post up vs Cancer Untrained * Pre	0.0039061	Cancer Untrained * Post up vs Cancer Untrained * Pre	0.672838	0.0346698	0.182563	0.427273	0.0346698	Cancer Trained * Pre up vs Cancer Untrained * Pre	0.00181924	Cancer Trained * Pre up vs Cancer Untrained * Pre	0.510177	0.0489364	0.446389	0.668123	0.0489364	Cancer Trained * Pre up vs Healthy Aged-matched Trained * Pre	0.0027146	Cancer Trained * Pre up vs Healthy Aged-matched Trained * Pre	0.0225779	0.185954	5.90841	2.43072	0.185954	Cancer Trained * Post up vs Cancer Untrained * Post	0.00931978	Cancer Trained * Post up vs Cancer Untrained * Post	0.53778	0.0457613	0.390343	0.624775	0.0457613	Cancer Trained * Post up vs Healthy Aged-matched Trained * Post	0.00207465	Cancer Trained * Post up vs Healthy Aged-matched Trained * Post	4.73669	0.346517	0.365779	1
775263	cg12887558	XPO6	0.00352405	16		ENST00000363782.1;ENST00000569951.1	TSS1500;5'UTR	SNORA25;XPO6						NM_001270940;NM_015171	Body;Body	XPO6;XPO6	0.00195051	0.242057	11.9731	3.46021	0.242057	Cancer Trained * Post up vs Cancer Trained * Pre	0.00901642	Cancer Trained * Post up vs Cancer Trained * Pre	0.00249178	0.214693	11.3028	3.36196	0.214693	Healthy Aged-matched Trained * Post up vs Healthy Aged-matched Trained * Pre	0.00826431	Healthy Aged-matched Trained * Post up vs Healthy Aged-matched Trained * Pre	0.69243	0.0296918	0.160136	0.40017	0.0296918	Cancer Untrained * Post up vs Cancer Untrained * Pre	0.00110238	Cancer Untrained * Post up vs Cancer Untrained * Pre	0.143969	-0.111925	2.27548	-1.50847	-0.111925	Cancer Trained * Pre down vs Cancer Untrained * Pre	-0.00448904	Cancer Trained * Pre down vs Cancer Untrained * Pre	0.979248	0.00175968	0.000690278	0.0262731	0.00175968	Cancer Trained * Pre up vs Healthy Aged-matched Trained * Pre	0.000135418	Cancer Trained * Pre up vs Healthy Aged-matched Trained * Pre	0.163457	0.10044	2.0615	1.43579	0.10044	Cancer Trained * Post up vs Cancer Untrained * Post	0.00342499	Cancer Trained * Post up vs Cancer Untrained * Post	0.667406	0.0291243	0.18909	0.434844	0.0291243	Cancer Trained * Post up vs Healthy Aged-matched Trained * Post	0.000887523	Cancer Trained * Post up vs Healthy Aged-matched Trained * Post	4.73457	0.289616	0.305852	1
310813	cg01459727	MPP7	0.00352957	10		ENST00000337532.5;ENST00000375719.3;ENST00000375732.1;ENST00000481244.1;ENST00000445954	5'UTR;5'UTR;5'UTR;3'UTR;5'UTR	MPP7;MPP7;MPP7;MPP7;MPP7						NM_173496	5'UTR	MPP7	0.00216545	0.400767	11.6852	3.41835	0.400767	Cancer Trained * Post up vs Cancer Trained * Pre	0.0289259	Cancer Trained * Post up vs Cancer Trained * Pre	0.408221	0.0900271	0.707584	0.84118	0.0900271	Healthy Aged-matched Trained * Post up vs Healthy Aged-matched Trained * Pre	0.00766778	Healthy Aged-matched Trained * Post up vs Healthy Aged-matched Trained * Pre	0.488496	0.0874304	0.494336	0.703091	0.0874304	Cancer Untrained * Post up vs Cancer Untrained * Pre	0.00677873	Cancer Untrained * Post up vs Cancer Untrained * Pre	0.32778	0.124119	0.996265	0.998131	0.124119	Cancer Trained * Pre up vs Cancer Untrained * Pre	0.00979803	Cancer Trained * Pre up vs Cancer Untrained * Pre	0.591249	-0.0610652	0.295955	-0.544018	-0.0610652	Cancer Trained * Pre down vs Healthy Aged-matched Trained * Pre	-0.00392823	Cancer Trained * Pre down vs Healthy Aged-matched Trained * Pre	0.000984502	0.437456	13.9225	3.73129	0.437456	Cancer Trained * Post up vs Cancer Untrained * Post	0.0319452	Cancer Trained * Post up vs Cancer Untrained * Post	0.0353898	0.249675	4.94753	2.2243	0.249675	Cancer Trained * Post up vs Healthy Aged-matched Trained * Post	0.0173299	Cancer Trained * Post up vs Healthy Aged-matched Trained * Post	4.7332	0.813232	0.859072	1
363129	cg16081160		0.00353756	X													0.000449971	0.541098	16.3011	4.03746	0.541098	Cancer Trained * Post up vs Cancer Trained * Pre	0.0353862	Cancer Trained * Post up vs Cancer Trained * Pre	0.0973874	0.210696	2.96593	1.72219	0.210696	Healthy Aged-matched Trained * Post up vs Healthy Aged-matched Trained * Pre	0.0156591	Healthy Aged-matched Trained * Post up vs Healthy Aged-matched Trained * Pre	0.556761	-0.0846715	0.354804	-0.595654	-0.0846715	Cancer Untrained * Post down vs Cancer Untrained * Pre	-0.00670845	Cancer Untrained * Post down vs Cancer Untrained * Pre	0.365405	-0.131044	0.849856	-0.921876	-0.131044	Cancer Trained * Pre down vs Cancer Untrained * Pre	-0.00975563	Cancer Trained * Pre down vs Cancer Untrained * Pre	0.818598	-0.0297402	0.0537208	-0.231777	-0.0297402	Cancer Trained * Pre down vs Healthy Aged-matched Trained * Pre	-0.0017001	Cancer Trained * Pre down vs Healthy Aged-matched Trained * Pre	0.00108927	0.494726	13.6268	3.69145	0.494726	Cancer Trained * Post up vs Cancer Untrained * Post	0.032339	Cancer Trained * Post up vs Cancer Untrained * Post	0.0273776	0.300661	5.49047	2.34317	0.300661	Cancer Trained * Post up vs Healthy Aged-matched Trained * Post	0.018027	Cancer Trained * Post up vs Healthy Aged-matched Trained * Post	4.73123	1.06223	1.12257	1
421152	cg09359351	HSPBAP1	0.00353939	3		ENST00000465044.1;ENST00000467643.1;ENST00000478601.1	3'UTR;3'UTR;3'UTR	HSPBAP1;HSPBAP1;HSPBAP1				N_Shelf	chr3:122512485-122512798	NM_024610	Body	HSPBAP1	0.00968123	0.263832	7.84702	2.80125	0.263832	Cancer Trained * Post up vs Cancer Trained * Pre	0.0107828	Cancer Trained * Post up vs Cancer Trained * Pre	0.66163	0.0380814	0.196181	0.442923	0.0380814	Healthy Aged-matched Trained * Post up vs Healthy Aged-matched Trained * Pre	0.00160401	Healthy Aged-matched Trained * Post up vs Healthy Aged-matched Trained * Pre	0.563367	-0.0585037	0.342975	-0.585641	-0.0585037	Cancer Untrained * Post down vs Cancer Untrained * Pre	-0.00344083	Cancer Untrained * Post down vs Cancer Untrained * Pre	0.479149	0.0717695	0.516151	0.718436	0.0717695	Cancer Trained * Pre up vs Cancer Untrained * Pre	0.00310822	Cancer Trained * Pre up vs Cancer Untrained * Pre	0.27087	-0.101533	1.26782	-1.12597	-0.101533	Cancer Trained * Pre down vs Healthy Aged-matched Trained * Pre	-0.00436598	Cancer Trained * Pre down vs Healthy Aged-matched Trained * Pre	0.000308137	0.394106	17.5095	4.18444	0.394106	Cancer Trained * Post up vs Cancer Untrained * Post	0.0173318	Cancer Trained * Post up vs Cancer Untrained * Post	0.180557	0.124217	1.89759	1.37753	0.124217	Cancer Trained * Post up vs Healthy Aged-matched Trained * Post	0.00481278	Cancer Trained * Post up vs Healthy Aged-matched Trained * Post	4.73078	0.524558	0.55441	1
263665	cg12005363	TOX	0.00354137	8		ENST00000456290.2	5'UTR	TOX						NM_014729	Body	TOX	0.00838645	0.216626	8.19219	2.8622	0.216626	Cancer Trained * Post up vs Cancer Trained * Pre	0.00916429	Cancer Trained * Post up vs Cancer Trained * Pre	0.00828664	0.198101	8.22119	2.86726	0.198101	Healthy Aged-matched Trained * Post up vs Healthy Aged-matched Trained * Pre	0.00787525	Healthy Aged-matched Trained * Post up vs Healthy Aged-matched Trained * Pre	0.0842517	0.144343	3.23311	1.79808	0.144343	Cancer Untrained * Post up vs Cancer Untrained * Pre	0.00592998	Cancer Untrained * Post up vs Cancer Untrained * Pre	0.162528	-0.115525	2.07099	-1.43909	-0.115525	Cancer Trained * Pre down vs Cancer Untrained * Pre	-0.00517054	Cancer Trained * Pre down vs Cancer Untrained * Pre	0.162412	-0.104311	2.07218	-1.43951	-0.104311	Cancer Trained * Pre down vs Healthy Aged-matched Trained * Pre	-0.0046636	Cancer Trained * Pre down vs Healthy Aged-matched Trained * Pre	0.572867	-0.0432423	0.326434	-0.571344	-0.0432423	Cancer Trained * Post down vs Cancer Untrained * Post	-0.00193623	Cancer Trained * Post down vs Cancer Untrained * Post	0.247602	-0.0857863	1.40153	-1.18386	-0.0857863	Cancer Trained * Post down vs Healthy Aged-matched Trained * Post	-0.00337457	Cancer Trained * Post down vs Healthy Aged-matched Trained * Post	4.73029	0.338703	0.358015	1
104760	cg00992385	HCK	0.00354848	20	CDMR	ENST00000486475.1;ENST00000518730.1;ENST00000470092.1;ENST00000538448.1;ENST00000534862	TSS200;TSS200;TSS200;1stExon;5'UTR;5'UTR;1stExon;5'UTR	HCK;HCK;HCK;HCK;HCK;HCK;HCK;HCK				Island	chr20:30639908-30640786	NM_002110	TSS200	HCK	0.00339024	-0.347142	10.4806	-3.23737	-0.347142	Cancer Trained * Post down vs Cancer Trained * Pre	-0.0043627	Cancer Trained * Post down vs Cancer Trained * Pre	0.0555109	0.196603	4.03398	2.00848	0.196603	Healthy Aged-matched Trained * Post up vs Healthy Aged-matched Trained * Pre	0.00218378	Healthy Aged-matched Trained * Post up vs Healthy Aged-matched Trained * Pre	0.556358	0.0678159	0.355534	0.596267	0.0678159	Cancer Untrained * Post up vs Cancer Untrained * Pre	0.00086095	Cancer Untrained * Post up vs Cancer Untrained * Pre	0.129921	0.178107	2.45234	1.566	0.178107	Cancer Trained * Pre up vs Cancer Untrained * Pre	0.00238458	Cancer Trained * Pre up vs Cancer Untrained * Pre	0.000240626	0.439421	18.3199	4.28017	0.439421	Cancer Trained * Pre up vs Healthy Aged-matched Trained * Pre	0.00525577	Cancer Trained * Pre up vs Healthy Aged-matched Trained * Pre	0.036577	-0.236851	4.87888	-2.20882	-0.236851	Cancer Trained * Post down vs Cancer Untrained * Post	-0.00283907	Cancer Trained * Post down vs Cancer Untrained * Post	0.319286	-0.104324	1.03259	-1.01616	-0.104324	Cancer Trained * Post down vs Healthy Aged-matched Trained * Post	-0.00129071	Cancer Trained * Post down vs Healthy Aged-matched Trained * Post	4.72854	0.679619	0.718635	1
41229	cg10611963	GGA3	0.00354849	17		ENST00000538886.1;ENST00000537686.1;ENST00000245541.5;ENST00000537584.1	TSS1500;TSS1500;TSS1500;TSS200	GGA3;GGA3;GGA3;GGA3				S_Shore	chr17:73257180-73258101	NM_001291641;NM_001291642;NM_138619;NM_014001;NM_015971;NM_001172704;NM_001172703	TSS1500;TSS1500;TSS1500;TSS1500;Body;TSS200;TSS200	GGA3;GGA3;GGA3;GGA3;MRPS7;GGA3;GGA3	7.78257e-05	-0.408687	22.2389	-4.71581	-0.408687	Cancer Trained * Post down vs Cancer Trained * Pre	-0.00737436	Cancer Trained * Post down vs Cancer Trained * Pre	0.705916	-0.0301964	0.145688	-0.381691	-0.0301964	Healthy Aged-matched Trained * Post down vs Healthy Aged-matched Trained * Pre	-0.000619429	Healthy Aged-matched Trained * Post down vs Healthy Aged-matched Trained * Pre	0.31647	-0.0939622	1.04492	-1.02222	-0.0939622	Cancer Untrained * Post down vs Cancer Untrained * Pre	-0.00170305	Cancer Untrained * Post down vs Cancer Untrained * Pre	0.162719	0.132219	2.06903	1.43841	0.132219	Cancer Trained * Pre up vs Cancer Untrained * Pre	0.0026438	Cancer Trained * Pre up vs Cancer Untrained * Pre	0.0257155	0.196795	5.62531	2.37177	0.196795	Cancer Trained * Pre up vs Healthy Aged-matched Trained * Pre	0.00369996	Cancer Trained * Pre up vs Healthy Aged-matched Trained * Pre	0.0454213	-0.182506	4.43491	-2.10592	-0.182506	Cancer Trained * Post down vs Cancer Untrained * Post	-0.00302751	Cancer Trained * Post down vs Cancer Untrained * Post	0.0380842	-0.181696	4.79524	-2.1898	-0.181696	Cancer Trained * Post down vs Healthy Aged-matched Trained * Post	-0.00305498	Cancer Trained * Post down vs Healthy Aged-matched Trained * Post	4.72853	0.443921	0.469406	1
178531	cg07029633	PLXDC2	0.00354877	10		ENST00000377238.1	5'UTR	PLXDC2						NM_032812;NM_001282736	Body;Body	PLXDC2;PLXDC2	0.0028921	0.265109	10.9021	3.30183	0.265109	Cancer Trained * Post up vs Cancer Trained * Pre	0.0161907	Cancer Trained * Post up vs Cancer Trained * Pre	0.286738	0.0797855	1.18493	1.08854	0.0797855	Healthy Aged-matched Trained * Post up vs Healthy Aged-matched Trained * Pre	0.00511066	Healthy Aged-matched Trained * Post up vs Healthy Aged-matched Trained * Pre	0.0548042	0.171581	4.05929	2.01477	0.171581	Cancer Untrained * Post up vs Cancer Untrained * Pre	0.0110225	Cancer Untrained * Post up vs Cancer Untrained * Pre	0.24007	0.102489	1.44832	1.20346	0.102489	Cancer Trained * Pre up vs Cancer Untrained * Pre	0.00681013	Cancer Trained * Pre up vs Cancer Untrained * Pre	0.647335	0.0355961	0.214415	0.463049	0.0355961	Cancer Trained * Pre up vs Healthy Aged-matched Trained * Pre	0.00228213	Cancer Trained * Pre up vs Healthy Aged-matched Trained * Pre	0.022053	0.196016	5.96001	2.44131	0.196016	Cancer Trained * Post up vs Cancer Untrained * Post	0.0119783	Cancer Trained * Post up vs Cancer Untrained * Post	0.0081591	0.220919	8.25881	2.87381	0.220919	Cancer Trained * Post up vs Healthy Aged-matched Trained * Post	0.0133622	Cancer Trained * Post up vs Healthy Aged-matched Trained * Post	4.72846	0.381038	0.402919	1
420101	cg22026376	CAST	0.00354936	5		ENST00000338252.3;ENST00000507487.1;ENST00000341926.3;ENST00000505402.1	5'UTR;5'UTR;5'UTR;5'UTR	CAST;CAST;CAST;CAST				N_Shelf	chr5:96038209-96038884	NM_001750;NM_001042441;NM_173063;NM_001042440;NM_001042442	Body;Body;Body;Body;Body	CAST;CAST;CAST;CAST;CAST	0.000894381	0.323136	14.2057	3.76904	0.323136	Cancer Trained * Post up vs Cancer Trained * Pre	0.0134009	Cancer Trained * Post up vs Cancer Trained * Pre	0.327239	-0.0782071	0.998538	-0.999269	-0.0782071	Healthy Aged-matched Trained * Post down vs Healthy Aged-matched Trained * Pre	-0.00341313	Healthy Aged-matched Trained * Post down vs Healthy Aged-matched Trained * Pre	0.262213	0.104309	1.31577	1.14707	0.104309	Cancer Untrained * Post up vs Cancer Untrained * Pre	0.00460896	Cancer Untrained * Post up vs Cancer Untrained * Pre	0.553967	-0.0545525	0.359888	-0.599907	-0.0545525	Cancer Trained * Pre down vs Cancer Untrained * Pre	-0.0025192	Cancer Trained * Pre down vs Cancer Untrained * Pre	0.54807	-0.0499829	0.370786	-0.608922	-0.0499829	Cancer Trained * Pre down vs Healthy Aged-matched Trained * Pre	-0.002301	Cancer Trained * Pre down vs Healthy Aged-matched Trained * Pre	0.0668553	0.164275	3.67142	1.91609	0.164275	Cancer Trained * Post up vs Cancer Untrained * Post	0.00627277	Cancer Trained * Post up vs Cancer Untrained * Post	0.000240433	0.35136	18.3225	4.28048	0.35136	Cancer Trained * Post up vs Healthy Aged-matched Trained * Post	0.0145131	Cancer Trained * Post up vs Healthy Aged-matched Trained * Post	4.72832	0.434436	0.459398	1
721729	cg16318181	C3orf26	0.00355071	3		ENST00000354552.3;ENST00000463526.1;ENST00000496116.1	5'UTR;5'UTR;5'UTR	FILIP1L;C3orf26;C3orf26						NM_032359;NM_182909;NM_001042459;NR_031662	Body;5'UTR;5'UTR;TSS1500	C3orf26;FILIP1L;FILIP1L;MIR548G	0.00174858	0.256998	12.2769	3.50384	0.256998	Cancer Trained * Post up vs Cancer Trained * Pre	0.0110671	Cancer Trained * Post up vs Cancer Trained * Pre	0.00529735	0.204508	9.32889	3.05432	0.204508	Healthy Aged-matched Trained * Post up vs Healthy Aged-matched Trained * Pre	0.00887971	Healthy Aged-matched Trained * Post up vs Healthy Aged-matched Trained * Pre	0.732094	0.0269329	0.11985	0.346194	0.0269329	Cancer Untrained * Post up vs Cancer Untrained * Pre	0.00114713	Cancer Untrained * Post up vs Cancer Untrained * Pre	0.505149	-0.052603	0.457189	-0.676157	-0.052603	Cancer Trained * Pre down vs Cancer Untrained * Pre	-0.00245594	Cancer Trained * Pre down vs Cancer Untrained * Pre	0.665848	-0.0306898	0.190987	-0.43702	-0.0306898	Cancer Trained * Pre down vs Healthy Aged-matched Trained * Pre	-0.00141299	Cancer Trained * Pre down vs Healthy Aged-matched Trained * Pre	0.0231481	0.177463	5.85384	2.41947	0.177463	Cancer Trained * Post up vs Cancer Untrained * Post	0.00746403	Cancer Trained * Post up vs Cancer Untrained * Post	0.758802	0.0218004	0.0963708	0.310436	0.0218004	Cancer Trained * Post up vs Healthy Aged-matched Trained * Post	0.000774401	Cancer Trained * Post up vs Healthy Aged-matched Trained * Post	4.72799	0.31795	0.336243	1
484553	cg26665224	SLC6A15	0.0035543	12	CDMR	ENST00000551612.1;ENST00000551388.1;ENST00000547240.1;ENST00000552192.1;ENST00000551010	5'UTR;5'UTR;3'UTR;5'UTR;3'UTR;5'UTR;5'UTR;5'UTR	SLC6A15;SLC6A15;SLC6A15;SLC6A15;SLC6A15;SLC6A15;SLC6A15;SLC6A15				N_Shore	chr12:85305200-85305422	NM_001146335;NM_018057;NM_182767	5'UTR;5'UTR;5'UTR	SLC6A15;SLC6A15;SLC6A15	0.000819937	-0.571116	14.464	-3.80316	-0.571116	Cancer Trained * Post down vs Cancer Trained * Pre	-0.0160878	Cancer Trained * Post down vs Cancer Trained * Pre	0.0965064	0.236745	2.98251	1.727	0.236745	Healthy Aged-matched Trained * Post up vs Healthy Aged-matched Trained * Pre	0.00609617	Healthy Aged-matched Trained * Post up vs Healthy Aged-matched Trained * Pre	0.0532739	-0.323118	4.11537	-2.02864	-0.323118	Cancer Untrained * Post down vs Cancer Untrained * Pre	-0.00942473	Cancer Untrained * Post down vs Cancer Untrained * Pre	0.350747	0.151461	0.904254	0.950923	0.151461	Cancer Trained * Pre up vs Cancer Untrained * Pre	0.00449132	Cancer Trained * Pre up vs Cancer Untrained * Pre	0.000829694	0.546135	14.4287	3.79852	0.546135	Cancer Trained * Pre up vs Healthy Aged-matched Trained * Pre	0.0152558	Cancer Trained * Pre up vs Healthy Aged-matched Trained * Pre	0.52617	-0.0965371	0.413264	-0.642856	-0.0965371	Cancer Trained * Post down vs Cancer Untrained * Post	-0.00217176	Cancer Trained * Post down vs Cancer Untrained * Post	0.0806947	-0.261726	3.31377	-1.82038	-0.261726	Cancer Trained * Post down vs Healthy Aged-matched Trained * Post	-0.0069282	Cancer Trained * Post down vs Healthy Aged-matched Trained * Post	4.7271	1.3325	1.40942	1
589198	cg04182688	PCNP	0.00355936	3		ENST00000469941.1;ENST00000486406.1;ENST00000470490.1	5'UTR;5'UTR;5'UTR	PCNP;PCNP;PCNP		Promoter_Associated	3:101292307-101294133	S_Shore	chr3:101292885-101293612	NM_020357	Body	PCNP	0.00037276	-0.406781	16.8971	-4.1106	-0.406781	Cancer Trained * Post down vs Cancer Trained * Pre	-0.0099527	Cancer Trained * Post down vs Cancer Trained * Pre	0.284733	-0.0987553	1.19506	-1.09319	-0.0987553	Healthy Aged-matched Trained * Post down vs Healthy Aged-matched Trained * Pre	-0.00265585	Healthy Aged-matched Trained * Post down vs Healthy Aged-matched Trained * Pre	0.180776	0.144513	1.89561	1.37681	0.144513	Cancer Untrained * Post up vs Cancer Untrained * Pre	0.00394806	Cancer Untrained * Post up vs Cancer Untrained * Pre	0.172774	0.147312	1.96975	1.40348	0.147312	Cancer Trained * Pre up vs Cancer Untrained * Pre	0.00407988	Cancer Trained * Pre up vs Cancer Untrained * Pre	0.422012	0.0773458	0.666424	0.816348	0.0773458	Cancer Trained * Pre up vs Healthy Aged-matched Trained * Pre	0.00204032	Cancer Trained * Pre up vs Healthy Aged-matched Trained * Pre	0.000400927	-0.403982	16.6653	-4.08232	-0.403982	Cancer Trained * Post down vs Cancer Untrained * Post	-0.00982088	Cancer Trained * Post down vs Cancer Untrained * Post	0.0223784	-0.23068	5.92787	-2.43472	-0.23068	Cancer Trained * Post down vs Healthy Aged-matched Trained * Post	-0.00525654	Cancer Trained * Post down vs Healthy Aged-matched Trained * Post	4.72586	0.578498	0.612055	1
441130	cg23506084		0.00356687	5					chr5:166391169-166391169								0.000346879	0.396776	17.1274	4.13852	0.396776	Cancer Trained * Post up vs Cancer Trained * Pre	0.0158836	Cancer Trained * Post up vs Cancer Trained * Pre	0.123509	0.139505	2.54074	1.59397	0.139505	Healthy Aged-matched Trained * Post up vs Healthy Aged-matched Trained * Pre	0.00563857	Healthy Aged-matched Trained * Post up vs Healthy Aged-matched Trained * Pre	0.0812155	-0.184776	3.30171	-1.81706	-0.184776	Cancer Untrained * Post down vs Cancer Untrained * Pre	-0.00743576	Cancer Untrained * Post down vs Cancer Untrained * Pre	0.0104935	-0.281359	7.65543	-2.76685	-0.281359	Cancer Trained * Pre down vs Cancer Untrained * Pre	-0.0118151	Cancer Trained * Pre down vs Cancer Untrained * Pre	0.408932	-0.0770951	0.705411	-0.839888	-0.0770951	Cancer Trained * Pre down vs Healthy Aged-matched Trained * Pre	-0.00336132	Cancer Trained * Pre down vs Healthy Aged-matched Trained * Pre	0.00439688	0.300193	9.80395	3.13113	0.300193	Cancer Trained * Post up vs Cancer Untrained * Post	0.0115042	Cancer Trained * Post up vs Cancer Untrained * Post	0.0608799	0.180176	3.85286	1.96287	0.180176	Cancer Trained * Post up vs Healthy Aged-matched Trained * Post	0.00688369	Cancer Trained * Post up vs Healthy Aged-matched Trained * Post	4.72403	0.542777	0.574486	1
368269	cg00748716	SH2B2	0.00357737	7		ENST00000444095.1	5'UTR	SH2B2				N_Shelf	chr7:101943785-101944557	NM_020979	Body	SH2B2	0.00391214	0.354607	10.106	3.17899	0.354607	Cancer Trained * Post up vs Cancer Trained * Pre	0.0322501	Cancer Trained * Post up vs Cancer Trained * Pre	0.878411	0.0157384	0.0238882	0.154558	0.0157384	Healthy Aged-matched Trained * Post up vs Healthy Aged-matched Trained * Pre	0.00190443	Healthy Aged-matched Trained * Post up vs Healthy Aged-matched Trained * Pre	0.948965	-0.00764927	0.00417993	-0.0646524	-0.00764927	Cancer Untrained * Post down vs Cancer Untrained * Pre	-0.000556126	Cancer Untrained * Post down vs Cancer Untrained * Pre	0.674659	0.0502526	0.180404	0.42474	0.0502526	Cancer Trained * Pre up vs Cancer Untrained * Pre	0.00446464	Cancer Trained * Pre up vs Cancer Untrained * Pre	0.0613502	-0.209223	3.83786	-1.95905	-0.209223	Cancer Trained * Pre down vs Healthy Aged-matched Trained * Pre	-0.0198325	Cancer Trained * Pre down vs Healthy Aged-matched Trained * Pre	0.00107115	0.412509	13.6757	3.69807	0.412509	Cancer Trained * Post up vs Cancer Untrained * Post	0.0372709	Cancer Trained * Post up vs Cancer Untrained * Post	0.236117	0.129646	1.47363	1.21393	0.129646	Cancer Trained * Post up vs Healthy Aged-matched Trained * Post	0.0105132	Cancer Trained * Post up vs Healthy Aged-matched Trained * Post	4.72146	0.734352	0.777675	1
27095	cg23838308	PTRH2	0.00357965	17		ENST00000262291.3;ENST00000545362.1;ENST00000393038.2;ENST00000470557.1;ENST00000537860	1stExon;TSS200;TSS200;TSS200;TSS1500;1stExon;1stExon;1stExon;5'UTR;5'UTR;5'UTR;5'UTR	VMP1;VMP1;PTRH2;PTRH2;PTRH2;VMP1;VMP1;VMP1;VMP1;VMP1;VMP1;VMP1		Promoter_Associated	17:57784436-57785841	Island	chr17:57784754-57785108	NM_016077;NM_030938;NM_030938	TSS1500;5'UTR;1stExon	PTRH2;TMEM49;TMEM49	0.00114675	-0.303047	13.4774	-3.67116	-0.303047	Cancer Trained * Post down vs Cancer Trained * Pre	-0.00530106	Cancer Trained * Post down vs Cancer Trained * Pre	0.0847398	-0.13527	3.22235	-1.79509	-0.13527	Healthy Aged-matched Trained * Post down vs Healthy Aged-matched Trained * Pre	-0.00220954	Healthy Aged-matched Trained * Post down vs Healthy Aged-matched Trained * Pre	0.406473	-0.0739287	0.712953	-0.844366	-0.0739287	Cancer Untrained * Post down vs Cancer Untrained * Pre	-0.00130153	Cancer Untrained * Post down vs Cancer Untrained * Pre	0.320885	0.088671	1.02565	1.01274	0.088671	Cancer Trained * Pre up vs Cancer Untrained * Pre	0.00171165	Cancer Trained * Pre up vs Cancer Untrained * Pre	0.0226187	0.192045	5.90446	2.42991	0.192045	Cancer Trained * Pre up vs Healthy Aged-matched Trained * Pre	0.00348013	Cancer Trained * Pre up vs Healthy Aged-matched Trained * Pre	0.101274	-0.140447	2.89477	-1.7014	-0.140447	Cancer Trained * Post down vs Cancer Untrained * Post	-0.00228788	Cancer Trained * Post down vs Cancer Untrained * Post	0.761344	0.0242677	0.0942832	0.307056	0.0242677	Cancer Trained * Post up vs Healthy Aged-matched Trained * Post	0.000388603	Cancer Trained * Post up vs Healthy Aged-matched Trained * Post	4.7209	0.402113	0.425886	1
316032	cg13279458		0.00358016	8		ENST00000459225.1;ENST00000523378.1;ENST00000396113.1;ENST00000396111.1;ENST00000519136	TSS200;5'UTR;5'UTR;5'UTR;5'UTR	snoU13;C8orf38;C8orf38;C8orf38;C8orf38		Gene_Associated	8:95917434-95918585						0.00328466	0.373002	10.564	3.25023	0.373002	Cancer Trained * Post up vs Cancer Trained * Pre	0.0194133	Cancer Trained * Post up vs Cancer Trained * Pre	0.0480193	-0.217813	4.32273	-2.07912	-0.217813	Healthy Aged-matched Trained * Post down vs Healthy Aged-matched Trained * Pre	-0.0108927	Healthy Aged-matched Trained * Post down vs Healthy Aged-matched Trained * Pre	0.317476	-0.124163	1.0405	-1.02005	-0.124163	Cancer Untrained * Post down vs Cancer Untrained * Pre	-0.00690674	Cancer Untrained * Post down vs Cancer Untrained * Pre	0.209772	-0.156697	1.6572	-1.28732	-0.156697	Cancer Trained * Pre down vs Cancer Untrained * Pre	-0.00867921	Cancer Trained * Pre down vs Cancer Untrained * Pre	0.000852601	-0.41619	14.3476	-3.78783	-0.41619	Cancer Trained * Pre down vs Healthy Aged-matched Trained * Pre	-0.0215112	Cancer Trained * Pre down vs Healthy Aged-matched Trained * Pre	0.00653949	0.340468	8.80157	2.96674	0.340468	Cancer Trained * Post up vs Cancer Untrained * Post	0.0176408	Cancer Trained * Post up vs Cancer Untrained * Post	0.124563	0.174625	2.52585	1.58929	0.174625	Cancer Trained * Post up vs Healthy Aged-matched Trained * Post	0.00879475	Cancer Trained * Post up vs Healthy Aged-matched Trained * Post	4.72078	0.777169	0.823137	1
531474	cg09254098	JMJD1C	0.00358094	10		ENST00000542921.1;ENST00000469152.1;ENST00000402544.1;ENST00000489372.1;ENST00000399251	TSS200;TSS1500;TSS200;TSS200;5'UTR	JMJD1C;JMJD1C;JMJD1C;JMJD1C;JMJD1C		Promoter_Associated	10:65028394-65029414			NM_032776;NM_004241	Body;TSS200	JMJD1C;JMJD1C	0.00419804	-0.264797	9.92321	-3.15011	-0.264797	Cancer Trained * Post down vs Cancer Trained * Pre	-0.00632746	Cancer Trained * Post down vs Cancer Trained * Pre	0.0012573	0.278918	13.2117	3.6348	0.278918	Healthy Aged-matched Trained * Post up vs Healthy Aged-matched Trained * Pre	0.00664359	Healthy Aged-matched Trained * Post up vs Healthy Aged-matched Trained * Pre	0.656825	-0.0400918	0.202201	-0.449668	-0.0400918	Cancer Untrained * Post down vs Cancer Untrained * Pre	-0.000965939	Cancer Untrained * Post down vs Cancer Untrained * Pre	0.138565	0.136416	2.341	1.53003	0.136416	Cancer Trained * Pre up vs Cancer Untrained * Pre	0.00345121	Cancer Trained * Pre up vs Cancer Untrained * Pre	0.00105147	0.298212	13.7298	3.70538	0.298212	Cancer Trained * Pre up vs Healthy Aged-matched Trained * Pre	0.00707061	Cancer Trained * Pre up vs Healthy Aged-matched Trained * Pre	0.303617	-0.0882898	1.10318	-1.05032	-0.0882898	Cancer Trained * Post down vs Cancer Untrained * Post	-0.00191031	Cancer Trained * Post down vs Cancer Untrained * Post	0.00534714	-0.245503	9.30525	-3.05045	-0.245503	Cancer Trained * Post down vs Healthy Aged-matched Trained * Post	-0.00590044	Cancer Trained * Post down vs Healthy Aged-matched Trained * Post	4.72059	0.416947	0.441626	1
68300	cg19161349		0.00358116	21					chr21:47010467-47010467			Island	chr21:47009996-47011163				0.00838905	-0.422727	8.19144	-2.86207	-0.422727	Cancer Trained * Post down vs Cancer Trained * Pre	-0.0219118	Cancer Trained * Post down vs Cancer Trained * Pre	0.237084	-0.163329	1.46739	-1.21136	-0.163329	Healthy Aged-matched Trained * Post down vs Healthy Aged-matched Trained * Pre	-0.00777576	Healthy Aged-matched Trained * Post down vs Healthy Aged-matched Trained * Pre	0.340077	-0.152365	0.945922	-0.972585	-0.152365	Cancer Untrained * Post down vs Cancer Untrained * Pre	-0.0109865	Cancer Untrained * Post down vs Cancer Untrained * Pre	0.382934	-0.139135	0.788784	-0.888135	-0.139135	Cancer Trained * Pre down vs Cancer Untrained * Pre	-0.00991487	Cancer Trained * Pre down vs Cancer Untrained * Pre	0.117455	0.2293	2.62929	1.62151	0.2293	Cancer Trained * Pre up vs Healthy Aged-matched Trained * Pre	0.0127717	Cancer Trained * Pre up vs Healthy Aged-matched Trained * Pre	0.0103558	-0.409497	7.68673	-2.7725	-0.409497	Cancer Trained * Post down vs Cancer Untrained * Post	-0.0208402	Cancer Trained * Post down vs Cancer Untrained * Post	0.833178	-0.0300981	0.0453008	-0.21284	-0.0300981	Cancer Trained * Post down vs Healthy Aged-matched Trained * Post	-0.0013644	Cancer Trained * Post down vs Healthy Aged-matched Trained * Post	4.72054	1.28725	1.36345	1
761059	cg18163441		0.00358505	1								N_Shelf	chr1:229542943-229543770				0.00552851	0.364057	9.22113	3.03663	0.364057	Cancer Trained * Post up vs Cancer Trained * Pre	0.0186386	Cancer Trained * Post up vs Cancer Trained * Pre	0.242215	-0.131094	1.43481	-1.19783	-0.131094	Healthy Aged-matched Trained * Post down vs Healthy Aged-matched Trained * Pre	-0.00678498	Healthy Aged-matched Trained * Post down vs Healthy Aged-matched Trained * Pre	0.02138	0.312211	6.0282	2.45524	0.312211	Cancer Untrained * Post up vs Cancer Untrained * Pre	0.0174438	Cancer Untrained * Post up vs Cancer Untrained * Pre	0.101616	0.216124	2.88867	1.69961	0.216124	Cancer Trained * Pre up vs Cancer Untrained * Pre	0.0122628	Cancer Trained * Pre up vs Cancer Untrained * Pre	0.366186	-0.105642	0.847046	-0.920351	-0.105642	Cancer Trained * Pre down vs Healthy Aged-matched Trained * Pre	-0.00592963	Cancer Trained * Pre down vs Healthy Aged-matched Trained * Pre	0.0345783	0.26797	4.99595	2.23516	0.26797	Cancer Trained * Post up vs Cancer Untrained * Post	0.0134576	Cancer Trained * Post up vs Cancer Untrained * Post	0.0023044	0.389509	11.5151	3.3934	0.389509	Cancer Trained * Post up vs Healthy Aged-matched Trained * Post	0.0194939	Cancer Trained * Post up vs Healthy Aged-matched Trained * Post	4.71959	0.847948	0.898328	1
591937	cg05774358		0.00358557	4													0.0020399	0.25591	11.8493	3.44228	0.25591	Cancer Trained * Post up vs Cancer Trained * Pre	0.0135166	Cancer Trained * Post up vs Cancer Trained * Pre	0.414284	0.056342	0.689231	0.830199	0.056342	Healthy Aged-matched Trained * Post up vs Healthy Aged-matched Trained * Pre	0.00331549	Healthy Aged-matched Trained * Post up vs Healthy Aged-matched Trained * Pre	0.104076	0.133012	2.84542	1.68684	0.133012	Cancer Untrained * Post up vs Cancer Untrained * Pre	0.00757778	Cancer Untrained * Post up vs Cancer Untrained * Pre	0.4818	0.0563062	0.509893	0.714068	0.0563062	Cancer Trained * Pre up vs Cancer Untrained * Pre	0.00341533	Cancer Trained * Pre up vs Cancer Untrained * Pre	0.583032	0.0395878	0.309336	0.55618	0.0395878	Cancer Trained * Pre up vs Healthy Aged-matched Trained * Pre	0.00225209	Cancer Trained * Pre up vs Healthy Aged-matched Trained * Pre	0.0236119	0.179204	5.81054	2.41051	0.179204	Cancer Trained * Post up vs Cancer Untrained * Post	0.00935411	Cancer Trained * Post up vs Cancer Untrained * Post	0.00250415	0.239156	11.2894	3.35996	0.239156	Cancer Trained * Post up vs Healthy Aged-matched Trained * Post	0.0124532	Cancer Trained * Post up vs Healthy Aged-matched Trained * Post	4.71946	0.326049	0.34543	1
634910	cg01769749		0.00359317	2		ENST00000471727.1	5'UTR	APLF									0.000645762	1.1907	15.1838	3.89665	1.1907	Cancer Trained * Post up vs Cancer Trained * Pre	0.0563092	Cancer Trained * Post up vs Cancer Trained * Pre	0.993122	0.00242885	7.58163e-05	0.00870725	0.00242885	Healthy Aged-matched Trained * Post up vs Healthy Aged-matched Trained * Pre	0.00042068	Healthy Aged-matched Trained * Post up vs Healthy Aged-matched Trained * Pre	0.390488	-0.283237	0.76371	-0.873905	-0.283237	Cancer Untrained * Post down vs Cancer Untrained * Pre	-0.0110932	Cancer Untrained * Post down vs Cancer Untrained * Pre	0.384574	-0.286843	0.783277	-0.885029	-0.286843	Cancer Trained * Pre down vs Cancer Untrained * Pre	-0.0113092	Cancer Trained * Pre down vs Cancer Untrained * Pre	0.857812	-0.0529593	0.0327682	-0.18102	-0.0529593	Cancer Trained * Pre down vs Healthy Aged-matched Trained * Pre	-0.00373378	Cancer Trained * Pre down vs Healthy Aged-matched Trained * Pre	0.000665554	1.18709	15.092	3.88485	1.18709	Cancer Trained * Post up vs Cancer Untrained * Post	0.0560932	Cancer Trained * Post up vs Cancer Untrained * Post	0.000672836	1.13531	15.059	3.88059	1.13531	Cancer Trained * Post up vs Healthy Aged-matched Trained * Post	0.0521548	Cancer Trained * Post up vs Healthy Aged-matched Trained * Post	4.71761	5.50621	5.8358	1
59031	cg24444521		0.00359373	6		ENST00000565046.1	TSS200	RP1-265C24.8		Promoter_Associated	6:28104451-28104916	Island	chr6:28104457-28104668				0.00466666	-0.200917	9.65122	-3.10664	-0.200917	Cancer Trained * Post down vs Cancer Trained * Pre	-0.00721676	Cancer Trained * Post down vs Cancer Trained * Pre	0.201104	0.0775182	1.724	1.31301	0.0775182	Healthy Aged-matched Trained * Post up vs Healthy Aged-matched Trained * Pre	0.0023414	Healthy Aged-matched Trained * Post up vs Healthy Aged-matched Trained * Pre	0.362619	0.063612	0.859952	0.927336	0.063612	Cancer Untrained * Post up vs Cancer Untrained * Pre	0.00216797	Cancer Untrained * Post up vs Cancer Untrained * Pre	0.0607727	0.134706	3.8563	1.96375	0.134706	Cancer Trained * Pre up vs Cancer Untrained * Pre	0.00484751	Cancer Trained * Pre up vs Cancer Untrained * Pre	0.000233582	0.26574	18.4183	4.29166	0.26574	Cancer Trained * Pre up vs Healthy Aged-matched Trained * Pre	0.00913109	Cancer Trained * Pre up vs Healthy Aged-matched Trained * Pre	0.0556369	-0.129823	4.0295	-2.00736	-0.129823	Cancer Trained * Post down vs Cancer Untrained * Post	-0.00453722	Cancer Trained * Post down vs Cancer Untrained * Post	0.839209	-0.0126955	0.0420372	-0.20503	-0.0126955	Cancer Trained * Post down vs Healthy Aged-matched Trained * Post	-0.000427062	Cancer Trained * Post down vs Healthy Aged-matched Trained * Post	4.71748	0.246645	0.261416	1
551506	cg27133493	TMCO7	0.00359489	16		ENST00000568361.1;ENST00000561931.1	5'UTR;5'UTR	TMCO7;TMCO7						NM_024562	Body	TMCO7	0.00598197	0.205816	9.02336	3.00389	0.205816	Cancer Trained * Post up vs Cancer Trained * Pre	0.0118383	Cancer Trained * Post up vs Cancer Trained * Pre	0.0867898	0.1115	3.1779	1.78267	0.1115	Healthy Aged-matched Trained * Post up vs Healthy Aged-matched Trained * Pre	0.00631285	Healthy Aged-matched Trained * Post up vs Healthy Aged-matched Trained * Pre	0.0335388	0.163471	5.05985	2.24941	0.163471	Cancer Untrained * Post up vs Cancer Untrained * Pre	0.00999944	Cancer Untrained * Post up vs Cancer Untrained * Pre	0.312002	0.0749905	1.06481	1.03189	0.0749905	Cancer Trained * Pre up vs Cancer Untrained * Pre	0.00447957	Cancer Trained * Pre up vs Cancer Untrained * Pre	0.245121	-0.0780811	1.41674	-1.19027	-0.0780811	Cancer Trained * Pre down vs Healthy Aged-matched Trained * Pre	-0.00483467	Cancer Trained * Pre down vs Healthy Aged-matched Trained * Pre	0.0991792	0.117336	2.93272	1.71252	0.117336	Cancer Trained * Post up vs Cancer Untrained * Post	0.00631839	Cancer Trained * Post up vs Cancer Untrained * Post	0.806553	0.016235	0.0612498	0.247487	0.016235	Cancer Trained * Post up vs Healthy Aged-matched Trained * Post	0.000690738	Cancer Trained * Post up vs Healthy Aged-matched Trained * Post	4.7172	0.276811	0.293406	1
74130	cg11541668	MED9	0.00359685	17		ENST00000268711.2	1stExon	MED9		Promoter_Associated	17:17379978-17381206	S_Shore	chr17:17380175-17380416	NM_018019	1stExon	MED9	0.000981698	-0.299267	13.9309	-3.73241	-0.299267	Cancer Trained * Post down vs Cancer Trained * Pre	-0.00495196	Cancer Trained * Post down vs Cancer Trained * Pre	0.697845	0.0287459	0.154239	0.392733	0.0287459	Healthy Aged-matched Trained * Post up vs Healthy Aged-matched Trained * Pre	0.000434532	Healthy Aged-matched Trained * Post up vs Healthy Aged-matched Trained * Pre	0.456624	-0.0643065	0.571767	-0.756153	-0.0643065	Cancer Untrained * Post down vs Cancer Untrained * Pre	-0.00116746	Cancer Untrained * Post down vs Cancer Untrained * Pre	0.889613	0.0119246	0.0196605	0.140216	0.0119246	Cancer Trained * Pre up vs Cancer Untrained * Pre	0.000221386	Cancer Trained * Pre up vs Cancer Untrained * Pre	0.00631358	0.228875	8.88885	2.98142	0.228875	Cancer Trained * Pre up vs Healthy Aged-matched Trained * Pre	0.00383553	Cancer Trained * Pre up vs Healthy Aged-matched Trained * Pre	0.0101359	-0.223036	7.7377	-2.78167	-0.223036	Cancer Trained * Post down vs Cancer Untrained * Post	-0.00356312	Cancer Trained * Post down vs Cancer Untrained * Post	0.208372	-0.0991384	1.66776	-1.29142	-0.0991384	Cancer Trained * Post down vs Healthy Aged-matched Trained * Post	-0.00155096	Cancer Trained * Post down vs Healthy Aged-matched Trained * Post	4.71672	0.379043	0.401808	1
716377	cg10304084	PHKB	0.00360445	16		ENST00000567402.1	5'UTR	PHKB						NM_001031835;NM_000293	Body;Body	PHKB;PHKB	0.000815529	0.507304	14.4801	3.80527	0.507304	Cancer Trained * Post up vs Cancer Trained * Pre	0.0171451	Cancer Trained * Post up vs Cancer Trained * Pre	0.0158073	0.315115	6.7043	2.58927	0.315115	Healthy Aged-matched Trained * Post up vs Healthy Aged-matched Trained * Pre	0.0101309	Healthy Aged-matched Trained * Post up vs Healthy Aged-matched Trained * Pre	0.971285	-0.00514128	0.00132198	-0.036359	-0.00514128	Cancer Untrained * Post down vs Cancer Untrained * Pre	-0.000366944	Cancer Untrained * Post down vs Cancer Untrained * Pre	0.309302	-0.146747	1.07701	-1.03779	-0.146747	Cancer Trained * Pre down vs Cancer Untrained * Pre	-0.00610384	Cancer Trained * Pre down vs Cancer Untrained * Pre	0.333846	-0.125783	0.971106	-0.985447	-0.125783	Cancer Trained * Pre down vs Healthy Aged-matched Trained * Pre	-0.00548404	Cancer Trained * Pre down vs Healthy Aged-matched Trained * Pre	0.0110911	0.365699	7.52456	2.74309	0.365699	Cancer Trained * Post up vs Cancer Untrained * Post	0.0114082	Cancer Trained * Post up vs Cancer Untrained * Post	0.607459	0.0664064	0.270671	0.520261	0.0664064	Cancer Trained * Post up vs Healthy Aged-matched Trained * Post	0.00153012	Cancer Trained * Post up vs Healthy Aged-matched Trained * Post	4.71488	1.04748	1.11083	1
564162	cg08168781	MPDZ	0.003605	9		ENST00000541093.1;ENST00000540202.1;ENST00000539508.1;ENST00000319198.6;ENST00000542806	TSS1500;3'UTR;3'UTR;3'UTR;3'UTR	MPDZ;MPDZ;MPDZ;MPDZ;MPDZ						NM_003829;NM_001261406;NM_001261407	Body;Body;Body	MPDZ;MPDZ;MPDZ	0.000807313	0.268787	14.5103	3.80924	0.268787	Cancer Trained * Post up vs Cancer Trained * Pre	0.0142759	Cancer Trained * Post up vs Cancer Trained * Pre	0.743674	0.0212976	0.109321	0.330637	0.0212976	Healthy Aged-matched Trained * Post up vs Healthy Aged-matched Trained * Pre	0.00113285	Healthy Aged-matched Trained * Post up vs Healthy Aged-matched Trained * Pre	0.0672225	0.143199	3.66087	1.91334	0.143199	Cancer Untrained * Post up vs Cancer Untrained * Pre	0.00802604	Cancer Untrained * Post up vs Cancer Untrained * Pre	0.408268	0.0629493	0.70744	0.841094	0.0629493	Cancer Trained * Pre up vs Cancer Untrained * Pre	0.00345043	Cancer Trained * Pre up vs Cancer Untrained * Pre	0.358677	-0.0631739	0.874429	-0.935109	-0.0631739	Cancer Trained * Pre down vs Healthy Aged-matched Trained * Pre	-0.00356243	Cancer Trained * Pre down vs Healthy Aged-matched Trained * Pre	0.0130788	0.188538	7.13933	2.67195	0.188538	Cancer Trained * Post up vs Cancer Untrained * Post	0.0097003	Cancer Trained * Post up vs Cancer Untrained * Post	0.0114804	0.184316	7.44343	2.72826	0.184316	Cancer Trained * Post up vs Healthy Aged-matched Trained * Post	0.00958063	Cancer Trained * Post up vs Healthy Aged-matched Trained * Post	4.71475	0.293433	0.311186	1
746487	cg17885719	IER5L	0.00360653	9		ENST00000372491.2;ENST00000372490.3	1stExon;5'UTR	IER5L;RP11-247A12.2				Island	chr9:131936269-131941021	NM_203434	1stExon	IER5L	0.00123737	-0.514541	13.2577	-3.64112	-0.514541	Cancer Trained * Post down vs Cancer Trained * Pre	-0.0182522	Cancer Trained * Post down vs Cancer Trained * Pre	0.547478	-0.0786688	0.371892	-0.609829	-0.0786688	Healthy Aged-matched Trained * Post down vs Healthy Aged-matched Trained * Pre	-0.00283188	Healthy Aged-matched Trained * Post down vs Healthy Aged-matched Trained * Pre	0.0426369	-0.320189	4.56342	-2.13622	-0.320189	Cancer Untrained * Post down vs Cancer Untrained * Pre	-0.0120117	Cancer Untrained * Post down vs Cancer Untrained * Pre	0.869831	0.0248159	0.0274118	0.165565	0.0248159	Cancer Trained * Pre up vs Cancer Untrained * Pre	0.0011277	Cancer Trained * Pre up vs Cancer Untrained * Pre	0.00983768	0.378079	7.80878	2.79442	0.378079	Cancer Trained * Pre up vs Healthy Aged-matched Trained * Pre	0.0136744	Cancer Trained * Pre up vs Healthy Aged-matched Trained * Pre	0.241499	-0.169536	1.4393	-1.19971	-0.169536	Cancer Trained * Post down vs Cancer Untrained * Post	-0.00511279	Cancer Trained * Post down vs Cancer Untrained * Post	0.672924	-0.0577929	0.18246	-0.427153	-0.0577929	Cancer Trained * Post down vs Healthy Aged-matched Trained * Post	-0.00174588	Cancer Trained * Post down vs Healthy Aged-matched Trained * Post	4.71438	1.17681	1.2481	1
710515	cg22741997	ALOX12	0.00362067	17		ENST00000480801.1;ENST00000251535.6;ENST00000572547.1	5'UTR;ExonBnd;3'UTR	ALOX12;ALOX12;MIR497HG				Island	chr17:6898820-6900427	NM_000697	Body	ALOX12	0.000447672	0.470741	16.3172	4.03946	0.470741	Cancer Trained * Post up vs Cancer Trained * Pre	0.0232021	Cancer Trained * Post up vs Cancer Trained * Pre	0.893134	0.0144376	0.0184185	0.135715	0.0144376	Healthy Aged-matched Trained * Post up vs Healthy Aged-matched Trained * Pre	0.00067997	Healthy Aged-matched Trained * Post up vs Healthy Aged-matched Trained * Pre	0.790104	-0.0332551	0.0723847	-0.269044	-0.0332551	Cancer Untrained * Post down vs Cancer Untrained * Pre	-0.00268985	Cancer Untrained * Post down vs Cancer Untrained * Pre	0.111014	-0.204211	2.72954	-1.65213	-0.204211	Cancer Trained * Pre down vs Cancer Untrained * Pre	-0.010948	Cancer Trained * Pre down vs Cancer Untrained * Pre	0.00214363	-0.381854	11.7129	-3.42242	-0.381854	Cancer Trained * Pre down vs Healthy Aged-matched Trained * Pre	-0.0194524	Cancer Trained * Pre down vs Healthy Aged-matched Trained * Pre	0.0164229	0.299784	6.61759	2.57247	0.299784	Cancer Trained * Post up vs Cancer Untrained * Post	0.0149439	Cancer Trained * Post up vs Cancer Untrained * Post	0.51072	0.0744489	0.445234	0.667258	0.0744489	Cancer Trained * Post up vs Healthy Aged-matched Trained * Post	0.00306974	Cancer Trained * Post up vs Healthy Aged-matched Trained * Post	4.71097	0.799719	0.848785	1
37003	cg02784301	SCNN1G	0.00362632	16		ENST00000300061.2	5'UTR	SCNN1G		Unclassified	16:23193581-23194645	Island	chr16:23193716-23194773	NM_001039	5'UTR	SCNN1G	0.00115154	-0.455164	13.4654	-3.66952	-0.455164	Cancer Trained * Post down vs Cancer Trained * Pre	-0.0121794	Cancer Trained * Post down vs Cancer Trained * Pre	0.0192952	-0.283204	6.25553	-2.50111	-0.283204	Healthy Aged-matched Trained * Post down vs Healthy Aged-matched Trained * Pre	-0.00712671	Healthy Aged-matched Trained * Post down vs Healthy Aged-matched Trained * Pre	0.646791	-0.0610216	0.215128	-0.463819	-0.0610216	Cancer Untrained * Post down vs Cancer Untrained * Pre	-0.00130124	Cancer Untrained * Post down vs Cancer Untrained * Pre	0.0583444	0.261015	3.93604	1.98395	0.261015	Cancer Trained * Pre up vs Cancer Untrained * Pre	0.00752987	Cancer Trained * Pre up vs Cancer Untrained * Pre	0.0502955	0.244248	4.22992	2.05668	0.244248	Cancer Trained * Pre up vs Healthy Aged-matched Trained * Pre	0.00667663	Cancer Trained * Pre up vs Healthy Aged-matched Trained * Pre	0.293401	-0.133127	1.15191	-1.07327	-0.133127	Cancer Trained * Post down vs Cancer Untrained * Post	-0.00334834	Cancer Trained * Post down vs Cancer Untrained * Post	0.548214	0.0722884	0.370517	0.608701	0.0722884	Cancer Trained * Post up vs Healthy Aged-matched Trained * Post	0.0016239	Cancer Trained * Post up vs Healthy Aged-matched Trained * Post	4.70961	0.905758	0.961607	1
691212	cg02503674	2001-03-01	0.00362728	4		ENST00000507270.1;ENST00000514618.1;ENST00000503008.1;ENST00000508725.1;ENST00000505391	5'UTR;5'UTR;5'UTR;3'UTR;3'UTR;3'UTR;3'UTR	MARCH1;MARCH1;MARCH1;MARCH1;MARCH1;MARCH1;MARCH1						NM_001166373	5'UTR	2001-03-01	0.000211883	0.430519	18.7433	4.32935	0.430519	Cancer Trained * Post up vs Cancer Trained * Pre	0.0191198	Cancer Trained * Post up vs Cancer Trained * Pre	0.173196	0.127275	1.96574	1.40205	0.127275	Healthy Aged-matched Trained * Post up vs Healthy Aged-matched Trained * Pre	0.00597658	Healthy Aged-matched Trained * Post up vs Healthy Aged-matched Trained * Pre	0.195274	0.140362	1.77096	1.33078	0.140362	Cancer Untrained * Post up vs Cancer Untrained * Pre	0.00659952	Cancer Untrained * Post up vs Cancer Untrained * Pre	0.412988	-0.0878113	0.693121	-0.832539	-0.0878113	Cancer Trained * Pre down vs Cancer Untrained * Pre	-0.00445235	Cancer Trained * Pre down vs Cancer Untrained * Pre	0.38963	-0.0833561	0.76652	-0.875511	-0.0833561	Cancer Trained * Pre down vs Healthy Aged-matched Trained * Pre	-0.00414092	Cancer Trained * Pre down vs Healthy Aged-matched Trained * Pre	0.052605	0.202346	4.14045	2.03481	0.202346	Cancer Trained * Post up vs Cancer Untrained * Post	0.00806797	Cancer Trained * Post up vs Cancer Untrained * Post	0.0294572	0.219888	5.33401	2.30955	0.219888	Cancer Trained * Post up vs Healthy Aged-matched Trained * Post	0.00900234	Cancer Trained * Post up vs Healthy Aged-matched Trained * Post	4.70938	0.58212	0.618044	1
312492	cg06071593		0.00363275	18													0.000345117	0.419319	17.1437	4.1405	0.419319	Cancer Trained * Post up vs Cancer Trained * Pre	0.0207072	Cancer Trained * Post up vs Cancer Trained * Pre	0.734154	0.0317487	0.117937	0.34342	0.0317487	Healthy Aged-matched Trained * Post up vs Healthy Aged-matched Trained * Pre	0.0017833	Healthy Aged-matched Trained * Post up vs Healthy Aged-matched Trained * Pre	0.140473	-0.163524	2.31753	-1.52234	-0.163524	Cancer Untrained * Post down vs Cancer Untrained * Pre	-0.00905159	Cancer Untrained * Post down vs Cancer Untrained * Pre	0.128238	-0.168989	2.47504	-1.57323	-0.168989	Cancer Trained * Pre down vs Cancer Untrained * Pre	-0.00877138	Cancer Trained * Pre down vs Cancer Untrained * Pre	0.418159	-0.0798215	0.677713	-0.823233	-0.0798215	Cancer Trained * Pre down vs Healthy Aged-matched Trained * Pre	-0.00416622	Cancer Trained * Pre down vs Healthy Aged-matched Trained * Pre	0.000396603	0.413853	16.6997	4.08653	0.413853	Cancer Trained * Post up vs Cancer Untrained * Post	0.0209875	Cancer Trained * Post up vs Cancer Untrained * Post	0.00396073	0.307748	10.0739	3.17394	0.307748	Cancer Trained * Post up vs Healthy Aged-matched Trained * Post	0.0147577	Cancer Trained * Post up vs Healthy Aged-matched Trained * Post	4.70806	0.60358	0.641007	1
472153	cg23857711	LOC100505921	0.00363466	7		ENST00000428660.1;ENST00000469183.1;ENST00000468567.1;ENST00000482067.1	3'UTR;5'UTR;5'UTR;5'UTR	AC006042.7;AC006465.3;AC006465.3;AC006465.3				N_Shelf	chr7:8008097-8009495	NR_110018	Body	LOC100505921	0.000570209	0.330248	15.5648	3.94522	0.330248	Cancer Trained * Post up vs Cancer Trained * Pre	0.0131702	Cancer Trained * Post up vs Cancer Trained * Pre	0.809055	0.0186619	0.0596425	0.244218	0.0186619	Healthy Aged-matched Trained * Post up vs Healthy Aged-matched Trained * Pre	0.000812203	Healthy Aged-matched Trained * Post up vs Healthy Aged-matched Trained * Pre	0.183	-0.121598	1.87571	-1.36957	-0.121598	Cancer Untrained * Post down vs Cancer Untrained * Pre	-0.00530363	Cancer Untrained * Post down vs Cancer Untrained * Pre	0.234801	-0.108092	1.48218	-1.21745	-0.108092	Cancer Trained * Pre down vs Cancer Untrained * Pre	-0.00473139	Cancer Trained * Pre down vs Cancer Untrained * Pre	0.0527219	-0.162992	4.13605	-2.03373	-0.162992	Cancer Trained * Pre down vs Healthy Aged-matched Trained * Pre	-0.00685847	Cancer Trained * Pre down vs Healthy Aged-matched Trained * Pre	0.000376652	0.343754	16.8639	4.10657	0.343754	Cancer Trained * Post up vs Cancer Untrained * Post	0.0137424	Cancer Trained * Post up vs Cancer Untrained * Post	0.0755637	0.148594	3.43758	1.85407	0.148594	Cancer Trained * Post up vs Healthy Aged-matched Trained * Post	0.00549952	Cancer Trained * Post up vs Healthy Aged-matched Trained * Post	4.70761	0.412332	0.437943	1
440553	cg06494737		0.00364503	3		ENST00000408511.1	TSS200	AC114877.1									0.001914	0.25895	12.0254	3.46776	0.25895	Cancer Trained * Post up vs Cancer Trained * Pre	0.0175773	Cancer Trained * Post up vs Cancer Trained * Pre	0.0887532	-0.120725	3.13645	-1.771	-0.120725	Healthy Aged-matched Trained * Post down vs Healthy Aged-matched Trained * Pre	-0.0076073	Healthy Aged-matched Trained * Post down vs Healthy Aged-matched Trained * Pre	0.280603	0.087348	1.21624	1.10283	0.087348	Cancer Untrained * Post up vs Cancer Untrained * Pre	0.00638571	Cancer Untrained * Post up vs Cancer Untrained * Pre	0.0906125	-0.13941	3.09816	-1.76016	-0.13941	Cancer Trained * Pre down vs Cancer Untrained * Pre	-0.00918107	Cancer Trained * Pre down vs Cancer Untrained * Pre	0.000125187	-0.324049	20.5435	-4.5325	-0.324049	Cancer Trained * Pre down vs Healthy Aged-matched Trained * Pre	-0.0217032	Cancer Trained * Pre down vs Healthy Aged-matched Trained * Pre	0.67009	0.0321918	0.185847	0.4311	0.0321918	Cancer Trained * Post up vs Cancer Untrained * Post	0.00201054	Cancer Trained * Post up vs Cancer Untrained * Post	0.443842	0.0556262	0.60536	0.778049	0.0556262	Cancer Trained * Post up vs Healthy Aged-matched Trained * Post	0.00348137	Cancer Trained * Post up vs Healthy Aged-matched Trained * Post	4.70512	0.327956	0.348509	1
685561	cg05271632	LOC55338	0.00364725	5					chr5:86524222-86524222					NR_130914;NR_105018	Body;Body	LOC55338;LOC101929380	0.000574692	0.254606	15.5407	3.94217	0.254606	Cancer Trained * Post up vs Cancer Trained * Pre	0.0383465	Cancer Trained * Post up vs Cancer Trained * Pre	0.137111	0.0905568	2.35915	1.53595	0.0905568	Healthy Aged-matched Trained * Post up vs Healthy Aged-matched Trained * Pre	0.0139772	Healthy Aged-matched Trained * Post up vs Healthy Aged-matched Trained * Pre	0.382129	-0.0609446	0.791499	-0.889662	-0.0609446	Cancer Untrained * Post down vs Cancer Untrained * Pre	-0.00942693	Cancer Untrained * Post down vs Cancer Untrained * Pre	0.0398193	-0.148565	4.7034	-2.16873	-0.148565	Cancer Trained * Pre down vs Cancer Untrained * Pre	-0.0226911	Cancer Trained * Pre down vs Cancer Untrained * Pre	0.922326	0.00609042	0.00970097	0.0984935	0.00609042	Cancer Trained * Pre up vs Healthy Aged-matched Trained * Pre	0.00101268	Cancer Trained * Pre up vs Healthy Aged-matched Trained * Pre	0.0159431	0.166986	6.68486	2.58551	0.166986	Cancer Trained * Post up vs Cancer Untrained * Post	0.0250822	Cancer Trained * Post up vs Cancer Untrained * Post	0.0108765	0.17014	7.57066	2.75148	0.17014	Cancer Trained * Post up vs Healthy Aged-matched Trained * Post	0.025382	Cancer Trained * Post up vs Healthy Aged-matched Trained * Post	4.70459	0.245301	0.260704	1
103584	cg00439267	INPPL1	0.00365	11		ENST00000541544.1;ENST00000540973.1;ENST00000545256.1;ENST00000543234.1;ENST00000298229	TSS1500;5'UTR;5'UTR;5'UTR;5'UTR;1stExon;5'UTR;ExonBnd	INPPL1;INPPL1;INPPL1;INPPL1;INPPL1;INPPL1;INPPL1;INPPL1				Island	chr11:71934247-71936321	NM_001567;NM_001567	1stExon;5'UTR	INPPL1;INPPL1	0.00212449	-0.391169	11.7375	-3.42601	-0.391169	Cancer Trained * Post down vs Cancer Trained * Pre	-0.0053394	Cancer Trained * Post down vs Cancer Trained * Pre	0.694882	-0.0413577	0.15745	-0.396799	-0.0413577	Healthy Aged-matched Trained * Post down vs Healthy Aged-matched Trained * Pre	-0.000419648	Healthy Aged-matched Trained * Post down vs Healthy Aged-matched Trained * Pre	0.135402	0.186857	2.38077	1.54297	0.186857	Cancer Untrained * Post up vs Cancer Untrained * Pre	0.00273725	Cancer Untrained * Post up vs Cancer Untrained * Pre	0.0366918	0.267315	4.87238	2.20735	0.267315	Cancer Trained * Pre up vs Cancer Untrained * Pre	0.00394555	Cancer Trained * Pre up vs Cancer Untrained * Pre	0.00292405	0.360455	10.8728	3.29739	0.360455	Cancer Trained * Pre up vs Healthy Aged-matched Trained * Pre	0.00507639	Cancer Trained * Pre up vs Healthy Aged-matched Trained * Pre	0.0116667	-0.310712	7.40566	-2.72133	-0.310712	Cancer Trained * Post down vs Cancer Untrained * Post	-0.00413109	Cancer Trained * Post down vs Cancer Untrained * Post	0.92321	0.010644	0.00948077	0.0973692	0.010644	Cancer Trained * Post up vs Healthy Aged-matched Trained * Post	0.00015664	Cancer Trained * Post up vs Healthy Aged-matched Trained * Post	4.70394	0.766519	0.814763	1
249240	cg12738979	SLC35A3	0.00365169	1		ENST00000454219.1;ENST00000370153.1;ENST00000533028.1;ENST00000533028.1;ENST00000532693	TSS1500;TSS200;5'UTR;1stExon;1stExon;5'UTR;5'UTR;5'UTR	RP5-884G6.2;SLC35A3;SLC35A3;SLC35A3;SLC35A3;SLC35A3;SLC35A3;SLC35A3		Promoter_Associated	1:100434560-100436342	Island	chr1:100435297-100436070	NM_012243	5'UTR	SLC35A3	0.000374778	-0.557943	16.8798	-4.10851	-0.557943	Cancer Trained * Post down vs Cancer Trained * Pre	-0.0141711	Cancer Trained * Post down vs Cancer Trained * Pre	0.865162	0.0212687	0.0294342	0.171564	0.0212687	Healthy Aged-matched Trained * Post up vs Healthy Aged-matched Trained * Pre	0.000622981	Healthy Aged-matched Trained * Post up vs Healthy Aged-matched Trained * Pre	0.408872	0.120993	0.705594	0.839997	0.120993	Cancer Untrained * Post up vs Cancer Untrained * Pre	0.00368594	Cancer Untrained * Post up vs Cancer Untrained * Pre	0.357155	0.135127	0.880083	0.938127	0.135127	Cancer Trained * Pre up vs Cancer Untrained * Pre	0.00343664	Cancer Trained * Pre up vs Cancer Untrained * Pre	0.0405866	0.280802	4.66421	2.15968	0.280802	Cancer Trained * Pre up vs Healthy Aged-matched Trained * Pre	0.00768051	Cancer Trained * Pre up vs Healthy Aged-matched Trained * Pre	0.000489846	-0.543808	16.0354	-4.00442	-0.543808	Cancer Trained * Post down vs Cancer Untrained * Post	-0.0144204	Cancer Trained * Post down vs Cancer Untrained * Post	0.0303945	-0.298409	5.26747	-2.2951	-0.298409	Cancer Trained * Post down vs Healthy Aged-matched Trained * Post	-0.00711354	Cancer Trained * Post down vs Healthy Aged-matched Trained * Post	4.70353	1.08429	1.15263	1
354325	cg22320727	GALNT10	0.00365618	5		ENST00000521781.1;ENST00000519571.1;ENST00000519727.1	5'UTR;5'UTR;3'UTR	GALNT10;GALNT10;CTB-157D17.1						NM_198321	Body	GALNT10	0.00202434	0.29821	11.8704	3.44535	0.29821	Cancer Trained * Post up vs Cancer Trained * Pre	0.00970277	Cancer Trained * Post up vs Cancer Trained * Pre	0.447278	0.061008	0.596179	0.772126	0.061008	Healthy Aged-matched Trained * Post up vs Healthy Aged-matched Trained * Pre	0.00175361	Healthy Aged-matched Trained * Post up vs Healthy Aged-matched Trained * Pre	0.995824	0.000485325	2.7947e-05	0.00528649	0.000485325	Cancer Untrained * Post up vs Cancer Untrained * Pre	-0.000157538	Cancer Untrained * Post down vs Cancer Untrained * Pre	0.694136	-0.0365222	0.158265	-0.397825	-0.0365222	Cancer Trained * Pre down vs Cancer Untrained * Pre	-0.00148734	Cancer Trained * Pre down vs Cancer Untrained * Pre	0.0195216	-0.206835	6.22956	-2.49591	-0.206835	Cancer Trained * Pre down vs Healthy Aged-matched Trained * Pre	-0.00717444	Cancer Trained * Pre down vs Healthy Aged-matched Trained * Pre	0.00578538	0.261202	9.10702	3.01778	0.261202	Cancer Trained * Post up vs Cancer Untrained * Post	0.00837296	Cancer Trained * Post up vs Cancer Untrained * Post	0.717115	0.0303672	0.134283	0.366447	0.0303672	Cancer Trained * Post up vs Healthy Aged-matched Trained * Post	0.000774713	Cancer Trained * Post up vs Healthy Aged-matched Trained * Post	4.70246	0.440365	0.468228	1
192131	cg19937331	F3	0.00366385	1		ENST00000334047.7;ENST00000370207.4	3'UTR;3'UTR	F3;F3						NM_001993	3'UTR	F3	0.00183091	0.218107	12.1486	3.48549	0.218107	Cancer Trained * Post up vs Cancer Trained * Pre	0.0111016	Cancer Trained * Post up vs Cancer Trained * Pre	0.168479	0.0810127	2.01129	1.4182	0.0810127	Healthy Aged-matched Trained * Post up vs Healthy Aged-matched Trained * Pre	0.00407151	Healthy Aged-matched Trained * Post up vs Healthy Aged-matched Trained * Pre	0.0376372	0.145711	4.81966	2.19537	0.145711	Cancer Untrained * Post up vs Cancer Untrained * Pre	0.00736687	Cancer Untrained * Post up vs Cancer Untrained * Pre	0.220138	-0.0834727	1.58169	-1.25765	-0.0834727	Cancer Trained * Pre down vs Cancer Untrained * Pre	-0.00450723	Cancer Trained * Pre down vs Cancer Untrained * Pre	0.0139583	-0.158387	6.98897	-2.64367	-0.158387	Cancer Trained * Pre down vs Healthy Aged-matched Trained * Pre	-0.00818728	Cancer Trained * Pre down vs Healthy Aged-matched Trained * Pre	0.860933	-0.011076	0.0313295	-0.177002	-0.011076	Cancer Trained * Post down vs Cancer Untrained * Post	-0.0007725	Cancer Trained * Post down vs Cancer Untrained * Post	0.725275	-0.0212924	0.126306	-0.355395	-0.0212924	Cancer Trained * Post down vs Healthy Aged-matched Trained * Post	-0.00115719	Cancer Trained * Post down vs Healthy Aged-matched Trained * Post	4.70064	0.230081	0.244734	1
406744	cg10140164		0.00366513	9		ENST00000446946.1;ENST00000419959.1	5'UTR;5'UTR	ALDH1A1;ALDH1A1									0.00157112	0.303547	12.5772	3.54644	0.303547	Cancer Trained * Post up vs Cancer Trained * Pre	0.0173072	Cancer Trained * Post up vs Cancer Trained * Pre	0.21773	0.0987972	1.59884	1.26445	0.0987972	Healthy Aged-matched Trained * Post up vs Healthy Aged-matched Trained * Pre	0.00516468	Healthy Aged-matched Trained * Post up vs Healthy Aged-matched Trained * Pre	0.267399	0.102983	1.2868	1.13437	0.102983	Cancer Untrained * Post up vs Cancer Untrained * Pre	0.00627976	Cancer Untrained * Post up vs Cancer Untrained * Pre	0.651239	0.0415368	0.209337	0.457533	0.0415368	Cancer Trained * Pre up vs Cancer Untrained * Pre	0.00236098	Cancer Trained * Pre up vs Cancer Untrained * Pre	0.131312	-0.127846	2.43384	-1.56008	-0.127846	Cancer Trained * Pre down vs Healthy Aged-matched Trained * Pre	-0.00789851	Cancer Trained * Pre down vs Healthy Aged-matched Trained * Pre	0.00907964	0.242101	8.00067	2.82854	0.242101	Cancer Trained * Post up vs Cancer Untrained * Post	0.0133884	Cancer Trained * Post up vs Cancer Untrained * Post	0.35699	0.0769045	0.880695	0.938453	0.0769045	Cancer Trained * Post up vs Healthy Aged-matched Trained * Post	0.004244	Cancer Trained * Post up vs Healthy Aged-matched Trained * Post	4.70033	0.430433	0.457875	1
376290	cg22618427		0.0036696	21					chr21:43892136-43892136								0.00119076	0.27912	13.3685	3.65629	0.27912	Cancer Trained * Post up vs Cancer Trained * Pre	0.0112178	Cancer Trained * Post up vs Cancer Trained * Pre	0.39795	0.0599333	0.739636	0.860021	0.0599333	Healthy Aged-matched Trained * Post up vs Healthy Aged-matched Trained * Pre	0.0022647	Healthy Aged-matched Trained * Post up vs Healthy Aged-matched Trained * Pre	0.0223101	-0.197252	5.93457	-2.4361	-0.197252	Cancer Untrained * Post down vs Cancer Untrained * Pre	-0.00831003	Cancer Untrained * Post down vs Cancer Untrained * Pre	0.0423601	-0.173222	4.57671	-2.13932	-0.173222	Cancer Trained * Pre down vs Cancer Untrained * Pre	-0.00729573	Cancer Trained * Pre down vs Cancer Untrained * Pre	0.0884599	-0.129568	3.14258	-1.77273	-0.129568	Cancer Trained * Pre down vs Healthy Aged-matched Trained * Pre	-0.00550144	Cancer Trained * Pre down vs Healthy Aged-matched Trained * Pre	0.000533644	0.30315	15.7694	3.97107	0.30315	Cancer Trained * Post up vs Cancer Untrained * Post	0.0122321	Cancer Trained * Post up vs Cancer Untrained * Post	0.23157	0.0896181	1.50342	1.22614	0.0896181	Cancer Trained * Post up vs Healthy Aged-matched Trained * Post	0.00345163	Cancer Trained * Post up vs Healthy Aged-matched Trained * Post	4.69927	0.342326	0.364234	1
136813	cg08712717	HACD3	0.0036697	15		ENST00000566511.1;ENST00000562901.1;ENST00000566239.1;ENST00000566074.1	TSS200;5'UTR;5'UTR;5'UTR	PTPLAD1;PTPLAD1;PTPLAD1;PTPLAD1	chr15:65823475-65823475	Promoter_Associated	15:65822326-65823709	Island	chr15:65822685-65823540	NM_016395	Body	HACD3	0.00289685	-0.413741	10.8977	-3.30117	-0.413741	Cancer Trained * Post down vs Cancer Trained * Pre	-0.0126637	Cancer Trained * Post down vs Cancer Trained * Pre	0.0794137	-0.209214	3.34382	-1.82861	-0.209214	Healthy Aged-matched Trained * Post down vs Healthy Aged-matched Trained * Pre	-0.0062919	Healthy Aged-matched Trained * Post down vs Healthy Aged-matched Trained * Pre	0.199301	-0.175269	1.73835	-1.31846	-0.175269	Cancer Untrained * Post down vs Cancer Untrained * Pre	-0.00594747	Cancer Untrained * Post down vs Cancer Untrained * Pre	0.575362	-0.0754549	0.322182	-0.56761	-0.0754549	Cancer Trained * Pre down vs Cancer Untrained * Pre	-0.00285045	Cancer Trained * Pre down vs Cancer Untrained * Pre	0.225282	0.149194	1.54586	1.24332	0.149194	Cancer Trained * Pre up vs Healthy Aged-matched Trained * Pre	0.00466024	Cancer Trained * Pre up vs Healthy Aged-matched Trained * Pre	0.0191371	-0.313927	6.27386	-2.50477	-0.313927	Cancer Trained * Post down vs Cancer Untrained * Post	-0.00956664	Cancer Trained * Post down vs Cancer Untrained * Post	0.6487	-0.0553323	0.21263	-0.461118	-0.0553323	Cancer Trained * Post down vs Healthy Aged-matched Trained * Post	-0.00171151	Cancer Trained * Post down vs Healthy Aged-matched Trained * Post	4.69925	0.922698	0.981752	1
368105	cg23146762		0.00366972	11													9.3582e-05	0.423101	21.5734	4.64471	0.423101	Cancer Trained * Post up vs Cancer Trained * Pre	0.0146847	Cancer Trained * Post up vs Cancer Trained * Pre	0.39263	0.0723377	0.756728	0.869901	0.0723377	Healthy Aged-matched Trained * Post up vs Healthy Aged-matched Trained * Pre	0.00225858	Healthy Aged-matched Trained * Post up vs Healthy Aged-matched Trained * Pre	0.581197	0.054001	0.312379	0.558908	0.054001	Cancer Untrained * Post up vs Cancer Untrained * Pre	0.00196283	Cancer Untrained * Post up vs Cancer Untrained * Pre	0.155878	-0.141371	2.14089	-1.46318	-0.141371	Cancer Trained * Pre down vs Cancer Untrained * Pre	-0.00544002	Cancer Trained * Pre down vs Cancer Untrained * Pre	0.0359598	-0.193339	4.91426	-2.21681	-0.193339	Cancer Trained * Pre down vs Healthy Aged-matched Trained * Pre	-0.00722029	Cancer Trained * Pre down vs Healthy Aged-matched Trained * Pre	0.0193446	0.22773	6.24983	2.49997	0.22773	Cancer Trained * Post up vs Cancer Untrained * Post	0.00728188	Cancer Trained * Post up vs Cancer Untrained * Post	0.0831316	0.157424	3.25808	1.80502	0.157424	Cancer Trained * Post up vs Healthy Aged-matched Trained * Post	0.00520585	Cancer Trained * Post up vs Healthy Aged-matched Trained * Post	4.69924	0.487425	0.518621	1
380480	cg11949307	RBL2	0.00367286	16		ENST00000544405.2;ENST00000262133.6;ENST00000567964.1	TSS1500;TSS200;5'UTR	RBL2;RBL2;RBL2		Promoter_Associated	16:53467838-53469685	Island	chr16:53468284-53469209	NM_005611	TSS200	RBL2	0.00185003	-0.41381	12.1197	-3.48134	-0.41381	Cancer Trained * Post down vs Cancer Trained * Pre	-0.0165391	Cancer Trained * Post down vs Cancer Trained * Pre	0.00655174	0.321832	8.79693	2.96596	0.321832	Healthy Aged-matched Trained * Post up vs Healthy Aged-matched Trained * Pre	0.0140545	Healthy Aged-matched Trained * Post up vs Healthy Aged-matched Trained * Pre	0.431715	0.100757	0.638686	0.799178	0.100757	Cancer Untrained * Post up vs Cancer Untrained * Pre	0.00424171	Cancer Untrained * Post up vs Cancer Untrained * Pre	0.14669	0.188844	2.24359	1.49786	0.188844	Cancer Trained * Pre up vs Cancer Untrained * Pre	0.00828765	Cancer Trained * Pre up vs Cancer Untrained * Pre	0.0330508	0.256771	5.09062	2.25624	0.256771	Cancer Trained * Pre up vs Healthy Aged-matched Trained * Pre	0.0107303	Cancer Trained * Pre up vs Healthy Aged-matched Trained * Pre	0.0111642	-0.325723	7.5091	-2.74027	-0.325723	Cancer Trained * Post down vs Cancer Untrained * Post	-0.0124932	Cancer Trained * Post down vs Cancer Untrained * Post	0.000290077	-0.478871	17.7059	-4.20783	-0.478871	Cancer Trained * Post down vs Healthy Aged-matched Trained * Post	-0.0198634	Cancer Trained * Post down vs Healthy Aged-matched Trained * Post	4.6985	0.829808	0.883057	1
496289	cg16772717		0.00367412	6		ENST00000452888.1;ENST00000434593.1	5'UTR;3'UTR	CTA-31J9.2;RP11-557H15.4									0.00112734	0.26781	13.527	3.6779	0.26781	Cancer Trained * Post up vs Cancer Trained * Pre	0.0129238	Cancer Trained * Post up vs Cancer Trained * Pre	0.158053	0.0967302	2.11765	1.45521	0.0967302	Healthy Aged-matched Trained * Post up vs Healthy Aged-matched Trained * Pre	0.00491252	Healthy Aged-matched Trained * Post up vs Healthy Aged-matched Trained * Pre	0.0209849	0.190271	6.06934	2.4636	0.190271	Cancer Untrained * Post up vs Cancer Untrained * Pre	0.00984696	Cancer Untrained * Post up vs Cancer Untrained * Pre	0.615343	0.0392973	0.258894	0.508816	0.0392973	Cancer Trained * Pre up vs Cancer Untrained * Pre	0.00228649	Cancer Trained * Pre up vs Cancer Untrained * Pre	0.598551	-0.0371779	0.284385	-0.533277	-0.0371779	Cancer Trained * Pre down vs Healthy Aged-matched Trained * Pre	-0.00192054	Cancer Trained * Pre down vs Healthy Aged-matched Trained * Pre	0.121156	0.116836	2.57454	1.60454	0.116836	Cancer Trained * Post up vs Cancer Untrained * Post	0.00536329	Cancer Trained * Post up vs Cancer Untrained * Post	0.0662485	0.133901	3.68899	1.92067	0.133901	Cancer Trained * Post up vs Healthy Aged-matched Trained * Post	0.0060907	Cancer Trained * Post up vs Healthy Aged-matched Trained * Post	4.6982	0.311382	0.331384	1
157213	cg26426071		0.00368231	20						Unclassified	20:2435305-2436310						0.0032427	0.463481	10.598	3.25545	0.463481	Cancer Trained * Post up vs Cancer Trained * Pre	0.0218382	Cancer Trained * Post up vs Cancer Trained * Pre	0.722958	-0.0465964	0.128542	-0.358528	-0.0465964	Healthy Aged-matched Trained * Post down vs Healthy Aged-matched Trained * Pre	-0.0027459	Healthy Aged-matched Trained * Post down vs Healthy Aged-matched Trained * Pre	0.763751	-0.0458845	0.0923292	-0.303857	-0.0458845	Cancer Untrained * Post down vs Cancer Untrained * Pre	-0.00283563	Cancer Untrained * Post down vs Cancer Untrained * Pre	0.556408	0.0900289	0.355444	0.596191	0.0900289	Cancer Trained * Pre up vs Cancer Untrained * Pre	0.0056185	Cancer Trained * Pre up vs Cancer Untrained * Pre	0.179138	-0.188406	1.91046	-1.38219	-0.188406	Cancer Trained * Pre down vs Healthy Aged-matched Trained * Pre	-0.00949308	Cancer Trained * Pre down vs Healthy Aged-matched Trained * Pre	0.000288384	0.599394	17.7249	4.2101	0.599394	Cancer Trained * Post up vs Cancer Untrained * Post	0.0302923	Cancer Trained * Post up vs Cancer Untrained * Post	0.0263962	0.321671	5.56895	2.35986	0.321671	Cancer Trained * Post up vs Healthy Aged-matched Trained * Post	0.015091	Cancer Trained * Post up vs Healthy Aged-matched Trained * Post	4.69626	1.18988	1.26683	1
31870	cg03210848	AP2A1	0.00369206	19		ENST00000354293.4	TSS1500	AP2A1		Promoter_Associated	19:50269330-50271421	Island	chr19:50269632-50270505	NM_130787;NM_014203	TSS1500;TSS1500	AP2A1;AP2A1	6.69256e-05	-0.3148	22.7912	-4.77401	-0.3148	Cancer Trained * Post down vs Cancer Trained * Pre	-0.00749404	Cancer Trained * Post down vs Cancer Trained * Pre	0.451086	-0.046085	0.586135	-0.765594	-0.046085	Healthy Aged-matched Trained * Post down vs Healthy Aged-matched Trained * Pre	-0.00108318	Healthy Aged-matched Trained * Post down vs Healthy Aged-matched Trained * Pre	0.887798	-0.00996916	0.0203171	-0.142538	-0.00996916	Cancer Untrained * Post down vs Cancer Untrained * Pre	-0.000268736	Cancer Untrained * Post down vs Cancer Untrained * Pre	0.0563141	0.13998	4.00565	2.00141	0.13998	Cancer Trained * Pre up vs Cancer Untrained * Pre	0.00357257	Cancer Trained * Pre up vs Cancer Untrained * Pre	0.0592643	0.124764	3.9054	1.97621	0.124764	Cancer Trained * Pre up vs Healthy Aged-matched Trained * Pre	0.00326009	Cancer Trained * Pre up vs Healthy Aged-matched Trained * Pre	0.0193428	-0.164852	6.25003	-2.50001	-0.164852	Cancer Trained * Post down vs Cancer Untrained * Post	-0.00365274	Cancer Trained * Post down vs Cancer Untrained * Post	0.0313946	-0.143951	5.19894	-2.28012	-0.143951	Cancer Trained * Post down vs Healthy Aged-matched Trained * Post	-0.00315078	Cancer Trained * Post down vs Healthy Aged-matched Trained * Post	4.69396	0.255125	0.271759	1
26876	cg12622992	CDCA7	0.00369539	2		ENST00000347703.3;ENST00000496441.1;ENST00000467411.1;ENST00000468359.1	ExonBnd;5'UTR;5'UTR;5'UTR	CDCA7;CDCA7;CDCA7;CDCA7						NM_031942;NM_145810	Body;Body	CDCA7;CDCA7	0.00705353	0.229694	8.61468	2.93508	0.229694	Cancer Trained * Post up vs Cancer Trained * Pre	0.00759321	Cancer Trained * Post up vs Cancer Trained * Pre	0.0442252	0.151361	4.489	2.11873	0.151361	Healthy Aged-matched Trained * Post up vs Healthy Aged-matched Trained * Pre	0.00484475	Healthy Aged-matched Trained * Post up vs Healthy Aged-matched Trained * Pre	0.108933	0.137984	2.76339	1.66234	0.137984	Cancer Untrained * Post up vs Cancer Untrained * Pre	0.00477488	Cancer Untrained * Post up vs Cancer Untrained * Pre	0.958396	0.00437373	0.00277645	0.052692	0.00437373	Cancer Trained * Pre up vs Cancer Untrained * Pre	0.000237036	Cancer Trained * Pre up vs Cancer Untrained * Pre	0.0733586	-0.14005	3.49378	-1.86917	-0.14005	Cancer Trained * Pre down vs Healthy Aged-matched Trained * Pre	-0.00469945	Cancer Trained * Pre down vs Healthy Aged-matched Trained * Pre	0.230963	0.0960844	1.50745	1.22778	0.0960844	Cancer Trained * Post up vs Cancer Untrained * Post	0.00305537	Cancer Trained * Post up vs Cancer Untrained * Post	0.417897	-0.0617174	0.678488	-0.823704	-0.0617174	Cancer Trained * Post down vs Healthy Aged-matched Trained * Post	-0.00195099	Cancer Trained * Post down vs Healthy Aged-matched Trained * Post	4.69317	0.359284	0.382774	1
84977	cg07295775	CHST11	0.00371617	12										NM_018413	Body	CHST11	0.000658321	0.450154	15.1252	3.88912	0.450154	Cancer Trained * Post up vs Cancer Trained * Pre	0.00940466	Cancer Trained * Post up vs Cancer Trained * Pre	0.376219	0.0951951	0.811691	0.900939	0.0951951	Healthy Aged-matched Trained * Post up vs Healthy Aged-matched Trained * Pre	0.00173058	Healthy Aged-matched Trained * Post up vs Healthy Aged-matched Trained * Pre	0.0915042	0.215461	3.08012	1.75503	0.215461	Cancer Untrained * Post up vs Cancer Untrained * Pre	0.00463575	Cancer Untrained * Post up vs Cancer Untrained * Pre	0.704526	-0.0470925	0.14714	-0.383589	-0.0470925	Cancer Trained * Pre down vs Cancer Untrained * Pre	-0.0012963	Cancer Trained * Pre down vs Cancer Untrained * Pre	0.0168281	-0.283889	6.56245	-2.56173	-0.283889	Cancer Trained * Pre down vs Healthy Aged-matched Trained * Pre	-0.00646867	Cancer Trained * Pre down vs Healthy Aged-matched Trained * Pre	0.117613	0.1876	2.62691	1.62077	0.1876	Cancer Trained * Post up vs Cancer Untrained * Post	0.0034726	Cancer Trained * Post up vs Cancer Untrained * Post	0.527157	0.0710697	0.41128	0.641311	0.0710697	Cancer Trained * Post up vs Healthy Aged-matched Trained * Post	0.00120541	Cancer Trained * Post up vs Healthy Aged-matched Trained * Post	4.68829	0.785135	0.837335	1
676572	cg13028086	MYO9B	0.00371915	19		ENST00000397274.2;ENST00000319396.5	1stExon;5'UTR	MYO9B;MYO9B				Island	chr19:17212479-17213332	NM_001130065;NM_004145	Body;Body	MYO9B;MYO9B	0.00742051	0.190879	8.49016	2.91379	0.190879	Cancer Trained * Post up vs Cancer Trained * Pre	0.0222078	Cancer Trained * Post up vs Cancer Trained * Pre	0.00125381	0.21743	13.2197	3.6359	0.21743	Healthy Aged-matched Trained * Post up vs Healthy Aged-matched Trained * Pre	0.0257605	Healthy Aged-matched Trained * Post up vs Healthy Aged-matched Trained * Pre	0.814742	-0.0164534	0.0560737	-0.236799	-0.0164534	Cancer Untrained * Post down vs Cancer Untrained * Pre	-0.00228032	Cancer Untrained * Post down vs Cancer Untrained * Pre	0.519218	-0.0454267	0.427437	-0.653786	-0.0454267	Cancer Trained * Pre down vs Cancer Untrained * Pre	-0.00558231	Cancer Trained * Pre down vs Cancer Untrained * Pre	0.389644	0.0549104	0.766476	0.875486	0.0549104	Cancer Trained * Pre up vs Healthy Aged-matched Trained * Pre	0.00674557	Cancer Trained * Pre up vs Healthy Aged-matched Trained * Pre	0.0206179	0.161905	6.10834	2.47151	0.161905	Cancer Trained * Post up vs Cancer Untrained * Post	0.0189058	Cancer Trained * Post up vs Cancer Untrained * Post	0.655063	0.0283585	0.204436	0.452146	0.0283585	Cancer Trained * Post up vs Healthy Aged-matched Trained * Post	0.00319282	Cancer Trained * Post up vs Healthy Aged-matched Trained * Post	4.6876	0.251454	0.268212	1
91941	cg01865610	LOC552889	0.00372663	12		ENST00000519948.2;ENST00000519948.2	5'UTR;1stExon	ATXN7L3B;ATXN7L3B		NonGene_Associated	12:74930990-74932594	Island	chr12:74931492-74931879	NM_001136262;NM_001136262	5'UTR;1stExon	LOC552889;LOC552889	0.00245453	-0.272909	11.3436	-3.36802	-0.272909	Cancer Trained * Post down vs Cancer Trained * Pre	-0.00366653	Cancer Trained * Post down vs Cancer Trained * Pre	0.254698	-0.0862335	1.35909	-1.1658	-0.0862335	Healthy Aged-matched Trained * Post down vs Healthy Aged-matched Trained * Pre	-0.00111879	Healthy Aged-matched Trained * Post down vs Healthy Aged-matched Trained * Pre	0.0368207	0.189568	4.8651	2.2057	0.189568	Cancer Untrained * Post up vs Cancer Untrained * Pre	0.00272262	Cancer Untrained * Post up vs Cancer Untrained * Pre	0.0434885	0.182784	4.52314	2.12677	0.182784	Cancer Trained * Pre up vs Cancer Untrained * Pre	0.00249493	Cancer Trained * Pre up vs Cancer Untrained * Pre	0.0384692	0.169516	4.77446	2.18505	0.169516	Cancer Trained * Pre up vs Healthy Aged-matched Trained * Pre	0.00236345	Cancer Trained * Pre up vs Healthy Aged-matched Trained * Pre	0.00199227	-0.279692	11.9145	-3.45174	-0.279692	Cancer Trained * Post down vs Cancer Untrained * Post	-0.00389421	Cancer Trained * Post down vs Cancer Untrained * Post	0.826747	-0.0171593	0.0489216	-0.221182	-0.0171593	Cancer Trained * Post down vs Healthy Aged-matched Trained * Post	-0.000184298	Cancer Trained * Post down vs Healthy Aged-matched Trained * Post	4.68585	0.384577	0.41036	1
477808	cg19915881	DLGAP2	0.00373529	8		ENST00000518063.1	3'UTR	RP11-666I19.2						NM_004745	Body	DLGAP2	0.00483342	0.265181	9.56156	3.09218	0.265181	Cancer Trained * Post up vs Cancer Trained * Pre	0.0153526	Cancer Trained * Post up vs Cancer Trained * Pre	0.0228396	0.189887	5.88318	2.42553	0.189887	Healthy Aged-matched Trained * Post up vs Healthy Aged-matched Trained * Pre	0.0109928	Healthy Aged-matched Trained * Post up vs Healthy Aged-matched Trained * Pre	0.0211494	0.223773	6.05211	2.4601	0.223773	Cancer Untrained * Post up vs Cancer Untrained * Pre	0.0132789	Cancer Untrained * Post up vs Cancer Untrained * Pre	0.790989	0.0243666	0.0717598	0.26788	0.0243666	Cancer Trained * Pre up vs Cancer Untrained * Pre	0.00155288	Cancer Trained * Pre up vs Cancer Untrained * Pre	0.302905	-0.0863696	1.1065	-1.0519	-0.0863696	Cancer Trained * Pre down vs Healthy Aged-matched Trained * Pre	-0.00521324	Cancer Trained * Pre down vs Healthy Aged-matched Trained * Pre	0.45028	0.0657747	0.588248	0.766974	0.0657747	Cancer Trained * Post up vs Cancer Untrained * Post	0.00362657	Cancer Trained * Post up vs Cancer Untrained * Post	0.893787	-0.0110747	0.0181926	-0.13488	-0.0110747	Cancer Trained * Post down vs Healthy Aged-matched Trained * Post	-0.000853374	Cancer Trained * Post down vs Healthy Aged-matched Trained * Post	4.68383	0.430594	0.459661	1
737107	cg12008420		0.00374857	3													0.000250653	0.402778	18.1849	4.26438	0.402778	Cancer Trained * Post up vs Cancer Trained * Pre	0.0141856	Cancer Trained * Post up vs Cancer Trained * Pre	0.847613	-0.0167417	0.0377016	-0.194169	-0.0167417	Healthy Aged-matched Trained * Post down vs Healthy Aged-matched Trained * Pre	-0.000845522	Healthy Aged-matched Trained * Post down vs Healthy Aged-matched Trained * Pre	0.224273	0.124838	1.5528	1.24612	0.124838	Cancer Untrained * Post up vs Cancer Untrained * Pre	0.00450412	Cancer Untrained * Post up vs Cancer Untrained * Pre	0.573415	-0.0571559	0.325498	-0.570525	-0.0571559	Cancer Trained * Pre down vs Cancer Untrained * Pre	-0.00236367	Cancer Trained * Pre down vs Cancer Untrained * Pre	0.0080777	-0.260264	8.28316	-2.87805	-0.260264	Cancer Trained * Pre down vs Healthy Aged-matched Trained * Pre	-0.00973446	Cancer Trained * Pre down vs Healthy Aged-matched Trained * Pre	0.0277165	0.220785	5.46409	2.33754	0.220785	Cancer Trained * Post up vs Cancer Untrained * Post	0.00731781	Cancer Trained * Post up vs Cancer Untrained * Post	0.090453	0.159256	3.10141	1.76108	0.159256	Cancer Trained * Post up vs Healthy Aged-matched Trained * Post	0.00529666	Cancer Trained * Post up vs Healthy Aged-matched Trained * Post	4.68074	0.52197	0.557572	1
126798	cg08335779	SHMT1	0.00376073	17		ENST00000316694.3;ENST00000539052.1;ENST00000395685.3;ENST00000352886.6;ENST00000354098	TSS200;TSS200;TSS200;TSS1500;TSS1500	SHMT1;SHMT1;SHMT1;SHMT1;SHMT1		Promoter_Associated	17:18265860-18267572	Island	chr17:18266422-18267007	NM_148918;NM_004169	TSS200;TSS200	SHMT1;SHMT1	0.000515361	-0.588328	15.8774	-3.98465	-0.588328	Cancer Trained * Post down vs Cancer Trained * Pre	-0.0129335	Cancer Trained * Post down vs Cancer Trained * Pre	0.534427	-0.0849106	0.396869	-0.629975	-0.0849106	Healthy Aged-matched Trained * Post down vs Healthy Aged-matched Trained * Pre	-0.00158934	Healthy Aged-matched Trained * Post down vs Healthy Aged-matched Trained * Pre	0.120012	-0.252092	2.59124	-1.60973	-0.252092	Cancer Untrained * Post down vs Cancer Untrained * Pre	-0.00478726	Cancer Untrained * Post down vs Cancer Untrained * Pre	0.0352287	0.348672	4.95704	2.22644	0.348672	Cancer Trained * Pre up vs Cancer Untrained * Pre	0.00821259	Cancer Trained * Pre up vs Cancer Untrained * Pre	0.00464001	0.439497	9.66587	3.109	0.439497	Cancer Trained * Pre up vs Healthy Aged-matched Trained * Pre	0.00979751	Cancer Trained * Pre up vs Healthy Aged-matched Trained * Pre	0.933545	0.0124363	0.00709452	0.084229	0.0124363	Cancer Trained * Post up vs Cancer Untrained * Post	6.63776e-05	Cancer Trained * Post up vs Cancer Untrained * Post	0.655043	-0.0639206	0.204461	-0.452174	-0.0639206	Cancer Trained * Post down vs Healthy Aged-matched Trained * Post	-0.00154663	Cancer Trained * Post down vs Healthy Aged-matched Trained * Post	4.67792	1.27474	1.36251	1
425522	cg18815280	SPATA1	0.00376927	1		ENST00000485121.1;ENST00000473108.1;ENST00000370638.2;ENST00000490879.1;ENST00000431031	5'UTR;5'UTR;5'UTR;5'UTR;5'UTR	SPATA1;SPATA1;SPATA1;SPATA1;SPATA1						NM_001310156	Body	SPATA1	0.00153978	0.359989	12.6341	3.55445	0.359989	Cancer Trained * Post up vs Cancer Trained * Pre	0.0221533	Cancer Trained * Post up vs Cancer Trained * Pre	0.304315	0.0969637	1.09993	1.04878	0.0969637	Healthy Aged-matched Trained * Post up vs Healthy Aged-matched Trained * Pre	0.00641228	Healthy Aged-matched Trained * Post up vs Healthy Aged-matched Trained * Pre	0.557004	0.0639467	0.354364	0.595285	0.0639467	Cancer Untrained * Post up vs Cancer Untrained * Pre	0.00457821	Cancer Untrained * Post up vs Cancer Untrained * Pre	0.621465	0.0537084	0.249976	0.499976	0.0537084	Cancer Trained * Pre up vs Cancer Untrained * Pre	0.00409755	Cancer Trained * Pre up vs Cancer Untrained * Pre	0.634802	0.0466268	0.23122	0.480854	0.0466268	Cancer Trained * Pre up vs Healthy Aged-matched Trained * Pre	0.0028952	Cancer Trained * Pre up vs Healthy Aged-matched Trained * Pre	0.00198421	0.349751	11.9257	3.45336	0.349751	Cancer Trained * Post up vs Cancer Untrained * Post	0.0216727	Cancer Trained * Post up vs Cancer Untrained * Post	0.00377665	0.309653	10.1977	3.19339	0.309653	Cancer Trained * Post up vs Healthy Aged-matched Trained * Post	0.0186363	Cancer Trained * Post up vs Healthy Aged-matched Trained * Post	4.67595	0.599535	0.641083	1
583069	cg06877491		0.00378962	1		ENST00000516686.1	TSS1500	SNORD112									0.000372162	0.323442	16.9022	4.11123	0.323442	Cancer Trained * Post up vs Cancer Trained * Pre	0.0140719	Cancer Trained * Post up vs Cancer Trained * Pre	0.116093	0.11691	2.64993	1.62786	0.11691	Healthy Aged-matched Trained * Post up vs Healthy Aged-matched Trained * Pre	0.00545125	Healthy Aged-matched Trained * Post up vs Healthy Aged-matched Trained * Pre	0.249305	0.098423	1.3912	1.17949	0.098423	Cancer Untrained * Post up vs Cancer Untrained * Pre	0.00415747	Cancer Untrained * Post up vs Cancer Untrained * Pre	0.756845	-0.0261219	0.0979958	-0.313043	-0.0261219	Cancer Trained * Pre down vs Cancer Untrained * Pre	-0.0014066	Cancer Trained * Pre down vs Cancer Untrained * Pre	0.640406	-0.0356185	0.223609	-0.472873	-0.0356185	Cancer Trained * Pre down vs Healthy Aged-matched Trained * Pre	-0.0015836	Cancer Trained * Pre down vs Healthy Aged-matched Trained * Pre	0.0181557	0.198897	6.39156	2.52815	0.198897	Cancer Trained * Post up vs Cancer Untrained * Post	0.00850782	Cancer Trained * Post up vs Cancer Untrained * Post	0.0321521	0.170913	5.14862	2.26906	0.170913	Cancer Trained * Post up vs Healthy Aged-matched Trained * Post	0.00703705	Cancer Trained * Post up vs Healthy Aged-matched Trained * Post	4.67127	0.361406	0.386839	1
134987	cg08490094	MIR128-2	0.00379109	3		ENST00000384893.1;ENST00000462173.1;ENST00000457165.1	TSS1500;5'UTR;3'UTR	MIR128-2;ARPP21;ARPP21						NR_029824;NM_016300	TSS1500;Body	MIR128-2;ARPP-21	0.00269345	0.277675	11.0928	3.33058	0.277675	Cancer Trained * Post up vs Cancer Trained * Pre	0.0125161	Cancer Trained * Post up vs Cancer Trained * Pre	0.185976	0.103504	1.84954	1.35998	0.103504	Healthy Aged-matched Trained * Post up vs Healthy Aged-matched Trained * Pre	0.00460676	Healthy Aged-matched Trained * Post up vs Healthy Aged-matched Trained * Pre	0.554174	0.053021	0.359511	0.599592	0.053021	Cancer Untrained * Post up vs Cancer Untrained * Pre	0.00265307	Cancer Untrained * Post up vs Cancer Untrained * Pre	0.675371	0.0374717	0.179565	0.423751	0.0374717	Cancer Trained * Pre up vs Cancer Untrained * Pre	0.00208375	Cancer Trained * Pre up vs Cancer Untrained * Pre	0.155752	-0.116831	2.14226	-1.46365	-0.116831	Cancer Trained * Pre down vs Healthy Aged-matched Trained * Pre	-0.00539581	Cancer Trained * Pre down vs Healthy Aged-matched Trained * Pre	0.00426029	0.262125	9.88522	3.14408	0.262125	Cancer Trained * Post up vs Cancer Untrained * Post	0.0119467	Cancer Trained * Post up vs Cancer Untrained * Post	0.479203	0.0573398	0.516023	0.718347	0.0573398	Cancer Trained * Post up vs Healthy Aged-matched Trained * Post	0.00251349	Cancer Trained * Post up vs Healthy Aged-matched Trained * Post	4.67094	0.405831	0.434422	1
776350	cg21198010	TGFB1	0.00379294	19		ENST00000539627.1	5'UTR	TMEM91		Promoter_Associated	19:41857160-41859580	Island	chr19:41857247-41857586	NM_000660	Body	TGFB1	0.00591167	-0.462448	9.05293	-3.00881	-0.462448	Cancer Trained * Post down vs Cancer Trained * Pre	-0.0124388	Cancer Trained * Post down vs Cancer Trained * Pre	0.0146556	-0.367939	6.87698	-2.6224	-0.367939	Healthy Aged-matched Trained * Post down vs Healthy Aged-matched Trained * Pre	-0.00945444	Healthy Aged-matched Trained * Post down vs Healthy Aged-matched Trained * Pre	0.345902	-0.156615	0.922951	-0.960703	-0.156615	Cancer Untrained * Post down vs Cancer Untrained * Pre	-0.00418517	Cancer Untrained * Post down vs Cancer Untrained * Pre	0.297358	0.173506	1.13277	1.06431	0.173506	Cancer Trained * Pre up vs Cancer Untrained * Pre	0.0056148	Cancer Trained * Pre up vs Cancer Untrained * Pre	0.0612774	0.288369	3.84017	1.95964	0.288369	Cancer Trained * Pre up vs Healthy Aged-matched Trained * Pre	0.00816334	Cancer Trained * Pre up vs Healthy Aged-matched Trained * Pre	0.397446	-0.132327	0.74124	-0.860953	-0.132327	Cancer Trained * Post down vs Cancer Untrained * Post	-0.00263882	Cancer Trained * Post down vs Cancer Untrained * Post	0.199652	0.193861	1.73554	1.3174	0.193861	Cancer Trained * Post up vs Healthy Aged-matched Trained * Post	0.00517899	Cancer Trained * Post up vs Healthy Aged-matched Trained * Post	4.67051	1.37915	1.47644	1
598324	cg03168165	TTF2	0.00379566	1		ENST00000492682.1	TSS1500	TTF2						NM_003594	Body	TTF2	0.000443799	0.272697	16.3445	4.04283	0.272697	Cancer Trained * Post up vs Cancer Trained * Pre	0.0117841	Cancer Trained * Post up vs Cancer Trained * Pre	0.138728	0.0941708	2.33898	1.52937	0.0941708	Healthy Aged-matched Trained * Post up vs Healthy Aged-matched Trained * Pre	0.0037998	Healthy Aged-matched Trained * Post up vs Healthy Aged-matched Trained * Pre	0.17219	0.100552	1.97532	1.40546	0.100552	Cancer Untrained * Post up vs Cancer Untrained * Pre	0.00418239	Cancer Untrained * Post up vs Cancer Untrained * Pre	0.238397	-0.0864157	1.45897	-1.20788	-0.0864157	Cancer Trained * Pre down vs Cancer Untrained * Pre	-0.00400029	Cancer Trained * Pre down vs Cancer Untrained * Pre	0.0230274	-0.156402	5.86527	-2.42183	-0.156402	Cancer Trained * Pre down vs Healthy Aged-matched Trained * Pre	-0.00701699	Cancer Trained * Pre down vs Healthy Aged-matched Trained * Pre	0.215438	0.0857293	1.61537	1.27097	0.0857293	Cancer Trained * Post up vs Cancer Untrained * Post	0.00360146	Cancer Trained * Post up vs Cancer Untrained * Post	0.734784	0.0221234	0.117356	0.342573	0.0221234	Cancer Trained * Post up vs Healthy Aged-matched Trained * Post	0.000967354	Cancer Trained * Post up vs Healthy Aged-matched Trained * Post	4.66989	0.265585	0.284359	1
200304	cg01549162		0.00380025	6													0.000495764	0.328554	15.998	3.99975	0.328554	Cancer Trained * Post up vs Cancer Trained * Pre	0.0153568	Cancer Trained * Post up vs Cancer Trained * Pre	0.31105	0.0775337	1.06909	1.03397	0.0775337	Healthy Aged-matched Trained * Post up vs Healthy Aged-matched Trained * Pre	0.00358249	Healthy Aged-matched Trained * Post up vs Healthy Aged-matched Trained * Pre	0.460298	-0.0653385	0.562391	-0.749928	-0.0653385	Cancer Untrained * Post down vs Cancer Untrained * Pre	-0.00345086	Cancer Untrained * Post down vs Cancer Untrained * Pre	0.374778	-0.0787366	0.816682	-0.903704	-0.0787366	Cancer Trained * Pre down vs Cancer Untrained * Pre	-0.00416445	Cancer Trained * Pre down vs Cancer Untrained * Pre	0.117941	-0.127349	2.62198	-1.61925	-0.127349	Cancer Trained * Pre down vs Healthy Aged-matched Trained * Pre	-0.00627453	Cancer Trained * Pre down vs Healthy Aged-matched Trained * Pre	0.0007528	0.315156	14.7198	3.83664	0.315156	Cancer Trained * Post up vs Cancer Untrained * Post	0.0146433	Cancer Trained * Post up vs Cancer Untrained * Post	0.128407	0.123672	2.47275	1.5725	0.123672	Cancer Trained * Post up vs Healthy Aged-matched Trained * Post	0.00549982	Cancer Trained * Post up vs Healthy Aged-matched Trained * Post	4.66884	0.393791	0.421723	1
454550	cg11463657		0.0038072	10	CDMR							N_Shore	chr10:130338695-130338994				0.00177352	0.27613	12.2373	3.49819	0.27613	Cancer Trained * Post up vs Cancer Trained * Pre	0.0107513	Cancer Trained * Post up vs Cancer Trained * Pre	0.0181306	0.182216	6.39466	2.52877	0.182216	Healthy Aged-matched Trained * Post up vs Healthy Aged-matched Trained * Pre	0.00748956	Healthy Aged-matched Trained * Post up vs Healthy Aged-matched Trained * Pre	0.784787	0.0231109	0.0761978	0.276039	0.0231109	Cancer Untrained * Post up vs Cancer Untrained * Pre	0.000818706	Cancer Untrained * Post up vs Cancer Untrained * Pre	0.334807	-0.0823378	0.96718	-0.983453	-0.0823378	Cancer Trained * Pre down vs Cancer Untrained * Pre	-0.00345966	Cancer Trained * Pre down vs Cancer Untrained * Pre	0.389484	0.066187	0.766999	0.875785	0.066187	Cancer Trained * Pre up vs Healthy Aged-matched Trained * Pre	0.0029542	Cancer Trained * Pre up vs Healthy Aged-matched Trained * Pre	0.0403632	0.170681	4.67553	2.1623	0.170681	Cancer Trained * Post up vs Cancer Untrained * Post	0.00647292	Cancer Trained * Post up vs Cancer Untrained * Post	0.0442514	0.1601	4.4878	2.11844	0.1601	Cancer Trained * Post up vs Healthy Aged-matched Trained * Post	0.00621592	Cancer Trained * Post up vs Healthy Aged-matched Trained * Post	4.66725	0.363505	0.389421	1
740284	cg06353832	KIAA1614	0.0038221	1		ENST00000461346.1;ENST00000483705.1	TSS1500;5'UTR	KIAA1614;KIAA1614						NM_020950	Body	KIAA1614	0.000148706	0.392168	19.9458	4.46608	0.392168	Cancer Trained * Post up vs Cancer Trained * Pre	0.0166526	Cancer Trained * Post up vs Cancer Trained * Pre	0.509057	0.0536996	0.448777	0.669908	0.0536996	Healthy Aged-matched Trained * Post up vs Healthy Aged-matched Trained * Pre	0.00246493	Healthy Aged-matched Trained * Post up vs Healthy Aged-matched Trained * Pre	0.849387	-0.017871	0.0368175	-0.191879	-0.017871	Cancer Untrained * Post down vs Cancer Untrained * Pre	-0.000845292	Cancer Untrained * Post down vs Cancer Untrained * Pre	0.171243	-0.131201	1.98441	-1.40869	-0.131201	Cancer Trained * Pre down vs Cancer Untrained * Pre	-0.00594462	Cancer Trained * Pre down vs Cancer Untrained * Pre	0.407478	-0.0708335	0.709862	-0.842533	-0.0708335	Cancer Trained * Pre down vs Healthy Aged-matched Trained * Pre	-0.00318776	Cancer Trained * Pre down vs Healthy Aged-matched Trained * Pre	0.00394611	0.278838	10.0835	3.17545	0.278838	Cancer Trained * Post up vs Cancer Untrained * Post	0.0115533	Cancer Trained * Post up vs Cancer Untrained * Post	0.00387016	0.267635	10.134	3.1834	0.267635	Cancer Trained * Post up vs Healthy Aged-matched Trained * Post	0.0109999	Cancer Trained * Post up vs Healthy Aged-matched Trained * Post	4.66386	0.449519	0.481917	1
436356	cg18173808	SNORA6	0.00386071	3		ENST00000301821.5;ENST00000490490.1;ENST00000477325.1;ENST00000475346.1;ENST00000487876	5'UTR;TSS1500;5'UTR;5'UTR;5'UTR;5'UTR;5'UTR;TSS1500;TSS1500	RPSA;RPSA;RPSA;RPSA;RPSA;RPSA;RPSA;SNORA6;RPSA		Promoter_Associated	3:39447652-39449005	Island	chr3:39447890-39448644	NR_002325;NM_001012321;NM_002295	TSS1500;TSS1500;5'UTR	SNORA6;RPSA;RPSA	0.000140949	-0.647297	20.1309	-4.48675	-0.647297	Cancer Trained * Post down vs Cancer Trained * Pre	-0.0234008	Cancer Trained * Post down vs Cancer Trained * Pre	0.940752	-0.00988734	0.00563632	-0.0750754	-0.00988734	Healthy Aged-matched Trained * Post down vs Healthy Aged-matched Trained * Pre	-0.000569661	Healthy Aged-matched Trained * Post down vs Healthy Aged-matched Trained * Pre	0.597533	-0.0818307	0.28598	-0.534771	-0.0818307	Cancer Untrained * Post down vs Cancer Untrained * Pre	-0.00346054	Cancer Untrained * Post down vs Cancer Untrained * Pre	0.514477	0.10119	0.4373	0.661287	0.10119	Cancer Trained * Pre up vs Cancer Untrained * Pre	0.00402356	Cancer Trained * Pre up vs Cancer Untrained * Pre	0.105608	0.231916	2.81907	1.67901	0.231916	Cancer Trained * Pre up vs Healthy Aged-matched Trained * Pre	0.00951954	Cancer Trained * Pre up vs Healthy Aged-matched Trained * Pre	0.0035543	-0.464276	10.3564	-3.21814	-0.464276	Cancer Trained * Post down vs Cancer Untrained * Post	-0.0159167	Cancer Trained * Post down vs Cancer Untrained * Post	0.00704365	-0.405494	8.61813	-2.93567	-0.405494	Cancer Trained * Post down vs Healthy Aged-matched Trained * Post	-0.0133116	Cancer Trained * Post down vs Healthy Aged-matched Trained * Post	4.65513	1.21112	1.30084	1
696373	cg21266701	ALDH2	0.0038611	12		ENST00000552234.1;ENST00000551906.1;ENST00000548536.1	TSS1500;5'UTR;3'UTR	ALDH2;ALDH2;ALDH2						NM_000690;NM_001204889	Body;Body	ALDH2;ALDH2	0.00934987	0.336638	7.93031	2.81608	0.336638	Cancer Trained * Post up vs Cancer Trained * Pre	0.0161471	Cancer Trained * Post up vs Cancer Trained * Pre	0.0310889	0.249314	5.21963	2.28465	0.249314	Healthy Aged-matched Trained * Post up vs Healthy Aged-matched Trained * Pre	0.0114083	Healthy Aged-matched Trained * Post up vs Healthy Aged-matched Trained * Pre	0.598219	0.0676773	0.284904	0.533764	0.0676773	Cancer Untrained * Post up vs Cancer Untrained * Pre	0.00341078	Cancer Untrained * Post up vs Cancer Untrained * Pre	0.96884	-0.00500284	0.00155685	-0.0394569	-0.00500284	Cancer Trained * Pre down vs Cancer Untrained * Pre	-0.00032005	Cancer Trained * Pre down vs Cancer Untrained * Pre	0.132317	-0.178069	2.42063	-1.55584	-0.178069	Cancer Trained * Pre down vs Healthy Aged-matched Trained * Pre	-0.00855077	Cancer Trained * Pre down vs Healthy Aged-matched Trained * Pre	0.036634	0.263958	4.87565	2.20809	0.263958	Cancer Trained * Post up vs Cancer Untrained * Post	0.0124162	Cancer Trained * Post up vs Cancer Untrained * Post	0.435316	-0.0907451	0.628636	-0.792866	-0.0907451	Cancer Trained * Post down vs Healthy Aged-matched Trained * Post	-0.003812	Cancer Trained * Post down vs Healthy Aged-matched Trained * Post	4.65504	0.831513	0.893131	1
552521	cg01440797	ADAMTS6	0.00386445	5		ENST00000261306.3;ENST00000381055.3	TSS1500;TSS1500	ADAMTS6;ADAMTS6		Promoter_Associated_Cell_type_specific	5:64778781-64780117			NM_197941	TSS1500	ADAMTS6	0.0013871	-0.362015	12.9305	-3.59589	-0.362015	Cancer Trained * Post down vs Cancer Trained * Pre	-0.00615538	Cancer Trained * Post down vs Cancer Trained * Pre	0.125736	0.145585	2.50944	1.58412	0.145585	Healthy Aged-matched Trained * Post up vs Healthy Aged-matched Trained * Pre	0.00227495	Healthy Aged-matched Trained * Post up vs Healthy Aged-matched Trained * Pre	0.1268	0.168658	2.49472	1.57947	0.168658	Cancer Untrained * Post up vs Cancer Untrained * Pre	0.00285915	Cancer Untrained * Post up vs Cancer Untrained * Pre	0.0216305	0.261615	6.00255	2.45001	0.261615	Cancer Trained * Pre up vs Cancer Untrained * Pre	0.00454502	Cancer Trained * Pre up vs Cancer Untrained * Pre	0.000533332	0.382787	15.7712	3.97129	0.382787	Cancer Trained * Pre up vs Healthy Aged-matched Trained * Pre	0.00628209	Cancer Trained * Pre up vs Healthy Aged-matched Trained * Pre	0.013061	-0.269057	7.1425	-2.67254	-0.269057	Cancer Trained * Post down vs Cancer Untrained * Post	-0.00446951	Cancer Trained * Post down vs Cancer Untrained * Post	0.207189	-0.124813	1.67675	-1.29489	-0.124813	Cancer Trained * Post down vs Healthy Aged-matched Trained * Post	-0.00214823	Cancer Trained * Post down vs Healthy Aged-matched Trained * Post	4.65429	0.589661	0.63346	1
58439	cg02611097	MEF2C	0.00386835	5		ENST00000504921.2;ENST00000514794.1;ENST00000514028.1;ENST00000512585.1;ENST00000514015	1stExon;TSS200;TSS200;TSS200;TSS200;TSS200;TSS200;1stExon;TSS1500;TSS1500;TSS1500;TSS15	MEF2C;CTC-454M9.1;MEF2C;CTC-454M9.1;MEF2C;MEF2C;MEF2C;CTC-454M9.1;MEF2C;MEF2C;MEF2C;MEF				N_Shore	chr5:88179866-88180258	NM_001193350;NM_002397;NM_001193350;NM_002397;NM_001193347;NM_001131005;NR_109941	1stExon;1stExon;5'UTR;5'UTR;5'UTR;5'UTR;Body	MEF2C;MEF2C;MEF2C;MEF2C;MEF2C;MEF2C;MEF2C-AS1	0.00294126	-0.317292	10.8571	-3.29501	-0.317292	Cancer Trained * Post down vs Cancer Trained * Pre	-0.00555824	Cancer Trained * Post down vs Cancer Trained * Pre	0.223343	-0.109766	1.55924	-1.2487	-0.109766	Healthy Aged-matched Trained * Post down vs Healthy Aged-matched Trained * Pre	-0.00181622	Healthy Aged-matched Trained * Post down vs Healthy Aged-matched Trained * Pre	0.0198742	-0.254107	6.18976	-2.48792	-0.254107	Cancer Untrained * Post down vs Cancer Untrained * Pre	-0.00435241	Cancer Untrained * Post down vs Cancer Untrained * Pre	0.988738	0.00145621	0.000203279	0.0142576	0.00145621	Cancer Trained * Pre up vs Cancer Untrained * Pre	8.2486e-05	Cancer Trained * Pre up vs Cancer Untrained * Pre	0.0269477	0.216697	5.52445	2.35042	0.216697	Cancer Trained * Pre up vs Healthy Aged-matched Trained * Pre	0.0039089	Cancer Trained * Pre up vs Healthy Aged-matched Trained * Pre	0.527325	-0.0617295	0.410942	-0.641048	-0.0617295	Cancer Trained * Post down vs Cancer Untrained * Post	-0.00112334	Cancer Trained * Post down vs Cancer Untrained * Post	0.921555	0.00917102	0.00989507	0.099474	0.00917102	Cancer Trained * Post up vs Healthy Aged-matched Trained * Post	0.000166879	Cancer Trained * Post up vs Healthy Aged-matched Trained * Post	4.65342	0.53937	0.579542	1
373836	cg12222699	ANKRD34A	0.00386854	1		ENST00000369314.1;ENST00000323397.4;ENST00000446572.2;ENST00000471706.1	5'UTR;TSS1500;3'UTR;3'UTR	POLR3GL;ANKRD34A;POLR3GL;POLR3GL				N_Shore	chr1:145470241-145470673	NM_001039888;NM_032305	TSS1500;5'UTR	ANKRD34A;POLR3GL	0.000808987	-1.46889	14.5041	-3.80843	-1.46889	Cancer Trained * Post down vs Cancer Trained * Pre	-0.0288928	Cancer Trained * Post down vs Cancer Trained * Pre	0.322121	-0.355647	1.02032	-1.01011	-0.355647	Healthy Aged-matched Trained * Post down vs Healthy Aged-matched Trained * Pre	-0.0122695	Healthy Aged-matched Trained * Post down vs Healthy Aged-matched Trained * Pre	0.529749	0.260697	0.4061	0.63726	0.260697	Cancer Untrained * Post up vs Cancer Untrained * Pre	0.00920692	Cancer Untrained * Post up vs Cancer Untrained * Pre	0.628177	0.200589	0.240423	0.490329	0.200589	Cancer Trained * Pre up vs Cancer Untrained * Pre	0.00653287	Cancer Trained * Pre up vs Cancer Untrained * Pre	0.920023	-0.0374533	0.0102869	-0.101424	-0.0374533	Cancer Trained * Pre down vs Healthy Aged-matched Trained * Pre	-0.00436995	Cancer Trained * Pre down vs Healthy Aged-matched Trained * Pre	0.000543025	-1.52899	15.7155	-3.96427	-1.52899	Cancer Trained * Post down vs Cancer Untrained * Post	-0.0315668	Cancer Trained * Post down vs Cancer Untrained * Post	0.0045606	-1.15069	9.71008	-3.1161	-1.15069	Cancer Trained * Post down vs Healthy Aged-matched Trained * Post	-0.0209932	Cancer Trained * Post down vs Healthy Aged-matched Trained * Post	4.65337	8.65292	9.29747	1
303266	cg22991699	NDUFB11	0.00386893	X		ENST00000468791.1;ENST00000329236.7;ENST00000345781.6;ENST00000276062.8;ENST00000377811	TSS1500;TSS1500;TSS1500;1stExon;1stExon;TSS200;5'UTR;5'UTR;TSS200	RBM10;RBM10;RBM10;NDUFB11;NDUFB11;RBM10;NDUFB11;NDUFB11;NDUFB11		Promoter_Associated	X:47003596-47005333	Island	chrX:47003750-47004987	NR_024234;NM_152856;NR_024235;NM_005676;NM_001135998;NM_019056	Body;TSS1500;Body;TSS1500;TSS200;TSS200	NDUFB11;RBM10;NDUFB11;RBM10;NDUFB11;NDUFB11	0.00353784	-0.452219	10.3686	-3.22003	-0.452219	Cancer Trained * Post down vs Cancer Trained * Pre	-0.060384	Cancer Trained * Post down vs Cancer Trained * Pre	0.145238	-0.192754	2.26053	-1.5035	-0.192754	Healthy Aged-matched Trained * Post down vs Healthy Aged-matched Trained * Pre	-0.0273298	Healthy Aged-matched Trained * Post down vs Healthy Aged-matched Trained * Pre	0.778963	0.0422621	0.0804955	0.283717	0.0422621	Cancer Untrained * Post up vs Cancer Untrained * Pre	0.00573539	Cancer Untrained * Post up vs Cancer Untrained * Pre	0.658235	-0.0666868	0.200424	-0.447687	-0.0666868	Cancer Trained * Pre down vs Cancer Untrained * Pre	-0.0111361	Cancer Trained * Pre down vs Cancer Untrained * Pre	0.464975	-0.0997757	0.55063	-0.742045	-0.0997757	Cancer Trained * Pre down vs Healthy Aged-matched Trained * Pre	-0.0149501	Cancer Trained * Pre down vs Healthy Aged-matched Trained * Pre	0.000500819	-0.561168	15.9664	-3.9958	-0.561168	Cancer Trained * Post down vs Cancer Untrained * Post	-0.0772554	Cancer Trained * Post down vs Cancer Untrained * Post	0.0130859	-0.35924	7.13808	-2.67172	-0.35924	Cancer Trained * Post down vs Healthy Aged-matched Trained * Post	-0.0480043	Cancer Trained * Post down vs Healthy Aged-matched Trained * Post	4.65328	1.14722	1.2327	1
340060	cg24622829	KCTD10	0.00387159	12		ENST00000542954.1;ENST00000540355.1;ENST00000535546.1;ENST00000540089.1;ENST00000545759	5'UTR;TSS1500;TSS1500;TSS1500;TSS200;3'UTR;3'UTR;5'UTR	KCTD10;KCTD10;KCTD10;KCTD10;KCTD10;KCTD10;KCTD10;KCTD10						NM_031954	Body	KCTD10	0.000872583	0.284565	14.2788	3.77873	0.284565	Cancer Trained * Post up vs Cancer Trained * Pre	0.014113	Cancer Trained * Post up vs Cancer Trained * Pre	0.00959766	0.192827	7.86773	2.80495	0.192827	Healthy Aged-matched Trained * Post up vs Healthy Aged-matched Trained * Pre	0.00983589	Healthy Aged-matched Trained * Post up vs Healthy Aged-matched Trained * Pre	0.721909	-0.0287508	0.129562	-0.359948	-0.0287508	Cancer Untrained * Post down vs Cancer Untrained * Pre	-0.00155336	Cancer Untrained * Post down vs Cancer Untrained * Pre	0.204328	-0.104106	1.69875	-1.30336	-0.104106	Cancer Trained * Pre down vs Cancer Untrained * Pre	-0.00561094	Cancer Trained * Pre down vs Cancer Untrained * Pre	0.741254	-0.0240731	0.111476	-0.333881	-0.0240731	Cancer Trained * Pre down vs Healthy Aged-matched Trained * Pre	-0.00116856	Cancer Trained * Pre down vs Healthy Aged-matched Trained * Pre	0.0102211	0.209209	7.7178	2.77809	0.209209	Cancer Trained * Post up vs Cancer Untrained * Post	0.0100554	Cancer Trained * Post up vs Cancer Untrained * Post	0.356985	0.0676641	0.880716	0.938465	0.0676641	Cancer Trained * Post up vs Healthy Aged-matched Trained * Post	0.00310856	Cancer Trained * Post up vs Healthy Aged-matched Trained * Post	4.65269	0.329825	0.354445	1
465155	cg11139041	DDX4	0.0038742	5		ENST00000515709.1;ENST00000506848.1;ENST00000514679.1;ENST00000514278.2;ENST00000505374	TSS1500;TSS1500;TSS1500;TSS200;TSS200;TSS1500;TSS200;TSS200;3'UTR	DDX4;DDX4;DDX4;DDX4;DDX4;DDX4;DDX4;DDX4;SLC38A9				Island	chr5:55033694-55033993	NM_024415;NM_001142549;NM_001166533	TSS200;TSS200;TSS200	DDX4;DDX4;DDX4	0.000234899	0.520821	18.3997	4.28948	0.520821	Cancer Trained * Post up vs Cancer Trained * Pre	0.05122	Cancer Trained * Post up vs Cancer Trained * Pre	0.639392	0.0525726	0.224975	0.474315	0.0525726	Healthy Aged-matched Trained * Post up vs Healthy Aged-matched Trained * Pre	0.00549286	Healthy Aged-matched Trained * Post up vs Healthy Aged-matched Trained * Pre	0.282646	-0.14141	1.20571	-1.09805	-0.14141	Cancer Untrained * Post down vs Cancer Untrained * Pre	-0.0149807	Cancer Untrained * Post down vs Cancer Untrained * Pre	0.165193	-0.184116	2.04393	-1.42966	-0.184116	Cancer Trained * Pre down vs Cancer Untrained * Pre	-0.0189708	Cancer Trained * Pre down vs Cancer Untrained * Pre	0.315785	-0.119003	1.04794	-1.02369	-0.119003	Cancer Trained * Pre down vs Healthy Aged-matched Trained * Pre	-0.0120891	Cancer Trained * Pre down vs Healthy Aged-matched Trained * Pre	0.000581228	0.478115	15.5059	3.93776	0.478115	Cancer Trained * Post up vs Cancer Untrained * Post	0.04723	Cancer Trained * Post up vs Cancer Untrained * Post	0.00597629	0.349245	9.02574	3.00429	0.349245	Cancer Trained * Post up vs Healthy Aged-matched Trained * Post	0.0336381	Cancer Trained * Post up vs Healthy Aged-matched Trained * Post	4.65211	0.857287	0.921396	1
503133	cg11542898	NAPEPLD	0.00388019	7		ENST00000420631.1	TSS200	NAPEPLD						NM_001122838;NM_198990	Body;Body	NAPEPLD;NAPEPLD	0.00295995	0.245021	10.8402	3.29245	0.245021	Cancer Trained * Post up vs Cancer Trained * Pre	0.0150534	Cancer Trained * Post up vs Cancer Trained * Pre	0.0304216	0.15589	5.26558	2.29469	0.15589	Healthy Aged-matched Trained * Post up vs Healthy Aged-matched Trained * Pre	0.00944065	Healthy Aged-matched Trained * Post up vs Healthy Aged-matched Trained * Pre	0.0700984	0.149359	3.58049	1.89222	0.149359	Cancer Untrained * Post up vs Cancer Untrained * Pre	0.00934272	Cancer Untrained * Post up vs Cancer Untrained * Pre	0.846228	-0.0154675	0.0383989	-0.195956	-0.0154675	Cancer Trained * Pre down vs Cancer Untrained * Pre	-0.000880408	Cancer Trained * Pre down vs Cancer Untrained * Pre	0.125933	-0.112809	2.50671	-1.58326	-0.112809	Cancer Trained * Pre down vs Healthy Aged-matched Trained * Pre	-0.00687399	Cancer Trained * Pre down vs Healthy Aged-matched Trained * Pre	0.2915	0.0801943	1.16123	1.0776	0.0801943	Cancer Trained * Post up vs Cancer Untrained * Post	0.00483027	Cancer Trained * Post up vs Cancer Untrained * Post	0.742427	-0.0236772	0.110428	-0.332307	-0.0236772	Cancer Trained * Post down vs Healthy Aged-matched Trained * Post	-0.00126125	Cancer Trained * Post down vs Healthy Aged-matched Trained * Post	4.65076	0.321961	0.346138	1
105447	cg13558061	YPEL1	0.00389282	22		ENST00000403503.1;ENST00000477675.1;ENST00000339468.3	TSS200;TSS200;TSS200	YPEL1;YPEL1;YPEL1		Promoter_Associated	22:22089040-22090864	Island	chr22:22089624-22090909	NM_013313	TSS200	YPEL1	0.000630759	-0.597759	15.2555	-3.90583	-0.597759	Cancer Trained * Post down vs Cancer Trained * Pre	-0.00827857	Cancer Trained * Post down vs Cancer Trained * Pre	0.812173	0.0335508	0.0576717	0.240149	0.0335508	Healthy Aged-matched Trained * Post up vs Healthy Aged-matched Trained * Pre	0.000388395	Healthy Aged-matched Trained * Post up vs Healthy Aged-matched Trained * Pre	0.201881	-0.212757	1.71787	-1.31068	-0.212757	Cancer Untrained * Post down vs Cancer Untrained * Pre	-0.00239662	Cancer Untrained * Post down vs Cancer Untrained * Pre	0.0521987	0.330918	4.15587	2.0386	0.330918	Cancer Trained * Pre up vs Cancer Untrained * Pre	0.0051526	Cancer Trained * Pre up vs Cancer Untrained * Pre	0.000616522	0.573617	15.3252	3.91475	0.573617	Cancer Trained * Pre up vs Healthy Aged-matched Trained * Pre	0.00790192	Cancer Trained * Pre up vs Healthy Aged-matched Trained * Pre	0.726758	-0.0540838	0.124885	-0.35339	-0.0540838	Cancer Trained * Post down vs Cancer Untrained * Post	-0.000729352	Cancer Trained * Post down vs Cancer Untrained * Post	0.697116	-0.0576926	0.155025	-0.393733	-0.0576926	Cancer Trained * Post down vs Healthy Aged-matched Trained * Post	-0.000765043	Cancer Trained * Post down vs Healthy Aged-matched Trained * Post	4.64794	1.36081	1.46388	1
474180	cg17598875	AHSA1	0.00389537	14		ENST00000555133.1;ENST00000216479.3;ENST00000535854.2;ENST00000554156.1;ENST00000555517	TSS1500;TSS1500;TSS1500;TSS1500;TSS1500;TSS1500;1stExon;3'UTR;1stExon;ExonBnd;5'UTR;5'U	AHSA1;AHSA1;AHSA1;AHSA1;AHSA1;AHSA1;C14orf133;C14orf133;C14orf133;C14orf133;C14orf133;C		Promoter_Associated	14:77923324-77925929	N_Shore	chr14:77923870-77924596	NM_012111;NM_022067	TSS1500;5'UTR	AHSA1;C14orf133	0.000896053	-0.562364	14.2001	-3.76831	-0.562364	Cancer Trained * Post down vs Cancer Trained * Pre	-0.0136569	Cancer Trained * Post down vs Cancer Trained * Pre	0.0945932	-0.236713	3.01914	-1.73757	-0.236713	Healthy Aged-matched Trained * Post down vs Healthy Aged-matched Trained * Pre	-0.00578801	Healthy Aged-matched Trained * Post down vs Healthy Aged-matched Trained * Pre	0.459329	0.118964	0.564851	0.751566	0.118964	Cancer Untrained * Post up vs Cancer Untrained * Pre	0.00393486	Cancer Untrained * Post up vs Cancer Untrained * Pre	0.555261	0.094646	0.357528	0.597937	0.094646	Cancer Trained * Pre up vs Cancer Untrained * Pre	0.00277001	Cancer Trained * Pre up vs Cancer Untrained * Pre	0.835865	0.0299136	0.0438311	0.209359	0.0299136	Cancer Trained * Pre up vs Healthy Aged-matched Trained * Pre	0.00082343	Cancer Trained * Pre up vs Healthy Aged-matched Trained * Pre	0.000590992	-0.586681	15.4548	-3.93126	-0.586681	Cancer Trained * Post down vs Cancer Untrained * Post	-0.0148217	Cancer Trained * Post down vs Cancer Untrained * Post	0.0489526	-0.295737	4.28409	-2.0698	-0.295737	Cancer Trained * Post down vs Healthy Aged-matched Trained * Post	-0.00704543	Cancer Trained * Post down vs Healthy Aged-matched Trained * Post	4.64738	1.29378	1.39194	1
139873	cg27357318	LOC400891	0.00389846	22		ENST00000342608.4;ENST00000497328.1;ENST00000473769.1;ENST00000543388.1	ExonBnd;5'UTR;5'UTR;3'UTR	AC002472.13;AC002472.13;AC002472.13;AC002472.13				S_Shelf	chr22:21399979-21400270	NR_027006	Body	LOC400891	0.0022902	0.391575	11.532	3.39588	0.391575	Cancer Trained * Post up vs Cancer Trained * Pre	0.034115	Cancer Trained * Post up vs Cancer Trained * Pre	0.301593	0.111033	1.11266	1.05483	0.111033	Healthy Aged-matched Trained * Post up vs Healthy Aged-matched Trained * Pre	0.00960418	Healthy Aged-matched Trained * Post up vs Healthy Aged-matched Trained * Pre	0.669892	0.0527589	0.186085	0.431376	0.0527589	Cancer Untrained * Post up vs Cancer Untrained * Pre	0.00477456	Cancer Untrained * Post up vs Cancer Untrained * Pre	0.406264	0.103316	0.713598	0.844747	0.103316	Cancer Trained * Pre up vs Cancer Untrained * Pre	0.0100516	Cancer Trained * Pre up vs Cancer Untrained * Pre	0.994349	-0.000789777	5.11766e-05	-0.00715378	-0.000789777	Cancer Trained * Pre down vs Healthy Aged-matched Trained * Pre	7.34011e-05	Cancer Trained * Pre up vs Healthy Aged-matched Trained * Pre	0.000757267	0.442132	14.7021	3.83433	0.442132	Cancer Trained * Post up vs Cancer Untrained * Post	0.0393921	Cancer Trained * Post up vs Cancer Untrained * Post	0.0179182	0.279752	6.4211	2.53399	0.279752	Cancer Trained * Post up vs Healthy Aged-matched Trained * Post	0.0245842	Cancer Trained * Post up vs Healthy Aged-matched Trained * Post	4.64669	0.77229	0.831011	1
546278	cg10019329	FAM3B	0.00389915	21		ENST00000479810.2;ENST00000518236.1;ENST00000553129.1	5'UTR;5'UTR;3'UTR	FAM3B;FAM3B;TMPRSS3				S_Shelf	chr21:42688746-42689085	NM_206964;NM_058186	Body;Body	FAM3B;FAM3B	0.00748356	0.316066	8.46944	2.91023	0.316066	Cancer Trained * Post up vs Cancer Trained * Pre	0.0197855	Cancer Trained * Post up vs Cancer Trained * Pre	0.0157197	-0.256948	6.71694	-2.59171	-0.256948	Healthy Aged-matched Trained * Post down vs Healthy Aged-matched Trained * Pre	-0.0147955	Healthy Aged-matched Trained * Post down vs Healthy Aged-matched Trained * Pre	0.0339564	0.258452	5.03392	2.24364	0.258452	Cancer Untrained * Post up vs Cancer Untrained * Pre	0.015603	Cancer Untrained * Post up vs Cancer Untrained * Pre	0.567384	-0.0667637	0.335913	-0.57958	-0.0667637	Cancer Trained * Pre down vs Cancer Untrained * Pre	-0.00407749	Cancer Trained * Pre down vs Cancer Untrained * Pre	0.000534535	-0.41285	15.7642	-3.97042	-0.41285	Cancer Trained * Pre down vs Healthy Aged-matched Trained * Pre	-0.0249836	Cancer Trained * Pre down vs Healthy Aged-matched Trained * Pre	0.933532	-0.0091495	0.00709732	-0.0842456	-0.0091495	Cancer Trained * Post down vs Cancer Untrained * Post	0.000105035	Cancer Trained * Post up vs Cancer Untrained * Post	0.136047	0.160164	2.37257	1.54032	0.160164	Cancer Trained * Post up vs Healthy Aged-matched Trained * Post	0.00959738	Cancer Trained * Post up vs Healthy Aged-matched Trained * Post	4.64653	0.685077	0.737192	1
329170	cg06189907		0.00390155	12		ENST00000552098.1	TSS1500	CTD-2021H9.1									0.00552317	0.288343	9.22356	3.03703	0.288343	Cancer Trained * Post up vs Cancer Trained * Pre	0.0122378	Cancer Trained * Post up vs Cancer Trained * Pre	0.867103	0.0146532	0.0285844	0.169069	0.0146532	Healthy Aged-matched Trained * Post up vs Healthy Aged-matched Trained * Pre	0.000873576	Healthy Aged-matched Trained * Post up vs Healthy Aged-matched Trained * Pre	0.897707	-0.0130783	0.0168666	-0.129871	-0.0130783	Cancer Untrained * Post down vs Cancer Untrained * Pre	-0.000659972	Cancer Untrained * Post down vs Cancer Untrained * Pre	0.301995	0.106132	1.11077	1.05393	0.106132	Cancer Trained * Pre up vs Cancer Untrained * Pre	0.00510588	Cancer Trained * Pre up vs Cancer Untrained * Pre	0.932023	-0.00783227	0.0074241	-0.0861632	-0.00783227	Cancer Trained * Pre down vs Healthy Aged-matched Trained * Pre	-0.000193646	Cancer Trained * Pre down vs Healthy Aged-matched Trained * Pre	0.000232989	0.407554	18.4268	4.29264	0.407554	Cancer Trained * Post up vs Cancer Untrained * Post	0.0180036	Cancer Trained * Post up vs Cancer Untrained * Post	0.00722999	0.265858	8.55394	2.92471	0.265858	Cancer Trained * Post up vs Healthy Aged-matched Trained * Post	0.0111706	Cancer Trained * Post up vs Healthy Aged-matched Trained * Post	4.646	0.523492	0.563379	1
40768	cg18857159	ZNF394	0.00390185	7		ENST00000394177.3;ENST00000481881.1;ENST00000485576.1;ENST00000462024.1;ENST00000426306	3'UTR;3'UTR;3'UTR;TSS1500;1stExon;1stExon;1stExon;TSS1500;5'UTR;5'UTR;1stExon;5'UTR	ZNF394;ZNF394;ZNF394;ZNF394;ZNF394;ZNF394;ZNF394;ZNF394;ZNF394;ZNF394;ZNF394;ZNF789		Promoter_Associated	7:99097062-99098354	Island	chr7:99097277-99098104	NM_032164	TSS200	ZNF394	0.000119589	-0.33319	20.7038	-4.55014	-0.33319	Cancer Trained * Post down vs Cancer Trained * Pre	-0.00665312	Cancer Trained * Post down vs Cancer Trained * Pre	0.447148	-0.0516285	0.596523	-0.772349	-0.0516285	Healthy Aged-matched Trained * Post down vs Healthy Aged-matched Trained * Pre	-0.00115507	Healthy Aged-matched Trained * Post down vs Healthy Aged-matched Trained * Pre	0.301293	-0.0819784	1.11407	-1.0555	-0.0819784	Cancer Untrained * Post down vs Cancer Untrained * Pre	-0.00164922	Cancer Untrained * Post down vs Cancer Untrained * Pre	0.117491	0.125926	2.62874	1.62134	0.125926	Cancer Trained * Pre up vs Cancer Untrained * Pre	0.00272136	Cancer Trained * Pre up vs Cancer Untrained * Pre	0.0158544	0.181439	6.69754	2.58796	0.181439	Cancer Trained * Pre up vs Healthy Aged-matched Trained * Pre	0.00371141	Cancer Trained * Pre up vs Healthy Aged-matched Trained * Pre	0.0994761	-0.125285	2.92729	-1.71093	-0.125285	Cancer Trained * Post down vs Cancer Untrained * Post	-0.00228255	Cancer Trained * Post down vs Cancer Untrained * Post	0.165636	-0.100123	2.03948	-1.4281	-0.100123	Cancer Trained * Post down vs Healthy Aged-matched Trained * Post	-0.00178664	Cancer Trained * Post down vs Healthy Aged-matched Trained * Post	4.64594	0.311399	0.33513	1
616023	cg14906980		0.00390289	10						Unclassified_Cell_type_specific	10:3479996-3480122						0.000119613	0.422856	20.7031	4.55007	0.422856	Cancer Trained * Post up vs Cancer Trained * Pre	0.0193066	Cancer Trained * Post up vs Cancer Trained * Pre	0.500815	0.0579535	0.466649	0.683117	0.0579535	Healthy Aged-matched Trained * Post up vs Healthy Aged-matched Trained * Pre	0.00275378	Healthy Aged-matched Trained * Post up vs Healthy Aged-matched Trained * Pre	0.836892	0.0205057	0.0432762	0.208029	0.0205057	Cancer Untrained * Post up vs Cancer Untrained * Pre	0.00133761	Cancer Untrained * Post up vs Cancer Untrained * Pre	0.0287217	-0.228803	5.38791	-2.32119	-0.228803	Cancer Trained * Pre down vs Cancer Untrained * Pre	-0.0107919	Cancer Trained * Pre down vs Cancer Untrained * Pre	0.0056403	-0.269453	9.17077	-3.02833	-0.269453	Cancer Trained * Pre down vs Healthy Aged-matched Trained * Pre	-0.0127405	Cancer Trained * Pre down vs Healthy Aged-matched Trained * Pre	0.0736096	0.173548	3.48729	1.86743	0.173548	Cancer Trained * Post up vs Cancer Untrained * Post	0.00717716	Cancer Trained * Post up vs Cancer Untrained * Post	0.293636	0.0954493	1.15076	1.07273	0.0954493	Cancer Trained * Post up vs Healthy Aged-matched Trained * Post	0.00381233	Cancer Trained * Post up vs Healthy Aged-matched Trained * Post	4.6457	0.501546	0.539796	1
420715	cg23250871		0.00390362	4		ENST00000504369.1	3'UTR	LINC00498	chr4:139221168-139221168								0.00203831	0.321007	11.8515	3.4426	0.321007	Cancer Trained * Post up vs Cancer Trained * Pre	0.0147406	Cancer Trained * Post up vs Cancer Trained * Pre	0.184758	-0.116096	1.86018	-1.36389	-0.116096	Healthy Aged-matched Trained * Post down vs Healthy Aged-matched Trained * Pre	-0.0050018	Healthy Aged-matched Trained * Post down vs Healthy Aged-matched Trained * Pre	0.77292	0.02885	0.0850909	0.291703	0.02885	Cancer Untrained * Post up vs Cancer Untrained * Pre	0.0011118	Cancer Untrained * Post up vs Cancer Untrained * Pre	0.718854	-0.0360089	0.132559	-0.364087	-0.0360089	Cancer Trained * Pre down vs Cancer Untrained * Pre	-0.00218326	Cancer Trained * Pre down vs Cancer Untrained * Pre	0.00191147	-0.309635	12.029	-3.46829	-0.309635	Cancer Trained * Pre down vs Healthy Aged-matched Trained * Pre	-0.0143413	Cancer Trained * Pre down vs Healthy Aged-matched Trained * Pre	0.01099	0.256148	7.54615	2.74703	0.256148	Cancer Trained * Post up vs Cancer Untrained * Post	0.0114456	Cancer Trained * Post up vs Cancer Untrained * Post	0.165724	0.127468	2.03861	1.4278	0.127468	Cancer Trained * Post up vs Healthy Aged-matched Trained * Post	0.00540112	Cancer Trained * Post up vs Healthy Aged-matched Trained * Post	4.64554	0.504897	0.543421	1
394399	cg05639807		0.00390552	11													0.000542474	0.392339	15.7186	3.96467	0.392339	Cancer Trained * Post up vs Cancer Trained * Pre	0.0166685	Cancer Trained * Post up vs Cancer Trained * Pre	0.289344	0.0977929	1.17189	1.08254	0.0977929	Healthy Aged-matched Trained * Post up vs Healthy Aged-matched Trained * Pre	0.00405726	Healthy Aged-matched Trained * Post up vs Healthy Aged-matched Trained * Pre	0.280371	0.115812	1.21744	1.10338	0.115812	Cancer Untrained * Post up vs Cancer Untrained * Pre	0.00557295	Cancer Untrained * Post up vs Cancer Untrained * Pre	0.899428	-0.013401	0.0163009	-0.127675	-0.013401	Cancer Trained * Pre down vs Cancer Untrained * Pre	-0.000183439	Cancer Trained * Pre down vs Cancer Untrained * Pre	0.0681449	-0.180631	3.63467	-1.90648	-0.180631	Cancer Trained * Pre down vs Healthy Aged-matched Trained * Pre	-0.0082241	Cancer Trained * Pre down vs Healthy Aged-matched Trained * Pre	0.0134767	0.263126	7.06997	2.65894	0.263126	Cancer Trained * Post up vs Cancer Untrained * Post	0.0109121	Cancer Trained * Post up vs Cancer Untrained * Post	0.240504	0.113915	1.44557	1.20232	0.113915	Cancer Trained * Post up vs Healthy Aged-matched Trained * Post	0.00438714	Cancer Trained * Post up vs Healthy Aged-matched Trained * Post	4.64512	0.568612	0.612053	1
488664	cg26657739	SENP6	0.00390641	6		ENST00000503501.1	TSS1500	SENP6						NM_001304792;NM_001100409;NM_015571	Body;Body;Body	SENP6;SENP6;SENP6	0.00405959	0.306289	10.01	3.16385	0.306289	Cancer Trained * Post up vs Cancer Trained * Pre	0.0240523	Cancer Trained * Post up vs Cancer Trained * Pre	0.121365	-0.141716	2.5715	-1.60359	-0.141716	Healthy Aged-matched Trained * Post down vs Healthy Aged-matched Trained * Pre	-0.0121494	Healthy Aged-matched Trained * Post down vs Healthy Aged-matched Trained * Pre	0.0275699	0.240272	5.47546	2.33997	0.240272	Cancer Untrained * Post up vs Cancer Untrained * Pre	0.0198738	Cancer Untrained * Post up vs Cancer Untrained * Pre	0.551951	0.0619153	0.363589	0.602984	0.0619153	Cancer Trained * Pre up vs Cancer Untrained * Pre	0.00596611	Cancer Trained * Pre up vs Cancer Untrained * Pre	0.425969	-0.0750136	0.654994	-0.809317	-0.0750136	Cancer Trained * Pre down vs Healthy Aged-matched Trained * Pre	-0.00631707	Cancer Trained * Pre down vs Healthy Aged-matched Trained * Pre	0.198302	0.127933	1.74636	1.3215	0.127933	Cancer Trained * Post up vs Cancer Untrained * Post	0.0101446	Cancer Trained * Post up vs Cancer Untrained * Post	0.0004656	0.372992	16.194	4.02418	0.372992	Cancer Trained * Post up vs Healthy Aged-matched Trained * Post	0.0298846	Cancer Trained * Post up vs Healthy Aged-matched Trained * Post	4.64492	0.544152	0.58575	1
397514	cg16760335		0.00390716	11													0.00063357	0.398757	15.2419	3.90409	0.398757	Cancer Trained * Post up vs Cancer Trained * Pre	0.0254643	Cancer Trained * Post up vs Cancer Trained * Pre	0.0203941	-0.230896	6.13249	-2.47639	-0.230896	Healthy Aged-matched Trained * Post down vs Healthy Aged-matched Trained * Pre	-0.0142659	Healthy Aged-matched Trained * Post down vs Healthy Aged-matched Trained * Pre	0.489116	-0.0760589	0.492913	-0.702078	-0.0760589	Cancer Untrained * Post down vs Cancer Untrained * Pre	-0.0048879	Cancer Untrained * Post down vs Cancer Untrained * Pre	0.0959442	-0.187427	2.99319	-1.73008	-0.187427	Cancer Trained * Pre down vs Cancer Untrained * Pre	-0.01248	Cancer Trained * Pre down vs Cancer Untrained * Pre	0.00172524	-0.343164	12.3144	-3.50919	-0.343164	Cancer Trained * Pre down vs Healthy Aged-matched Trained * Pre	-0.0219117	Cancer Trained * Pre down vs Healthy Aged-matched Trained * Pre	0.00940172	0.287389	7.91707	2.81373	0.287389	Cancer Trained * Post up vs Cancer Untrained * Post	0.0178722	Cancer Trained * Post up vs Cancer Untrained * Post	0.00714558	0.286489	8.58279	2.92964	0.286489	Cancer Trained * Post up vs Healthy Aged-matched Trained * Post	0.0178186	Cancer Trained * Post up vs Healthy Aged-matched Trained * Post	4.64476	0.605689	0.652014	1
550549	cg19217770	APBA1	0.00390928	9		ENST00000429567.1	TSS1500	RP11-470P21.2						NM_001163	Body	APBA1	0.00727351	0.207538	8.53921	2.92219	0.207538	Cancer Trained * Post up vs Cancer Trained * Pre	0.0159613	Cancer Trained * Post up vs Cancer Trained * Pre	0.00935763	0.182553	7.92832	2.81573	0.182553	Healthy Aged-matched Trained * Post up vs Healthy Aged-matched Trained * Pre	0.0150144	Healthy Aged-matched Trained * Post up vs Healthy Aged-matched Trained * Pre	0.0444883	0.159388	4.47696	2.11588	0.159388	Cancer Untrained * Post up vs Cancer Untrained * Pre	0.0126738	Cancer Untrained * Post up vs Cancer Untrained * Pre	0.749256	0.024344	0.104437	0.323168	0.024344	Cancer Trained * Pre up vs Cancer Untrained * Pre	0.00199474	Cancer Trained * Pre up vs Cancer Untrained * Pre	0.385506	0.0600603	0.780165	0.88327	0.0600603	Cancer Trained * Pre up vs Healthy Aged-matched Trained * Pre	0.00530796	Cancer Trained * Pre up vs Healthy Aged-matched Trained * Pre	0.317159	0.0724936	1.04189	1.02073	0.0724936	Cancer Trained * Post up vs Cancer Untrained * Post	0.00528224	Cancer Trained * Post up vs Cancer Untrained * Post	0.22262	0.0850453	1.56427	1.25071	0.0850453	Cancer Trained * Post up vs Healthy Aged-matched Trained * Post	0.00625492	Cancer Trained * Post up vs Healthy Aged-matched Trained * Post	4.64429	0.292823	0.315251	1
179835	cg15181806	PSEN2	0.00392133	1		ENST00000487450.1;ENST00000471728.1	TSS1500;TSS1500	PSEN2;PSEN2						NM_012486;NM_000447	Body;Body	PSEN2;PSEN2	0.00720786	0.382638	8.56147	2.926	0.382638	Cancer Trained * Post up vs Cancer Trained * Pre	0.0224437	Cancer Trained * Post up vs Cancer Trained * Pre	0.244224	0.14237	1.42229	1.1926	0.14237	Healthy Aged-matched Trained * Post up vs Healthy Aged-matched Trained * Pre	0.00714238	Healthy Aged-matched Trained * Post up vs Healthy Aged-matched Trained * Pre	0.0951288	0.240595	3.0088	1.73459	0.240595	Cancer Untrained * Post up vs Cancer Untrained * Pre	0.0128287	Cancer Untrained * Post up vs Cancer Untrained * Pre	0.184673	-0.189215	1.86094	-1.36416	-0.189215	Cancer Trained * Pre down vs Cancer Untrained * Pre	-0.0114841	Cancer Trained * Pre down vs Cancer Untrained * Pre	0.00361387	-0.402077	10.3129	-3.21136	-0.402077	Cancer Trained * Pre down vs Healthy Aged-matched Trained * Pre	-0.0234231	Cancer Trained * Pre down vs Healthy Aged-matched Trained * Pre	0.721337	-0.0471724	0.130121	-0.360723	-0.0471724	Cancer Trained * Post down vs Cancer Untrained * Post	-0.00186914	Cancer Trained * Post down vs Cancer Untrained * Post	0.208053	-0.161808	1.67018	-1.29235	-0.161808	Cancer Trained * Post down vs Healthy Aged-matched Trained * Post	-0.00812174	Cancer Trained * Post down vs Healthy Aged-matched Trained * Post	4.64162	0.99222	1.06883	1
308038	cg10826043		0.00393704	6								N_Shelf	chr6:17102309-17102539				0.00662591	0.483599	8.76905	2.96126	0.483599	Cancer Trained * Post up vs Cancer Trained * Pre	0.0270739	Cancer Trained * Post up vs Cancer Trained * Pre	0.0612039	0.292231	3.84251	1.96023	0.292231	Healthy Aged-matched Trained * Post up vs Healthy Aged-matched Trained * Pre	0.0154423	Healthy Aged-matched Trained * Post up vs Healthy Aged-matched Trained * Pre	0.139773	-0.26418	2.3261	-1.52515	-0.26418	Cancer Untrained * Post down vs Cancer Untrained * Pre	-0.0169733	Cancer Untrained * Post down vs Cancer Untrained * Pre	0.647514	-0.0801632	0.21418	-0.462796	-0.0801632	Cancer Trained * Pre down vs Cancer Untrained * Pre	-0.00581747	Cancer Trained * Pre down vs Cancer Untrained * Pre	0.676323	-0.0660493	0.178446	-0.422429	-0.0660493	Cancer Trained * Pre down vs Healthy Aged-matched Trained * Pre	-0.00480002	Cancer Trained * Pre down vs Healthy Aged-matched Trained * Pre	0.000395045	0.667616	16.7122	4.08806	0.667616	Cancer Trained * Post up vs Cancer Untrained * Post	0.0382297	Cancer Trained * Post up vs Cancer Untrained * Post	0.430397	0.125319	0.642396	0.801496	0.125319	Cancer Trained * Post up vs Healthy Aged-matched Trained * Post	0.00683154	Cancer Trained * Post up vs Healthy Aged-matched Trained * Post	4.63815	1.54623	1.66686	1
57088	cg06302718	LINC00434	0.00393778	13		ENST00000423739.1	TSS200	LINC00434						NR_047022	Body	LINC00434	0.000351405	0.44102	17.0858	4.1335	0.44102	Cancer Trained * Post up vs Cancer Trained * Pre	0.0397737	Cancer Trained * Post up vs Cancer Trained * Pre	0.984537	-0.00190663	0.000383208	-0.0195757	-0.00190663	Healthy Aged-matched Trained * Post down vs Healthy Aged-matched Trained * Pre	0.000237842	Healthy Aged-matched Trained * Post up vs Healthy Aged-matched Trained * Pre	0.527717	0.0724756	0.410157	0.640435	0.0724756	Cancer Untrained * Post up vs Cancer Untrained * Pre	0.00757156	Cancer Untrained * Post up vs Cancer Untrained * Pre	0.987588	-0.00177813	0.000246883	-0.0157125	-0.00177813	Cancer Trained * Pre down vs Cancer Untrained * Pre	5.03659e-06	Cancer Trained * Pre up vs Cancer Untrained * Pre	0.346729	-0.0979664	0.919733	-0.959027	-0.0979664	Cancer Trained * Pre down vs Healthy Aged-matched Trained * Pre	-0.00984006	Cancer Trained * Pre down vs Healthy Aged-matched Trained * Pre	0.00206418	0.366766	11.8167	3.43755	0.366766	Cancer Trained * Post up vs Cancer Untrained * Post	0.0322072	Cancer Trained * Post up vs Cancer Untrained * Post	0.00240075	0.34496	11.4037	3.37693	0.34496	Cancer Trained * Post up vs Healthy Aged-matched Trained * Post	0.0296958	Cancer Trained * Post up vs Healthy Aged-matched Trained * Post	4.63799	0.659964	0.711477	1
277960	cg04929526	CBFB	0.00393844	16		ENST00000565389.1	5'UTR	CBFB						NM_001755;NM_022845	Body;Body	CBFB;CBFB	0.00169345	0.333768	12.3665	3.5166	0.333768	Cancer Trained * Post up vs Cancer Trained * Pre	0.0134644	Cancer Trained * Post up vs Cancer Trained * Pre	0.562938	0.0507975	0.343734	0.586289	0.0507975	Healthy Aged-matched Trained * Post up vs Healthy Aged-matched Trained * Pre	0.0022475	Healthy Aged-matched Trained * Post up vs Healthy Aged-matched Trained * Pre	0.626871	0.0495497	0.242263	0.492202	0.0495497	Cancer Untrained * Post up vs Cancer Untrained * Pre	0.00254774	Cancer Untrained * Post up vs Cancer Untrained * Pre	0.428233	0.0810703	0.648528	0.805312	0.0810703	Cancer Trained * Pre up vs Cancer Untrained * Pre	0.00399026	Cancer Trained * Pre up vs Cancer Untrained * Pre	0.630115	-0.0443045	0.237707	-0.487552	-0.0443045	Cancer Trained * Pre down vs Healthy Aged-matched Trained * Pre	-0.00182495	Cancer Trained * Pre down vs Healthy Aged-matched Trained * Pre	0.000729959	0.365289	14.8126	3.84871	0.365289	Cancer Trained * Post up vs Cancer Untrained * Post	0.0149069	Cancer Trained * Post up vs Cancer Untrained * Post	0.0145215	0.238666	6.89807	2.62642	0.238666	Cancer Trained * Post up vs Healthy Aged-matched Trained * Post	0.00939192	Cancer Trained * Post up vs Healthy Aged-matched Trained * Post	4.63784	0.522238	0.563018	1
763806	cg06567227	SIM1	0.00394662	6								N_Shore	chr6:100909210-100909444	NM_005068	Body	SIM1	0.000111992	-0.436373	20.9348	-4.57546	-0.436373	Cancer Trained * Post down vs Cancer Trained * Pre	-0.013468	Cancer Trained * Post down vs Cancer Trained * Pre	0.379513	-0.0778899	0.80038	-0.894639	-0.0778899	Healthy Aged-matched Trained * Post down vs Healthy Aged-matched Trained * Pre	-0.00223452	Healthy Aged-matched Trained * Post down vs Healthy Aged-matched Trained * Pre	0.523978	-0.0653779	0.417697	-0.646295	-0.0653779	Cancer Untrained * Post down vs Cancer Untrained * Pre	-0.00210648	Cancer Untrained * Post down vs Cancer Untrained * Pre	0.275137	0.112868	1.24491	1.11576	0.112868	Cancer Trained * Pre up vs Cancer Untrained * Pre	0.00388621	Cancer Trained * Pre up vs Cancer Untrained * Pre	0.14872	0.13606	2.22025	1.49005	0.13606	Cancer Trained * Pre up vs Healthy Aged-matched Trained * Pre	0.00460169	Cancer Trained * Pre up vs Healthy Aged-matched Trained * Pre	0.0120745	-0.258128	7.32525	-2.70652	-0.258128	Cancer Trained * Post down vs Cancer Untrained * Post	-0.00747535	Cancer Trained * Post down vs Cancer Untrained * Post	0.0223223	-0.222423	5.93338	-2.43585	-0.222423	Cancer Trained * Post down vs Healthy Aged-matched Trained * Post	-0.00663183	Cancer Trained * Post down vs Healthy Aged-matched Trained * Post	4.63604	0.527115	0.568496	1
535297	cg20126874	WWOX	0.00394938	16		ENST00000561938.1;ENST00000569332.1	TSS200;3'UTR	RP11-319G9.5;WWOX						NM_016373;NM_001291997	Body;Body	WWOX;WWOX	0.000712398	0.388476	14.886	3.85824	0.388476	Cancer Trained * Post up vs Cancer Trained * Pre	0.0179798	Cancer Trained * Post up vs Cancer Trained * Pre	0.47765	0.0662624	0.519717	0.720914	0.0662624	Healthy Aged-matched Trained * Post up vs Healthy Aged-matched Trained * Pre	0.00309907	Healthy Aged-matched Trained * Post up vs Healthy Aged-matched Trained * Pre	0.0749971	-0.198416	3.45185	-1.85791	-0.198416	Cancer Untrained * Post down vs Cancer Untrained * Pre	-0.0108165	Cancer Untrained * Post down vs Cancer Untrained * Pre	0.162445	-0.15372	2.07184	-1.43939	-0.15372	Cancer Trained * Pre down vs Cancer Untrained * Pre	-0.0077675	Cancer Trained * Pre down vs Cancer Untrained * Pre	0.450438	-0.0739107	0.587833	-0.766703	-0.0739107	Cancer Trained * Pre down vs Healthy Aged-matched Trained * Pre	-0.00383002	Cancer Trained * Pre down vs Healthy Aged-matched Trained * Pre	0.000227328	0.433172	18.5085	4.30215	0.433172	Cancer Trained * Post up vs Cancer Untrained * Post	0.0210288	Cancer Trained * Post up vs Cancer Untrained * Post	0.0163015	0.248303	6.6344	2.57573	0.248303	Cancer Trained * Post up vs Healthy Aged-matched Trained * Post	0.0110507	Cancer Trained * Post up vs Healthy Aged-matched Trained * Post	4.63544	0.587421	0.63362	1
319247	cg12094718		0.00395325	2		ENST00000422415.1	3'UTR	AC010145.4									0.00024942	0.339258	18.2012	4.26629	0.339258	Cancer Trained * Post up vs Cancer Trained * Pre	0.0175634	Cancer Trained * Post up vs Cancer Trained * Pre	0.301989	-0.0765082	1.1108	-1.05394	-0.0765082	Healthy Aged-matched Trained * Post down vs Healthy Aged-matched Trained * Pre	-0.0041859	Healthy Aged-matched Trained * Post down vs Healthy Aged-matched Trained * Pre	0.825717	0.0187684	0.0495154	0.222521	0.0187684	Cancer Untrained * Post up vs Cancer Untrained * Pre	0.00109678	Cancer Untrained * Post up vs Cancer Untrained * Pre	0.536739	-0.0528324	0.392362	-0.626388	-0.0528324	Cancer Trained * Pre down vs Cancer Untrained * Pre	-0.00284837	Cancer Trained * Pre down vs Cancer Untrained * Pre	0.0209719	-0.187589	6.07072	-2.46388	-0.187589	Cancer Trained * Pre down vs Healthy Aged-matched Trained * Pre	-0.00998698	Cancer Trained * Pre down vs Healthy Aged-matched Trained * Pre	0.00246761	0.267658	11.3292	3.36588	0.267658	Cancer Trained * Post up vs Cancer Untrained * Post	0.0136183	Cancer Trained * Post up vs Cancer Untrained * Post	0.0060818	0.228178	8.98203	2.997	0.228178	Cancer Trained * Post up vs Healthy Aged-matched Trained * Post	0.0117624	Cancer Trained * Post up vs Healthy Aged-matched Trained * Post	4.63459	0.366339	0.395222	1
303142	cg24260500	SCAF11	0.00395617	12										NM_004719	Body	SCAF11	0.000337126	0.37594	17.2191	4.14958	0.37594	Cancer Trained * Post up vs Cancer Trained * Pre	0.0254733	Cancer Trained * Post up vs Cancer Trained * Pre	0.649426	0.0380512	0.211685	0.460092	0.0380512	Healthy Aged-matched Trained * Post up vs Healthy Aged-matched Trained * Pre	0.00235808	Healthy Aged-matched Trained * Post up vs Healthy Aged-matched Trained * Pre	0.202413	0.125793	1.71369	1.30908	0.125793	Cancer Untrained * Post up vs Cancer Untrained * Pre	0.00889834	Cancer Untrained * Post up vs Cancer Untrained * Pre	0.424799	-0.0779687	0.658357	-0.811392	-0.0779687	Cancer Trained * Pre down vs Cancer Untrained * Pre	-0.00583926	Cancer Trained * Pre down vs Cancer Untrained * Pre	0.00780309	-0.250907	8.36733	-2.89263	-0.250907	Cancer Trained * Pre down vs Healthy Aged-matched Trained * Pre	-0.0177309	Cancer Trained * Pre down vs Healthy Aged-matched Trained * Pre	0.0689602	0.172178	3.61185	1.90049	0.172178	Cancer Trained * Post up vs Cancer Untrained * Post	0.0107357	Cancer Trained * Post up vs Cancer Untrained * Post	0.325572	0.0869816	1.00558	1.00279	0.0869816	Cancer Trained * Post up vs Healthy Aged-matched Trained * Post	0.00538434	Cancer Trained * Post up vs Healthy Aged-matched Trained * Post	4.63395	0.475432	0.512988	1
423213	cg21074058		0.00395717	8		ENST00000520096.1;ENST00000501400.1	3'UTR;3'UTR	LINC00535;LINC00535									0.00073907	0.244181	14.7752	3.84385	0.244181	Cancer Trained * Post up vs Cancer Trained * Pre	0.01052	Cancer Trained * Post up vs Cancer Trained * Pre	0.0382791	0.126848	4.78469	2.18739	0.126848	Healthy Aged-matched Trained * Post up vs Healthy Aged-matched Trained * Pre	0.00537275	Healthy Aged-matched Trained * Post up vs Healthy Aged-matched Trained * Pre	0.229991	0.0829041	1.51394	1.23042	0.0829041	Cancer Untrained * Post up vs Cancer Untrained * Pre	0.00347324	Cancer Untrained * Post up vs Cancer Untrained * Pre	0.048587	-0.139705	4.29913	-2.07343	-0.139705	Cancer Trained * Pre down vs Cancer Untrained * Pre	-0.00621794	Cancer Trained * Pre down vs Cancer Untrained * Pre	0.243632	-0.0726282	1.42596	-1.19414	-0.0726282	Cancer Trained * Pre down vs Healthy Aged-matched Trained * Pre	-0.00339155	Cancer Trained * Pre down vs Healthy Aged-matched Trained * Pre	0.737007	0.021572	0.115316	0.339582	0.021572	Cancer Trained * Post up vs Cancer Untrained * Post	0.000828803	Cancer Trained * Post up vs Cancer Untrained * Post	0.469156	0.0447055	0.540281	0.735038	0.0447055	Cancer Trained * Post up vs Healthy Aged-matched Trained * Post	0.00175568	Cancer Trained * Post up vs Healthy Aged-matched Trained * Post	4.63373	0.23374	0.252215	1
214718	cg22536211	ZNF287	0.00396222	17								N_Shelf	chr17:16472074-16472800	NM_020653	Body	ZNF287	0.000367211	0.292348	16.945	4.11642	0.292348	Cancer Trained * Post up vs Cancer Trained * Pre	0.0154745	Cancer Trained * Post up vs Cancer Trained * Pre	0.211938	0.0830521	1.64105	1.28103	0.0830521	Healthy Aged-matched Trained * Post up vs Healthy Aged-matched Trained * Pre	0.004686	Healthy Aged-matched Trained * Post up vs Healthy Aged-matched Trained * Pre	0.0927108	0.131685	3.05602	1.74815	0.131685	Cancer Untrained * Post up vs Cancer Untrained * Pre	0.00692616	Cancer Untrained * Post up vs Cancer Untrained * Pre	0.114746	-0.123102	2.67064	-1.63421	-0.123102	Cancer Trained * Pre down vs Cancer Untrained * Pre	-0.00673906	Cancer Trained * Pre down vs Cancer Untrained * Pre	0.166615	-0.0968729	2.0297	-1.42468	-0.0968729	Cancer Trained * Pre down vs Healthy Aged-matched Trained * Pre	-0.00517874	Cancer Trained * Pre down vs Healthy Aged-matched Trained * Pre	0.601545	0.0375618	0.279726	0.528892	0.0375618	Cancer Trained * Post up vs Cancer Untrained * Post	0.00180924	Cancer Trained * Post up vs Cancer Untrained * Post	0.11076	0.112423	2.73363	1.65337	0.112423	Cancer Trained * Post up vs Healthy Aged-matched Trained * Post	0.00560972	Cancer Trained * Post up vs Healthy Aged-matched Trained * Post	4.63263	0.292077	0.315239	1
147143	cg23769276		0.003965	3		ENST00000496737.1;ENST00000479732.1;ENST00000292823.2	5'UTR;5'UTR;3'UTR	AC069257.9;AC069257.9;PCYT1A									0.00267206	0.258198	11.1142	3.3338	0.258198	Cancer Trained * Post up vs Cancer Trained * Pre	0.0109078	Cancer Trained * Post up vs Cancer Trained * Pre	0.00922446	0.199504	7.96268	2.82182	0.199504	Healthy Aged-matched Trained * Post up vs Healthy Aged-matched Trained * Pre	0.00862811	Healthy Aged-matched Trained * Post up vs Healthy Aged-matched Trained * Pre	0.171752	0.115576	1.97952	1.40696	0.115576	Cancer Untrained * Post up vs Cancer Untrained * Pre	0.00523671	Cancer Untrained * Post up vs Cancer Untrained * Pre	0.861975	0.01443	0.0308569	0.175661	0.01443	Cancer Trained * Pre up vs Cancer Untrained * Pre	0.000726688	Cancer Trained * Pre up vs Cancer Untrained * Pre	0.92374	-0.00716999	0.00934974	-0.0966941	-0.00716999	Cancer Trained * Pre down vs Healthy Aged-matched Trained * Pre	-0.000204982	Cancer Trained * Pre down vs Healthy Aged-matched Trained * Pre	0.0533633	0.157051	4.11204	2.02782	0.157051	Cancer Trained * Post up vs Cancer Untrained * Post	0.00639778	Cancer Trained * Post up vs Cancer Untrained * Post	0.49356	0.0515237	0.482811	0.694846	0.0515237	Cancer Trained * Post up vs Healthy Aged-matched Trained * Post	0.00207471	Cancer Trained * Post up vs Healthy Aged-matched Trained * Post	4.63202	0.347301	0.374891	1
354463	cg08908522		0.00396635	12		ENST00000550042.1	5'UTR	RP1-34H18.1	chr12:77747953-77747953								0.0042907	0.239038	9.86688	3.14116	0.239038	Cancer Trained * Post up vs Cancer Trained * Pre	0.0117	Cancer Trained * Post up vs Cancer Trained * Pre	0.0581147	0.137957	3.94378	1.9859	0.137957	Healthy Aged-matched Trained * Post up vs Healthy Aged-matched Trained * Pre	0.00624421	Healthy Aged-matched Trained * Post up vs Healthy Aged-matched Trained * Pre	0.599409	0.042942	0.283045	0.53202	0.042942	Cancer Untrained * Post up vs Cancer Untrained * Pre	0.00226707	Cancer Untrained * Post up vs Cancer Untrained * Pre	0.553717	-0.0484523	0.360347	-0.600289	-0.0484523	Cancer Trained * Pre down vs Cancer Untrained * Pre	-0.00229644	Cancer Trained * Pre down vs Cancer Untrained * Pre	0.0418705	-0.156273	4.60045	-2.14487	-0.156273	Cancer Trained * Pre down vs Healthy Aged-matched Trained * Pre	-0.00788527	Cancer Trained * Pre down vs Healthy Aged-matched Trained * Pre	0.0637193	0.147644	3.76424	1.94016	0.147644	Cancer Trained * Post up vs Cancer Untrained * Post	0.00713652	Cancer Trained * Post up vs Cancer Untrained * Post	0.455826	-0.0551914	0.573819	-0.757509	-0.0551914	Cancer Trained * Post down vs Healthy Aged-matched Trained * Post	-0.00242945	Cancer Trained * Post down vs Healthy Aged-matched Trained * Post	4.63172	0.335281	0.361939	1
557546	cg22518745		0.00397132	12		ENST00000322446.3;ENST00000538173.1	1stExon;1stExon	EIF2S3L;EIF2S3L									0.000770317	0.372743	14.6508	3.82763	0.372743	Cancer Trained * Post up vs Cancer Trained * Pre	0.0185632	Cancer Trained * Post up vs Cancer Trained * Pre	0.622344	0.0443339	0.248711	0.498709	0.0443339	Healthy Aged-matched Trained * Post up vs Healthy Aged-matched Trained * Pre	0.00186788	Healthy Aged-matched Trained * Post up vs Healthy Aged-matched Trained * Pre	0.525078	0.066577	0.415468	0.644568	0.066577	Cancer Untrained * Post up vs Cancer Untrained * Pre	0.00368136	Cancer Untrained * Post up vs Cancer Untrained * Pre	0.304624	-0.108257	1.0985	-1.04809	-0.108257	Cancer Trained * Pre down vs Cancer Untrained * Pre	-0.00577962	Cancer Trained * Pre down vs Cancer Untrained * Pre	0.00353881	-0.300213	10.3679	-3.21991	-0.300213	Cancer Trained * Pre down vs Healthy Aged-matched Trained * Pre	-0.0156852	Cancer Trained * Pre down vs Healthy Aged-matched Trained * Pre	0.0528768	0.197909	4.13022	2.03229	0.197909	Cancer Trained * Post up vs Cancer Untrained * Post	0.00910226	Cancer Trained * Post up vs Cancer Untrained * Post	0.764838	0.028196	0.0914546	0.302415	0.028196	Cancer Trained * Post up vs Healthy Aged-matched Trained * Post	0.00101016	Cancer Trained * Post up vs Healthy Aged-matched Trained * Post	4.63064	0.548921	0.592705	1
676821	cg10211079		0.0039721	1		ENST00000441790.1	TSS1500	RP11-392O17.1									0.00384788	0.311013	10.149	3.18576	0.311013	Cancer Trained * Post up vs Cancer Trained * Pre	0.0203673	Cancer Trained * Post up vs Cancer Trained * Pre	0.801716	-0.0226198	0.0644207	-0.253812	-0.0226198	Healthy Aged-matched Trained * Post down vs Healthy Aged-matched Trained * Pre	-0.0012076	Healthy Aged-matched Trained * Post down vs Healthy Aged-matched Trained * Pre	0.0647321	0.200084	3.7337	1.93228	0.200084	Cancer Untrained * Post up vs Cancer Untrained * Pre	0.0144787	Cancer Untrained * Post up vs Cancer Untrained * Pre	0.374517	0.0936291	0.81759	0.904207	0.0936291	Cancer Trained * Pre up vs Cancer Untrained * Pre	0.00692236	Cancer Trained * Pre up vs Cancer Untrained * Pre	0.0192045	-0.233975	6.26603	-2.5032	-0.233975	Cancer Trained * Pre down vs Healthy Aged-matched Trained * Pre	-0.0155875	Cancer Trained * Pre down vs Healthy Aged-matched Trained * Pre	0.0464334	0.204558	4.39037	2.09532	0.204558	Cancer Trained * Post up vs Cancer Untrained * Post	0.012811	Cancer Trained * Post up vs Cancer Untrained * Post	0.296517	0.0996588	1.13681	1.06621	0.0996588	Cancer Trained * Post up vs Healthy Aged-matched Trained * Post	0.00598745	Cancer Trained * Post up vs Healthy Aged-matched Trained * Post	4.63047	0.551656	0.59568	1
642958	cg11825756	CNNM2	0.00398044	10										NM_199076;NM_017649	Body;Body	CNNM2;CNNM2	0.00334653	0.256813	10.5148	3.24265	0.256813	Cancer Trained * Post up vs Cancer Trained * Pre	0.00930632	Cancer Trained * Post up vs Cancer Trained * Pre	0.00642977	0.215001	8.84354	2.97381	0.215001	Healthy Aged-matched Trained * Post up vs Healthy Aged-matched Trained * Pre	0.0076498	Healthy Aged-matched Trained * Post up vs Healthy Aged-matched Trained * Pre	0.544574	0.0516021	0.377353	0.61429	0.0516021	Cancer Untrained * Post up vs Cancer Untrained * Pre	0.00189467	Cancer Untrained * Post up vs Cancer Untrained * Pre	0.707414	-0.0318913	0.144131	-0.379646	-0.0318913	Cancer Trained * Pre down vs Cancer Untrained * Pre	-0.00124054	Cancer Trained * Pre down vs Cancer Untrained * Pre	0.480193	-0.0543463	0.51368	-0.716715	-0.0543463	Cancer Trained * Pre down vs Healthy Aged-matched Trained * Pre	-0.00196221	Cancer Trained * Pre down vs Healthy Aged-matched Trained * Pre	0.0381959	0.17332	4.78919	2.18842	0.17332	Cancer Trained * Post up vs Cancer Untrained * Post	0.00617112	Cancer Trained * Post up vs Cancer Untrained * Post	0.870042	-0.0125337	0.0273221	-0.165294	-0.0125337	Cancer Trained * Post down vs Healthy Aged-matched Trained * Post	-0.00030569	Cancer Trained * Post down vs Healthy Aged-matched Trained * Post	4.62865	0.362911	0.392026	1
717364	cg03651951		0.00398141	1													0.00493939	0.272186	9.50633	3.08323	0.272186	Cancer Trained * Post up vs Cancer Trained * Pre	0.0147935	Cancer Trained * Post up vs Cancer Trained * Pre	0.417706	0.0664079	0.679051	0.824046	0.0664079	Healthy Aged-matched Trained * Post up vs Healthy Aged-matched Trained * Pre	0.0037826	Healthy Aged-matched Trained * Post up vs Healthy Aged-matched Trained * Pre	0.725343	0.0332686	0.12624	0.355303	0.0332686	Cancer Untrained * Post up vs Cancer Untrained * Pre	0.00234967	Cancer Untrained * Post up vs Cancer Untrained * Pre	0.542426	0.0578284	0.381427	0.617598	0.0578284	Cancer Trained * Pre up vs Cancer Untrained * Pre	0.00382598	Cancer Trained * Pre up vs Cancer Untrained * Pre	0.113057	-0.138806	2.69702	-1.64226	-0.138806	Cancer Trained * Pre down vs Healthy Aged-matched Trained * Pre	-0.00776343	Cancer Trained * Pre down vs Healthy Aged-matched Trained * Pre	0.00249499	0.296746	11.2993	3.36144	0.296746	Cancer Trained * Post up vs Cancer Untrained * Post	0.0162698	Cancer Trained * Post up vs Cancer Untrained * Post	0.435598	0.0669722	0.627856	0.792374	0.0669722	Cancer Trained * Post up vs Healthy Aged-matched Trained * Post	0.00324743	Cancer Trained * Post up vs Healthy Aged-matched Trained * Post	4.62844	0.450882	0.487078	1
102539	cg12563931	CELSR2	0.00398818	1		ENST00000271332.3	TSS200	CELSR2		Promoter_Associated	1:109791383-109793332	Island	chr1:109791945-109792723	NM_001408	TSS200	CELSR2	0.000230813	-0.317188	18.4579	-4.29627	-0.317188	Cancer Trained * Post down vs Cancer Trained * Pre	-0.00381918	Cancer Trained * Post down vs Cancer Trained * Pre	0.956024	0.0037539	0.00310239	0.0556991	0.0037539	Healthy Aged-matched Trained * Post up vs Healthy Aged-matched Trained * Pre	4.57026e-05	Healthy Aged-matched Trained * Post up vs Healthy Aged-matched Trained * Pre	0.126991	-0.123619	2.49209	-1.57864	-0.123619	Cancer Untrained * Post down vs Cancer Untrained * Pre	-0.00150896	Cancer Untrained * Post down vs Cancer Untrained * Pre	0.463959	0.0582413	0.55317	0.743754	0.0582413	Cancer Trained * Pre up vs Cancer Untrained * Pre	0.000746643	Cancer Trained * Pre up vs Cancer Untrained * Pre	0.0079955	0.203742	8.30802	2.88236	0.203742	Cancer Trained * Pre up vs Healthy Aged-matched Trained * Pre	0.00253564	Cancer Trained * Pre up vs Healthy Aged-matched Trained * Pre	0.0787376	-0.135328	3.35991	-1.833	-0.135328	Cancer Trained * Post down vs Cancer Untrained * Post	-0.00156357	Cancer Trained * Post down vs Cancer Untrained * Post	0.109804	-0.1172	2.74914	-1.65805	-0.1172	Cancer Trained * Post down vs Healthy Aged-matched Trained * Post	-0.00132924	Cancer Trained * Post down vs Healthy Aged-matched Trained * Post	4.62697	0.315252	0.340668	1
767600	cg03018162		0.00398893	8	CDMR	ENST00000521090.1;ENST00000520068.1;ENST00000524346.1;ENST00000517345.1;ENST00000521097	5'UTR;5'UTR;5'UTR;5'UTR;5'UTR	RP11-30J20.1;RP11-30J20.1;RP11-30J20.1;RP11-30J20.1;RP11-30J20.1									0.0049822	0.252667	9.48438	3.07967	0.252667	Cancer Trained * Post up vs Cancer Trained * Pre	0.0144185	Cancer Trained * Post up vs Cancer Trained * Pre	0.121797	0.119955	2.56525	1.60164	0.119955	Healthy Aged-matched Trained * Post up vs Healthy Aged-matched Trained * Pre	0.00760409	Healthy Aged-matched Trained * Post up vs Healthy Aged-matched Trained * Pre	0.0203752	-0.215532	6.13455	-2.4768	-0.215532	Cancer Untrained * Post down vs Cancer Untrained * Pre	-0.0131787	Cancer Untrained * Post down vs Cancer Untrained * Pre	0.17908	-0.120296	1.91099	-1.38238	-0.120296	Cancer Trained * Pre down vs Cancer Untrained * Pre	-0.00712151	Cancer Trained * Pre down vs Cancer Untrained * Pre	0.734555	0.0269335	0.117567	0.34288	0.0269335	Cancer Trained * Pre up vs Healthy Aged-matched Trained * Pre	0.00227359	Cancer Trained * Pre up vs Healthy Aged-matched Trained * Pre	0.000266622	0.347904	17.9816	4.24048	0.347904	Cancer Trained * Post up vs Cancer Untrained * Post	0.0204757	Cancer Trained * Post up vs Cancer Untrained * Post	0.0528666	0.159646	4.1306	2.03239	0.159646	Cancer Trained * Post up vs Healthy Aged-matched Trained * Post	0.00908801	Cancer Trained * Post up vs Healthy Aged-matched Trained * Post	4.62681	0.389296	0.420697	1
204672	cg09568055	STXBP6	0.00399595	14										NM_014178;NM_001304476;NM_001304477	Body;Body;Body	STXBP6;STXBP6;STXBP6	0.000128095	0.347577	20.4633	4.52364	0.347577	Cancer Trained * Post up vs Cancer Trained * Pre	0.0159337	Cancer Trained * Post up vs Cancer Trained * Pre	0.714098	0.0259904	0.137304	0.370545	0.0259904	Healthy Aged-matched Trained * Post up vs Healthy Aged-matched Trained * Pre	0.00108663	Healthy Aged-matched Trained * Post up vs Healthy Aged-matched Trained * Pre	0.149766	0.121109	2.20838	1.48606	0.121109	Cancer Untrained * Post up vs Cancer Untrained * Pre	0.00540727	Cancer Untrained * Post up vs Cancer Untrained * Pre	0.108724	-0.135559	2.76683	-1.66338	-0.135559	Cancer Trained * Pre down vs Cancer Untrained * Pre	-0.00651563	Cancer Trained * Pre down vs Cancer Untrained * Pre	0.0341122	-0.164895	5.02434	-2.2415	-0.164895	Cancer Trained * Pre down vs Healthy Aged-matched Trained * Pre	-0.00787835	Cancer Trained * Pre down vs Healthy Aged-matched Trained * Pre	0.247877	0.0909085	1.39986	1.18316	0.0909085	Cancer Trained * Post up vs Cancer Untrained * Post	0.00401081	Cancer Trained * Post up vs Cancer Untrained * Post	0.0431968	0.156691	4.53684	2.12999	0.156691	Cancer Trained * Post up vs Healthy Aged-matched Trained * Post	0.00696872	Cancer Trained * Post up vs Healthy Aged-matched Trained * Post	4.62529	0.341329	0.368982	1
213866	cg06782764		0.0039995	1													0.000734121	1.31954	14.7954	3.84648	1.31954	Cancer Trained * Post up vs Cancer Trained * Pre	0.0656351	Cancer Trained * Post up vs Cancer Trained * Pre	0.669665	0.13519	0.186359	0.431693	0.13519	Healthy Aged-matched Trained * Post up vs Healthy Aged-matched Trained * Pre	0.0107406	Healthy Aged-matched Trained * Post up vs Healthy Aged-matched Trained * Pre	0.940951	0.0272254	0.00559856	0.0748235	0.0272254	Cancer Untrained * Post up vs Cancer Untrained * Pre	0.00219862	Cancer Untrained * Post up vs Cancer Untrained * Pre	0.759169	-0.112778	0.096068	-0.309948	-0.112778	Cancer Trained * Pre down vs Cancer Untrained * Pre	-0.009142	Cancer Trained * Pre down vs Cancer Untrained * Pre	0.908272	0.0382287	0.0135472	0.116392	0.0382287	Cancer Trained * Pre up vs Healthy Aged-matched Trained * Pre	0.00284948	Cancer Trained * Pre up vs Healthy Aged-matched Trained * Pre	0.00205994	1.17954	11.8224	3.43837	1.17954	Cancer Trained * Post up vs Cancer Untrained * Post	0.0542945	Cancer Trained * Post up vs Cancer Untrained * Post	0.00100723	1.22258	13.8556	3.72231	1.22258	Cancer Trained * Post up vs Healthy Aged-matched Trained * Post	0.057744	Cancer Trained * Post up vs Healthy Aged-matched Trained * Post	4.62452	6.80291	7.35527	1
149145	cg19406706		0.00401289	12													0.000277986	0.382043	17.8449	4.22432	0.382043	Cancer Trained * Post up vs Cancer Trained * Pre	0.0227228	Cancer Trained * Post up vs Cancer Trained * Pre	0.830533	0.017855	0.0467723	0.216269	0.017855	Healthy Aged-matched Trained * Post up vs Healthy Aged-matched Trained * Pre	0.00129863	Healthy Aged-matched Trained * Post up vs Healthy Aged-matched Trained * Pre	0.765533	0.0289206	0.090897	0.301491	0.0289206	Cancer Untrained * Post up vs Cancer Untrained * Pre	0.00224395	Cancer Untrained * Post up vs Cancer Untrained * Pre	0.308098	-0.0998032	1.08249	-1.04043	-0.0998032	Cancer Trained * Pre down vs Cancer Untrained * Pre	-0.0059008	Cancer Trained * Pre down vs Cancer Untrained * Pre	0.619977	-0.0434779	0.252124	-0.50212	-0.0434779	Cancer Trained * Pre down vs Healthy Aged-matched Trained * Pre	-0.00267181	Cancer Trained * Pre down vs Healthy Aged-matched Trained * Pre	0.00968703	0.253319	7.84559	2.801	0.253319	Cancer Trained * Post up vs Cancer Untrained * Post	0.0145781	Cancer Trained * Post up vs Cancer Untrained * Post	0.00105559	0.32071	13.7184	3.70383	0.32071	Cancer Trained * Post up vs Healthy Aged-matched Trained * Post	0.0187524	Cancer Trained * Post up vs Healthy Aged-matched Trained * Post	4.62162	0.472515	0.5112	1
188070	cg03428156	DARS2	0.00402129	1		ENST00000471476.1;ENST00000239457.5	TSS1500;5'UTR	DARS2;DARS2						NM_018122	Body	DARS2	0.000685985	0.304598	15.0003	3.87302	0.304598	Cancer Trained * Post up vs Cancer Trained * Pre	0.0140385	Cancer Trained * Post up vs Cancer Trained * Pre	0.0793318	0.131321	3.34576	1.82914	0.131321	Healthy Aged-matched Trained * Post up vs Healthy Aged-matched Trained * Pre	0.00589795	Healthy Aged-matched Trained * Post up vs Healthy Aged-matched Trained * Pre	0.122016	-0.133521	2.5621	-1.60066	-0.133521	Cancer Untrained * Post down vs Cancer Untrained * Pre	-0.00600014	Cancer Untrained * Post down vs Cancer Untrained * Pre	0.0270128	-0.195972	5.51927	-2.34931	-0.195972	Cancer Trained * Pre down vs Cancer Untrained * Pre	-0.00920208	Cancer Trained * Pre down vs Cancer Untrained * Pre	0.0840436	-0.135488	3.23772	-1.79937	-0.135488	Cancer Trained * Pre down vs Healthy Aged-matched Trained * Pre	-0.00670982	Cancer Trained * Pre down vs Healthy Aged-matched Trained * Pre	0.00499091	0.242147	9.47994	3.07895	0.242147	Cancer Trained * Post up vs Cancer Untrained * Post	0.0108366	Cancer Trained * Post up vs Cancer Untrained * Post	0.620161	0.0377886	0.251858	0.501855	0.0377886	Cancer Trained * Post up vs Healthy Aged-matched Trained * Post	0.00143076	Cancer Trained * Post up vs Healthy Aged-matched Trained * Post	4.61981	0.357181	0.386575	1
75303	cg11112419	CDCA7L	0.00402706	7		ENST00000435031.1;ENST00000406877.3;ENST00000406877.3;ENST00000356195.5;ENST00000373934	TSS1500;1stExon;5'UTR;TSS200;TSS200;TSS200	CDCA7L;CDCA7L;CDCA7L;CDCA7L;CDCA7L;CDCA7L		Promoter_Associated	7:21985502-21986061	Island	chr7:21985071-21985842	NM_001127370;NM_001127371;NM_018719	TSS200;TSS200;TSS200	CDCA7L;CDCA7L;CDCA7L	0.0010354	-0.35353	13.7748	-3.71145	-0.35353	Cancer Trained * Post down vs Cancer Trained * Pre	-0.00515478	Cancer Trained * Post down vs Cancer Trained * Pre	0.47573	-0.0629632	0.524311	-0.724093	-0.0629632	Healthy Aged-matched Trained * Post down vs Healthy Aged-matched Trained * Pre	-0.000742126	Healthy Aged-matched Trained * Post down vs Healthy Aged-matched Trained * Pre	0.155396	-0.148008	2.14611	-1.46496	-0.148008	Cancer Untrained * Post down vs Cancer Untrained * Pre	-0.00200259	Cancer Untrained * Post down vs Cancer Untrained * Pre	0.0917497	0.177172	3.07519	1.75362	0.177172	Cancer Trained * Pre up vs Cancer Untrained * Pre	0.0027372	Cancer Trained * Pre up vs Cancer Untrained * Pre	0.00219052	0.311328	11.6536	3.41374	0.311328	Cancer Trained * Pre up vs Healthy Aged-matched Trained * Pre	0.00458561	Cancer Trained * Pre up vs Healthy Aged-matched Trained * Pre	0.768448	-0.0283501	0.0885815	-0.297626	-0.0283501	Cancer Trained * Post down vs Cancer Untrained * Post	-0.000414984	Cancer Trained * Post down vs Cancer Untrained * Post	0.821765	0.0207619	0.0518273	0.227656	0.0207619	Cancer Trained * Post up vs Healthy Aged-matched Trained * Post	0.000172957	Cancer Trained * Post up vs Healthy Aged-matched Trained * Post	4.61857	0.523821	0.567081	1
483750	cg23273548		0.00403533	1		ENST00000473719.1;ENST00000370721.1;ENST00000469377.1	5'UTR;5'UTR;5'UTR	LPHN2;LPHN2;LPHN2									0.00216068	0.292478	11.6912	3.41924	0.292478	Cancer Trained * Post up vs Cancer Trained * Pre	0.0301028	Cancer Trained * Post up vs Cancer Trained * Pre	0.0172841	0.199113	6.50213	2.54993	0.199113	Healthy Aged-matched Trained * Post up vs Healthy Aged-matched Trained * Pre	0.020225	Healthy Aged-matched Trained * Post up vs Healthy Aged-matched Trained * Pre	0.651253	0.0415092	0.209319	0.457514	0.0415092	Cancer Untrained * Post up vs Cancer Untrained * Pre	0.00406996	Cancer Untrained * Post up vs Cancer Untrained * Pre	0.186745	-0.123165	1.84286	-1.35752	-0.123165	Cancer Trained * Pre down vs Cancer Untrained * Pre	-0.0133344	Cancer Trained * Pre down vs Cancer Untrained * Pre	0.0707599	-0.154578	3.56253	-1.88747	-0.154578	Cancer Trained * Pre down vs Healthy Aged-matched Trained * Pre	-0.0157199	Cancer Trained * Pre down vs Healthy Aged-matched Trained * Pre	0.147664	0.127804	2.23235	1.49411	0.127804	Cancer Trained * Post up vs Cancer Untrained * Post	0.0126984	Cancer Trained * Post up vs Cancer Untrained * Post	0.461767	-0.0612138	0.558677	-0.747447	-0.0612138	Cancer Trained * Post down vs Healthy Aged-matched Trained * Post	-0.00584208	Cancer Trained * Post down vs Healthy Aged-matched Trained * Post	4.6168	0.422258	0.457306	1
190446	cg04455164	DPY19L2	0.00403618	12	DMR	ENST00000542209.1;ENST00000538147.1;ENST00000306389.7;ENST00000542209.1;ENST00000536494	5'UTR;TSS1500;TSS1500;1stExon;1stExon;TSS1500;3'UTR;3'UTR	DPY19L2;DPY19L2;DPY19L2;DPY19L2;DPY19L2;DPY19L2;DPY19L2;RP11-415I12.3		Unclassified	12:64061946-64063411	Island	chr12:64061836-64062774	NM_173812	TSS1500	DPY19L2	0.00287381	-0.465559	10.919	-3.3044	-0.465559	Cancer Trained * Post down vs Cancer Trained * Pre	-0.0120016	Cancer Trained * Post down vs Cancer Trained * Pre	0.0112591	-0.351973	7.48917	-2.73663	-0.351973	Healthy Aged-matched Trained * Post down vs Healthy Aged-matched Trained * Pre	-0.00820265	Healthy Aged-matched Trained * Post down vs Healthy Aged-matched Trained * Pre	0.54481	0.0917436	0.376907	0.613927	0.0917436	Cancer Untrained * Post up vs Cancer Untrained * Pre	0.00236063	Cancer Untrained * Post up vs Cancer Untrained * Pre	0.225267	0.185805	1.54596	1.24337	0.185805	Cancer Trained * Pre up vs Cancer Untrained * Pre	0.00510483	Cancer Trained * Pre up vs Cancer Untrained * Pre	0.242532	0.161467	1.43282	1.19701	0.161467	Cancer Trained * Pre up vs Healthy Aged-matched Trained * Pre	0.00457703	Cancer Trained * Pre up vs Healthy Aged-matched Trained * Pre	0.0141808	-0.371497	6.95258	-2.63677	-0.371497	Cancer Trained * Post down vs Cancer Untrained * Post	-0.00925739	Cancer Trained * Post down vs Cancer Untrained * Post	0.725601	0.0478807	0.125993	0.354955	0.0478807	Cancer Trained * Post up vs Healthy Aged-matched Trained * Post	0.000778102	Cancer Trained * Post up vs Healthy Aged-matched Trained * Post	4.61661	1.14551	1.24064	1
390913	cg19421245		0.00404161	1													0.000801231	0.321374	14.5329	3.81221	0.321374	Cancer Trained * Post up vs Cancer Trained * Pre	0.0128585	Cancer Trained * Post up vs Cancer Trained * Pre	0.0141774	0.202924	6.95313	2.63688	0.202924	Healthy Aged-matched Trained * Post up vs Healthy Aged-matched Trained * Pre	0.00806078	Healthy Aged-matched Trained * Post up vs Healthy Aged-matched Trained * Pre	0.325844	-0.0896127	1.00443	-1.00221	-0.0896127	Cancer Untrained * Post down vs Cancer Untrained * Pre	-0.00371855	Cancer Untrained * Post down vs Cancer Untrained * Pre	0.0618528	-0.174805	3.82198	-1.95499	-0.174805	Cancer Trained * Pre down vs Cancer Untrained * Pre	-0.00749294	Cancer Trained * Pre down vs Cancer Untrained * Pre	0.4158	-0.0667869	0.684705	-0.827469	-0.0667869	Cancer Trained * Pre down vs Healthy Aged-matched Trained * Pre	-0.00297446	Cancer Trained * Pre down vs Healthy Aged-matched Trained * Pre	0.00967253	0.236181	7.84917	2.80164	0.236181	Cancer Trained * Post up vs Cancer Untrained * Post	0.00908409	Cancer Trained * Post up vs Cancer Untrained * Post	0.52794	0.0516629	0.409711	0.640087	0.0516629	Cancer Trained * Post up vs Healthy Aged-matched Trained * Post	0.00182323	Cancer Trained * Post up vs Healthy Aged-matched Trained * Post	4.61545	0.410008	0.444169	1
51655	cg26616711	BAIAP3	0.00404397	16		ENST00000567825.1;ENST00000440627.2;ENST00000568198.1	5'UTR;5'UTR;TSS1500	BAIAP3;BAIAP3;BAIAP3				N_Shore	chr16:1392544-1392753	NM_003933	Body	BAIAP3	0.00140158	0.707147	12.9009	3.59178	0.707147	Cancer Trained * Post up vs Cancer Trained * Pre	0.0202519	Cancer Trained * Post up vs Cancer Trained * Pre	0.409351	-0.150812	0.704134	-0.839127	-0.150812	Healthy Aged-matched Trained * Post down vs Healthy Aged-matched Trained * Pre	-0.0036876	Healthy Aged-matched Trained * Post down vs Healthy Aged-matched Trained * Pre	0.781599	-0.0585203	0.0785347	-0.28024	-0.0585203	Cancer Untrained * Post down vs Cancer Untrained * Pre	-0.00164065	Cancer Untrained * Post down vs Cancer Untrained * Pre	0.0404653	-0.451285	4.67035	-2.1611	-0.451285	Cancer Trained * Pre down vs Cancer Untrained * Pre	-0.0145264	Cancer Trained * Pre down vs Cancer Untrained * Pre	0.000237651	-0.807708	18.3611	-4.28498	-0.807708	Cancer Trained * Pre down vs Healthy Aged-matched Trained * Pre	-0.0219881	Cancer Trained * Pre down vs Healthy Aged-matched Trained * Pre	0.122869	0.314382	2.54986	1.59683	0.314382	Cancer Trained * Post up vs Cancer Untrained * Post	0.00736613	Cancer Trained * Post up vs Cancer Untrained * Post	0.791974	0.0502508	0.0710682	0.266586	0.0502508	Cancer Trained * Post up vs Healthy Aged-matched Trained * Post	0.00195139	Cancer Trained * Post up vs Healthy Aged-matched Trained * Post	4.61495	2.23602	2.42259	1
395621	cg23208678	HIBADH	0.00404523	7		ENST00000428288.1	3'UTR	HIBADH						NM_152740	Body	HIBADH	0.0040026	0.254836	10.0466	3.16964	0.254836	Cancer Trained * Post up vs Cancer Trained * Pre	0.0137445	Cancer Trained * Post up vs Cancer Trained * Pre	0.109114	-0.121941	2.76042	-1.66145	-0.121941	Healthy Aged-matched Trained * Post down vs Healthy Aged-matched Trained * Pre	-0.00685448	Healthy Aged-matched Trained * Post down vs Healthy Aged-matched Trained * Pre	0.764774	-0.025796	0.0915058	-0.302499	-0.025796	Cancer Untrained * Post down vs Cancer Untrained * Pre	-0.00186448	Cancer Untrained * Post down vs Cancer Untrained * Pre	0.645334	0.0397285	0.217045	0.465881	0.0397285	Cancer Trained * Pre up vs Cancer Untrained * Pre	0.00251525	Cancer Trained * Pre up vs Cancer Untrained * Pre	0.0888862	-0.136265	3.13368	-1.77022	-0.136265	Cancer Trained * Pre down vs Healthy Aged-matched Trained * Pre	-0.00763805	Cancer Trained * Pre down vs Healthy Aged-matched Trained * Pre	0.00051539	0.320361	15.8773	3.98463	0.320361	Cancer Trained * Post up vs Cancer Untrained * Post	0.0181242	Cancer Trained * Post up vs Cancer Untrained * Post	0.0044685	0.240512	9.76242	3.12449	0.240512	Cancer Trained * Post up vs Healthy Aged-matched Trained * Post	0.0129609	Cancer Trained * Post up vs Healthy Aged-matched Trained * Post	4.61468	0.372867	0.404002	1
659784	cg00187322		0.00404874	7						Unclassified	7:33934297-33935716						0.00260367	0.27315	11.1841	3.34426	0.27315	Cancer Trained * Post up vs Cancer Trained * Pre	0.0098951	Cancer Trained * Post up vs Cancer Trained * Pre	0.192997	-0.0997493	1.78978	-1.33783	-0.0997493	Healthy Aged-matched Trained * Post down vs Healthy Aged-matched Trained * Pre	-0.0037099	Healthy Aged-matched Trained * Post down vs Healthy Aged-matched Trained * Pre	0.108082	0.144378	2.77745	1.66657	0.144378	Cancer Untrained * Post up vs Cancer Untrained * Pre	0.00569693	Cancer Untrained * Post up vs Cancer Untrained * Pre	0.25158	0.101679	1.37755	1.17369	0.101679	Cancer Trained * Pre up vs Cancer Untrained * Pre	0.00382752	Cancer Trained * Pre up vs Cancer Untrained * Pre	0.0986711	-0.134132	2.94207	-1.71525	-0.134132	Cancer Trained * Pre down vs Healthy Aged-matched Trained * Pre	-0.00535899	Cancer Trained * Pre down vs Healthy Aged-matched Trained * Pre	0.00923183	0.230451	7.96077	2.82148	0.230451	Cancer Trained * Post up vs Cancer Untrained * Post	0.00802568	Cancer Trained * Post up vs Cancer Untrained * Post	0.00531064	0.238767	9.32255	3.05329	0.238767	Cancer Trained * Post up vs Healthy Aged-matched Trained * Post	0.00824601	Cancer Trained * Post up vs Healthy Aged-matched Trained * Post	4.61393	0.384754	0.416948	1
734066	cg19437626	NKIRAS2	0.00405176	17		ENST00000393884.2;ENST00000485789.1;ENST00000393880.1;ENST00000491638.1;ENST00000462043	TSS1500;TSS1500;TSS1500;TSS1500;TSS1500;TSS1500;TSS1500;5'UTR	NKIRAS2;NKIRAS2;NKIRAS2;NKIRAS2;NKIRAS2;NKIRAS2;NKIRAS2;NKIRAS2		Promoter_Associated	17:40171456-40172721	N_Shore	chr17:40171931-40172281	NM_001144928;NM_001144927;NM_001144929;NM_017595;NM_001001349	TSS1500;TSS1500;TSS1500;TSS1500;5'UTR	NKIRAS2;NKIRAS2;NKIRAS2;NKIRAS2;NKIRAS2	0.000141422	-0.617095	20.1193	-4.48545	-0.617095	Cancer Trained * Post down vs Cancer Trained * Pre	-0.014688	Cancer Trained * Post down vs Cancer Trained * Pre	0.440078	-0.0985339	0.615548	-0.784569	-0.0985339	Healthy Aged-matched Trained * Post down vs Healthy Aged-matched Trained * Pre	-0.00199483	Healthy Aged-matched Trained * Post down vs Healthy Aged-matched Trained * Pre	0.312349	-0.150466	1.06325	-1.03114	-0.150466	Cancer Untrained * Post down vs Cancer Untrained * Pre	-0.00327936	Cancer Untrained * Post down vs Cancer Untrained * Pre	0.0739222	0.272184	3.47923	1.86527	0.272184	Cancer Trained * Pre up vs Cancer Untrained * Pre	0.00734846	Cancer Trained * Pre up vs Cancer Untrained * Pre	0.0106435	0.363648	7.62183	2.76077	0.363648	Cancer Trained * Pre up vs Healthy Aged-matched Trained * Pre	0.00928802	Cancer Trained * Pre up vs Healthy Aged-matched Trained * Pre	0.169884	-0.194444	1.99755	-1.41335	-0.194444	Cancer Trained * Post down vs Cancer Untrained * Post	-0.00406013	Cancer Trained * Post down vs Cancer Untrained * Post	0.250641	-0.154913	1.38317	-1.17608	-0.154913	Cancer Trained * Post down vs Healthy Aged-matched Trained * Post	-0.0034051	Cancer Trained * Post down vs Healthy Aged-matched Trained * Post	4.61328	1.09147	1.18296	1
640298	cg13372341	EIF3M	0.00405604	11		ENST00000530026.1;ENST00000532444.1;ENST00000531921.1;ENST00000525054.1;ENST00000524711	5'UTR;3'UTR;3'UTR;TSS200;3'UTR	EIF3M;EIF3M;EIF3M;EIF3M;EIF3M						NM_001307929;NM_006360	Body;Body	EIF3M;EIF3M	0.000162674	0.349882	19.6375	4.43143	0.349882	Cancer Trained * Post up vs Cancer Trained * Pre	0.0165416	Cancer Trained * Post up vs Cancer Trained * Pre	0.116337	0.117247	2.64622	1.62672	0.117247	Healthy Aged-matched Trained * Post up vs Healthy Aged-matched Trained * Pre	0.00598994	Healthy Aged-matched Trained * Post up vs Healthy Aged-matched Trained * Pre	0.579617	-0.0470023	0.315013	-0.56126	-0.0470023	Cancer Untrained * Post down vs Cancer Untrained * Pre	-0.0023148	Cancer Untrained * Post down vs Cancer Untrained * Pre	0.042814	-0.17873	4.55497	-2.13424	-0.17873	Cancer Trained * Pre down vs Cancer Untrained * Pre	-0.00903355	Cancer Trained * Pre down vs Cancer Untrained * Pre	0.29976	-0.0800475	1.12131	-1.05892	-0.0800475	Cancer Trained * Pre down vs Healthy Aged-matched Trained * Pre	-0.00397081	Cancer Trained * Pre down vs Healthy Aged-matched Trained * Pre	0.0105873	0.218155	7.63434	2.76303	0.218155	Cancer Trained * Post up vs Cancer Untrained * Post	0.00982288	Cancer Trained * Post up vs Cancer Untrained * Post	0.0543847	0.152588	4.07448	2.01853	0.152588	Cancer Trained * Post up vs Healthy Aged-matched Trained * Post	0.00658089	Cancer Trained * Post up vs Healthy Aged-matched Trained * Post	4.61237	0.359411	0.389616	1
710859	cg27556675	ATRN	0.00406505	20										NM_001207047;NM_139322;NM_139321	Body;Body;Body	ATRN;ATRN;ATRN	0.00437276	0.185812	9.81809	3.13338	0.185812	Cancer Trained * Post up vs Cancer Trained * Pre	0.00720929	Cancer Trained * Post up vs Cancer Trained * Pre	0.352437	0.0512936	0.89782	0.947534	0.0512936	Healthy Aged-matched Trained * Post up vs Healthy Aged-matched Trained * Pre	0.00183026	Healthy Aged-matched Trained * Post up vs Healthy Aged-matched Trained * Pre	0.0409653	0.135562	4.64517	2.15527	0.135562	Cancer Untrained * Post up vs Cancer Untrained * Pre	0.00518095	Cancer Untrained * Post up vs Cancer Untrained * Pre	0.686592	0.0256758	0.166639	0.408214	0.0256758	Cancer Trained * Pre up vs Cancer Untrained * Pre	0.000877663	Cancer Trained * Pre up vs Cancer Untrained * Pre	0.0242851	-0.136136	5.74934	-2.39778	-0.136136	Cancer Trained * Pre down vs Healthy Aged-matched Trained * Pre	-0.00539435	Cancer Trained * Pre down vs Healthy Aged-matched Trained * Pre	0.212173	0.0759259	1.63931	1.28036	0.0759259	Cancer Trained * Post up vs Cancer Untrained * Post	0.002906	Cancer Trained * Post up vs Cancer Untrained * Post	0.977487	-0.00161829	0.000812424	-0.028503	-0.00161829	Cancer Trained * Post down vs Healthy Aged-matched Trained * Post	-1.53204e-05	Cancer Trained * Post down vs Healthy Aged-matched Trained * Post	4.61045	0.202662	0.219785	1
420867	cg18409875	RNF111	0.00406685	15		ENST00000560216.1;ENST00000560952.1;ENST00000560080.1	5'UTR;5'UTR;TSS1500	RNF111;RNF111;RNF111						NM_017610;NM_001270529;NM_001270528;NM_001270530	Body;Body;Body;Body	RNF111;RNF111;RNF111;RNF111	0.000549911	0.284579	15.6765	3.95936	0.284579	Cancer Trained * Post up vs Cancer Trained * Pre	0.0181301	Cancer Trained * Post up vs Cancer Trained * Pre	0.0763364	0.121309	3.41834	1.84887	0.121309	Healthy Aged-matched Trained * Post up vs Healthy Aged-matched Trained * Pre	0.00781861	Healthy Aged-matched Trained * Post up vs Healthy Aged-matched Trained * Pre	0.358544	0.0713082	0.874925	0.935374	0.0713082	Cancer Untrained * Post up vs Cancer Untrained * Pre	0.00470034	Cancer Untrained * Post up vs Cancer Untrained * Pre	0.827352	-0.0168019	0.0485746	-0.220396	-0.0168019	Cancer Trained * Pre down vs Cancer Untrained * Pre	-0.0011809	Cancer Trained * Pre down vs Cancer Untrained * Pre	0.34203	-0.0666532	0.938157	-0.968585	-0.0666532	Cancer Trained * Pre down vs Healthy Aged-matched Trained * Pre	-0.00462116	Cancer Trained * Pre down vs Healthy Aged-matched Trained * Pre	0.0113421	0.196469	7.47192	2.73348	0.196469	Cancer Trained * Post up vs Cancer Untrained * Post	0.0122489	Cancer Trained * Post up vs Cancer Untrained * Post	0.17262	0.0966163	1.97122	1.404	0.0966163	Cancer Trained * Post up vs Healthy Aged-matched Trained * Post	0.00569033	Cancer Trained * Post up vs Healthy Aged-matched Trained * Post	4.61007	0.297696	0.322876	1
662765	cg24008819	ACSM3	0.0040669	16		ENST00000562251.1	TSS200	ACSM3						NM_202000;NM_005622	Body;Body	ACSM3;ACSM3	0.000597998	0.252635	15.4186	3.92666	0.252635	Cancer Trained * Post up vs Cancer Trained * Pre	0.0119669	Cancer Trained * Post up vs Cancer Trained * Pre	0.356395	0.0551874	0.882915	0.939635	0.0551874	Healthy Aged-matched Trained * Post up vs Healthy Aged-matched Trained * Pre	0.00259926	Healthy Aged-matched Trained * Post up vs Healthy Aged-matched Trained * Pre	0.0512879	0.139702	4.19092	2.04717	0.139702	Cancer Untrained * Post up vs Cancer Untrained * Pre	0.00671118	Cancer Untrained * Post up vs Cancer Untrained * Pre	0.874642	-0.0108771	0.0254055	-0.159391	-0.0108771	Cancer Trained * Pre down vs Cancer Untrained * Pre	-0.000470737	Cancer Trained * Pre down vs Cancer Untrained * Pre	0.0412671	-0.132548	4.63014	-2.15178	-0.132548	Cancer Trained * Pre down vs Healthy Aged-matched Trained * Pre	-0.00653457	Cancer Trained * Pre down vs Healthy Aged-matched Trained * Pre	0.125254	0.102057	2.51616	1.58624	0.102057	Cancer Trained * Post up vs Cancer Untrained * Post	0.00478497	Cancer Trained * Post up vs Cancer Untrained * Post	0.302153	0.0648998	1.11002	1.05358	0.0648998	Cancer Trained * Post up vs Healthy Aged-matched Trained * Post	0.00283305	Cancer Trained * Post up vs Healthy Aged-matched Trained * Post	4.61006	0.238539	0.258716	1
325953	cg23893375	DYX1C1	0.0040695	15		ENST00000380679.1;ENST00000568310.1;ENST00000519017.1;ENST00000448430.2;ENST00000565113	5'UTR;TSS1500;TSS1500;TSS1500;TSS1500;TSS1500;TSS1500	DYX1C1-CCPG1;DYX1C1-CCPG1;DYX1C1-CCPG1;DYX1C1-CCPG1;DYX1C1-CCPG1;DYX1C1-CCPG1;DYX1C1-CC				S_Shore	chr15:55790301-55790754	NM_001033559;NM_001033560;NM_130810	5'UTR;5'UTR;5'UTR	DYX1C1;DYX1C1;DYX1C1	0.00650843	0.211451	8.81337	2.96873	0.211451	Cancer Trained * Post up vs Cancer Trained * Pre	0.0104933	Cancer Trained * Post up vs Cancer Trained * Pre	0.00752511	0.189072	8.4559	2.9079	0.189072	Healthy Aged-matched Trained * Post up vs Healthy Aged-matched Trained * Pre	0.00945828	Healthy Aged-matched Trained * Post up vs Healthy Aged-matched Trained * Pre	0.830888	-0.0163036	0.0465736	-0.215809	-0.0163036	Cancer Untrained * Post down vs Cancer Untrained * Pre	-0.000859353	Cancer Untrained * Post down vs Cancer Untrained * Pre	0.634966	-0.0363092	0.230996	-0.48062	-0.0363092	Cancer Trained * Pre down vs Cancer Untrained * Pre	-0.00190408	Cancer Trained * Pre down vs Cancer Untrained * Pre	0.462002	-0.0509441	0.558085	-0.747051	-0.0509441	Cancer Trained * Pre down vs Healthy Aged-matched Trained * Pre	-0.00258381	Cancer Trained * Pre down vs Healthy Aged-matched Trained * Pre	0.0126074	0.191445	7.22458	2.68786	0.191445	Cancer Trained * Post up vs Cancer Untrained * Post	0.0094486	Cancer Trained * Post up vs Cancer Untrained * Post	0.678876	-0.0285654	0.175466	-0.418887	-0.0285654	Cancer Trained * Post down vs Healthy Aged-matched Trained * Post	-0.00154876	Cancer Trained * Post down vs Healthy Aged-matched Trained * Post	4.6095	0.292307	0.31707	1
52994	cg05125051	HORMAD1	0.00407714	1		ENST00000368987.1;ENST00000442853.1;ENST00000368995.4;ENST00000322343.7;ENST00000476530	TSS200;TSS200;TSS200;TSS200;TSS200	HORMAD1;HORMAD1;HORMAD1;HORMAD1;HORMAD1						NM_032132	TSS200	HORMAD1	0.00027073	0.460409	17.9315	4.23456	0.460409	Cancer Trained * Post up vs Cancer Trained * Pre	0.00909508	Cancer Trained * Post up vs Cancer Trained * Pre	0.592111	0.0538693	0.294574	0.542746	0.0538693	Healthy Aged-matched Trained * Post up vs Healthy Aged-matched Trained * Pre	0.000787586	Healthy Aged-matched Trained * Post up vs Healthy Aged-matched Trained * Pre	0.704265	0.0442773	0.147414	0.383945	0.0442773	Cancer Untrained * Post up vs Cancer Untrained * Pre	0.000893804	Cancer Untrained * Post up vs Cancer Untrained * Pre	0.0868078	-0.205568	3.17752	-1.78256	-0.205568	Cancer Trained * Pre down vs Cancer Untrained * Pre	-0.00448206	Cancer Trained * Pre down vs Cancer Untrained * Pre	0.00314497	-0.340178	10.679	-3.26788	-0.340178	Cancer Trained * Pre down vs Healthy Aged-matched Trained * Pre	-0.00706142	Cancer Trained * Pre down vs Healthy Aged-matched Trained * Pre	0.064171	0.210563	3.75055	1.93663	0.210563	Cancer Trained * Post up vs Cancer Untrained * Post	0.00371922	Cancer Trained * Post up vs Cancer Untrained * Post	0.529602	0.0663612	0.406393	0.637489	0.0663612	Cancer Trained * Post up vs Healthy Aged-matched Trained * Post	0.00124607	Cancer Trained * Post up vs Healthy Aged-matched Trained * Post	4.60788	0.680898	0.73884	1
741135	cg14851949	ARID1A	0.00407849	1		ENST00000569378.1;ENST00000324856.7;ENST00000457599.2	TSS1500;TSS1500;TSS1500	RP5-968P14.2;ARID1A;ARID1A				Island	chr1:27021833-27024101	NM_006015;NM_139135	TSS1500;TSS1500	ARID1A;ARID1A	0.00793202	-0.356812	8.32741	-2.88573	-0.356812	Cancer Trained * Post down vs Cancer Trained * Pre	-0.0118575	Cancer Trained * Post down vs Cancer Trained * Pre	0.00269969	-0.375831	11.0866	-3.32965	-0.375831	Healthy Aged-matched Trained * Post down vs Healthy Aged-matched Trained * Pre	-0.0119896	Healthy Aged-matched Trained * Post down vs Healthy Aged-matched Trained * Pre	0.936841	-0.0104973	0.00640671	-0.0800419	-0.0104973	Cancer Untrained * Post down vs Cancer Untrained * Pre	-0.000979154	Cancer Untrained * Post down vs Cancer Untrained * Pre	0.70928	0.049456	0.142206	0.377102	0.049456	Cancer Trained * Pre up vs Cancer Untrained * Pre	0.00115902	Cancer Trained * Pre up vs Cancer Untrained * Pre	0.819909	0.0272365	0.0529323	0.23007	0.0272365	Cancer Trained * Pre up vs Healthy Aged-matched Trained * Pre	0.00100495	Cancer Trained * Pre up vs Healthy Aged-matched Trained * Pre	0.0241209	-0.296859	5.76409	-2.40085	-0.296859	Cancer Trained * Post down vs Cancer Untrained * Post	-0.00971934	Cancer Trained * Post down vs Cancer Untrained * Post	0.699309	0.0462555	0.152667	0.390726	0.0462555	Cancer Trained * Post up vs Healthy Aged-matched Trained * Post	0.00113699	Cancer Trained * Post up vs Healthy Aged-matched Trained * Post	4.6076	0.880549	0.955541	1
452682	cg16943583	PVT1	0.00408073	8		ENST00000410569.1;ENST00000512617.2;ENST00000521600.1;ENST00000522875.1;ENST00000523190	TSS200;5'UTR;5'UTR;5'UTR;5'UTR;5'UTR	U4;PVT1;PVT1;PVT1;PVT1;PVT1						NR_003367	Body	PVT1	0.000397449	0.249801	16.693	4.0857	0.249801	Cancer Trained * Post up vs Cancer Trained * Pre	0.0111917	Cancer Trained * Post up vs Cancer Trained * Pre	0.231184	-0.0684932	1.50599	-1.22719	-0.0684932	Healthy Aged-matched Trained * Post down vs Healthy Aged-matched Trained * Pre	-0.00300732	Healthy Aged-matched Trained * Post down vs Healthy Aged-matched Trained * Pre	0.0926548	0.113386	3.05713	1.74847	0.113386	Cancer Untrained * Post up vs Cancer Untrained * Pre	0.0051458	Cancer Untrained * Post up vs Cancer Untrained * Pre	0.967583	-0.00266201	0.00168505	-0.0410494	-0.00266201	Cancer Trained * Pre down vs Cancer Untrained * Pre	-0.000233293	Cancer Trained * Pre down vs Cancer Untrained * Pre	0.0334348	-0.131759	5.06637	-2.25086	-0.131759	Cancer Trained * Pre down vs Healthy Aged-matched Trained * Pre	-0.00601402	Cancer Trained * Pre down vs Healthy Aged-matched Trained * Pre	0.0382595	0.133753	4.78575	2.18764	0.133753	Cancer Trained * Post up vs Cancer Untrained * Post	0.00581261	Cancer Trained * Post up vs Cancer Untrained * Post	0.00384	0.186535	10.1544	3.18659	0.186535	Cancer Trained * Post up vs Healthy Aged-matched Trained * Post	0.00818501	Cancer Trained * Post up vs Healthy Aged-matched Trained * Post	4.60712	0.215275	0.233633	1
660963	cg13763150	PTPRF	0.00408543	1		ENST00000496043.1;ENST00000481019.1;ENST00000359947.4;ENST00000438120.1;ENST00000436724	5'UTR;5'UTR;5'UTR;5'UTR;5'UTR	PTPRF;PTPRF;PTPRF;PTPRF;PTPRF				S_Shore	chr1:43996724-43997592	NM_130440;NM_002840	5'UTR;5'UTR	PTPRF;PTPRF	0.00242617	0.447402	11.3751	3.3727	0.447402	Cancer Trained * Post up vs Cancer Trained * Pre	0.0294909	Cancer Trained * Post up vs Cancer Trained * Pre	0.0177427	0.307384	6.4432	2.53835	0.307384	Healthy Aged-matched Trained * Post up vs Healthy Aged-matched Trained * Pre	0.0180367	Healthy Aged-matched Trained * Post up vs Healthy Aged-matched Trained * Pre	0.362385	0.130542	0.860806	0.927796	0.130542	Cancer Untrained * Post up vs Cancer Untrained * Pre	0.00708005	Cancer Untrained * Post up vs Cancer Untrained * Pre	0.561377	-0.0828238	0.34651	-0.588651	-0.0828238	Cancer Trained * Pre down vs Cancer Untrained * Pre	-0.0064496	Cancer Trained * Pre down vs Cancer Untrained * Pre	0.148502	-0.189352	2.22274	-1.49089	-0.189352	Cancer Trained * Pre down vs Healthy Aged-matched Trained * Pre	-0.0138587	Cancer Trained * Pre down vs Healthy Aged-matched Trained * Pre	0.0899054	0.234037	3.11262	1.76426	0.234037	Cancer Trained * Post up vs Cancer Untrained * Post	0.0159612	Cancer Trained * Post up vs Cancer Untrained * Post	0.70098	-0.0493342	0.150884	-0.388438	-0.0493342	Cancer Trained * Post down vs Healthy Aged-matched Trained * Post	-0.0024046	Cancer Trained * Post down vs Healthy Aged-matched Trained * Post	4.60612	1.01318	1.09982	1
387419	cg03884270	SNORD87	0.00409615	8		ENST00000520348.1;ENST00000520944.1;ENST00000499996.1;ENST00000521399.1;ENST00000502076	3'UTR;3'UTR;3'UTR;3'UTR;3'UTR;3'UTR;3'UTR;TSS200;TSS200	SNHG6;SNHG6;SNHG6;SNHG6;SNHG6;SNHG6;SNHG6;SNORD87;SNORD87				N_Shelf	chr8:67837480-67837954	NR_002598;NR_002599	TSS200;Body	SNORD87;SNHG6	0.00637063	0.369241	8.86649	2.97767	0.369241	Cancer Trained * Post up vs Cancer Trained * Pre	0.0194235	Cancer Trained * Post up vs Cancer Trained * Pre	0.00513485	0.347205	9.40776	3.06721	0.347205	Healthy Aged-matched Trained * Post up vs Healthy Aged-matched Trained * Pre	0.0201115	Healthy Aged-matched Trained * Post up vs Healthy Aged-matched Trained * Pre	0.150531	0.195073	2.19975	1.48316	0.195073	Cancer Untrained * Post up vs Cancer Untrained * Pre	0.0114906	Cancer Untrained * Post up vs Cancer Untrained * Pre	0.717539	0.0481214	0.133862	0.365871	0.0481214	Cancer Trained * Pre up vs Cancer Untrained * Pre	0.00293153	Cancer Trained * Pre up vs Cancer Untrained * Pre	0.381778	0.105704	0.792685	0.890328	0.105704	Cancer Trained * Pre up vs Healthy Aged-matched Trained * Pre	0.00640977	Cancer Trained * Pre up vs Healthy Aged-matched Trained * Pre	0.0851463	0.222289	3.21344	1.79261	0.222289	Cancer Trained * Post up vs Cancer Untrained * Post	0.0108644	Cancer Trained * Post up vs Cancer Untrained * Post	0.292232	0.127739	1.15763	1.07593	0.127739	Cancer Trained * Post up vs Healthy Aged-matched Trained * Post	0.0057217	Cancer Trained * Post up vs Healthy Aged-matched Trained * Post	4.60386	0.884912	0.961055	1
793908	cg26792687		0.00409736	16		ENST00000330898.4	TSS1500	SDR42E2				S_Shelf	chr16:22173678-22173920				0.00570428	0.234553	9.14244	3.02365	0.234553	Cancer Trained * Post up vs Cancer Trained * Pre	0.0263493	Cancer Trained * Post up vs Cancer Trained * Pre	0.0724741	0.1328	3.51686	1.87533	0.1328	Healthy Aged-matched Trained * Post up vs Healthy Aged-matched Trained * Pre	0.0143472	Healthy Aged-matched Trained * Post up vs Healthy Aged-matched Trained * Pre	0.0154197	-0.213937	6.76083	-2.60016	-0.213937	Cancer Untrained * Post down vs Cancer Untrained * Pre	-0.0245567	Cancer Untrained * Post down vs Cancer Untrained * Pre	0.0533309	-0.16687	4.11325	-2.02811	-0.16687	Cancer Trained * Pre down vs Cancer Untrained * Pre	-0.0192419	Cancer Trained * Pre down vs Cancer Untrained * Pre	0.272066	-0.083413	1.26135	-1.1231	-0.083413	Cancer Trained * Pre down vs Healthy Aged-matched Trained * Pre	-0.00965818	Cancer Trained * Pre down vs Healthy Aged-matched Trained * Pre	0.00127138	0.28162	13.1797	3.63039	0.28162	Cancer Trained * Post up vs Cancer Untrained * Post	0.0316641	Cancer Trained * Post up vs Cancer Untrained * Post	0.806971	0.0183404	0.0609798	0.246941	0.0183404	Cancer Trained * Post up vs Healthy Aged-matched Trained * Post	0.00234398	Cancer Trained * Post up vs Healthy Aged-matched Trained * Post	4.6036	0.346281	0.376098	1
88366	cg22277271	MMP17	0.00409918	12	DMR	ENST00000545671.1;ENST00000545790.1	5'UTR;5'UTR	MMP17;MMP17		Unclassified_Cell_type_specific	12:132312580-132313999	Island	chr12:132312439-132315739	NM_016155	Body	MMP17	0.000125955	-0.263281	20.5222	-4.53014	-0.263281	Cancer Trained * Post down vs Cancer Trained * Pre	-0.00430819	Cancer Trained * Post down vs Cancer Trained * Pre	0.325019	-0.0532637	1.00793	-1.00396	-0.0532637	Healthy Aged-matched Trained * Post down vs Healthy Aged-matched Trained * Pre	-0.000813709	Healthy Aged-matched Trained * Post down vs Healthy Aged-matched Trained * Pre	0.444372	0.0479048	0.603935	0.777133	0.0479048	Cancer Untrained * Post up vs Cancer Untrained * Pre	0.000724865	Cancer Untrained * Post up vs Cancer Untrained * Pre	0.0214477	0.151261	6.02123	2.45382	0.151261	Cancer Trained * Pre up vs Cancer Untrained * Pre	0.00251632	Cancer Trained * Pre up vs Cancer Untrained * Pre	0.0246729	0.133021	5.71493	2.39059	0.133021	Cancer Trained * Pre up vs Healthy Aged-matched Trained * Pre	0.00229336	Cancer Trained * Pre up vs Healthy Aged-matched Trained * Pre	0.0108699	-0.159925	7.57209	-2.75174	-0.159925	Cancer Trained * Post down vs Cancer Untrained * Post	-0.00251673	Cancer Trained * Post down vs Cancer Untrained * Post	0.178667	-0.0769965	1.91476	-1.38375	-0.0769965	Cancer Trained * Post down vs Healthy Aged-matched Trained * Post	-0.00120112	Cancer Trained * Post down vs Healthy Aged-matched Trained * Post	4.60322	0.194351	0.211104	1
565253	ch.17.12383436F		0.00410146	17													0.00143765	-0.412964	12.8286	-3.5817	-0.412964	Cancer Trained * Post down vs Cancer Trained * Pre	-0.0122746	Cancer Trained * Post down vs Cancer Trained * Pre	0.0545625	0.212287	4.06803	2.01693	0.212287	Healthy Aged-matched Trained * Post up vs Healthy Aged-matched Trained * Pre	0.00608182	Healthy Aged-matched Trained * Post up vs Healthy Aged-matched Trained * Pre	0.982887	-0.00264943	0.00046936	-0.0216647	-0.00264943	Cancer Untrained * Post down vs Cancer Untrained * Pre	2.41997e-05	Cancer Untrained * Post up vs Cancer Untrained * Pre	0.672091	0.0523793	0.183451	0.428312	0.0523793	Cancer Trained * Pre up vs Cancer Untrained * Pre	0.00194109	Cancer Trained * Pre up vs Cancer Untrained * Pre	0.00375852	0.352734	10.2103	3.19535	0.352734	Cancer Trained * Pre up vs Healthy Aged-matched Trained * Pre	0.0108581	Cancer Trained * Pre up vs Healthy Aged-matched Trained * Pre	0.00469181	-0.357935	9.63747	-3.10443	-0.357935	Cancer Trained * Post down vs Cancer Untrained * Post	-0.0103577	Cancer Trained * Post down vs Cancer Untrained * Post	0.0207483	-0.272517	6.0944	-2.46868	-0.272517	Cancer Trained * Post down vs Healthy Aged-matched Trained * Post	-0.00749828	Cancer Trained * Post down vs Healthy Aged-matched Trained * Post	4.60274	0.764841	0.830854	1
289452	cg04753668	MYH10	0.0041101	17	DMR	ENST00000411957.1;ENST00000396239.1;ENST00000360416.3	TSS1500;TSS1500;TSS1500	MYH10;MYH10;MYH10		Promoter_Associated	17:8533678-8534448	Island	chr17:8533004-8534933	NM_005964	TSS1500	MYH10	0.000782192	-0.432803	14.6049	-3.82164	-0.432803	Cancer Trained * Post down vs Cancer Trained * Pre	-0.0239578	Cancer Trained * Post down vs Cancer Trained * Pre	0.114689	-0.168978	2.67154	-1.63448	-0.168978	Healthy Aged-matched Trained * Post down vs Healthy Aged-matched Trained * Pre	-0.00892214	Healthy Aged-matched Trained * Post down vs Healthy Aged-matched Trained * Pre	0.172867	0.168549	1.96886	1.40316	0.168549	Cancer Untrained * Post up vs Cancer Untrained * Pre	0.0101017	Cancer Untrained * Post up vs Cancer Untrained * Pre	0.0537465	0.243162	4.09785	2.02432	0.243162	Cancer Trained * Pre up vs Cancer Untrained * Pre	0.0143164	Cancer Trained * Pre up vs Cancer Untrained * Pre	0.0568993	0.21646	3.9853	1.99632	0.21646	Cancer Trained * Pre up vs Healthy Aged-matched Trained * Pre	0.012763	Cancer Trained * Pre up vs Healthy Aged-matched Trained * Pre	0.00407	-0.35819	10.0033	-3.1628	-0.35819	Cancer Trained * Post down vs Cancer Untrained * Post	-0.0197432	Cancer Trained * Post down vs Cancer Untrained * Post	0.665986	-0.0473649	0.190818	-0.436827	-0.0473649	Cancer Trained * Post down vs Healthy Aged-matched Trained * Post	-0.00227273	Cancer Trained * Post down vs Healthy Aged-matched Trained * Post	4.60092	0.737626	0.801607	1
535880	cg08073971	TSPAN33	0.0041126	7		ENST00000289407.4;ENST00000289407.4	5'UTR;1stExon	TSPAN33;TSPAN33		Promoter_Associated	7:128784016-128785719	Island	chr7:128784695-128785096	NM_178562;NM_178562	1stExon;5'UTR	TSPAN33;TSPAN33	0.000333616	-0.600976	17.2527	-4.15364	-0.600976	Cancer Trained * Post down vs Cancer Trained * Pre	-0.0119274	Cancer Trained * Post down vs Cancer Trained * Pre	0.108909	-0.219578	2.76379	-1.66246	-0.219578	Healthy Aged-matched Trained * Post down vs Healthy Aged-matched Trained * Pre	-0.00430485	Healthy Aged-matched Trained * Post down vs Healthy Aged-matched Trained * Pre	0.296435	0.163653	1.1372	1.0664	0.163653	Cancer Untrained * Post up vs Cancer Untrained * Pre	0.00359325	Cancer Untrained * Post up vs Cancer Untrained * Pre	0.103861	0.259037	2.84914	1.68794	0.259037	Cancer Trained * Pre up vs Cancer Untrained * Pre	0.00587937	Cancer Trained * Pre up vs Cancer Untrained * Pre	0.22798	0.171207	1.52747	1.23591	0.171207	Cancer Trained * Pre up vs Healthy Aged-matched Trained * Pre	0.00391863	Cancer Trained * Pre up vs Healthy Aged-matched Trained * Pre	0.00179048	-0.505592	12.2108	-3.4944	-0.505592	Cancer Trained * Post down vs Cancer Untrained * Post	-0.00964124	Cancer Trained * Post down vs Cancer Untrained * Post	0.141728	-0.210191	2.3023	-1.51733	-0.210191	Cancer Trained * Post down vs Healthy Aged-matched Trained * Post	-0.00370388	Cancer Trained * Post down vs Healthy Aged-matched Trained * Post	4.6004	1.20382	1.30839	1
757417	cg23228992		0.00412521	18													0.000405383	0.346266	16.6303	4.07802	0.346266	Cancer Trained * Post up vs Cancer Trained * Pre	0.0191519	Cancer Trained * Post up vs Cancer Trained * Pre	0.36808	0.0710522	0.840265	0.916659	0.0710522	Healthy Aged-matched Trained * Post up vs Healthy Aged-matched Trained * Pre	0.00326918	Healthy Aged-matched Trained * Post up vs Healthy Aged-matched Trained * Pre	0.478938	0.0647345	0.516653	0.718785	0.0647345	Cancer Untrained * Post up vs Cancer Untrained * Pre	0.00378515	Cancer Untrained * Post up vs Cancer Untrained * Pre	0.771487	-0.0264419	0.086201	-0.2936	-0.0264419	Cancer Trained * Pre down vs Cancer Untrained * Pre	-0.00161571	Cancer Trained * Pre down vs Cancer Untrained * Pre	0.0747192	-0.151194	3.45888	-1.85981	-0.151194	Cancer Trained * Pre down vs Healthy Aged-matched Trained * Pre	-0.00883313	Cancer Trained * Pre down vs Healthy Aged-matched Trained * Pre	0.00597714	0.25509	9.02539	3.00423	0.25509	Cancer Trained * Post up vs Cancer Untrained * Post	0.013751	Cancer Trained * Post up vs Cancer Untrained * Post	0.139675	0.12402	2.3273	1.52555	0.12402	Cancer Trained * Post up vs Healthy Aged-matched Trained * Post	0.00704955	Cancer Trained * Post up vs Healthy Aged-matched Trained * Post	4.59775	0.414358	0.450609	1
472220	cg16193733		0.00412727	6		ENST00000458028.1;ENST00000443303.1	5'UTR;5'UTR	RP3-523C21.1;RP3-523C21.1									0.000762273	0.345304	14.6823	3.83174	0.345304	Cancer Trained * Post up vs Cancer Trained * Pre	0.0127591	Cancer Trained * Post up vs Cancer Trained * Pre	0.787037	-0.0224647	0.0745711	-0.273077	-0.0224647	Healthy Aged-matched Trained * Post down vs Healthy Aged-matched Trained * Pre	-0.00101398	Healthy Aged-matched Trained * Post down vs Healthy Aged-matched Trained * Pre	0.0269218	0.224702	5.52652	2.35086	0.224702	Cancer Untrained * Post up vs Cancer Untrained * Pre	0.00903357	Cancer Untrained * Post up vs Cancer Untrained * Pre	0.649817	0.0439244	0.211178	0.459541	0.0439244	Cancer Trained * Pre up vs Cancer Untrained * Pre	0.00204468	Cancer Trained * Pre up vs Cancer Untrained * Pre	0.0413128	-0.18561	4.62787	-2.15125	-0.18561	Cancer Trained * Pre down vs Healthy Aged-matched Trained * Pre	-0.00713644	Cancer Trained * Pre down vs Healthy Aged-matched Trained * Pre	0.0798644	0.164526	3.33319	1.8257	0.164526	Cancer Trained * Post up vs Cancer Untrained * Post	0.00577022	Cancer Trained * Post up vs Cancer Untrained * Post	0.0449205	0.182159	4.45736	2.11125	0.182159	Cancer Trained * Post up vs Healthy Aged-matched Trained * Post	0.00663665	Cancer Trained * Post up vs Healthy Aged-matched Trained * Post	4.59732	0.466687	0.507564	1
543135	cg02656609	SKA2	0.00413528	17		ENST00000385261.1	TSS200	MIR301A				N_Shelf	chr17:57231855-57232655	NM_182620;NM_001100595;NR_029842	Body;Body;TSS200	SKA2;SKA2;MIR301A	0.00132049	0.300026	13.0711	3.61539	0.300026	Cancer Trained * Post up vs Cancer Trained * Pre	0.0174613	Cancer Trained * Post up vs Cancer Trained * Pre	0.129631	0.118726	2.45623	1.56724	0.118726	Healthy Aged-matched Trained * Post up vs Healthy Aged-matched Trained * Pre	0.00707709	Healthy Aged-matched Trained * Post up vs Healthy Aged-matched Trained * Pre	0.517195	0.0578274	0.431626	0.656983	0.0578274	Cancer Untrained * Post up vs Cancer Untrained * Pre	0.00352343	Cancer Untrained * Post up vs Cancer Untrained * Pre	0.900808	0.0110828	0.0158539	0.125912	0.0110828	Cancer Trained * Pre up vs Cancer Untrained * Pre	-0.000134891	Cancer Trained * Pre down vs Cancer Untrained * Pre	0.567268	0.0460632	0.336117	0.579756	0.0460632	Cancer Trained * Pre up vs Healthy Aged-matched Trained * Pre	0.00198618	Cancer Trained * Pre up vs Healthy Aged-matched Trained * Pre	0.0053258	0.253281	9.31535	3.05211	0.253281	Cancer Trained * Post up vs Cancer Untrained * Post	0.013803	Cancer Trained * Post up vs Cancer Untrained * Post	0.00839818	0.227363	8.1888	2.86161	0.227363	Cancer Trained * Post up vs Healthy Aged-matched Trained * Post	0.0123704	Cancer Trained * Post up vs Healthy Aged-matched Trained * Post	4.59564	0.395606	0.430414	1
754391	cg07176971		0.00414297	4													0.000668089	0.260474	15.0805	3.88336	0.260474	Cancer Trained * Post up vs Cancer Trained * Pre	0.0124461	Cancer Trained * Post up vs Cancer Trained * Pre	0.116482	0.0995627	2.644	1.62604	0.0995627	Healthy Aged-matched Trained * Post up vs Healthy Aged-matched Trained * Pre	0.00495955	Healthy Aged-matched Trained * Post up vs Healthy Aged-matched Trained * Pre	0.947177	0.00476092	0.00447834	0.0669204	0.00476092	Cancer Untrained * Post up vs Cancer Untrained * Pre	0.000161526	Cancer Untrained * Post up vs Cancer Untrained * Pre	0.0211674	-0.174992	6.05023	-2.45972	-0.174992	Cancer Trained * Pre down vs Cancer Untrained * Pre	-0.00859731	Cancer Trained * Pre down vs Cancer Untrained * Pre	0.736352	-0.0218641	0.115915	-0.340463	-0.0218641	Cancer Trained * Pre down vs Healthy Aged-matched Trained * Pre	-0.00108726	Cancer Trained * Pre down vs Healthy Aged-matched Trained * Pre	0.240074	0.0807206	1.44829	1.20345	0.0807206	Cancer Trained * Post up vs Cancer Untrained * Post	0.00368727	Cancer Trained * Post up vs Cancer Untrained * Post	0.0401167	0.139047	4.68811	2.16521	0.139047	Cancer Trained * Post up vs Healthy Aged-matched Trained * Post	0.00639929	Cancer Trained * Post up vs Healthy Aged-matched Trained * Post	4.59404	0.258355	0.281185	1
550681	cg01485362	SOBP	0.00414358	6		ENST00000230065.4;ENST00000317357.5	3'UTR;3'UTR	SOBP;SOBP						NM_018013	3'UTR	SOBP	0.00362412	0.254513	10.3054	3.21021	0.254513	Cancer Trained * Post up vs Cancer Trained * Pre	0.0133333	Cancer Trained * Post up vs Cancer Trained * Pre	0.0130575	0.193433	7.14311	2.67266	0.193433	Healthy Aged-matched Trained * Post up vs Healthy Aged-matched Trained * Pre	0.00974347	Healthy Aged-matched Trained * Post up vs Healthy Aged-matched Trained * Pre	0.137731	-0.128948	2.35138	-1.53342	-0.128948	Cancer Untrained * Post down vs Cancer Untrained * Pre	-0.00691721	Cancer Untrained * Post down vs Cancer Untrained * Pre	0.116481	-0.136737	2.64402	-1.62604	-0.136737	Cancer Trained * Pre down vs Cancer Untrained * Pre	-0.00752724	Cancer Trained * Pre down vs Cancer Untrained * Pre	0.38899	-0.0665487	0.768626	-0.876713	-0.0665487	Cancer Trained * Pre down vs Healthy Aged-matched Trained * Pre	-0.00375381	Cancer Trained * Pre down vs Healthy Aged-matched Trained * Pre	0.00460668	0.246724	9.68432	3.11196	0.246724	Cancer Trained * Post up vs Cancer Untrained * Post	0.0127233	Cancer Trained * Post up vs Cancer Untrained * Post	0.943143	-0.00546842	0.00518989	-0.0720409	-0.00546842	Cancer Trained * Post down vs Healthy Aged-matched Trained * Post	-0.000163984	Cancer Trained * Post down vs Healthy Aged-matched Trained * Post	4.59391	0.360949	0.392856	1
95476	cg05578398	KIFC1	0.00414673	6						Promoter_Associated	6:33358263-33360451	Island	chr6:33359097-33359975	NM_002263	Body	KIFC1	0.000184433	-0.424256	19.2103	-4.38296	-0.424256	Cancer Trained * Post down vs Cancer Trained * Pre	-0.00623822	Cancer Trained * Post down vs Cancer Trained * Pre	0.738997	-0.0297704	0.113508	-0.33691	-0.0297704	Healthy Aged-matched Trained * Post down vs Healthy Aged-matched Trained * Pre	-0.000192788	Healthy Aged-matched Trained * Post down vs Healthy Aged-matched Trained * Pre	0.122224	-0.164241	2.5591	-1.59972	-0.164241	Cancer Untrained * Post down vs Cancer Untrained * Pre	-0.00222884	Cancer Untrained * Post down vs Cancer Untrained * Pre	0.168155	0.145719	2.01447	1.41932	0.145719	Cancer Trained * Pre up vs Cancer Untrained * Pre	0.00234243	Cancer Trained * Pre up vs Cancer Untrained * Pre	0.0086019	0.264262	8.13086	2.85147	0.264262	Cancer Trained * Pre up vs Healthy Aged-matched Trained * Pre	0.00409375	Cancer Trained * Pre up vs Healthy Aged-matched Trained * Pre	0.248801	-0.114296	1.39425	-1.18078	-0.114296	Cancer Trained * Post down vs Cancer Untrained * Post	-0.00166696	Cancer Trained * Post down vs Cancer Untrained * Post	0.172282	-0.130224	1.97445	-1.40515	-0.130224	Cancer Trained * Post down vs Healthy Aged-matched Trained * Post	-0.00195169	Cancer Trained * Post down vs Healthy Aged-matched Trained * Post	4.59326	0.537963	0.585601	1
324670	cg08406014	SLC2A11	0.0041489	22		ENST00000436643.1;ENST00000423972.1;ENST00000255830.3;ENST00000482576.1;ENST00000482576	3'UTR;3'UTR;3'UTR;1stExon;5'UTR;ExonBnd;5'UTR;5'UTR;5'UTR;5'UTR	SLC2A11;SLC2A11;SLC2A11;SLC2A11;SLC2A11;SLC2A11;SLC2A11;SLC2A11;SLC2A11;SLC2A11						NM_030807;NM_001024939;NM_001024938;NM_001282864;NR_104247;NR_104248;NR_104248;NR_10424	ExonBnd;ExonBnd;ExonBnd;ExonBnd;ExonBnd;ExonBnd;Body;Body;Body;Body;Body;Body	SLC2A11;SLC2A11;SLC2A11;SLC2A11;SLC2A11;SLC2A11;SLC2A11;SLC2A11;SLC2A11;SLC2A11;SLC2A11	0.00586912	0.30385	9.07101	3.01181	0.30385	Cancer Trained * Post up vs Cancer Trained * Pre	0.0131944	Cancer Trained * Post up vs Cancer Trained * Pre	0.173222	0.129115	1.96549	1.40196	0.129115	Healthy Aged-matched Trained * Post up vs Healthy Aged-matched Trained * Pre	0.00589433	Healthy Aged-matched Trained * Post up vs Healthy Aged-matched Trained * Pre	0.0330792	0.241388	5.08882	2.25584	0.241388	Cancer Untrained * Post up vs Cancer Untrained * Pre	0.0115568	Cancer Untrained * Post up vs Cancer Untrained * Pre	0.264418	0.122163	1.30336	1.14165	0.122163	Cancer Trained * Pre up vs Cancer Untrained * Pre	0.00592518	Cancer Trained * Pre up vs Cancer Untrained * Pre	0.203516	-0.126127	1.70506	-1.30578	-0.126127	Cancer Trained * Pre down vs Healthy Aged-matched Trained * Pre	-0.00558225	Cancer Trained * Pre down vs Healthy Aged-matched Trained * Pre	0.0791946	0.184625	3.34902	1.83003	0.184625	Cancer Trained * Post up vs Cancer Untrained * Post	0.00756272	Cancer Trained * Post up vs Cancer Untrained * Post	0.619201	0.0486085	0.25325	0.50324	0.0486085	Cancer Trained * Post up vs Healthy Aged-matched Trained * Post	0.0017178	Cancer Trained * Post up vs Healthy Aged-matched Trained * Post	4.5928	0.584321	0.636127	1
171162	cg17775902		0.00415051	9		ENST00000435284.1	3'UTR	RP11-473E2.4									0.00867054	0.291916	8.11167	2.8481	0.291916	Cancer Trained * Post up vs Cancer Trained * Pre	0.0102073	Cancer Trained * Post up vs Cancer Trained * Pre	0.353081	0.088535	0.895377	0.946244	0.088535	Healthy Aged-matched Trained * Post up vs Healthy Aged-matched Trained * Pre	0.00199053	Healthy Aged-matched Trained * Post up vs Healthy Aged-matched Trained * Pre	0.254966	0.126663	1.35751	1.16512	0.126663	Cancer Untrained * Post up vs Cancer Untrained * Pre	0.00448862	Cancer Untrained * Post up vs Cancer Untrained * Pre	0.758211	-0.0338339	0.0968605	-0.311224	-0.0338339	Cancer Trained * Pre down vs Cancer Untrained * Pre	-0.00135454	Cancer Trained * Pre down vs Cancer Untrained * Pre	0.00650559	-0.291344	8.81445	-2.96891	-0.291344	Cancer Trained * Pre down vs Healthy Aged-matched Trained * Pre	-0.0101498	Cancer Trained * Pre down vs Healthy Aged-matched Trained * Pre	0.211536	0.131419	1.64403	1.2822	0.131419	Cancer Trained * Post up vs Cancer Untrained * Post	0.00436417	Cancer Trained * Post up vs Cancer Untrained * Post	0.378601	-0.0879631	0.803496	-0.896379	-0.0879631	Cancer Trained * Post down vs Healthy Aged-matched Trained * Post	-0.00193298	Cancer Trained * Post down vs Healthy Aged-matched Trained * Post	4.59247	0.603062	0.656577	1
153278	cg13447847	CYP2U1	0.00415219	4		ENST00000512428.1;ENST00000513071.1;ENST00000508453.1	TSS1500;3'UTR;5'UTR	RP11-286E11.2;RP11-286E11.1;CYP2U1						NM_183075	Body	CYP2U1	0.00036568	0.374196	16.9583	4.11805	0.374196	Cancer Trained * Post up vs Cancer Trained * Pre	0.0192806	Cancer Trained * Post up vs Cancer Trained * Pre	0.0369046	0.182874	4.86038	2.20463	0.182874	Healthy Aged-matched Trained * Post up vs Healthy Aged-matched Trained * Pre	0.00936142	Healthy Aged-matched Trained * Post up vs Healthy Aged-matched Trained * Pre	0.657541	0.0432417	0.201297	0.448662	0.0432417	Cancer Untrained * Post up vs Cancer Untrained * Pre	0.0018839	Cancer Untrained * Post up vs Cancer Untrained * Pre	0.193473	-0.128796	1.78582	-1.33634	-0.128796	Cancer Trained * Pre down vs Cancer Untrained * Pre	-0.00732797	Cancer Trained * Pre down vs Cancer Untrained * Pre	0.170354	-0.122819	1.99299	-1.41173	-0.122819	Cancer Trained * Pre down vs Healthy Aged-matched Trained * Pre	-0.00669259	Cancer Trained * Pre down vs Healthy Aged-matched Trained * Pre	0.0353554	0.202158	4.94956	2.22476	0.202158	Cancer Trained * Post up vs Cancer Untrained * Post	0.0100687	Cancer Trained * Post up vs Cancer Untrained * Post	0.438453	0.0685024	0.619989	0.787394	0.0685024	Cancer Trained * Post up vs Healthy Aged-matched Trained * Post	0.00322655	Cancer Trained * Post up vs Healthy Aged-matched Trained * Post	4.59212	0.473957	0.516054	1
336410	cg06901407	PAPPA2	0.00415498	1										NM_021936;NM_020318	Body;Body	PAPPA2;PAPPA2	0.00490478	0.315713	9.52422	3.08613	0.315713	Cancer Trained * Post up vs Cancer Trained * Pre	0.0104632	Cancer Trained * Post up vs Cancer Trained * Pre	0.157422	0.136113	2.12436	1.45752	0.136113	Healthy Aged-matched Trained * Post up vs Healthy Aged-matched Trained * Pre	0.00453787	Healthy Aged-matched Trained * Post up vs Healthy Aged-matched Trained * Pre	0.758468	0.0337326	0.0966476	0.310882	0.0337326	Cancer Untrained * Post up vs Cancer Untrained * Pre	0.00127144	Cancer Untrained * Post up vs Cancer Untrained * Pre	0.47598	0.0785235	0.523712	0.723679	0.0785235	Cancer Trained * Pre up vs Cancer Untrained * Pre	0.00313061	Cancer Trained * Pre up vs Cancer Untrained * Pre	0.401707	-0.0835565	0.727771	-0.853095	-0.0835565	Cancer Trained * Pre down vs Healthy Aged-matched Trained * Pre	-0.00280504	Cancer Trained * Pre down vs Healthy Aged-matched Trained * Pre	0.00166241	0.360504	12.4184	3.52397	0.360504	Cancer Trained * Post up vs Cancer Untrained * Post	0.0123224	Cancer Trained * Post up vs Cancer Untrained * Post	0.336195	0.096043	0.961535	0.980579	0.096043	Cancer Trained * Post up vs Healthy Aged-matched Trained * Post	0.00312033	Cancer Trained * Post up vs Healthy Aged-matched Trained * Post	4.59154	0.600652	0.654086	1
802338	cg09296942	TSPAN5	0.00416463	4		ENST00000509168.1;ENST00000505408.1;ENST00000507167.1;ENST00000515287.1;ENST00000511800	3'UTR;5'UTR;3'UTR;5'UTR;5'UTR;5'UTR;5'UTR	TSPAN5;RP11-724M22.1;TSPAN5;TSPAN5;TSPAN5;TSPAN5;TSPAN5						NM_005723	Body	TSPAN5	0.00941261	0.48541	7.91429	2.81324	0.48541	Cancer Trained * Post up vs Cancer Trained * Pre	0.0356993	Cancer Trained * Post up vs Cancer Trained * Pre	0.0638315	0.30546	3.76083	1.93929	0.30546	Healthy Aged-matched Trained * Post up vs Healthy Aged-matched Trained * Pre	0.0255955	Healthy Aged-matched Trained * Post up vs Healthy Aged-matched Trained * Pre	0.18217	0.25114	1.8831	1.37226	0.25114	Cancer Untrained * Post up vs Cancer Untrained * Pre	0.0218434	Cancer Untrained * Post up vs Cancer Untrained * Pre	0.0792373	-0.334867	3.348	-1.82975	-0.334867	Cancer Trained * Pre down vs Cancer Untrained * Pre	-0.0230879	Cancer Trained * Pre down vs Cancer Untrained * Pre	0.0123365	-0.445584	7.27515	-2.69725	-0.445584	Cancer Trained * Pre down vs Healthy Aged-matched Trained * Pre	-0.0332674	Cancer Trained * Pre down vs Healthy Aged-matched Trained * Pre	0.565106	-0.100596	0.339906	-0.583015	-0.100596	Cancer Trained * Post down vs Cancer Untrained * Post	-0.00923202	Cancer Trained * Post down vs Cancer Untrained * Post	0.120402	-0.265633	2.58552	-1.60796	-0.265633	Cancer Trained * Post down vs Healthy Aged-matched Trained * Post	-0.0231636	Cancer Trained * Post down vs Healthy Aged-matched Trained * Post	4.58954	1.70799	1.86074	1
108620	cg17364114	SLC22A3	0.00417366	6		ENST00000392145.1;ENST00000275300.2;ENST00000275300.2	TSS200;5'UTR;1stExon	SLC22A3;SLC22A3;SLC22A3				Island	chr6:160768414-160770308	NM_021977	TSS200	SLC22A3	0.00676433	-0.296881	8.71792	-2.95261	-0.296881	Cancer Trained * Post down vs Cancer Trained * Pre	-0.00334262	Cancer Trained * Post down vs Cancer Trained * Pre	0.636507	-0.0439134	0.228888	-0.478423	-0.0439134	Healthy Aged-matched Trained * Post down vs Healthy Aged-matched Trained * Pre	-0.00043902	Healthy Aged-matched Trained * Post down vs Healthy Aged-matched Trained * Pre	0.11354	0.174897	2.68944	1.63995	0.174897	Cancer Untrained * Post up vs Cancer Untrained * Pre	0.00212375	Cancer Untrained * Post up vs Cancer Untrained * Pre	0.13137	0.166353	2.43308	1.55983	0.166353	Cancer Trained * Pre up vs Cancer Untrained * Pre	0.00192685	Cancer Trained * Pre up vs Cancer Untrained * Pre	0.00839922	0.275476	8.18851	2.86156	0.275476	Cancer Trained * Pre up vs Healthy Aged-matched Trained * Pre	0.00310325	Cancer Trained * Pre up vs Healthy Aged-matched Trained * Pre	0.00551576	-0.305425	9.22694	-3.03759	-0.305425	Cancer Trained * Post down vs Cancer Untrained * Post	-0.00353952	Cancer Trained * Post down vs Cancer Untrained * Post	0.817035	0.0225086	0.0546683	0.233813	0.0225086	Cancer Trained * Post up vs Healthy Aged-matched Trained * Post	0.000199648	Cancer Trained * Post up vs Healthy Aged-matched Trained * Post	4.58767	0.579766	0.631874	1
755699	cg15094196		0.00417733	12		ENST00000552353.1	TSS1500	RP11-511B23.1									0.0002979	0.284289	17.6192	4.19753	0.284289	Cancer Trained * Post up vs Cancer Trained * Pre	0.0247988	Cancer Trained * Post up vs Cancer Trained * Pre	0.536653	-0.0387357	0.392528	-0.626521	-0.0387357	Healthy Aged-matched Trained * Post down vs Healthy Aged-matched Trained * Pre	-0.00361859	Healthy Aged-matched Trained * Post down vs Healthy Aged-matched Trained * Pre	0.0427317	0.153381	4.55889	2.13516	0.153381	Cancer Untrained * Post up vs Cancer Untrained * Pre	0.0130818	Cancer Untrained * Post up vs Cancer Untrained * Pre	0.254971	-0.083697	1.35748	-1.16511	-0.083697	Cancer Trained * Pre down vs Cancer Untrained * Pre	-0.0078125	Cancer Trained * Pre down vs Cancer Untrained * Pre	0.0181832	-0.163893	6.38816	-2.52748	-0.163893	Cancer Trained * Pre down vs Healthy Aged-matched Trained * Pre	-0.0147284	Cancer Trained * Pre down vs Healthy Aged-matched Trained * Pre	0.492193	0.0472107	0.485901	0.697066	0.0472107	Cancer Trained * Post up vs Cancer Untrained * Post	0.00390455	Cancer Trained * Post up vs Cancer Untrained * Post	0.0214365	0.159132	6.02239	2.45406	0.159132	Cancer Trained * Post up vs Healthy Aged-matched Trained * Post	0.013689	Cancer Trained * Post up vs Healthy Aged-matched Trained * Post	4.58691	0.263005	0.286691	1
339369	cg06330675	TM7SF3	0.00417827	12		ENST00000543655.1;ENST00000343028.4;ENST00000545600.1;ENST00000542667.1;ENST00000535819	TSS200;ExonBnd;ExonBnd;3'UTR;5'UTR;5'UTR;5'UTR;5'UTR;3'UTR	TM7SF3;TM7SF3;TM7SF3;TM7SF3;TM7SF3;TM7SF3;TM7SF3;TM7SF3;TM7SF3						NM_016551;NM_016551	ExonBnd;Body	TM7SF3;TM7SF3	0.00722794	0.398939	8.55464	2.92483	0.398939	Cancer Trained * Post up vs Cancer Trained * Pre	0.0471571	Cancer Trained * Post up vs Cancer Trained * Pre	0.794012	0.0328604	0.0696491	0.263911	0.0328604	Healthy Aged-matched Trained * Post up vs Healthy Aged-matched Trained * Pre	0.00351244	Healthy Aged-matched Trained * Post up vs Healthy Aged-matched Trained * Pre	0.242981	-0.173003	1.43002	-1.19583	-0.173003	Cancer Untrained * Post down vs Cancer Untrained * Pre	-0.0250481	Cancer Untrained * Post down vs Cancer Untrained * Pre	0.81115	0.0349357	0.0583141	0.241483	0.0349357	Cancer Trained * Pre up vs Cancer Untrained * Pre	0.00470552	Cancer Trained * Pre up vs Cancer Untrained * Pre	0.322578	-0.131783	1.01835	-1.00914	-0.131783	Cancer Trained * Pre down vs Healthy Aged-matched Trained * Pre	-0.0160691	Cancer Trained * Pre down vs Healthy Aged-matched Trained * Pre	0.000155298	0.606878	19.7966	4.44934	0.606878	Cancer Trained * Post up vs Cancer Untrained * Post	0.0769107	Cancer Trained * Post up vs Cancer Untrained * Post	0.0848978	0.234295	3.21887	1.79412	0.234295	Cancer Trained * Post up vs Healthy Aged-matched Trained * Post	0.0275755	Cancer Trained * Post up vs Healthy Aged-matched Trained * Post	4.58671	1.06665	1.16276	1
466790	cg04314723	LRRC16A	0.00418407	6		ENST00000494470.1;ENST00000461945.1;ENST00000377969.3	5'UTR;5'UTR;5'UTR	LRRC16A;LRRC16A;LRRC16A				S_Shelf	chr6:25279131-25279890	NM_017640;NM_001173977	Body;Body	LRRC16A;LRRC16A	0.000116624	0.35692	20.792	4.55983	0.35692	Cancer Trained * Post up vs Cancer Trained * Pre	0.0191294	Cancer Trained * Post up vs Cancer Trained * Pre	0.35577	0.0672305	0.885255	0.94088	0.0672305	Healthy Aged-matched Trained * Post up vs Healthy Aged-matched Trained * Pre	0.00362993	Healthy Aged-matched Trained * Post up vs Healthy Aged-matched Trained * Pre	0.787662	-0.0226035	0.074123	-0.272255	-0.0226035	Cancer Untrained * Post down vs Cancer Untrained * Pre	-0.00118439	Cancer Untrained * Post down vs Cancer Untrained * Pre	0.121147	-0.133217	2.57467	-1.60458	-0.133217	Cancer Trained * Pre down vs Cancer Untrained * Pre	-0.00766118	Cancer Trained * Pre down vs Cancer Untrained * Pre	0.193222	-0.100208	1.7879	-1.33712	-0.100208	Cancer Trained * Pre down vs Healthy Aged-matched Trained * Pre	-0.00590451	Cancer Trained * Pre down vs Healthy Aged-matched Trained * Pre	0.00423328	0.246307	9.90163	3.14669	0.246307	Cancer Trained * Post up vs Cancer Untrained * Post	0.0126526	Cancer Trained * Post up vs Cancer Untrained * Post	0.018147	0.189482	6.39264	2.52837	0.189482	Cancer Trained * Post up vs Healthy Aged-matched Trained * Post	0.00959492	Cancer Trained * Post up vs Healthy Aged-matched Trained * Post	4.58552	0.351192	0.382936	1
192303	cg09024791	MIR488	0.00420806	1		ENST00000365739.2;ENST00000367657.3;ENST00000281881.3;ENST00000473640.1	TSS1500;ExonBnd;3'UTR;3'UTR	MIR488;ASTN1;ASTN1;ASTN1						NR_030163;NM_207108;NM_004319	TSS1500;Body;Body	MIR488;ASTN1;ASTN1	0.00187805	0.240798	12.078	3.47534	0.240798	Cancer Trained * Post up vs Cancer Trained * Pre	0.0101803	Cancer Trained * Post up vs Cancer Trained * Pre	0.405964	0.0534654	0.714522	0.845294	0.0534654	Healthy Aged-matched Trained * Post up vs Healthy Aged-matched Trained * Pre	0.00224712	Healthy Aged-matched Trained * Post up vs Healthy Aged-matched Trained * Pre	0.142772	-0.111205	2.28974	-1.51319	-0.111205	Cancer Untrained * Post down vs Cancer Untrained * Pre	-0.00464336	Cancer Untrained * Post down vs Cancer Untrained * Pre	0.0201213	-0.182434	6.16234	-2.48241	-0.182434	Cancer Trained * Pre down vs Cancer Untrained * Pre	-0.00788406	Cancer Trained * Pre down vs Cancer Untrained * Pre	0.00455384	-0.206756	9.71389	-3.11671	-0.206756	Cancer Trained * Pre down vs Healthy Aged-matched Trained * Pre	-0.00866722	Cancer Trained * Pre down vs Healthy Aged-matched Trained * Pre	0.0217601	0.169569	5.9894	2.44733	0.169569	Cancer Trained * Post up vs Cancer Untrained * Post	0.00693958	Cancer Trained * Post up vs Cancer Untrained * Post	0.772094	-0.0194235	0.0857298	-0.292796	-0.0194235	Cancer Trained * Post down vs Healthy Aged-matched Trained * Post	-0.000734075	Cancer Trained * Post down vs Healthy Aged-matched Trained * Post	4.58058	0.27488	0.300049	1
117060	cg26361928	G3BP1	0.00421001	5		ENST00000520006.1;ENST00000522666.1;ENST00000394123.3;ENST00000522761.1;ENST00000356245	TSS1500;TSS1500;1stExon;1stExon;1stExon;1stExon;1stExon;5'UTR;5'UTR;5'UTR;5'UTR;5'UTR;5	G3BP1;G3BP1;G3BP1;G3BP1;G3BP1;G3BP1;G3BP1;ATOX1;G3BP1;G3BP1;G3BP1;G3BP1;G3BP1;G3BP1;G3B		Promoter_Associated	5:151150255-151151813	Island	chr5:151150014-151152086	NM_198395;NM_198395;NM_005754;NM_005754	5'UTR;1stExon;5'UTR;1stExon	G3BP1;G3BP1;G3BP1;G3BP1	0.0006722	-0.361101	15.0619	-3.88096	-0.361101	Cancer Trained * Post down vs Cancer Trained * Pre	-0.00401795	Cancer Trained * Post down vs Cancer Trained * Pre	0.93115	-0.00741275	0.0076166	-0.0872731	-0.00741275	Healthy Aged-matched Trained * Post down vs Healthy Aged-matched Trained * Pre	-9.35056e-05	Healthy Aged-matched Trained * Post down vs Healthy Aged-matched Trained * Pre	0.278206	0.109394	1.22872	1.10848	0.109394	Cancer Untrained * Post up vs Cancer Untrained * Pre	0.00124017	Cancer Untrained * Post up vs Cancer Untrained * Pre	0.0247259	0.235827	5.71027	2.38962	0.235827	Cancer Trained * Pre up vs Cancer Untrained * Pre	0.00268624	Cancer Trained * Pre up vs Cancer Untrained * Pre	0.00167961	0.313561	12.3895	3.51987	0.313561	Cancer Trained * Pre up vs Healthy Aged-matched Trained * Pre	0.0035288	Cancer Trained * Pre up vs Healthy Aged-matched Trained * Pre	0.0184049	-0.234667	6.36102	-2.52211	-0.234667	Cancer Trained * Post down vs Cancer Untrained * Post	-0.00257187	Cancer Trained * Post down vs Cancer Untrained * Post	0.65627	-0.0401272	0.202903	-0.450447	-0.0401272	Cancer Trained * Post down vs Healthy Aged-matched Trained * Post	-0.000395639	Cancer Trained * Post down vs Healthy Aged-matched Trained * Post	4.58018	0.495646	0.541077	1
522902	cg02381488		0.00421087	10													0.00624543	0.366826	8.91585	2.98594	0.366826	Cancer Trained * Post up vs Cancer Trained * Pre	0.0229494	Cancer Trained * Post up vs Cancer Trained * Pre	0.504492	0.075947	0.458612	0.677209	0.075947	Healthy Aged-matched Trained * Post up vs Healthy Aged-matched Trained * Pre	0.00531895	Healthy Aged-matched Trained * Post up vs Healthy Aged-matched Trained * Pre	0.657374	0.0584925	0.201507	0.448895	0.0584925	Cancer Untrained * Post up vs Cancer Untrained * Pre	0.00366946	Cancer Untrained * Post up vs Cancer Untrained * Pre	0.204974	0.169582	1.69375	1.30144	0.169582	Cancer Trained * Pre up vs Cancer Untrained * Pre	0.0123685	Cancer Trained * Pre up vs Cancer Untrained * Pre	0.654632	0.0532531	0.204985	0.452753	0.0532531	Cancer Trained * Pre up vs Healthy Aged-matched Trained * Pre	0.00422103	Cancer Trained * Pre up vs Healthy Aged-matched Trained * Pre	0.000656494	0.477915	15.1337	3.8902	0.477915	Cancer Trained * Post up vs Cancer Untrained * Post	0.0316485	Cancer Trained * Post up vs Cancer Untrained * Post	0.00721171	0.344132	8.56016	2.92577	0.344132	Cancer Trained * Post up vs Healthy Aged-matched Trained * Post	0.0218515	Cancer Trained * Post up vs Healthy Aged-matched Trained * Post	4.58001	0.864038	0.943272	1
357050	cg03605146		0.0042232	2		ENST00000451476.1;ENST00000435237.1	5'UTR;5'UTR	AC011752.1;AC067959.1									0.00690648	0.229525	8.66658	2.94391	0.229525	Cancer Trained * Post up vs Cancer Trained * Pre	0.0155433	Cancer Trained * Post up vs Cancer Trained * Pre	0.48156	-0.0508505	0.510457	-0.714462	-0.0508505	Healthy Aged-matched Trained * Post down vs Healthy Aged-matched Trained * Pre	-0.00337804	Healthy Aged-matched Trained * Post down vs Healthy Aged-matched Trained * Pre	0.0244956	0.197962	5.73058	2.39386	0.197962	Cancer Untrained * Post up vs Cancer Untrained * Pre	0.0132517	Cancer Untrained * Post up vs Cancer Untrained * Pre	0.648291	-0.0381804	0.213165	-0.461698	-0.0381804	Cancer Trained * Pre down vs Cancer Untrained * Pre	-0.00289892	Cancer Trained * Pre down vs Cancer Untrained * Pre	0.00088716	-0.281585	14.2297	-3.77223	-0.281585	Cancer Trained * Pre down vs Healthy Aged-matched Trained * Pre	-0.019093	Cancer Trained * Pre down vs Healthy Aged-matched Trained * Pre	0.933037	-0.00661736	0.0072037	-0.0848746	-0.00661736	Cancer Trained * Post down vs Cancer Untrained * Post	-0.000607324	Cancer Trained * Post down vs Cancer Untrained * Post	0.9872	-0.00120956	0.000262561	-0.0162037	-0.00120956	Cancer Trained * Post down vs Healthy Aged-matched Trained * Post	-0.000171695	Cancer Trained * Post down vs Healthy Aged-matched Trained * Post	4.57748	0.347816	0.379921	1
449650	cg23860478	CPSF3	0.00422679	2		ENST00000540142.1	5'UTR	CPSF3						NM_016207	Body	CPSF3	0.000624259	0.261704	15.2871	3.90988	0.261704	Cancer Trained * Post up vs Cancer Trained * Pre	0.0123327	Cancer Trained * Post up vs Cancer Trained * Pre	0.201609	0.0801351	1.72001	1.31149	0.0801351	Healthy Aged-matched Trained * Post up vs Healthy Aged-matched Trained * Pre	0.003694	Healthy Aged-matched Trained * Post up vs Healthy Aged-matched Trained * Pre	0.18165	-0.0975433	1.88776	-1.37396	-0.0975433	Cancer Untrained * Post down vs Cancer Untrained * Pre	-0.00489352	Cancer Untrained * Post down vs Cancer Untrained * Pre	0.217664	-0.0897822	1.59931	-1.26464	-0.0897822	Cancer Trained * Pre down vs Cancer Untrained * Pre	-0.00451391	Cancer Trained * Pre down vs Cancer Untrained * Pre	0.351602	-0.0608295	0.900993	-0.949206	-0.0608295	Cancer Trained * Pre down vs Healthy Aged-matched Trained * Pre	-0.00311783	Cancer Trained * Pre down vs Healthy Aged-matched Trained * Pre	0.000463637	0.269465	16.2073	4.02583	0.269465	Cancer Trained * Post up vs Cancer Untrained * Post	0.0127123	Cancer Trained * Post up vs Cancer Untrained * Post	0.0712364	0.12074	3.54971	1.88407	0.12074	Cancer Trained * Post up vs Healthy Aged-matched Trained * Post	0.00552082	Cancer Trained * Post up vs Healthy Aged-matched Trained * Post	4.57675	0.256309	0.280012	1
438397	cg13017603		0.00423686	2		ENST00000430429.1	3'UTR	AC098828.2									0.00517609	0.268417	9.38749	3.0639	0.268417	Cancer Trained * Post up vs Cancer Trained * Pre	0.0109948	Cancer Trained * Post up vs Cancer Trained * Pre	0.00316123	0.261176	10.6653	3.26578	0.261176	Healthy Aged-matched Trained * Post up vs Healthy Aged-matched Trained * Pre	0.0109973	Healthy Aged-matched Trained * Post up vs Healthy Aged-matched Trained * Pre	0.121971	-0.148752	2.56274	-1.60085	-0.148752	Cancer Untrained * Post down vs Cancer Untrained * Pre	-0.00646279	Cancer Untrained * Post down vs Cancer Untrained * Pre	0.0571274	-0.185316	3.97743	-1.99435	-0.185316	Cancer Trained * Pre down vs Cancer Untrained * Pre	-0.00791394	Cancer Trained * Pre down vs Cancer Untrained * Pre	0.840868	0.0170173	0.041162	0.202884	0.0170173	Cancer Trained * Pre up vs Healthy Aged-matched Trained * Pre	0.000792736	Cancer Trained * Pre up vs Healthy Aged-matched Trained * Pre	0.0138666	0.231853	7.00415	2.64654	0.231853	Cancer Trained * Post up vs Cancer Untrained * Post	0.00954361	Cancer Trained * Post up vs Cancer Untrained * Post	0.774796	0.024259	0.0836495	0.289222	0.024259	Cancer Trained * Post up vs Healthy Aged-matched Trained * Post	0.000790217	Cancer Trained * Post up vs Healthy Aged-matched Trained * Post	4.5747	0.438878	0.47968	1
279607	cg26400135		0.00424084	1													0.000390755	0.386666	16.7469	4.0923	0.386666	Cancer Trained * Post up vs Cancer Trained * Pre	0.0134362	Cancer Trained * Post up vs Cancer Trained * Pre	0.600168	-0.0457928	0.281864	-0.530908	-0.0457928	Healthy Aged-matched Trained * Post down vs Healthy Aged-matched Trained * Pre	-0.00167911	Healthy Aged-matched Trained * Post down vs Healthy Aged-matched Trained * Pre	0.197039	0.132824	1.75656	1.32535	0.132824	Cancer Untrained * Post up vs Cancer Untrained * Pre	0.0045149	Cancer Untrained * Post up vs Cancer Untrained * Pre	0.423664	-0.0815179	0.661633	-0.813408	-0.0815179	Cancer Trained * Pre down vs Cancer Untrained * Pre	-0.00332305	Cancer Trained * Pre down vs Cancer Untrained * Pre	0.00241455	-0.305281	11.3881	-3.37463	-0.305281	Cancer Trained * Pre down vs Healthy Aged-matched Trained * Pre	-0.0108122	Cancer Trained * Pre down vs Healthy Aged-matched Trained * Pre	0.08016	0.172324	3.32625	1.8238	0.172324	Cancer Trained * Post up vs Cancer Untrained * Post	0.00559828	Cancer Trained * Post up vs Cancer Untrained * Post	0.172079	0.127178	1.97639	1.40584	0.127178	Cancer Trained * Post up vs Healthy Aged-matched Trained * Post	0.0043032	Cancer Trained * Post up vs Healthy Aged-matched Trained * Post	4.57389	0.510426	0.557978	1
422625	cg24818772	GSTO2	0.00424288	10		ENST00000338595.1;ENST00000401888.2;ENST00000473401.1;ENST00000477078.1;ENST00000369707	5'UTR;TSS1500;TSS1500;TSS1500;TSS1500;TSS1500	GSTO2;GSTO2;GSTO2;GSTO2;GSTO2;GSTO2				N_Shore	chr10:106034574-106034803	NM_183239;NM_001191013;NM_001191015;NM_001191014	5'UTR;5'UTR;TSS1500;TSS1500	GSTO2;GSTO2;GSTO2;GSTO2	0.00213915	0.258547	11.7187	3.42325	0.258547	Cancer Trained * Post up vs Cancer Trained * Pre	0.0131737	Cancer Trained * Post up vs Cancer Trained * Pre	0.062782	0.134277	3.79299	1.94756	0.134277	Healthy Aged-matched Trained * Post up vs Healthy Aged-matched Trained * Pre	0.00681845	Healthy Aged-matched Trained * Post up vs Healthy Aged-matched Trained * Pre	0.74354	-0.0265011	0.109439	-0.330816	-0.0265011	Cancer Untrained * Post down vs Cancer Untrained * Pre	-0.0012492	Cancer Untrained * Post down vs Cancer Untrained * Pre	0.609579	-0.04143	0.26747	-0.517175	-0.04143	Cancer Trained * Pre down vs Cancer Untrained * Pre	-0.00189782	Cancer Trained * Pre down vs Cancer Untrained * Pre	0.183815	-0.0988443	1.86849	-1.36693	-0.0988443	Cancer Trained * Pre down vs Healthy Aged-matched Trained * Pre	-0.00514633	Cancer Trained * Pre down vs Healthy Aged-matched Trained * Pre	0.00348983	0.243618	10.4044	3.22559	0.243618	Cancer Trained * Post up vs Cancer Untrained * Post	0.0125251	Cancer Trained * Post up vs Cancer Untrained * Post	0.72807	0.0254261	0.123636	0.351619	0.0254261	Cancer Trained * Post up vs Healthy Aged-matched Trained * Post	0.00120893	Cancer Trained * Post up vs Healthy Aged-matched Trained * Post	4.57347	0.326105	0.356518	1
203365	cg00192535		0.00424827	11													0.00812717	0.273018	8.26833	2.87547	0.273018	Cancer Trained * Post up vs Cancer Trained * Pre	0.0115154	Cancer Trained * Post up vs Cancer Trained * Pre	0.00855147	0.247365	8.14506	2.85396	0.247365	Healthy Aged-matched Trained * Post up vs Healthy Aged-matched Trained * Pre	0.0109221	Healthy Aged-matched Trained * Post up vs Healthy Aged-matched Trained * Pre	0.849162	0.0193527	0.036929	0.192169	0.0193527	Cancer Untrained * Post up vs Cancer Untrained * Pre	0.000774035	Cancer Untrained * Post up vs Cancer Untrained * Pre	0.722895	0.0361148	0.128604	0.358614	0.0361148	Cancer Trained * Pre up vs Cancer Untrained * Pre	0.00169453	Cancer Trained * Pre up vs Cancer Untrained * Pre	0.902874	0.0112064	0.015197	0.123276	0.0112064	Cancer Trained * Pre up vs Healthy Aged-matched Trained * Pre	0.000869173	Cancer Trained * Pre up vs Healthy Aged-matched Trained * Pre	0.00532702	0.28978	9.31477	3.05201	0.28978	Cancer Trained * Post up vs Cancer Untrained * Post	0.0124359	Cancer Trained * Post up vs Cancer Untrained * Post	0.688584	0.036859	0.164403	0.405467	0.036859	Cancer Trained * Post up vs Healthy Aged-matched Trained * Post	0.00146251	Cancer Trained * Post up vs Healthy Aged-matched Trained * Post	4.57238	0.515249	0.563436	1
140771	cg05410915	AP2A2	0.00425378	11		ENST00000528195.1;ENST00000527007.1	5'UTR;5'UTR	AP2A2;AP2A2		Unclassified_Cell_type_specific	11:981868-981894	S_Shore	chr11:980023-980568	NM_001242837;NM_012305	Body;Body	AP2A2;AP2A2	0.00136807	0.303825	12.9699	3.60137	0.303825	Cancer Trained * Post up vs Cancer Trained * Pre	0.0152564	Cancer Trained * Post up vs Cancer Trained * Pre	0.158995	0.111807	2.1077	1.45179	0.111807	Healthy Aged-matched Trained * Post up vs Healthy Aged-matched Trained * Pre	0.00595911	Healthy Aged-matched Trained * Post up vs Healthy Aged-matched Trained * Pre	0.161336	-0.129153	2.08326	-1.44335	-0.129153	Cancer Untrained * Post down vs Cancer Untrained * Pre	-0.00732372	Cancer Untrained * Post down vs Cancer Untrained * Pre	0.392093	-0.0779295	0.758473	-0.870904	-0.0779295	Cancer Trained * Pre down vs Cancer Untrained * Pre	-0.00440191	Cancer Trained * Pre down vs Cancer Untrained * Pre	0.650964	-0.0369872	0.209692	-0.457921	-0.0369872	Cancer Trained * Pre down vs Healthy Aged-matched Trained * Pre	-0.00195115	Cancer Trained * Pre down vs Healthy Aged-matched Trained * Pre	0.000289548	0.355048	17.7118	4.20854	0.355048	Cancer Trained * Post up vs Cancer Untrained * Post	0.0181782	Cancer Trained * Post up vs Cancer Untrained * Post	0.0664224	0.155031	3.68393	1.91936	0.155031	Cancer Trained * Post up vs Healthy Aged-matched Trained * Post	0.00734615	Cancer Trained * Post up vs Healthy Aged-matched Trained * Post	4.57126	0.406684	0.444827	1
541961	cg13885953	LINC01310	0.00425524	22										NR_038944	Body	LINC01310	0.000187452	0.469143	19.1554	4.37668	0.469143	Cancer Trained * Post up vs Cancer Trained * Pre	0.0395547	Cancer Trained * Post up vs Cancer Trained * Pre	0.253049	-0.114483	1.36881	-1.16996	-0.114483	Healthy Aged-matched Trained * Post down vs Healthy Aged-matched Trained * Pre	-0.00964649	Healthy Aged-matched Trained * Post down vs Healthy Aged-matched Trained * Pre	0.84927	-0.0218326	0.0368756	-0.19203	-0.0218326	Cancer Untrained * Post down vs Cancer Untrained * Pre	-0.00233802	Cancer Untrained * Post down vs Cancer Untrained * Pre	0.24031	-0.136754	1.4468	-1.20283	-0.136754	Cancer Trained * Pre down vs Cancer Untrained * Pre	-0.0117645	Cancer Trained * Pre down vs Cancer Untrained * Pre	0.0131472	-0.273985	7.12724	-2.66969	-0.273985	Cancer Trained * Pre down vs Healthy Aged-matched Trained * Pre	-0.0240051	Cancer Trained * Pre down vs Healthy Aged-matched Trained * Pre	0.00287259	0.354221	10.9202	3.30457	0.354221	Cancer Trained * Post up vs Cancer Untrained * Post	0.0301282	Cancer Trained * Post up vs Cancer Untrained * Post	0.00579457	0.309641	9.10304	3.01712	0.309641	Cancer Trained * Post up vs Healthy Aged-matched Trained * Post	0.025196	Cancer Trained * Post up vs Healthy Aged-matched Trained * Post	4.57097	0.656504	0.718124	1
735012	cg01002508	SMYD3	0.00426033	1		ENST00000482592.1;ENST00000483072.1;ENST00000490322.1;ENST00000366516.1;ENST00000366517	3'UTR;3'UTR;3'UTR;3'UTR;3'UTR;3'UTR	SMYD3;SMYD3;SMYD3;SMYD3;SMYD3;SMYD3						NM_022743;NM_001167740	Body;Body	SMYD3;SMYD3	0.000347924	0.357812	17.1177	4.13736	0.357812	Cancer Trained * Post up vs Cancer Trained * Pre	0.0172553	Cancer Trained * Post up vs Cancer Trained * Pre	0.274528	0.0882013	1.24815	1.11721	0.0882013	Healthy Aged-matched Trained * Post up vs Healthy Aged-matched Trained * Pre	0.00419691	Healthy Aged-matched Trained * Post up vs Healthy Aged-matched Trained * Pre	0.338141	-0.0895795	0.953678	-0.976564	-0.0895795	Cancer Untrained * Post down vs Cancer Untrained * Pre	-0.00448895	Cancer Untrained * Post down vs Cancer Untrained * Pre	0.014915	-0.239847	6.83683	-2.61473	-0.239847	Cancer Trained * Pre down vs Cancer Untrained * Pre	-0.0122843	Cancer Trained * Pre down vs Cancer Untrained * Pre	0.00902792	-0.234408	8.0144	-2.83097	-0.234408	Cancer Trained * Pre down vs Healthy Aged-matched Trained * Pre	-0.0118346	Cancer Trained * Pre down vs Healthy Aged-matched Trained * Pre	0.0241761	0.207544	5.75912	2.39982	0.207544	Cancer Trained * Post up vs Cancer Untrained * Post	0.00945987	Cancer Trained * Post up vs Cancer Untrained * Post	0.674371	0.0352023	0.180745	0.425142	0.0352023	Cancer Trained * Post up vs Healthy Aged-matched Trained * Post	0.00122372	Cancer Trained * Post up vs Healthy Aged-matched Trained * Post	4.56994	0.427251	0.467458	1
552716	cg21201572	AGR2	0.00426243	7		ENST00000486219.1;ENST00000486219.1;ENST00000489523.1;ENST00000419304.2;ENST00000401412	3'UTR;1stExon;1stExon;1stExon;1stExon;3'UTR;3'UTR;5'UTR;5'UTR;5'UTR	AGR2;AGR2;AGR2;AGR2;AGR2;AGR2;AGR2;AGR2;AGR2;AGR2						NM_006408;NM_006408	5'UTR;1stExon	AGR2;AGR2	0.000316423	0.442588	17.4236	4.17415	0.442588	Cancer Trained * Post up vs Cancer Trained * Pre	0.0227558	Cancer Trained * Post up vs Cancer Trained * Pre	0.134819	0.149582	2.38822	1.54539	0.149582	Healthy Aged-matched Trained * Post up vs Healthy Aged-matched Trained * Pre	0.00693333	Healthy Aged-matched Trained * Post up vs Healthy Aged-matched Trained * Pre	0.177311	0.156125	1.92721	1.38824	0.156125	Cancer Untrained * Post up vs Cancer Untrained * Pre	0.00729193	Cancer Untrained * Post up vs Cancer Untrained * Pre	0.0921144	-0.196982	3.06789	-1.75154	-0.196982	Cancer Trained * Pre down vs Cancer Untrained * Pre	-0.0113607	Cancer Trained * Pre down vs Cancer Untrained * Pre	0.0419696	-0.217625	4.59562	-2.14374	-0.217625	Cancer Trained * Pre down vs Healthy Aged-matched Trained * Pre	-0.0122293	Cancer Trained * Pre down vs Healthy Aged-matched Trained * Pre	0.40672	0.0894809	0.712194	0.843916	0.0894809	Cancer Trained * Post up vs Cancer Untrained * Post	0.00410316	Cancer Trained * Post up vs Cancer Untrained * Post	0.464672	0.0753815	0.551386	0.742554	0.0753815	Cancer Trained * Post up vs Healthy Aged-matched Trained * Post	0.00359319	Cancer Trained * Post up vs Healthy Aged-matched Trained * Post	4.56951	0.642159	0.702656	1
419891	cg09142343	OR2L13	0.00426351	1		ENST00000366478.2	TSS1500	OR2L13				N_Shore	chr1:248100325-248100726	NM_175911;NM_001304535	TSS1500;TSS1500	OR2L13;OR2L13	0.000575755	0.368699	15.535	3.94145	0.368699	Cancer Trained * Post up vs Cancer Trained * Pre	0.0128477	Cancer Trained * Post up vs Cancer Trained * Pre	0.767824	0.025486	0.0890744	0.298453	0.025486	Healthy Aged-matched Trained * Post up vs Healthy Aged-matched Trained * Pre	0.000674546	Healthy Aged-matched Trained * Post up vs Healthy Aged-matched Trained * Pre	0.313322	0.102098	1.05889	1.02902	0.102098	Cancer Untrained * Post up vs Cancer Untrained * Pre	0.00360657	Cancer Untrained * Post up vs Cancer Untrained * Pre	0.828393	-0.0217333	0.0479809	-0.219045	-0.0217333	Cancer Trained * Pre down vs Cancer Untrained * Pre	-0.00110264	Cancer Trained * Pre down vs Cancer Untrained * Pre	0.0179617	-0.226852	6.41566	-2.53291	-0.226852	Cancer Trained * Pre down vs Healthy Aged-matched Trained * Pre	-0.00838452	Cancer Trained * Pre down vs Healthy Aged-matched Trained * Pre	0.014815	0.244867	6.85221	2.61767	0.244867	Cancer Trained * Post up vs Cancer Untrained * Post	0.00813851	Cancer Trained * Post up vs Cancer Untrained * Post	0.20572	0.116361	1.688	1.29923	0.116361	Cancer Trained * Post up vs Healthy Aged-matched Trained * Post	0.00378866	Cancer Trained * Post up vs Healthy Aged-matched Trained * Post	4.56929	0.499793	0.546905	1
283580	cg12720148	PPP4R1L	0.00426456	20		ENST00000495058.1;ENST00000475130.1;ENST00000462333.1;ENST00000493688.1	TSS1500;3'UTR;3'UTR;5'UTR	PPP4R1L;PPP4R1L;PPP4R1L;PPP4R1L						NR_003505	Body	PPP4R1L	0.00580368	0.266302	9.0991	3.01647	0.266302	Cancer Trained * Post up vs Cancer Trained * Pre	0.00890115	Cancer Trained * Post up vs Cancer Trained * Pre	0.164038	0.115546	2.05559	1.43373	0.115546	Healthy Aged-matched Trained * Post up vs Healthy Aged-matched Trained * Pre	0.00375125	Healthy Aged-matched Trained * Post up vs Healthy Aged-matched Trained * Pre	0.824973	0.0209269	0.0499465	0.223487	0.0209269	Cancer Untrained * Post up vs Cancer Untrained * Pre	0.000928435	Cancer Untrained * Post up vs Cancer Untrained * Pre	0.547718	0.0570688	0.371443	0.609462	0.0570688	Cancer Trained * Pre up vs Cancer Untrained * Pre	0.00223825	Cancer Trained * Pre up vs Cancer Untrained * Pre	0.285484	-0.0922538	1.19126	-1.09145	-0.0922538	Cancer Trained * Pre down vs Healthy Aged-matched Trained * Pre	-0.00301385	Cancer Trained * Pre down vs Healthy Aged-matched Trained * Pre	0.00212529	0.302444	11.7365	3.42586	0.302444	Cancer Trained * Post up vs Cancer Untrained * Post	0.010211	Cancer Trained * Post up vs Cancer Untrained * Post	0.495227	0.0585029	0.479062	0.692143	0.0585029	Cancer Trained * Post up vs Healthy Aged-matched Trained * Post	0.00213606	Cancer Trained * Post up vs Healthy Aged-matched Trained * Post	4.56908	0.445134	0.487115	1
654671	cg18986925	C2orf39	0.00426531	2										NM_145038	Body	C2orf39	8.74218e-05	0.429983	21.818	4.67097	0.429983	Cancer Trained * Post up vs Cancer Trained * Pre	0.0303163	Cancer Trained * Post up vs Cancer Trained * Pre	0.859714	-0.0150059	0.0318873	-0.17857	-0.0150059	Healthy Aged-matched Trained * Post down vs Healthy Aged-matched Trained * Pre	-0.00109399	Healthy Aged-matched Trained * Post down vs Healthy Aged-matched Trained * Pre	0.660596	0.0433878	0.197467	0.444373	0.0433878	Cancer Untrained * Post up vs Cancer Untrained * Pre	0.00320611	Cancer Untrained * Post up vs Cancer Untrained * Pre	0.190983	-0.131237	1.80665	-1.34412	-0.131237	Cancer Trained * Pre down vs Cancer Untrained * Pre	-0.0100775	Cancer Trained * Pre down vs Cancer Untrained * Pre	0.0389977	-0.192012	4.74632	-2.1786	-0.192012	Cancer Trained * Pre down vs Healthy Aged-matched Trained * Pre	-0.0144973	Cancer Trained * Pre down vs Healthy Aged-matched Trained * Pre	0.0103196	0.255358	7.69505	2.774	0.255358	Cancer Trained * Post up vs Cancer Untrained * Post	0.0170326	Cancer Trained * Post up vs Cancer Untrained * Post	0.00822673	0.252977	8.23878	2.87033	0.252977	Cancer Trained * Post up vs Healthy Aged-matched Trained * Post	0.016913	Cancer Trained * Post up vs Healthy Aged-matched Trained * Post	4.56893	0.483963	0.529624	1
762879	cg23399933	PPP3CA	0.00426582	4		ENST00000507176.1	5'UTR	PPP3CA		Unclassified_Cell_type_specific	4:102112114-102112273			NM_001130691;NM_000944;NM_001130692	Body;Body;Body	PPP3CA;PPP3CA;PPP3CA	0.00319343	0.282028	10.6385	3.26167	0.282028	Cancer Trained * Post up vs Cancer Trained * Pre	0.019695	Cancer Trained * Post up vs Cancer Trained * Pre	0.143113	0.119335	2.28567	1.51184	0.119335	Healthy Aged-matched Trained * Post up vs Healthy Aged-matched Trained * Pre	0.0078362	Healthy Aged-matched Trained * Post up vs Healthy Aged-matched Trained * Pre	0.0761748	0.169664	3.42234	1.84996	0.169664	Cancer Untrained * Post up vs Cancer Untrained * Pre	0.0122648	Cancer Untrained * Post up vs Cancer Untrained * Pre	0.35384	0.0866434	0.892509	0.944727	0.0866434	Cancer Trained * Pre up vs Cancer Untrained * Pre	0.00653297	Cancer Trained * Pre up vs Cancer Untrained * Pre	0.291375	-0.0892343	1.16184	-1.07789	-0.0892343	Cancer Trained * Pre down vs Healthy Aged-matched Trained * Pre	-0.00668654	Cancer Trained * Pre down vs Healthy Aged-matched Trained * Pre	0.029974	0.199007	5.29704	2.30153	0.199007	Cancer Trained * Post up vs Cancer Untrained * Post	0.0139632	Cancer Trained * Post up vs Cancer Untrained * Post	0.383358	0.0734588	0.787357	0.887331	0.0734588	Cancer Trained * Post up vs Healthy Aged-matched Trained * Post	0.00517228	Cancer Trained * Post up vs Healthy Aged-matched Trained * Post	4.56882	0.426992	0.467289	1
628684	cg17287559		0.00426824	4													0.00147154	0.249808	12.7624	3.57245	0.249808	Cancer Trained * Post up vs Cancer Trained * Pre	0.0100228	Cancer Trained * Post up vs Cancer Trained * Pre	0.0410627	0.137506	4.6403	2.15414	0.137506	Healthy Aged-matched Trained * Post up vs Healthy Aged-matched Trained * Pre	0.00560707	Healthy Aged-matched Trained * Post up vs Healthy Aged-matched Trained * Pre	0.763655	-0.0225459	0.0924068	-0.303985	-0.0225459	Cancer Untrained * Post down vs Cancer Untrained * Pre	-0.000912556	Cancer Untrained * Post down vs Cancer Untrained * Pre	0.482772	-0.0528422	0.50761	-0.712468	-0.0528422	Cancer Trained * Pre down vs Cancer Untrained * Pre	-0.00228588	Cancer Trained * Pre down vs Cancer Untrained * Pre	0.234893	-0.0814907	1.48158	-1.2172	-0.0814907	Cancer Trained * Pre down vs Healthy Aged-matched Trained * Pre	-0.00340368	Cancer Trained * Pre down vs Healthy Aged-matched Trained * Pre	0.00431133	0.219511	9.85452	3.13919	0.219511	Cancer Trained * Post up vs Cancer Untrained * Post	0.00864943	Cancer Trained * Post up vs Cancer Untrained * Post	0.649341	0.0308109	0.211796	0.460213	0.0308109	Cancer Trained * Post up vs Healthy Aged-matched Trained * Post	0.00101201	Cancer Trained * Post up vs Healthy Aged-matched Trained * Post	4.56834	0.27922	0.305604	1
556724	cg08616668	PDE4D	0.00427344	5		ENST00000503947.1;ENST00000515324.1;ENST00000503947.1;ENST00000405053.3;ENST00000505453	1stExon;TSS200;3'UTR;3'UTR;5'UTR;3'UTR	PDE4D;PDE4D;PDE4D;PDE4D;PDE4D;PDE4D						NM_001197220;NM_001197219;NM_006203;NM_001197218;NM_001104631;NM_001165899	Body;Body;Body;Body;Body;Body	PDE4D;PDE4D;PDE4D;PDE4D;PDE4D;PDE4D	0.00228275	0.296047	11.5409	3.39719	0.296047	Cancer Trained * Post up vs Cancer Trained * Pre	0.0149337	Cancer Trained * Post up vs Cancer Trained * Pre	0.470326	0.0583183	0.537412	0.733084	0.0583183	Healthy Aged-matched Trained * Post up vs Healthy Aged-matched Trained * Pre	0.0030299	Healthy Aged-matched Trained * Post up vs Healthy Aged-matched Trained * Pre	0.303113	-0.0971861	1.10553	-1.05144	-0.0971861	Cancer Untrained * Post down vs Cancer Untrained * Pre	-0.00555193	Cancer Untrained * Post down vs Cancer Untrained * Pre	0.941098	-0.00689876	0.00557065	-0.0746368	-0.00689876	Cancer Trained * Pre down vs Cancer Untrained * Pre	-0.000209719	Cancer Trained * Pre down vs Cancer Untrained * Pre	0.583201	-0.0463839	0.309057	-0.555929	-0.0463839	Cancer Trained * Pre down vs Healthy Aged-matched Trained * Pre	-0.00238265	Cancer Trained * Pre down vs Healthy Aged-matched Trained * Pre	0.000161908	0.386335	19.6537	4.43325	0.386335	Cancer Trained * Post up vs Cancer Untrained * Post	0.0202759	Cancer Trained * Post up vs Cancer Untrained * Post	0.0305096	0.191345	5.25945	2.29335	0.191345	Cancer Trained * Post up vs Healthy Aged-matched Trained * Post	0.00952116	Cancer Trained * Post up vs Healthy Aged-matched Trained * Post	4.56729	0.433563	0.474639	1
217983	cg04846839	TTLL5	0.00427433	14		ENST00000556976.1;ENST00000556893.1;ENST00000554510.1;ENST00000555422.1;ENST00000554148	TSS1500;TSS1500;TSS1500;5'UTR;5'UTR;5'UTR;5'UTR	TTLL5;TTLL5;TTLL5;TTLL5;TTLL5;TTLL5;TTLL5						NM_015072	Body	TTLL5	0.00453833	0.21058	9.72263	3.11811	0.21058	Cancer Trained * Post up vs Cancer Trained * Pre	0.00796154	Cancer Trained * Post up vs Cancer Trained * Pre	0.0399667	0.133595	4.69581	2.16698	0.133595	Healthy Aged-matched Trained * Post up vs Healthy Aged-matched Trained * Pre	0.00483258	Healthy Aged-matched Trained * Post up vs Healthy Aged-matched Trained * Pre	0.0139811	0.189317	6.98521	2.64296	0.189317	Cancer Untrained * Post up vs Cancer Untrained * Pre	0.00724832	Cancer Untrained * Post up vs Cancer Untrained * Pre	0.801735	0.0181791	0.0644082	0.253788	0.0181791	Cancer Trained * Pre up vs Cancer Untrained * Pre	0.00065403	Cancer Trained * Pre up vs Cancer Untrained * Pre	0.259532	-0.0745976	1.33103	-1.1537	-0.0745976	Cancer Trained * Pre down vs Healthy Aged-matched Trained * Pre	-0.00295636	Cancer Trained * Pre down vs Healthy Aged-matched Trained * Pre	0.564441	0.0394413	0.341078	0.584019	0.0394413	Cancer Trained * Post up vs Cancer Untrained * Post	0.00136725	Cancer Trained * Post up vs Cancer Untrained * Post	0.970839	0.00238745	0.00136335	0.0369236	0.00238745	Cancer Trained * Post up vs Healthy Aged-matched Trained * Post	0.000172597	Cancer Trained * Post up vs Healthy Aged-matched Trained * Post	4.56711	0.260376	0.285055	1
596992	cg17000666	TSC22D1	0.00428044	13										NM_183422	Body	TSC22D1	0.0025361	0.244196	11.2551	3.35486	0.244196	Cancer Trained * Post up vs Cancer Trained * Pre	0.0124176	Cancer Trained * Post up vs Cancer Trained * Pre	0.593194	0.0359577	0.292844	0.54115	0.0359577	Healthy Aged-matched Trained * Post up vs Healthy Aged-matched Trained * Pre	0.00195343	Healthy Aged-matched Trained * Post up vs Healthy Aged-matched Trained * Pre	0.178397	0.1069	1.91723	1.38464	0.1069	Cancer Untrained * Post up vs Cancer Untrained * Pre	0.00578885	Cancer Untrained * Post up vs Cancer Untrained * Pre	0.396189	0.0666489	0.745257	0.863283	0.0666489	Cancer Trained * Pre up vs Cancer Untrained * Pre	0.00374933	Cancer Trained * Pre up vs Cancer Untrained * Pre	0.0951775	-0.120865	3.00786	-1.73432	-0.120865	Cancer Trained * Pre down vs Healthy Aged-matched Trained * Pre	-0.00617055	Cancer Trained * Pre down vs Healthy Aged-matched Trained * Pre	0.00966719	0.203945	7.85049	2.80187	0.203945	Cancer Trained * Post up vs Cancer Untrained * Post	0.0103781	Cancer Trained * Post up vs Cancer Untrained * Post	0.221532	0.0873735	1.57188	1.25375	0.0873735	Cancer Trained * Post up vs Healthy Aged-matched Trained * Post	0.0042936	Cancer Trained * Post up vs Healthy Aged-matched Trained * Post	4.56588	0.302386	0.331137	1
542426	cg04143211	TTC7B	0.00428481	14		ENST00000554654.1;ENST00000555239.1	3'UTR;3'UTR	TTC7B;TTC7B				S_Shore	chr14:91087475-91087796	NM_001010854	Body	TTC7B	0.00465483	0.320334	9.65771	3.10769	0.320334	Cancer Trained * Post up vs Cancer Trained * Pre	0.0180263	Cancer Trained * Post up vs Cancer Trained * Pre	0.243743	0.112337	1.42528	1.19385	0.112337	Healthy Aged-matched Trained * Post up vs Healthy Aged-matched Trained * Pre	0.00713656	Healthy Aged-matched Trained * Post up vs Healthy Aged-matched Trained * Pre	0.746916	0.0356741	0.106469	0.326296	0.0356741	Cancer Untrained * Post up vs Cancer Untrained * Pre	0.0020703	Cancer Untrained * Post up vs Cancer Untrained * Pre	0.303296	0.11491	1.10468	1.05104	0.11491	Cancer Trained * Pre up vs Cancer Untrained * Pre	0.00737202	Cancer Trained * Pre up vs Cancer Untrained * Pre	0.926155	0.00923965	0.00876532	0.0936233	0.00923965	Cancer Trained * Pre up vs Healthy Aged-matched Trained * Pre	0.000787199	Cancer Trained * Pre up vs Healthy Aged-matched Trained * Pre	0.000680107	0.39957	15.0264	3.87639	0.39957	Cancer Trained * Post up vs Cancer Untrained * Post	0.023328	Cancer Trained * Post up vs Cancer Untrained * Post	0.037174	0.217236	4.8453	2.2012	0.217236	Cancer Trained * Post up vs Healthy Aged-matched Trained * Post	0.0116769	Cancer Trained * Post up vs Healthy Aged-matched Trained * Post	4.565	0.606292	0.664067	1
144338	cg23112521		0.00428679	18													0.00817176	0.23518	8.25504	2.87316	0.23518	Cancer Trained * Post up vs Cancer Trained * Pre	0.00983516	Cancer Trained * Post up vs Cancer Trained * Pre	0.122466	0.119453	2.55562	1.59863	0.119453	Healthy Aged-matched Trained * Post up vs Healthy Aged-matched Trained * Pre	0.00505345	Healthy Aged-matched Trained * Post up vs Healthy Aged-matched Trained * Pre	0.0193469	0.217041	6.24956	2.49991	0.217041	Cancer Untrained * Post up vs Cancer Untrained * Pre	0.00969872	Cancer Untrained * Post up vs Cancer Untrained * Pre	0.313516	0.0893028	1.05802	1.0286	0.0893028	Cancer Trained * Pre up vs Cancer Untrained * Pre	0.00405354	Cancer Trained * Pre up vs Cancer Untrained * Pre	0.179511	-0.108225	1.90706	-1.38096	-0.108225	Cancer Trained * Pre down vs Healthy Aged-matched Trained * Pre	-0.00452682	Cancer Trained * Pre down vs Healthy Aged-matched Trained * Pre	0.201241	0.107442	1.72292	1.3126	0.107442	Cancer Trained * Post up vs Cancer Untrained * Post	0.00418998	Cancer Trained * Post up vs Cancer Untrained * Post	0.924508	0.00750137	0.00916195	0.0957181	0.00750137	Cancer Trained * Post up vs Healthy Aged-matched Trained * Post	0.000254889	Cancer Trained * Post up vs Healthy Aged-matched Trained * Post	4.5646	0.382292	0.418757	1
587668	cg07982314	CPEB4	0.00429121	5		ENST00000522344.1;ENST00000522336.1;ENST00000517880.1	5'UTR;5'UTR;5'UTR	CPEB4;CPEB4;CPEB4						NM_030627;NM_001308191;NM_001308189;NM_001308192;NM_001308193	Body;Body;Body;5'UTR;5'UTR	CPEB4;CPEB4;CPEB4;CPEB4;CPEB4	0.00250726	0.209002	11.286	3.35946	0.209002	Cancer Trained * Post up vs Cancer Trained * Pre	0.0134835	Cancer Trained * Post up vs Cancer Trained * Pre	0.0146465	0.148948	6.87841	2.62267	0.148948	Healthy Aged-matched Trained * Post up vs Healthy Aged-matched Trained * Pre	0.00908119	Healthy Aged-matched Trained * Post up vs Healthy Aged-matched Trained * Pre	0.750805	-0.0211882	0.103104	-0.321098	-0.0211882	Cancer Untrained * Post down vs Cancer Untrained * Pre	-0.00150847	Cancer Untrained * Post down vs Cancer Untrained * Pre	0.016666	-0.169322	6.58434	-2.566	-0.169322	Cancer Trained * Pre down vs Cancer Untrained * Pre	-0.0111942	Cancer Trained * Pre down vs Cancer Untrained * Pre	0.0552539	-0.119769	4.04314	-2.01076	-0.119769	Cancer Trained * Pre down vs Healthy Aged-matched Trained * Pre	-0.00806971	Cancer Trained * Pre down vs Healthy Aged-matched Trained * Pre	0.337255	0.0608685	0.957246	0.978389	0.0608685	Cancer Trained * Post up vs Cancer Untrained * Post	0.00379773	Cancer Trained * Post up vs Cancer Untrained * Post	0.325693	-0.0597151	1.00507	-1.00253	-0.0597151	Cancer Trained * Post down vs Healthy Aged-matched Trained * Post	-0.00366743	Cancer Trained * Post down vs Healthy Aged-matched Trained * Post	4.56371	0.220795	0.241903	1
621901	cg12528504	VCX	0.00430468	X		ENST00000341408.4	TSS200	VCX						NM_013452	TSS200	VCX	0.00146374	0.343933	12.7775	3.57456	0.343933	Cancer Trained * Post up vs Cancer Trained * Pre	0.0177287	Cancer Trained * Post up vs Cancer Trained * Pre	0.43424	0.0698056	0.631625	0.794748	0.0698056	Healthy Aged-matched Trained * Post up vs Healthy Aged-matched Trained * Pre	0.00333529	Healthy Aged-matched Trained * Post up vs Healthy Aged-matched Trained * Pre	0.827641	0.022454	0.0484097	0.220022	0.022454	Cancer Untrained * Post up vs Cancer Untrained * Pre	0.00164126	Cancer Untrained * Post up vs Cancer Untrained * Pre	0.871697	-0.016652	0.0266243	-0.163169	-0.016652	Cancer Trained * Pre down vs Cancer Untrained * Pre	-0.000810316	Cancer Trained * Pre down vs Cancer Untrained * Pre	0.0424594	-0.196973	4.57193	-2.13821	-0.196973	Cancer Trained * Pre down vs Healthy Aged-matched Trained * Pre	-0.0108428	Cancer Trained * Pre down vs Healthy Aged-matched Trained * Pre	0.00401741	0.304827	10.037	3.16813	0.304827	Cancer Trained * Post up vs Cancer Untrained * Post	0.0152771	Cancer Trained * Post up vs Cancer Untrained * Post	0.410225	0.0771547	0.701472	0.837539	0.0771547	Cancer Trained * Post up vs Healthy Aged-matched Trained * Post	0.00355061	Cancer Trained * Post up vs Healthy Aged-matched Trained * Post	4.56101	0.527805	0.578605	1
364886	cg10095431	LDAH	0.00430796	2		ENST00000541941.1;ENST00000432947.1;ENST00000403006.1;ENST00000440866.2;ENST00000402479	5'UTR;5'UTR;5'UTR;5'UTR;5'UTR;5'UTR;5'UTR;5'UTR;5'UTR	C2orf43;C2orf43;C2orf43;C2orf43;C2orf43;C2orf43;C2orf43;C2orf43;C2orf43						NM_001282722;NM_001282721;NM_021925;NM_001282723;NM_001282724;NM_001282719;NM_001282720	5'UTR;5'UTR;5'UTR;5'UTR;5'UTR;5'UTR;5'UTR;Body	LDAH;LDAH;LDAH;LDAH;LDAH;LDAH;LDAH;LDAH	0.00258593	0.280436	11.2025	3.34702	0.280436	Cancer Trained * Post up vs Cancer Trained * Pre	0.0130957	Cancer Trained * Post up vs Cancer Trained * Pre	0.116104	0.124506	2.64977	1.62781	0.124506	Healthy Aged-matched Trained * Post up vs Healthy Aged-matched Trained * Pre	0.00605375	Healthy Aged-matched Trained * Post up vs Healthy Aged-matched Trained * Pre	0.0547226	0.179116	4.06223	2.0155	0.179116	Cancer Untrained * Post up vs Cancer Untrained * Pre	0.00927842	Cancer Untrained * Post up vs Cancer Untrained * Pre	0.376024	0.0800992	0.812364	0.901313	0.0800992	Cancer Trained * Pre up vs Cancer Untrained * Pre	0.00418503	Cancer Trained * Pre up vs Cancer Untrained * Pre	0.740844	0.026828	0.111844	0.334431	0.026828	Cancer Trained * Pre up vs Healthy Aged-matched Trained * Pre	0.00108439	Cancer Trained * Pre up vs Healthy Aged-matched Trained * Pre	0.0401135	0.181419	4.68828	2.16524	0.181419	Cancer Trained * Post up vs Cancer Untrained * Post	0.00800228	Cancer Trained * Post up vs Cancer Untrained * Post	0.0315236	0.182758	5.19027	2.27822	0.182758	Cancer Trained * Post up vs Healthy Aged-matched Trained * Post	0.00812632	Cancer Trained * Post up vs Healthy Aged-matched Trained * Post	4.56036	0.400185	0.438766	1
761872	cg07075568		0.00431008	14		ENST00000536410.2;ENST00000553328.1;ENST00000216500.5;ENST00000557326.1;ENST00000553898	5'UTR;3'UTR;5'UTR;TSS1500;5'UTR	DHRS7;DHRS7;DHRS7;DHRS7;C14orf135				S_Shelf	chr14:60631740-60632254				0.00546177	0.175987	9.25173	3.04167	0.175987	Cancer Trained * Post up vs Cancer Trained * Pre	0.00848994	Cancer Trained * Post up vs Cancer Trained * Pre	0.0448654	0.111542	4.45985	2.11184	0.111542	Healthy Aged-matched Trained * Post up vs Healthy Aged-matched Trained * Pre	0.00520465	Healthy Aged-matched Trained * Post up vs Healthy Aged-matched Trained * Pre	0.0205035	0.151825	6.12065	2.474	0.151825	Cancer Untrained * Post up vs Cancer Untrained * Pre	0.00699486	Cancer Untrained * Post up vs Cancer Untrained * Pre	0.261449	-0.0705096	1.3201	-1.14895	-0.0705096	Cancer Trained * Pre down vs Cancer Untrained * Pre	-0.0035525	Cancer Trained * Pre down vs Cancer Untrained * Pre	0.132281	-0.0861949	2.4211	-1.55599	-0.0861949	Cancer Trained * Pre down vs Healthy Aged-matched Trained * Pre	-0.00427775	Cancer Trained * Pre down vs Healthy Aged-matched Trained * Pre	0.430649	-0.046348	0.641686	-0.801053	-0.046348	Cancer Trained * Post down vs Cancer Untrained * Post	-0.00205742	Cancer Trained * Post down vs Cancer Untrained * Post	0.697921	-0.0217499	0.154158	-0.392629	-0.0217499	Cancer Trained * Post down vs Healthy Aged-matched Trained * Post	-0.000992459	Cancer Trained * Post down vs Healthy Aged-matched Trained * Post	4.55993	0.190813	0.209227	1
25286	cg21791566	GHR	0.00431022	5	RDMR	ENST00000230882.4;ENST00000356276.5;ENST00000513671.1	5'UTR;5'UTR;5'UTR	GHR;GHR;GHR				Island	chr5:42424338-42425047	NM_001242401;NM_000163;NM_001242400;NM_001242399	TSS200;5'UTR;5'UTR;Body	GHR;GHR;GHR;GHR	0.00904137	-0.20464	8.01082	-2.83034	-0.20464	Cancer Trained * Post down vs Cancer Trained * Pre	-0.00563617	Cancer Trained * Post down vs Cancer Trained * Pre	0.0555763	-0.132527	4.03165	-2.0079	-0.132527	Healthy Aged-matched Trained * Post down vs Healthy Aged-matched Trained * Pre	-0.00376601	Healthy Aged-matched Trained * Post down vs Healthy Aged-matched Trained * Pre	0.0151016	-0.200102	6.80839	-2.60929	-0.200102	Cancer Untrained * Post down vs Cancer Untrained * Pre	-0.00539956	Cancer Untrained * Post down vs Cancer Untrained * Pre	0.5524	0.0461892	0.362763	0.602298	0.0461892	Cancer Trained * Pre up vs Cancer Untrained * Pre	0.00124542	Cancer Trained * Pre up vs Cancer Untrained * Pre	0.897069	-0.00904675	0.0170792	-0.130687	-0.00904675	Cancer Trained * Pre down vs Healthy Aged-matched Trained * Pre	-0.000261733	Cancer Trained * Pre down vs Healthy Aged-matched Trained * Pre	0.569722	0.0416509	0.33185	0.576064	0.0416509	Cancer Trained * Post up vs Cancer Untrained * Post	0.00100881	Cancer Trained * Post up vs Cancer Untrained * Post	0.252078	-0.0811603	1.37458	-1.17242	-0.0811603	Cancer Trained * Post down vs Healthy Aged-matched Trained * Post	-0.00213189	Cancer Trained * Post down vs Healthy Aged-matched Trained * Post	4.5599	0.297969	0.326728	1
349376	cg10449628		0.0043126	9													0.000459942	0.437761	16.2323	4.02894	0.437761	Cancer Trained * Post up vs Cancer Trained * Pre	0.0174611	Cancer Trained * Post up vs Cancer Trained * Pre	0.475806	0.0718083	0.52413	0.723968	0.0718083	Healthy Aged-matched Trained * Post up vs Healthy Aged-matched Trained * Pre	0.00285574	Healthy Aged-matched Trained * Post up vs Healthy Aged-matched Trained * Pre	0.215227	-0.146543	1.6169	-1.27157	-0.146543	Cancer Untrained * Post down vs Cancer Untrained * Pre	-0.00650231	Cancer Untrained * Post down vs Cancer Untrained * Pre	0.157719	-0.167847	2.12119	-1.45643	-0.167847	Cancer Trained * Pre down vs Cancer Untrained * Pre	-0.00739024	Cancer Trained * Pre down vs Cancer Untrained * Pre	0.0652748	-0.200577	3.71756	-1.9281	-0.200577	Cancer Trained * Pre down vs Healthy Aged-matched Trained * Pre	-0.00820625	Cancer Trained * Pre down vs Healthy Aged-matched Trained * Pre	0.000760089	0.416457	14.6909	3.83287	0.416457	Cancer Trained * Post up vs Cancer Untrained * Post	0.0165732	Cancer Trained * Post up vs Cancer Untrained * Post	0.124467	0.165375	2.52719	1.58971	0.165375	Cancer Trained * Post up vs Healthy Aged-matched Trained * Post	0.0063991	Cancer Trained * Post up vs Healthy Aged-matched Trained * Post	4.55943	0.672841	0.737857	1
22666	cg01834010	ING1	0.00432187	13		ENST00000375775.3;ENST00000540629.1;ENST00000333219.7;ENST00000544488.1;ENST00000485188	TSS1500;TSS1500;TSS200;1stExon;1stExon;1stExon;1stExon;3'UTR;3'UTR;3'UTR;3'UTR;3'UTR	ING1;CARS2;ING1;CARS2;CARS2;CARS2;CARS2;CARS2;CARS2;CARS2;CARS2;CARS2		Promoter_Associated	13:111365201-111365735	Island	chr13:111364718-111368530	NM_198217;NM_198219;NM_198218	Body;TSS200;TSS200	ING1;ING1;ING1	0.00302305	-0.239843	10.784	-3.2839	-0.239843	Cancer Trained * Post down vs Cancer Trained * Pre	-0.0060725	Cancer Trained * Post down vs Cancer Trained * Pre	0.588817	0.0365103	0.299876	0.547609	0.0365103	Healthy Aged-matched Trained * Post up vs Healthy Aged-matched Trained * Pre	0.00107587	Healthy Aged-matched Trained * Post up vs Healthy Aged-matched Trained * Pre	0.382242	0.0689021	0.791117	0.889448	0.0689021	Cancer Untrained * Post up vs Cancer Untrained * Pre	0.00204295	Cancer Untrained * Post up vs Cancer Untrained * Pre	0.898114	-0.0100204	0.0167319	-0.129352	-0.0100204	Cancer Trained * Pre down vs Cancer Untrained * Pre	-0.000295713	Cancer Trained * Pre down vs Cancer Untrained * Pre	0.173324	0.0980099	1.96452	1.40161	0.0980099	Cancer Trained * Pre up vs Healthy Aged-matched Trained * Pre	0.0026142	Cancer Trained * Pre up vs Healthy Aged-matched Trained * Pre	0.000193457	-0.318765	19.0489	-4.3645	-0.318765	Cancer Trained * Post down vs Cancer Untrained * Post	-0.00841117	Cancer Trained * Post down vs Cancer Untrained * Post	0.0172642	-0.178343	6.50473	-2.55044	-0.178343	Cancer Trained * Post down vs Healthy Aged-matched Trained * Post	-0.00453417	Cancer Trained * Post down vs Healthy Aged-matched Trained * Post	4.55758	0.303889	0.333389	1
575490	cg12881443	ZNF891	0.00432432	12		ENST00000537226.1	5'UTR	ZNF891	chr12:133701272-133701272					NM_001277291	5'UTR	ZNF891	0.000217079	0.289248	18.6623	4.31999	0.289248	Cancer Trained * Post up vs Cancer Trained * Pre	0.0109994	Cancer Trained * Post up vs Cancer Trained * Pre	0.822572	-0.0138506	0.0513507	-0.226607	-0.0138506	Healthy Aged-matched Trained * Post down vs Healthy Aged-matched Trained * Pre	-0.000374317	Healthy Aged-matched Trained * Post down vs Healthy Aged-matched Trained * Pre	0.418109	0.0584702	0.677862	0.823324	0.0584702	Cancer Untrained * Post up vs Cancer Untrained * Pre	0.00228318	Cancer Untrained * Post up vs Cancer Untrained * Pre	0.470377	-0.0520555	0.537286	-0.732998	-0.0520555	Cancer Trained * Pre down vs Cancer Untrained * Pre	-0.00211806	Cancer Trained * Pre down vs Cancer Untrained * Pre	0.0108534	-0.176443	7.57566	-2.75239	-0.176443	Cancer Trained * Pre down vs Healthy Aged-matched Trained * Pre	-0.00683896	Cancer Trained * Pre down vs Healthy Aged-matched Trained * Pre	0.0131603	0.178722	7.12494	2.66926	0.178722	Cancer Trained * Post up vs Cancer Untrained * Post	0.00659815	Cancer Trained * Post up vs Cancer Untrained * Post	0.0593193	0.126656	3.90358	1.97575	0.126656	Cancer Trained * Post up vs Healthy Aged-matched Trained * Post	0.00453475	Cancer Trained * Post up vs Healthy Aged-matched Trained * Post	4.55709	0.255372	0.280192	1
200381	cg21871050		0.00432947	13								Island	chr13:24269499-24270116				0.00773596	0.332896	8.38839	2.89627	0.332896	Cancer Trained * Post up vs Cancer Trained * Pre	0.0164542	Cancer Trained * Post up vs Cancer Trained * Pre	0.376765	-0.094421	0.809804	-0.899891	-0.094421	Healthy Aged-matched Trained * Post down vs Healthy Aged-matched Trained * Pre	-0.00397921	Healthy Aged-matched Trained * Post down vs Healthy Aged-matched Trained * Pre	0.0176898	0.309615	6.44991	2.53967	0.309615	Cancer Untrained * Post up vs Cancer Untrained * Pre	0.0150049	Cancer Untrained * Post up vs Cancer Untrained * Pre	0.693546	-0.0485984	0.158911	-0.398636	-0.0485984	Cancer Trained * Pre down vs Cancer Untrained * Pre	-0.00252559	Cancer Trained * Pre down vs Cancer Untrained * Pre	0.000933473	-0.412919	14.0792	-3.75223	-0.412919	Cancer Trained * Pre down vs Healthy Aged-matched Trained * Pre	-0.0200208	Cancer Trained * Pre down vs Healthy Aged-matched Trained * Pre	0.827451	-0.0253176	0.0485183	-0.220269	-0.0253176	Cancer Trained * Post down vs Cancer Untrained * Post	-0.0010763	Cancer Trained * Post down vs Cancer Untrained * Post	0.896947	0.0143987	0.0171196	0.130842	0.0143987	Cancer Trained * Post up vs Healthy Aged-matched Trained * Post	0.000412548	Cancer Trained * Post up vs Healthy Aged-matched Trained * Post	4.55607	0.752383	0.825693	1
614688	cg22859847	USP16	0.00433117	21		ENST00000535828.1;ENST00000399975.3;ENST00000334352.4;ENST00000399973.1	TSS1500;TSS200;TSS200;TSS200	USP16;USP16;USP16;USP16		Promoter_Associated	21:30396468-30397866	N_Shore	chr21:30396848-30397410	NM_006447;NM_001032410;NM_001001992	TSS200;TSS200;TSS200	USP16;USP16;USP16	0.0003858	-0.530514	16.7875	-4.09725	-0.530514	Cancer Trained * Post down vs Cancer Trained * Pre	-0.00877892	Cancer Trained * Post down vs Cancer Trained * Pre	0.390054	0.10339	0.765129	0.874716	0.10339	Healthy Aged-matched Trained * Post up vs Healthy Aged-matched Trained * Pre	0.00146859	Healthy Aged-matched Trained * Post up vs Healthy Aged-matched Trained * Pre	0.172373	-0.192933	1.97357	-1.40484	-0.192933	Cancer Untrained * Post down vs Cancer Untrained * Pre	-0.00356236	Cancer Untrained * Post down vs Cancer Untrained * Pre	0.673226	0.0586052	0.182101	0.426733	0.0586052	Cancer Trained * Pre up vs Cancer Untrained * Pre	0.000927349	Cancer Trained * Pre up vs Cancer Untrained * Pre	0.00514635	0.380121	9.40209	3.06628	0.380121	Cancer Trained * Pre up vs Healthy Aged-matched Trained * Pre	0.00639341	Cancer Trained * Pre up vs Healthy Aged-matched Trained * Pre	0.0410245	-0.278975	4.64221	-2.15458	-0.278975	Cancer Trained * Post down vs Cancer Untrained * Post	-0.00428921	Cancer Trained * Post down vs Cancer Untrained * Post	0.0512884	-0.253783	4.1909	-2.04717	-0.253783	Cancer Trained * Post down vs Healthy Aged-matched Trained * Post	-0.0038541	Cancer Trained * Post down vs Healthy Aged-matched Trained * Post	4.55573	0.954717	1.04782	1
198767	cg02642212	HERC5	0.00433844	4		ENST00000508159.1	TSS1500	HERC5						NM_016323	Body	HERC5	0.00475047	0.296742	9.60573	3.09931	0.296742	Cancer Trained * Post up vs Cancer Trained * Pre	0.0231838	Cancer Trained * Post up vs Cancer Trained * Pre	0.107885	0.145748	2.78072	1.66755	0.145748	Healthy Aged-matched Trained * Post up vs Healthy Aged-matched Trained * Pre	0.0114555	Healthy Aged-matched Trained * Post up vs Healthy Aged-matched Trained * Pre	0.0205801	0.251071	6.1124	2.47233	0.251071	Cancer Untrained * Post up vs Cancer Untrained * Pre	0.0203166	Cancer Untrained * Post up vs Cancer Untrained * Pre	0.357602	0.0951792	0.87842	0.937241	0.0951792	Cancer Trained * Pre up vs Cancer Untrained * Pre	0.00790172	Cancer Trained * Pre up vs Cancer Untrained * Pre	0.259277	-0.105817	1.3325	-1.15434	-0.105817	Cancer Trained * Pre down vs Healthy Aged-matched Trained * Pre	-0.00819633	Cancer Trained * Pre down vs Healthy Aged-matched Trained * Pre	0.153739	0.140851	2.16415	1.47111	0.140851	Cancer Trained * Post up vs Cancer Untrained * Post	0.0107689	Cancer Trained * Post up vs Cancer Untrained * Post	0.626426	0.045178	0.242892	0.49284	0.045178	Cancer Trained * Post up vs Healthy Aged-matched Trained * Post	0.00353194	Cancer Trained * Post up vs Healthy Aged-matched Trained * Post	4.55428	0.521866	0.57294	1
677866	cg25764137	SIPA1L2	0.00434712	1		ENST00000262861.4	1stExon	SIPA1L2						NM_020808	1stExon	SIPA1L2	0.0090875	0.214945	7.99859	2.82818	0.214945	Cancer Trained * Post up vs Cancer Trained * Pre	0.00883527	Cancer Trained * Post up vs Cancer Trained * Pre	0.0413028	0.14926	4.62837	2.15136	0.14926	Healthy Aged-matched Trained * Post up vs Healthy Aged-matched Trained * Pre	0.00570656	Healthy Aged-matched Trained * Post up vs Healthy Aged-matched Trained * Pre	0.235517	0.0979861	1.47752	1.21553	0.0979861	Cancer Untrained * Post up vs Cancer Untrained * Pre	0.00422555	Cancer Untrained * Post up vs Cancer Untrained * Pre	0.906074	0.00960848	0.0142074	0.119195	0.00960848	Cancer Trained * Pre up vs Cancer Untrained * Pre	0.000341722	Cancer Trained * Pre up vs Cancer Untrained * Pre	0.10215	-0.12347	2.87918	-1.69681	-0.12347	Cancer Trained * Pre down vs Healthy Aged-matched Trained * Pre	-0.00519663	Cancer Trained * Pre down vs Healthy Aged-matched Trained * Pre	0.10833	0.126568	2.77334	1.66533	0.126568	Cancer Trained * Post up vs Cancer Untrained * Post	0.00495144	Cancer Trained * Post up vs Cancer Untrained * Post	0.434598	-0.0577849	0.630631	-0.794123	-0.0577849	Cancer Trained * Post down vs Healthy Aged-matched Trained * Post	-0.00206792	Cancer Trained * Post down vs Healthy Aged-matched Trained * Post	4.55256	0.328706	0.361013	1
777130	cg00856993		0.00435172	1													0.000204018	0.331851	18.8701	4.34397	0.331851	Cancer Trained * Post up vs Cancer Trained * Pre	0.0130608	Cancer Trained * Post up vs Cancer Trained * Pre	0.501035	0.0476142	0.466166	0.682764	0.0476142	Healthy Aged-matched Trained * Post up vs Healthy Aged-matched Trained * Pre	0.00187048	Healthy Aged-matched Trained * Post up vs Healthy Aged-matched Trained * Pre	0.58501	-0.0448281	0.30608	-0.553245	-0.0448281	Cancer Untrained * Post down vs Cancer Untrained * Pre	-0.00200991	Cancer Untrained * Post down vs Cancer Untrained * Pre	0.252535	-0.0949049	1.37186	-1.17127	-0.0949049	Cancer Trained * Pre down vs Cancer Untrained * Pre	-0.00406365	Cancer Trained * Pre down vs Cancer Untrained * Pre	0.136099	-0.112645	2.37191	-1.5401	-0.112645	Cancer Trained * Pre down vs Healthy Aged-matched Trained * Pre	-0.00463823	Cancer Trained * Pre down vs Healthy Aged-matched Trained * Pre	0.00109757	0.281775	13.6047	3.68846	0.281775	Cancer Trained * Post up vs Cancer Untrained * Post	0.011007	Cancer Trained * Post up vs Cancer Untrained * Post	0.0272068	0.171592	5.5039	2.34604	0.171592	Cancer Trained * Post up vs Healthy Aged-matched Trained * Post	0.00655204	Cancer Trained * Post up vs Healthy Aged-matched Trained * Post	4.55165	0.332042	0.364749	1
596939	cg02006564	MED12L	0.00435525	3										NM_053002	Body	MED12L	0.00104328	-0.666971	13.7527	-3.70846	-0.666971	Cancer Trained * Post down vs Cancer Trained * Pre	-0.0646188	Cancer Trained * Post down vs Cancer Trained * Pre	0.260651	0.188961	1.32464	1.15093	0.188961	Healthy Aged-matched Trained * Post up vs Healthy Aged-matched Trained * Pre	0.0213372	Healthy Aged-matched Trained * Post up vs Healthy Aged-matched Trained * Pre	0.850597	-0.0363052	0.0362209	-0.190318	-0.0363052	Cancer Untrained * Post down vs Cancer Untrained * Pre	-0.00337593	Cancer Untrained * Post down vs Cancer Untrained * Pre	0.530099	0.12146	0.405403	0.636713	0.12146	Cancer Trained * Pre up vs Cancer Untrained * Pre	0.0141682	Cancer Trained * Pre up vs Cancer Untrained * Pre	0.599816	0.0915081	0.28241	0.531423	0.0915081	Cancer Trained * Pre up vs Healthy Aged-matched Trained * Pre	0.0102097	Cancer Trained * Pre up vs Healthy Aged-matched Trained * Pre	0.00902178	-0.509206	8.01603	-2.83126	-0.509206	Cancer Trained * Post down vs Cancer Untrained * Post	-0.0470746	Cancer Trained * Post down vs Cancer Untrained * Post	0.000159388	-0.764424	19.7074	-4.4393	-0.764424	Cancer Trained * Post down vs Healthy Aged-matched Trained * Post	-0.0757462	Cancer Trained * Post down vs Healthy Aged-matched Trained * Post	4.55095	1.84009	2.02166	1
352747	cg16749344	SYN3	0.00436315	22										NM_003490;NM_001135774;NM_133633	Body;Body;Body	SYN3;SYN3;SYN3	0.0029205	0.327942	10.876	3.29788	0.327942	Cancer Trained * Post up vs Cancer Trained * Pre	0.0134579	Cancer Trained * Post up vs Cancer Trained * Pre	0.0513203	0.185807	4.18966	2.04687	0.185807	Healthy Aged-matched Trained * Post up vs Healthy Aged-matched Trained * Pre	0.00736583	Healthy Aged-matched Trained * Post up vs Healthy Aged-matched Trained * Pre	0.078132	0.193749	3.37445	1.83697	0.193749	Cancer Untrained * Post up vs Cancer Untrained * Pre	0.00827927	Cancer Untrained * Post up vs Cancer Untrained * Pre	0.851469	-0.0199547	0.0357942	-0.189194	-0.0199547	Cancer Trained * Pre down vs Cancer Untrained * Pre	-0.000946906	Cancer Trained * Pre down vs Cancer Untrained * Pre	0.0853378	-0.170557	3.20925	-1.79144	-0.170557	Cancer Trained * Pre down vs Healthy Aged-matched Trained * Pre	-0.00728697	Cancer Trained * Pre down vs Healthy Aged-matched Trained * Pre	0.261508	0.114238	1.31976	1.14881	0.114238	Cancer Trained * Post up vs Cancer Untrained * Post	0.00423172	Cancer Trained * Post up vs Cancer Untrained * Post	0.767766	-0.028422	0.0891198	-0.298529	-0.028422	Cancer Trained * Post down vs Healthy Aged-matched Trained * Post	-0.00119491	Cancer Trained * Post down vs Healthy Aged-matched Trained * Post	4.54939	0.562325	0.618022	1
692200	cg13571707	RASGRF1	0.00437174	15	DMR	ENST00000558480.2;ENST00000419573.3	TSS1500;TSS1500	RASGRF1;RASGRF1				Island	chr15:79381804-79384209	NM_001145648;NM_002891	TSS1500;TSS1500	RASGRF1;RASGRF1	0.000358659	-0.466449	17.0203	-4.12557	-0.466449	Cancer Trained * Post down vs Cancer Trained * Pre	-0.0112477	Cancer Trained * Post down vs Cancer Trained * Pre	0.909172	0.0118946	0.0132814	0.115245	0.0118946	Healthy Aged-matched Trained * Post up vs Healthy Aged-matched Trained * Pre	0.000345888	Healthy Aged-matched Trained * Post up vs Healthy Aged-matched Trained * Pre	0.947219	0.00801892	0.00447136	0.0668682	0.00801892	Cancer Untrained * Post up vs Cancer Untrained * Pre	-1.75434e-05	Cancer Untrained * Post down vs Cancer Untrained * Pre	0.0134695	0.318891	7.07119	2.65917	0.318891	Cancer Trained * Pre up vs Cancer Untrained * Pre	0.00799502	Cancer Trained * Pre up vs Cancer Untrained * Pre	0.000659888	0.420894	15.118	3.88819	0.420894	Cancer Trained * Pre up vs Healthy Aged-matched Trained * Pre	0.0103069	Cancer Trained * Pre up vs Healthy Aged-matched Trained * Pre	0.181019	-0.155576	1.89342	-1.37602	-0.155576	Cancer Trained * Post down vs Cancer Untrained * Post	-0.00323512	Cancer Trained * Post down vs Cancer Untrained * Post	0.600303	-0.057449	0.281652	-0.530709	-0.057449	Cancer Trained * Post down vs Healthy Aged-matched Trained * Post	-0.00128669	Cancer Trained * Post down vs Healthy Aged-matched Trained * Post	4.5477	0.726678	0.798951	1
805583	cg17951850		0.00437185	4						Unclassified	4:99388307-99389256						0.00028287	-0.512434	17.7879	-4.21758	-0.512434	Cancer Trained * Post down vs Cancer Trained * Pre	-0.0128269	Cancer Trained * Post down vs Cancer Trained * Pre	0.429655	-0.0890418	0.644494	-0.802804	-0.0890418	Healthy Aged-matched Trained * Post down vs Healthy Aged-matched Trained * Pre	-0.00211481	Healthy Aged-matched Trained * Post down vs Healthy Aged-matched Trained * Pre	0.0633609	0.250392	3.77517	1.94298	0.250392	Cancer Untrained * Post up vs Cancer Untrained * Pre	0.00611289	Cancer Untrained * Post up vs Cancer Untrained * Pre	0.015555	0.334588	6.74092	2.59633	0.334588	Cancer Trained * Pre up vs Cancer Untrained * Pre	0.00878836	Cancer Trained * Pre up vs Cancer Untrained * Pre	0.166032	0.165966	2.03552	1.42672	0.165966	Cancer Trained * Pre up vs Healthy Aged-matched Trained * Pre	0.00469284	Cancer Trained * Pre up vs Healthy Aged-matched Trained * Pre	0.0016598	-0.428237	12.4228	-3.5246	-0.428237	Cancer Trained * Post down vs Cancer Untrained * Post	-0.0101515	Cancer Trained * Post down vs Cancer Untrained * Post	0.0362566	-0.257426	4.89716	-2.21295	-0.257426	Cancer Trained * Post down vs Healthy Aged-matched Trained * Post	-0.00601929	Cancer Trained * Post down vs Healthy Aged-matched Trained * Post	4.54768	0.83917	0.922636	1
341464	cg25133984	TTYH2	0.00437923	17		ENST00000528128.1;ENST00000441391.2;ENST00000528152.1;ENST00000534039.1;ENST00000534346	5'UTR;TSS200;TSS1500;TSS1500;5'UTR	TTYH2;TTYH2;TTYH2;TTYH2;TTYH2						NM_052869;NM_032646	TSS1500;Body	TTYH2;TTYH2	0.00628843	0.24107	8.89878	2.98308	0.24107	Cancer Trained * Post up vs Cancer Trained * Pre	0.0113798	Cancer Trained * Post up vs Cancer Trained * Pre	0.0243862	0.176748	5.7403	2.39589	0.176748	Healthy Aged-matched Trained * Post up vs Healthy Aged-matched Trained * Pre	0.00806924	Healthy Aged-matched Trained * Post up vs Healthy Aged-matched Trained * Pre	0.304776	-0.0898077	1.09779	-1.04776	-0.0898077	Cancer Untrained * Post down vs Cancer Untrained * Pre	-0.00428655	Cancer Untrained * Post down vs Cancer Untrained * Pre	0.255963	-0.099653	1.35168	-1.16262	-0.099653	Cancer Trained * Pre down vs Cancer Untrained * Pre	-0.00471313	Cancer Trained * Pre down vs Cancer Untrained * Pre	0.169178	-0.109542	2.00443	-1.41578	-0.109542	Cancer Trained * Pre down vs Healthy Aged-matched Trained * Pre	-0.00503698	Cancer Trained * Pre down vs Healthy Aged-matched Trained * Pre	0.00840526	0.231224	8.18677	2.86125	0.231224	Cancer Trained * Post up vs Cancer Untrained * Post	0.0109532	Cancer Trained * Post up vs Cancer Untrained * Post	0.564157	-0.0452197	0.341578	-0.584447	-0.0452197	Cancer Trained * Post down vs Healthy Aged-matched Trained * Post	-0.0017264	Cancer Trained * Post down vs Healthy Aged-matched Trained * Post	4.54623	0.371121	0.408164	1
576789	cg15369531	PCBP4	0.00438009	3		ENST00000395013.3;ENST00000471358.1;ENST00000461554.1;ENST00000471308.1;ENST00000428823	5'UTR;3'UTR;5'UTR;5'UTR;5'UTR;5'UTR;5'UTR;5'UTR;5'UTR;5'UTR;5'UTR;5'UTR;TSS1500;TSS1500	PCBP4;PCBP4;PCBP4;PCBP4;PCBP4;PCBP4;PCBP4;PCBP4;PCBP4;PCBP4;PCBP4;PCBP4;PCBP4;PCBP4;PCB						NM_033008;NM_033010	5'UTR;TSS1500	PCBP4;PCBP4	0.000552434	0.434219	15.6624	3.95758	0.434219	Cancer Trained * Post up vs Cancer Trained * Pre	0.0192778	Cancer Trained * Post up vs Cancer Trained * Pre	0.361951	0.0930123	0.862389	0.928649	0.0930123	Healthy Aged-matched Trained * Post up vs Healthy Aged-matched Trained * Pre	0.00397343	Healthy Aged-matched Trained * Post up vs Healthy Aged-matched Trained * Pre	0.0281904	0.271124	5.4278	2.32976	0.271124	Cancer Untrained * Post up vs Cancer Untrained * Pre	0.0127471	Cancer Untrained * Post up vs Cancer Untrained * Pre	0.992943	-0.00103962	7.98071e-05	-0.00893348	-0.00103962	Cancer Trained * Pre down vs Cancer Untrained * Pre	-0.000347984	Cancer Trained * Pre down vs Cancer Untrained * Pre	0.139831	-0.160189	2.32538	-1.52492	-0.160189	Cancer Trained * Pre down vs Healthy Aged-matched Trained * Pre	-0.00813285	Cancer Trained * Pre down vs Healthy Aged-matched Trained * Pre	0.15216	0.162055	2.18157	1.47701	0.162055	Cancer Trained * Post up vs Cancer Untrained * Post	0.00618277	Cancer Trained * Post up vs Cancer Untrained * Post	0.097201	0.181018	2.96942	1.7232	0.181018	Cancer Trained * Post up vs Healthy Aged-matched Trained * Post	0.00717155	Cancer Trained * Post up vs Healthy Aged-matched Trained * Post	4.54606	0.684075	0.752383	1
643826	cg19254463	VKORC1	0.00438242	16		ENST00000472468.1;ENST00000394971.3;ENST00000533518.1;ENST00000532364.1;ENST00000319788	TSS1500;TSS1500;TSS1500;TSS200;TSS200;TSS200;TSS200;TSS1500	VKORC1;VKORC1;RP11-196G11.1;RP11-196G11.1;VKORC1;RP11-196G11.1;VKORC1;VKORC1		Promoter_Associated	16:31105475-31106513	Island	chr16:31105451-31106321	NM_206824;NM_024006	TSS200;TSS200	VKORC1;VKORC1	0.000455673	-0.509753	16.2616	-4.03257	-0.509753	Cancer Trained * Post down vs Cancer Trained * Pre	-0.0230086	Cancer Trained * Post down vs Cancer Trained * Pre	0.963629	0.00531499	0.00212143	0.046059	0.00531499	Healthy Aged-matched Trained * Post up vs Healthy Aged-matched Trained * Pre	0.000306049	Healthy Aged-matched Trained * Post up vs Healthy Aged-matched Trained * Pre	0.0494116	0.276907	4.26539	2.06528	0.276907	Cancer Untrained * Post up vs Cancer Untrained * Pre	0.0135134	Cancer Untrained * Post up vs Cancer Untrained * Pre	0.0511427	0.274664	4.19657	2.04855	0.274664	Cancer Trained * Pre up vs Cancer Untrained * Pre	0.0134654	Cancer Trained * Pre up vs Cancer Untrained * Pre	0.0902453	0.213285	3.10565	1.76229	0.213285	Cancer Trained * Pre up vs Healthy Aged-matched Trained * Pre	0.0105116	Cancer Trained * Pre up vs Healthy Aged-matched Trained * Pre	0.00043535	-0.511996	16.405	-4.05031	-0.511996	Cancer Trained * Post down vs Cancer Untrained * Post	-0.0230566	Cancer Trained * Post down vs Cancer Untrained * Post	0.019627	-0.301783	6.21758	-2.49351	-0.301783	Cancer Trained * Post down vs Healthy Aged-matched Trained * Post	-0.012803	Cancer Trained * Post down vs Healthy Aged-matched Trained * Post	4.5456	0.907943	0.998705	1
546154	cg27280521	CP	0.00438763	3		ENST00000463556.1;ENST00000474204.1;ENST00000473296.1;ENST00000460674.1;ENST00000490639	3'UTR;TSS1500;TSS200;3'UTR;3'UTR	CP;CP;CP;CP;CP						NR_046371;NM_000096	Body;Body	CP;CP	0.000291007	0.479119	17.6954	4.20659	0.479119	Cancer Trained * Post up vs Cancer Trained * Pre	0.0300207	Cancer Trained * Post up vs Cancer Trained * Pre	0.366372	0.0956541	0.846375	0.919986	0.0956541	Healthy Aged-matched Trained * Post up vs Healthy Aged-matched Trained * Pre	0.00547865	Healthy Aged-matched Trained * Post up vs Healthy Aged-matched Trained * Pre	0.837617	-0.0250177	0.0428862	-0.20709	-0.0250177	Cancer Untrained * Post down vs Cancer Untrained * Pre	-0.00147164	Cancer Untrained * Post down vs Cancer Untrained * Pre	0.265793	-0.137512	1.29569	-1.13828	-0.137512	Cancer Trained * Pre down vs Cancer Untrained * Pre	-0.00947771	Cancer Trained * Pre down vs Cancer Untrained * Pre	0.0411971	-0.234735	4.63361	-2.15258	-0.234735	Cancer Trained * Pre down vs Healthy Aged-matched Trained * Pre	-0.0158337	Cancer Trained * Pre down vs Healthy Aged-matched Trained * Pre	0.00354753	0.366625	10.3614	3.21891	0.366625	Cancer Trained * Post up vs Cancer Untrained * Post	0.0220146	Cancer Trained * Post up vs Cancer Untrained * Post	0.184757	0.14873	1.86019	1.36389	0.14873	Cancer Trained * Post up vs Healthy Aged-matched Trained * Post	0.00870839	Cancer Trained * Post up vs Healthy Aged-matched Trained * Post	4.54458	0.736935	0.810785	1
17762	cg04121555	PYGL	0.0043944	14		ENST00000532462.1;ENST00000530336.2;ENST00000531889.1;ENST00000544180.1;ENST00000216392	TSS1500;TSS1500;TSS1500;TSS1500;TSS200	PYGL;PYGL;PYGL;PYGL;PYGL		Unclassified_Cell_type_specific	14:51410674-51411608	S_Shore	chr14:51410614-51411464	NM_001163940;NM_002863	TSS1500;TSS1500	PYGL;PYGL	0.0056185	-0.261273	9.1805	-3.02993	-0.261273	Cancer Trained * Post down vs Cancer Trained * Pre	-0.00439224	Cancer Trained * Post down vs Cancer Trained * Pre	0.155892	-0.115174	2.14074	-1.46313	-0.115174	Healthy Aged-matched Trained * Post down vs Healthy Aged-matched Trained * Pre	-0.00173005	Healthy Aged-matched Trained * Post down vs Healthy Aged-matched Trained * Pre	0.436451	-0.0723353	0.625497	-0.790884	-0.0723353	Cancer Untrained * Post down vs Cancer Untrained * Pre	-0.00116045	Cancer Untrained * Post down vs Cancer Untrained * Pre	0.513139	0.0606765	0.440114	0.663411	0.0606765	Cancer Trained * Pre up vs Cancer Untrained * Pre	0.00115648	Cancer Trained * Pre up vs Cancer Untrained * Pre	0.0125078	0.222191	7.24303	2.69129	0.222191	Cancer Trained * Pre up vs Healthy Aged-matched Trained * Pre	0.00382368	Cancer Trained * Pre up vs Healthy Aged-matched Trained * Pre	0.149409	-0.128261	2.21242	-1.48742	-0.128261	Cancer Trained * Post down vs Cancer Untrained * Post	-0.00207531	Cancer Trained * Post down vs Cancer Untrained * Post	0.365515	0.0760919	0.84946	0.921662	0.0760919	Cancer Trained * Post up vs Healthy Aged-matched Trained * Post	0.00116148	Cancer Trained * Post up vs Healthy Aged-matched Trained * Post	4.54325	0.422279	0.464732	1
131515	cg13869180	PSMB9	0.00440276	6										NM_002800;NM_148954	Body;Body	PSMB9;PSMB9	0.000195594	0.35334	19.0119	4.36026	0.35334	Cancer Trained * Post up vs Cancer Trained * Pre	0.0124321	Cancer Trained * Post up vs Cancer Trained * Pre	0.0838825	0.133183	3.2413	1.80036	0.133183	Healthy Aged-matched Trained * Post up vs Healthy Aged-matched Trained * Pre	0.00461993	Healthy Aged-matched Trained * Post up vs Healthy Aged-matched Trained * Pre	0.925213	-0.00815008	0.00899103	-0.0948211	-0.00815008	Cancer Untrained * Post down vs Cancer Untrained * Pre	-0.000316092	Cancer Untrained * Post down vs Cancer Untrained * Pre	0.106125	-0.144089	2.81028	-1.67639	-0.144089	Cancer Trained * Pre down vs Cancer Untrained * Pre	-0.00548131	Cancer Trained * Pre down vs Cancer Untrained * Pre	0.300196	-0.0820824	1.11925	-1.05795	-0.0820824	Cancer Trained * Pre down vs Healthy Aged-matched Trained * Pre	-0.00305339	Cancer Trained * Pre down vs Healthy Aged-matched Trained * Pre	0.0127569	0.217401	7.19716	2.68275	0.217401	Cancer Trained * Post up vs Cancer Untrained * Post	0.00726693	Cancer Trained * Post up vs Cancer Untrained * Post	0.0872993	0.138074	3.16704	1.77962	0.138074	Cancer Trained * Post up vs Healthy Aged-matched Trained * Post	0.00475883	Cancer Trained * Post up vs Healthy Aged-matched Trained * Post	4.54162	0.372805	0.410432	1
23749	cg01483681	ALX4	0.00441518	11	DMR	ENST00000329255.3	TSS1500	ALX4				N_Shore	chr11:44332314-44332757	NM_021926	TSS1500	ALX4	0.00269637	-0.298355	11.0899	-3.33015	-0.298355	Cancer Trained * Post down vs Cancer Trained * Pre	-0.00625181	Cancer Trained * Post down vs Cancer Trained * Pre	0.162837	-0.117608	2.06782	-1.43799	-0.117608	Healthy Aged-matched Trained * Post down vs Healthy Aged-matched Trained * Pre	-0.00231862	Healthy Aged-matched Trained * Post down vs Healthy Aged-matched Trained * Pre	0.036739	-0.2097	4.86971	-2.20674	-0.2097	Cancer Untrained * Post down vs Cancer Untrained * Pre	-0.00482393	Cancer Untrained * Post down vs Cancer Untrained * Pre	0.807799	-0.0233631	0.0604462	-0.245858	-0.0233631	Cancer Trained * Pre down vs Cancer Untrained * Pre	-0.000861548	Cancer Trained * Pre down vs Cancer Untrained * Pre	0.0623669	0.167341	3.80588	1.95087	0.167341	Cancer Trained * Pre up vs Healthy Aged-matched Trained * Pre	0.00365938	Cancer Trained * Pre up vs Healthy Aged-matched Trained * Pre	0.222762	-0.112018	1.56329	-1.25031	-0.112018	Cancer Trained * Post down vs Cancer Untrained * Post	-0.00228944	Cancer Trained * Post down vs Cancer Untrained * Post	0.877063	-0.0134059	0.0244254	-0.156286	-0.0134059	Cancer Trained * Post down vs Healthy Aged-matched Trained * Post	-0.000273815	Cancer Trained * Post down vs Healthy Aged-matched Trained * Post	4.53919	0.455437	0.501671	1
576713	cg08383942	TMEM59	0.0044181	1		ENST00000498272.1;ENST00000234827.1;ENST00000420738.1;ENST00000440019.1;ENST00000371341	TSS1500;TSS1500;5'UTR;5'UTR;5'UTR	TCEANC2;TCEANC2;TMEM59;TMEM59;TMEM59				N_Shore	chr1:54518601-54519299	NM_001305066;NM_153035;NR_130900;NM_004872;NM_001305050;NM_001305043;NM_001305052;NM_00	Body;TSS1500;TSS1500;Body;Body;Body;5'UTR;5'UTR;5'UTR	TMEM59;TCEANC2;TCEANC2;TMEM59;TMEM59;TMEM59;TMEM59;TMEM59;TMEM59	0.000285896	-0.681328	17.7532	-4.21346	-0.681328	Cancer Trained * Post down vs Cancer Trained * Pre	-0.0141219	Cancer Trained * Post down vs Cancer Trained * Pre	0.643958	0.0690583	0.218866	0.467831	0.0690583	Healthy Aged-matched Trained * Post up vs Healthy Aged-matched Trained * Pre	0.00145898	Healthy Aged-matched Trained * Post up vs Healthy Aged-matched Trained * Pre	0.364864	0.158294	0.851807	0.922934	0.158294	Cancer Untrained * Post up vs Cancer Untrained * Pre	0.00351067	Cancer Untrained * Post up vs Cancer Untrained * Pre	0.187119	0.232626	1.83962	1.35633	0.232626	Cancer Trained * Pre up vs Cancer Untrained * Pre	0.00555129	Cancer Trained * Pre up vs Cancer Untrained * Pre	0.0212281	0.380612	6.04392	2.45844	0.380612	Cancer Trained * Pre up vs Healthy Aged-matched Trained * Pre	0.008603	Cancer Trained * Pre up vs Healthy Aged-matched Trained * Pre	0.00092981	-0.606996	14.0908	-3.75377	-0.606996	Cancer Trained * Post down vs Cancer Untrained * Post	-0.0120813	Cancer Trained * Post down vs Cancer Untrained * Post	0.0247905	-0.369774	5.70461	-2.38843	-0.369774	Cancer Trained * Post down vs Healthy Aged-matched Trained * Post	-0.00697792	Cancer Trained * Post down vs Healthy Aged-matched Trained * Post	4.53863	1.48344	1.63424	1
728640	cg27415459	C19orf48	0.00442315	19		ENST00000345523.3;ENST00000391812.1	5'UTR;5'UTR	C19orf48;C19orf48				N_Shelf	chr19:51307439-51308380	NM_032712;NM_199249;NM_199250;NM_001290154;NM_001290153;NM_001290152;NM_001290151;NM_00	5'UTR;5'UTR;5'UTR;5'UTR;5'UTR;5'UTR;5'UTR;5'UTR;5'UTR;5'UTR	C19orf48;C19orf48;C19orf48;C19orf48;C19orf48;C19orf48;C19orf48;C19orf48;C19orf48;C19orf	0.000819037	0.342367	14.4673	3.80359	0.342367	Cancer Trained * Post up vs Cancer Trained * Pre	0.0163141	Cancer Trained * Post up vs Cancer Trained * Pre	0.0259916	0.194486	5.60225	2.36691	0.194486	Healthy Aged-matched Trained * Post up vs Healthy Aged-matched Trained * Pre	0.00839767	Healthy Aged-matched Trained * Post up vs Healthy Aged-matched Trained * Pre	0.884015	0.0140705	0.0217207	0.147379	0.0140705	Cancer Untrained * Post up vs Cancer Untrained * Pre	0.000431806	Cancer Untrained * Post up vs Cancer Untrained * Pre	0.0183515	-0.240913	6.36752	-2.5234	-0.240913	Cancer Trained * Pre down vs Cancer Untrained * Pre	-0.0117749	Cancer Trained * Pre down vs Cancer Untrained * Pre	0.0626408	-0.167936	3.79736	-1.94868	-0.167936	Cancer Trained * Pre down vs Healthy Aged-matched Trained * Pre	-0.00850123	Cancer Trained * Pre down vs Healthy Aged-matched Trained * Pre	0.340946	0.0873835	0.942459	0.970803	0.0873835	Cancer Trained * Post up vs Cancer Untrained * Post	0.00410748	Cancer Trained * Post up vs Cancer Untrained * Post	0.817872	-0.0200559	0.0541598	-0.232723	-0.0200559	Cancer Trained * Post down vs Healthy Aged-matched Trained * Post	-0.000584761	Cancer Trained * Post down vs Healthy Aged-matched Trained * Post	4.53764	0.459555	0.50638	1
375772	cg18660563		0.00442331	2	DMR	ENST00000564121.1;ENST00000567613.1	5'UTR;TSS200	RP11-521O16.2;RP11-521O16.1		Unclassified	2:127782233-127783614	S_Shore	chr2:127783081-127783311				0.00457519	-0.310976	9.7019	-3.11479	-0.310976	Cancer Trained * Post down vs Cancer Trained * Pre	-0.00652489	Cancer Trained * Post down vs Cancer Trained * Pre	0.207922	0.11782	1.67117	1.29274	0.11782	Healthy Aged-matched Trained * Post up vs Healthy Aged-matched Trained * Pre	0.00240496	Healthy Aged-matched Trained * Post up vs Healthy Aged-matched Trained * Pre	0.123136	0.168969	2.54604	1.59563	0.168969	Cancer Untrained * Post up vs Cancer Untrained * Pre	0.0038581	Cancer Untrained * Post up vs Cancer Untrained * Pre	0.235846	0.128626	1.47539	1.21466	0.128626	Cancer Trained * Pre up vs Cancer Untrained * Pre	0.00288148	Cancer Trained * Pre up vs Cancer Untrained * Pre	0.00434489	0.299766	9.83455	3.13601	0.299766	Cancer Trained * Pre up vs Healthy Aged-matched Trained * Pre	0.00624357	Cancer Trained * Pre up vs Healthy Aged-matched Trained * Pre	0.00168383	-0.35132	12.3825	-3.51887	-0.35132	Cancer Trained * Post down vs Cancer Untrained * Post	-0.00750151	Cancer Trained * Post down vs Cancer Untrained * Post	0.189158	-0.12903	1.82211	-1.34986	-0.12903	Cancer Trained * Post down vs Healthy Aged-matched Trained * Post	-0.00268628	Cancer Trained * Post down vs Healthy Aged-matched Trained * Post	4.53761	0.565373	0.622985	1
614855	cg26230306	BRWD1	0.00442495	21		ENST00000380783.1;ENST00000553129.1	5'UTR;3'UTR	BRWD1;TMPRSS3						NM_018963;NM_033656	Body;Body	BRWD1;BRWD1	0.000546712	0.292472	15.6946	3.96164	0.292472	Cancer Trained * Post up vs Cancer Trained * Pre	0.0130353	Cancer Trained * Post up vs Cancer Trained * Pre	0.0229563	0.16331	5.87203	2.42323	0.16331	Healthy Aged-matched Trained * Post up vs Healthy Aged-matched Trained * Pre	0.00736845	Healthy Aged-matched Trained * Post up vs Healthy Aged-matched Trained * Pre	0.857964	0.0141593	0.032697	0.180823	0.0141593	Cancer Untrained * Post up vs Cancer Untrained * Pre	0.000462398	Cancer Untrained * Post up vs Cancer Untrained * Pre	0.0386636	-0.170913	4.76406	-2.18267	-0.170913	Cancer Trained * Pre down vs Cancer Untrained * Pre	-0.00801059	Cancer Trained * Pre down vs Cancer Untrained * Pre	0.543852	-0.0434985	0.378719	-0.615401	-0.0434985	Cancer Trained * Pre down vs Healthy Aged-matched Trained * Pre	-0.00212127	Cancer Trained * Pre down vs Healthy Aged-matched Trained * Pre	0.158175	0.1074	2.11636	1.45477	0.1074	Cancer Trained * Post up vs Cancer Untrained * Post	0.00456229	Cancer Trained * Post up vs Cancer Untrained * Post	0.236868	0.0856634	1.46879	1.21193	0.0856634	Cancer Trained * Post up vs Healthy Aged-matched Trained * Post	0.00354557	Cancer Trained * Post up vs Healthy Aged-matched Trained * Post	4.53729	0.30912	0.340644	1
710605	cg21971972		0.0044306	4													0.00333498	0.215382	10.5239	3.24405	0.215382	Cancer Trained * Post up vs Cancer Trained * Pre	0.0104704	Cancer Trained * Post up vs Cancer Trained * Pre	0.72245	0.0217714	0.129036	0.359215	0.0217714	Healthy Aged-matched Trained * Post up vs Healthy Aged-matched Trained * Pre	0.0010856	Healthy Aged-matched Trained * Post up vs Healthy Aged-matched Trained * Pre	0.369635	-0.0643387	0.834735	-0.913638	-0.0643387	Cancer Untrained * Post down vs Cancer Untrained * Pre	-0.0029476	Cancer Untrained * Post down vs Cancer Untrained * Pre	0.041613	-0.151249	4.61306	-2.1478	-0.151249	Cancer Trained * Pre down vs Cancer Untrained * Pre	-0.00741789	Cancer Trained * Pre down vs Cancer Untrained * Pre	0.00131828	-0.229859	13.0758	-3.61605	-0.229859	Cancer Trained * Pre down vs Healthy Aged-matched Trained * Pre	-0.0111416	Cancer Trained * Pre down vs Healthy Aged-matched Trained * Pre	0.0643778	0.128472	3.74432	1.93502	0.128472	Cancer Trained * Post up vs Cancer Untrained * Post	0.00600007	Cancer Trained * Post up vs Cancer Untrained * Post	0.5736	-0.0362486	0.325182	-0.570247	-0.0362486	Cancer Trained * Post down vs Healthy Aged-matched Trained * Post	-0.00175681	Cancer Trained * Post down vs Healthy Aged-matched Trained * Post	4.5362	0.249946	0.275501	1
149282	cg00240653	KIAA0748	0.00443541	12		ENST00000449076.1;ENST00000528486.1;ENST00000524668.1;ENST00000533607.1;ENST00000449076	1stExon;1stExon;1stExon;1stExon;5'UTR;5'UTR;5'UTR;5'UTR	TESPA1;TESPA1;TESPA1;TESPA1;TESPA1;TESPA1;TESPA1;TESPA1		Promoter_Associated	12:55378242-55379253			NM_001136030;NM_001136030	1stExon;5'UTR	KIAA0748;KIAA0748	0.000383577	0.292574	16.8059	4.0995	0.292574	Cancer Trained * Post up vs Cancer Trained * Pre	0.0171932	Cancer Trained * Post up vs Cancer Trained * Pre	0.489194	0.0457321	0.492735	0.701951	0.0457321	Healthy Aged-matched Trained * Post up vs Healthy Aged-matched Trained * Pre	0.00258645	Healthy Aged-matched Trained * Post up vs Healthy Aged-matched Trained * Pre	0.130201	0.118452	2.44861	1.5648	0.118452	Cancer Untrained * Post up vs Cancer Untrained * Pre	0.00681659	Cancer Untrained * Post up vs Cancer Untrained * Pre	0.231264	-0.0928785	1.50546	-1.22697	-0.0928785	Cancer Trained * Pre down vs Cancer Untrained * Pre	-0.00593937	Cancer Trained * Pre down vs Cancer Untrained * Pre	0.397834	-0.0587798	0.740005	-0.860235	-0.0587798	Cancer Trained * Pre down vs Healthy Aged-matched Trained * Pre	-0.00378607	Cancer Trained * Pre down vs Healthy Aged-matched Trained * Pre	0.265756	0.0812438	1.2959	1.13838	0.0812438	Cancer Trained * Post up vs Cancer Untrained * Post	0.00443724	Cancer Trained * Post up vs Cancer Untrained * Post	0.0108566	0.188062	7.57497	2.75227	0.188062	Cancer Trained * Post up vs Healthy Aged-matched Trained * Post	0.0108207	Cancer Trained * Post up vs Healthy Aged-matched Trained * Post	4.53527	0.28875	0.318339	1
418214	cg11513221	ZNF334	0.00445192	20										NM_018102;NM_001270497;NR_073026	3'UTR;3'UTR;Body	ZNF334;ZNF334;ZNF334	0.000450427	0.316642	16.2979	4.03707	0.316642	Cancer Trained * Post up vs Cancer Trained * Pre	0.0125052	Cancer Trained * Post up vs Cancer Trained * Pre	0.109921	0.118675	2.74723	1.65748	0.118675	Healthy Aged-matched Trained * Post up vs Healthy Aged-matched Trained * Pre	0.00448164	Healthy Aged-matched Trained * Post up vs Healthy Aged-matched Trained * Pre	0.387975	-0.0730936	0.771972	-0.878619	-0.0730936	Cancer Untrained * Post down vs Cancer Untrained * Pre	-0.00293792	Cancer Untrained * Post down vs Cancer Untrained * Pre	0.0954323	-0.144163	3.00297	-1.73291	-0.144163	Cancer Trained * Pre down vs Cancer Untrained * Pre	-0.005957	Cancer Trained * Pre down vs Cancer Untrained * Pre	0.0813307	-0.136396	3.29905	-1.81633	-0.136396	Cancer Trained * Pre down vs Healthy Aged-matched Trained * Pre	-0.00566304	Cancer Trained * Pre down vs Healthy Aged-matched Trained * Pre	0.00439866	0.245572	9.80291	3.13096	0.245572	Cancer Trained * Post up vs Cancer Untrained * Post	0.00948611	Cancer Trained * Post up vs Cancer Untrained * Post	0.420016	0.0615707	0.672253	0.81991	0.0615707	Cancer Trained * Post up vs Healthy Aged-matched Trained * Post	0.00236051	Cancer Trained * Post up vs Healthy Aged-matched Trained * Post	4.53207	0.348507	0.384489	1
627188	cg13115661	ASTN1	0.00445936	1		ENST00000424564.2;ENST00000361833.2;ENST00000541808.1;ENST00000367657.3;ENST00000281881	TSS1500;TSS1500;TSS1500;TSS1500;TSS1500	ASTN1;ASTN1;ASTN1;ASTN1;ASTN1				S_Shore	chr1:177133392-177133846	NM_207108;NM_004319	TSS1500;TSS1500	ASTN1;ASTN1	0.00143015	-1.10519	12.8434	-3.58377	-1.10519	Cancer Trained * Post down vs Cancer Trained * Pre	-0.0300718	Cancer Trained * Post down vs Cancer Trained * Pre	0.477407	-0.203063	0.520298	-0.721317	-0.203063	Healthy Aged-matched Trained * Post down vs Healthy Aged-matched Trained * Pre	-0.0101925	Healthy Aged-matched Trained * Post down vs Healthy Aged-matched Trained * Pre	0.736554	0.111274	0.11573	0.340192	0.111274	Cancer Untrained * Post up vs Cancer Untrained * Pre	0.00560675	Cancer Untrained * Post up vs Cancer Untrained * Pre	0.844908	0.0646539	0.0390703	0.197662	0.0646539	Cancer Trained * Pre up vs Cancer Untrained * Pre	0.00300024	Cancer Trained * Pre up vs Cancer Untrained * Pre	0.666976	-0.128568	0.189612	-0.435444	-0.128568	Cancer Trained * Pre down vs Healthy Aged-matched Trained * Pre	-0.0071688	Cancer Trained * Pre down vs Healthy Aged-matched Trained * Pre	0.000975394	-1.15181	13.9498	-3.73495	-1.15181	Cancer Trained * Post down vs Cancer Untrained * Post	-0.0326783	Cancer Trained * Post down vs Cancer Untrained * Post	0.00180657	-1.03069	12.1859	-3.49083	-1.03069	Cancer Trained * Post down vs Healthy Aged-matched Trained * Post	-0.0270481	Cancer Trained * Post down vs Healthy Aged-matched Trained * Post	4.53064	5.3859	5.94387	1
167493	cg23195527		0.00446336	13													0.00687926	0.295252	8.67632	2.94556	0.295252	Cancer Trained * Post up vs Cancer Trained * Pre	0.0166139	Cancer Trained * Post up vs Cancer Trained * Pre	0.0228858	0.221859	5.87876	2.42462	0.221859	Healthy Aged-matched Trained * Post up vs Healthy Aged-matched Trained * Pre	0.0139119	Healthy Aged-matched Trained * Post up vs Healthy Aged-matched Trained * Pre	0.931905	-0.0091766	0.00745007	-0.0863138	-0.0091766	Cancer Untrained * Post down vs Cancer Untrained * Pre	-0.000159249	Cancer Untrained * Post down vs Cancer Untrained * Pre	0.712423	0.0396372	0.138996	0.372822	0.0396372	Cancer Trained * Pre up vs Cancer Untrained * Pre	0.00248235	Cancer Trained * Pre up vs Cancer Untrained * Pre	0.238245	0.115957	1.45994	1.20828	0.115957	Cancer Trained * Pre up vs Healthy Aged-matched Trained * Pre	0.007251	Cancer Trained * Pre up vs Healthy Aged-matched Trained * Pre	0.00209011	0.344066	11.7824	3.43255	0.344066	Cancer Trained * Post up vs Cancer Untrained * Post	0.0192555	Cancer Trained * Post up vs Cancer Untrained * Post	0.0596451	0.18935	3.89287	1.97304	0.18935	Cancer Trained * Post up vs Healthy Aged-matched Trained * Post	0.00995302	Cancer Trained * Post up vs Healthy Aged-matched Trained * Post	4.52987	0.568913	0.627958	1
403232	cg25241057		0.00446399	5		ENST00000502840.1;ENST00000511432.1	5'UTR;5'UTR	CDC42SE2;CDC42SE2		Unclassified	5:130593041-130593203						0.00541772	0.241513	9.27215	3.04502	0.241513	Cancer Trained * Post up vs Cancer Trained * Pre	0.0189583	Cancer Trained * Post up vs Cancer Trained * Pre	0.0616644	0.141658	3.82791	1.95651	0.141658	Healthy Aged-matched Trained * Post up vs Healthy Aged-matched Trained * Pre	0.0101359	Healthy Aged-matched Trained * Post up vs Healthy Aged-matched Trained * Pre	0.0225241	-0.204576	5.91364	-2.4318	-0.204576	Cancer Untrained * Post down vs Cancer Untrained * Pre	-0.015991	Cancer Untrained * Post down vs Cancer Untrained * Pre	0.0169501	-0.215238	6.54615	-2.55854	-0.215238	Cancer Trained * Pre down vs Cancer Untrained * Pre	-0.0170268	Cancer Trained * Pre down vs Cancer Untrained * Pre	0.105201	-0.127657	2.82601	-1.68108	-0.127657	Cancer Trained * Pre down vs Healthy Aged-matched Trained * Pre	-0.0103116	Cancer Trained * Pre down vs Healthy Aged-matched Trained * Pre	0.00747724	0.23085	8.47151	2.91059	0.23085	Cancer Trained * Post up vs Cancer Untrained * Post	0.0179225	Cancer Trained * Post up vs Cancer Untrained * Post	0.717363	-0.0278015	0.134037	-0.36611	-0.0278015	Cancer Trained * Post down vs Healthy Aged-matched Trained * Post	-0.00148928	Cancer Trained * Post down vs Healthy Aged-matched Trained * Post	4.52974	0.356192	0.39317	1
521158	cg07652784	NCAPD2	0.00446405	12		ENST00000536090.1;ENST00000542472.1;ENST00000315579.5;ENST00000539084.1	5'UTR;TSS200;ExonBnd;3'UTR	NCAPD2;NCAPD2;NCAPD2;NCAPD2						NM_014865;NM_014865	ExonBnd;Body	NCAPD2;NCAPD2	0.000577907	0.397871	15.5235	3.93999	0.397871	Cancer Trained * Post up vs Cancer Trained * Pre	0.01636	Cancer Trained * Post up vs Cancer Trained * Pre	0.386594	0.0812343	0.776545	0.881218	0.0812343	Healthy Aged-matched Trained * Post up vs Healthy Aged-matched Trained * Pre	0.00302398	Healthy Aged-matched Trained * Post up vs Healthy Aged-matched Trained * Pre	0.954778	-0.00613513	0.00328096	-0.0572797	-0.00613513	Cancer Untrained * Post down vs Cancer Untrained * Pre	-0.000365853	Cancer Untrained * Post down vs Cancer Untrained * Pre	0.709306	-0.0403869	0.142179	-0.377066	-0.0403869	Cancer Trained * Pre down vs Cancer Untrained * Pre	-0.00194333	Cancer Trained * Pre down vs Cancer Untrained * Pre	0.126054	-0.153024	2.50502	-1.58273	-0.153024	Cancer Trained * Pre down vs Healthy Aged-matched Trained * Pre	-0.00682596	Cancer Trained * Pre down vs Healthy Aged-matched Trained * Pre	0.00137001	0.363619	12.9658	3.60081	0.363619	Cancer Trained * Post up vs Cancer Untrained * Post	0.0147825	Cancer Trained * Post up vs Cancer Untrained * Post	0.103026	0.163613	2.86372	1.69225	0.163613	Cancer Trained * Post up vs Healthy Aged-matched Trained * Post	0.00651003	Cancer Trained * Post up vs Healthy Aged-matched Trained * Post	4.52973	0.577399	0.637344	1
415250	cg03619119	CTNNA2	0.00446603	2		ENST00000343114.3;ENST00000493024.1	TSS1500;5'UTR	CTNNA2;CTNNA2						NM_001282599;NM_001282600;NM_001282598;NM_001164883;NM_004389;NM_001282597	TSS1500;5'UTR;Body;Body;Body;Body	CTNNA2;CTNNA2;CTNNA2;CTNNA2;CTNNA2;CTNNA2	0.00158762	0.307271	12.5478	3.54229	0.307271	Cancer Trained * Post up vs Cancer Trained * Pre	0.0206793	Cancer Trained * Post up vs Cancer Trained * Pre	0.844657	-0.0156777	0.0391984	-0.197986	-0.0156777	Healthy Aged-matched Trained * Post down vs Healthy Aged-matched Trained * Pre	-0.00138668	Healthy Aged-matched Trained * Post down vs Healthy Aged-matched Trained * Pre	0.0130462	-0.245934	7.14511	-2.67303	-0.245934	Cancer Untrained * Post down vs Cancer Untrained * Pre	-0.0176405	Cancer Untrained * Post down vs Cancer Untrained * Pre	0.0556444	-0.184682	4.02924	-2.0073	-0.184682	Cancer Trained * Pre down vs Cancer Untrained * Pre	-0.0128953	Cancer Trained * Pre down vs Cancer Untrained * Pre	0.135693	-0.128045	2.37707	-1.54177	-0.128045	Cancer Trained * Pre down vs Healthy Aged-matched Trained * Pre	-0.00888201	Cancer Trained * Pre down vs Healthy Aged-matched Trained * Pre	0.000261214	0.368522	18.049	4.24841	0.368522	Cancer Trained * Post up vs Cancer Untrained * Post	0.0254245	Cancer Trained * Post up vs Cancer Untrained * Post	0.0271618	0.194903	5.50745	2.3468	0.194903	Cancer Trained * Post up vs Healthy Aged-matched Trained * Post	0.0131839	Cancer Trained * Post up vs Healthy Aged-matched Trained * Post	4.52935	0.426011	0.470278	1
91250	cg12217936	MED12L	0.0044708	3	DMR	ENST00000474524.1;ENST00000273432.4;ENST00000309237.4;ENST00000469768.1	TSS1500;TSS1500;TSS200;5'UTR	MED12L;MED12L;MED12L;MED12L				Island	chr3:150802996-150805168	NM_053002	TSS1500	MED12L	0.000851963	-0.399845	14.3499	-3.78812	-0.399845	Cancer Trained * Post down vs Cancer Trained * Pre	-0.00394956	Cancer Trained * Post down vs Cancer Trained * Pre	0.052003	-0.196607	4.16334	-2.04043	-0.196607	Healthy Aged-matched Trained * Post down vs Healthy Aged-matched Trained * Pre	-0.00174761	Healthy Aged-matched Trained * Post down vs Healthy Aged-matched Trained * Pre	0.378105	-0.10046	0.805194	-0.897326	-0.10046	Cancer Untrained * Post down vs Cancer Untrained * Pre	-0.000970327	Cancer Untrained * Post down vs Cancer Untrained * Pre	0.471749	0.0818068	0.533938	0.73071	0.0818068	Cancer Trained * Pre up vs Cancer Untrained * Pre	0.00100602	Cancer Trained * Pre up vs Cancer Untrained * Pre	0.10015	0.172542	2.91501	1.70734	0.172542	Cancer Trained * Pre up vs Healthy Aged-matched Trained * Pre	0.00191667	Cancer Trained * Pre up vs Healthy Aged-matched Trained * Pre	0.0498159	-0.217578	4.24908	-2.06133	-0.217578	Cancer Trained * Post down vs Cancer Untrained * Post	-0.00197321	Cancer Trained * Post down vs Cancer Untrained * Post	0.76383	-0.0306968	0.0922657	-0.303753	-0.0306968	Cancer Trained * Post down vs Healthy Aged-matched Trained * Post	-0.000285277	Cancer Trained * Post down vs Healthy Aged-matched Trained * Post	4.52843	0.630657	0.69633	1
221539	ch.4.1184577R	C4orf14	0.00447363	4										NM_032313	Body	C4orf14	0.00118904	-0.25248	13.3726	-3.65686	-0.25248	Cancer Trained * Post down vs Cancer Trained * Pre	-0.00831118	Cancer Trained * Post down vs Cancer Trained * Pre	0.427801	0.0508046	0.649758	0.806076	0.0508046	Healthy Aged-matched Trained * Post up vs Healthy Aged-matched Trained * Pre	0.00176382	Healthy Aged-matched Trained * Post up vs Healthy Aged-matched Trained * Pre	0.0737439	-0.136685	3.48382	-1.8665	-0.136685	Cancer Untrained * Post down vs Cancer Untrained * Pre	-0.0049048	Cancer Untrained * Post down vs Cancer Untrained * Pre	0.418801	-0.060202	0.675823	-0.822085	-0.060202	Cancer Trained * Pre down vs Cancer Untrained * Pre	-0.00204876	Cancer Trained * Pre down vs Cancer Untrained * Pre	0.0801201	0.120576	3.32718	1.82406	0.120576	Cancer Trained * Pre up vs Healthy Aged-matched Trained * Pre	0.00433161	Cancer Trained * Pre up vs Healthy Aged-matched Trained * Pre	0.0173168	-0.175996	6.49787	-2.54909	-0.175996	Cancer Trained * Post down vs Cancer Untrained * Post	-0.00545514	Cancer Trained * Post down vs Cancer Untrained * Post	0.010564	-0.182708	7.63956	-2.76397	-0.182708	Cancer Trained * Post down vs Healthy Aged-matched Trained * Post	-0.00574339	Cancer Trained * Post down vs Healthy Aged-matched Trained * Post	4.52789	0.2698	0.297931	1
400066	cg11548292	CNTD1	0.00449065	17		ENST00000315066.4;ENST00000328434.6	1stExon;TSS1500	CNTD1;CCDC56				S_Shore	chr17:40950474-40950902	NM_173478;NM_001040431	1stExon;TSS1500	CNTD1;COA3	0.00427761	0.258242	9.87476	3.14241	0.258242	Cancer Trained * Post up vs Cancer Trained * Pre	0.0132149	Cancer Trained * Post up vs Cancer Trained * Pre	0.045737	0.157735	4.4209	2.10259	0.157735	Healthy Aged-matched Trained * Post up vs Healthy Aged-matched Trained * Pre	0.0077403	Healthy Aged-matched Trained * Post up vs Healthy Aged-matched Trained * Pre	0.0464113	-0.182658	4.39133	-2.09555	-0.182658	Cancer Untrained * Post down vs Cancer Untrained * Pre	-0.00905224	Cancer Untrained * Post down vs Cancer Untrained * Pre	0.0782647	-0.160043	3.37125	-1.8361	-0.160043	Cancer Trained * Pre down vs Cancer Untrained * Pre	-0.00824487	Cancer Trained * Pre down vs Cancer Untrained * Pre	0.247414	-0.0931854	1.40267	-1.18435	-0.0931854	Cancer Trained * Pre down vs Healthy Aged-matched Trained * Pre	-0.00524207	Cancer Trained * Pre down vs Healthy Aged-matched Trained * Pre	0.0021695	0.280857	11.68	3.41761	0.280857	Cancer Trained * Post up vs Cancer Untrained * Post	0.0140223	Cancer Trained * Post up vs Cancer Untrained * Post	0.926603	0.00732153	0.00865895	0.0930535	0.00732153	Cancer Trained * Post up vs Healthy Aged-matched Trained * Post	0.000232518	Cancer Trained * Post up vs Healthy Aged-matched Trained * Post	4.52463	0.381962	0.422092	1
614414	cg04932413		0.00449355	14													0.00547901	0.386329	9.24379	3.04036	0.386329	Cancer Trained * Post up vs Cancer Trained * Pre	0.0197475	Cancer Trained * Post up vs Cancer Trained * Pre	0.756947	0.0362959	0.0979107	0.312907	0.0362959	Healthy Aged-matched Trained * Post up vs Healthy Aged-matched Trained * Pre	0.00168881	Healthy Aged-matched Trained * Post up vs Healthy Aged-matched Trained * Pre	0.147252	-0.201582	2.23709	-1.49569	-0.201582	Cancer Untrained * Post down vs Cancer Untrained * Pre	-0.010703	Cancer Untrained * Post down vs Cancer Untrained * Pre	0.194309	-0.179757	1.7789	-1.33375	-0.179757	Cancer Trained * Pre down vs Cancer Untrained * Pre	-0.0096092	Cancer Trained * Pre down vs Cancer Untrained * Pre	0.00977823	-0.340276	7.82323	-2.797	-0.340276	Cancer Trained * Pre down vs Healthy Aged-matched Trained * Pre	-0.018032	Cancer Trained * Pre down vs Healthy Aged-matched Trained * Pre	0.00360717	0.408154	10.3177	3.21212	0.408154	Cancer Trained * Post up vs Cancer Untrained * Post	0.0208413	Cancer Trained * Post up vs Cancer Untrained * Post	0.936714	0.00975728	0.00643251	0.0802029	0.00975728	Cancer Trained * Post up vs Healthy Aged-matched Trained * Post	2.67227e-05	Cancer Trained * Post up vs Healthy Aged-matched Trained * Post	4.52407	0.913073	1.00913	1
79619	cg09514527	UBE2B	0.00449381	5		ENST00000510021.1;ENST00000511807.1;ENST00000506787.1;ENST00000507277.1;ENST00000504431	TSS1500;TSS1500;TSS1500;TSS1500;TSS1500;TSS200;3'UTR;3'UTR;5'UTR;5'UTR;3'UTR;5'UTR;5'UT	UBE2B;UBE2B;UBE2B;UBE2B;UBE2B;UBE2B;CDKL3;CDKL3;CDKL3;CDKL3;CDKL3;CDKL3;CDKL3;CDKL3;CDK		Promoter_Associated	5:133706168-133708155	N_Shore	chr5:133707020-133707892	NM_003337	TSS200	UBE2B	0.00610879	-0.256691	8.97098	-2.99516	-0.256691	Cancer Trained * Post down vs Cancer Trained * Pre	-0.00814435	Cancer Trained * Post down vs Cancer Trained * Pre	0.0649294	-0.151053	3.72782	-1.93076	-0.151053	Healthy Aged-matched Trained * Post down vs Healthy Aged-matched Trained * Pre	-0.00559993	Healthy Aged-matched Trained * Post down vs Healthy Aged-matched Trained * Pre	0.301263	0.0959513	1.11421	1.05556	0.0959513	Cancer Untrained * Post up vs Cancer Untrained * Pre	0.00332143	Cancer Untrained * Post up vs Cancer Untrained * Pre	0.807721	0.022358	0.0604965	0.24596	0.022358	Cancer Trained * Pre up vs Cancer Untrained * Pre	0.00066288	Cancer Trained * Pre up vs Cancer Untrained * Pre	0.244621	-0.0977722	1.41983	-1.19157	-0.0977722	Cancer Trained * Pre down vs Healthy Aged-matched Trained * Pre	-0.00385629	Cancer Trained * Pre down vs Healthy Aged-matched Trained * Pre	0.000720396	-0.330285	14.8523	-3.85387	-0.330285	Cancer Trained * Post down vs Cancer Untrained * Post	-0.0108029	Cancer Trained * Post down vs Cancer Untrained * Post	0.020275	-0.203411	6.14547	-2.47901	-0.203411	Cancer Trained * Post down vs Healthy Aged-matched Trained * Post	-0.00640071	Cancer Trained * Post down vs Healthy Aged-matched Trained * Post	4.52402	0.415353	0.459053	1
29851	cg01157883	CHTF8	0.00449944	16		ENST00000567015.1;ENST00000398235.2;ENST00000520529.1;ENST00000314423.7;ENST00000352319	TSS1500;TSS1500;TSS1500;5'UTR;5'UTR;5'UTR;5'UTR;TSS1500;TSS1500;TSS1500;TSS1500;TSS1500	CIRH1A;CHTF8;CHTF8;CIRH1A;CIRH1A;CIRH1A;CIRH1A;CHTF8;CHTF8;CHTF8;CHTF8;CHTF8;CHTF8;CIRH		Promoter_Associated	16:69166771-69166878	Island	chr16:69166352-69166908	NM_001040144;NM_001039690;NR_033227;NM_001040146;NM_032830	TSS1500;TSS1500;TSS1500;TSS1500;5'UTR	CHTF8;CHTF8;CHTF8;CHTF8;CIRH1A	0.000752793	-0.300192	14.7199	-3.83665	-0.300192	Cancer Trained * Post down vs Cancer Trained * Pre	-0.00423826	Cancer Trained * Post down vs Cancer Trained * Pre	0.103016	-0.120875	2.86391	-1.69231	-0.120875	Healthy Aged-matched Trained * Post down vs Healthy Aged-matched Trained * Pre	-0.00179999	Healthy Aged-matched Trained * Post down vs Healthy Aged-matched Trained * Pre	0.76408	0.0251807	0.0920638	0.30342	0.0251807	Cancer Untrained * Post up vs Cancer Untrained * Pre	0.000435679	Cancer Untrained * Post up vs Cancer Untrained * Pre	0.49316	0.0577189	0.483713	0.695495	0.0577189	Cancer Trained * Pre up vs Cancer Untrained * Pre	0.000921854	Cancer Trained * Pre up vs Cancer Untrained * Pre	0.838626	-0.0154158	0.0423474	-0.205785	-0.0154158	Cancer Trained * Pre down vs Healthy Aged-matched Trained * Pre	-0.000252233	Cancer Trained * Pre down vs Healthy Aged-matched Trained * Pre	0.00215235	-0.267654	11.7018	-3.42079	-0.267654	Cancer Trained * Post down vs Cancer Untrained * Post	-0.00375209	Cancer Trained * Post down vs Cancer Untrained * Post	0.0154437	-0.194733	6.75729	-2.59948	-0.194733	Cancer Trained * Post down vs Healthy Aged-matched Trained * Post	-0.0026905	Cancer Trained * Post down vs Healthy Aged-matched Trained * Post	4.52295	0.346121	0.382627	1
632318	cg02505407		0.0044998	19													0.00476474	0.263312	9.59807	3.09808	0.263312	Cancer Trained * Post up vs Cancer Trained * Pre	0.0157284	Cancer Trained * Post up vs Cancer Trained * Pre	0.0319269	0.176302	5.16344	2.27232	0.176302	Healthy Aged-matched Trained * Post up vs Healthy Aged-matched Trained * Pre	0.0108592	Healthy Aged-matched Trained * Post up vs Healthy Aged-matched Trained * Pre	0.146292	0.135168	2.24822	1.49941	0.135168	Cancer Untrained * Post up vs Cancer Untrained * Pre	0.00828905	Cancer Untrained * Post up vs Cancer Untrained * Pre	0.33634	0.0883701	0.960949	0.98028	0.0883701	Cancer Trained * Pre up vs Cancer Untrained * Pre	0.00595574	Cancer Trained * Pre up vs Cancer Untrained * Pre	0.904401	0.00987296	0.0147206	0.121328	0.00987296	Cancer Trained * Pre up vs Healthy Aged-matched Trained * Pre	0.000650764	Cancer Trained * Pre up vs Healthy Aged-matched Trained * Pre	0.0173809	0.216514	6.48955	2.54746	0.216514	Cancer Trained * Post up vs Cancer Untrained * Post	0.013395	Cancer Trained * Post up vs Cancer Untrained * Post	0.244998	0.0968828	1.4175	1.19059	0.0968828	Cancer Trained * Post up vs Healthy Aged-matched Trained * Post	0.0055199	Cancer Trained * Post up vs Healthy Aged-matched Trained * Post	4.52288	0.408398	0.45148	1
487352	cg17996603	NPHP1	0.00451374	2		ENST00000449600.1;ENST00000496524.1;ENST00000461707.1	3'UTR;3'UTR;3'UTR	NPHP1;NPHP1;NPHP1				N_Shelf	chr2:110962400-110962631	NM_001128179;NM_207181;NM_000272;NM_001128178	Body;Body;Body;Body	NPHP1;NPHP1;NPHP1;NPHP1	0.00541732	0.230968	9.27233	3.04505	0.230968	Cancer Trained * Post up vs Cancer Trained * Pre	0.0115192	Cancer Trained * Post up vs Cancer Trained * Pre	0.019727	0.172497	6.20628	2.49124	0.172497	Healthy Aged-matched Trained * Post up vs Healthy Aged-matched Trained * Pre	0.00878254	Healthy Aged-matched Trained * Post up vs Healthy Aged-matched Trained * Pre	0.0317978	0.182963	5.17199	2.2742	0.182963	Cancer Untrained * Post up vs Cancer Untrained * Pre	0.00974086	Cancer Untrained * Post up vs Cancer Untrained * Pre	0.532703	0.050898	0.400253	0.632656	0.050898	Cancer Trained * Pre up vs Cancer Untrained * Pre	0.0028278	Cancer Trained * Pre up vs Cancer Untrained * Pre	0.663567	-0.0319686	0.193786	-0.440211	-0.0319686	Cancer Trained * Pre down vs Healthy Aged-matched Trained * Pre	-0.00152591	Cancer Trained * Pre down vs Healthy Aged-matched Trained * Pre	0.204137	0.0989034	1.70023	1.30393	0.0989034	Cancer Trained * Post up vs Cancer Untrained * Post	0.00460613	Cancer Trained * Post up vs Cancer Untrained * Post	0.718228	0.0265021	0.133178	0.364936	0.0265021	Cancer Trained * Post up vs Healthy Aged-matched Trained * Post	0.00121075	Cancer Trained * Post up vs Healthy Aged-matched Trained * Post	4.52022	0.325076	0.35958	1
134370	cg01215521	ZFP14	0.00451383	19		ENST00000392172.1	TSS200	ZFP14						NM_020917;NM_001297619	Body;Body	ZFP14;ZFP14	0.00100651	0.301431	13.8577	3.72259	0.301431	Cancer Trained * Post up vs Cancer Trained * Pre	0.0179654	Cancer Trained * Post up vs Cancer Trained * Pre	0.33732	0.072311	0.956986	0.978257	0.072311	Healthy Aged-matched Trained * Post up vs Healthy Aged-matched Trained * Pre	0.0043739	Healthy Aged-matched Trained * Post up vs Healthy Aged-matched Trained * Pre	0.102685	0.145492	2.86972	1.69403	0.145492	Cancer Untrained * Post up vs Cancer Untrained * Pre	0.00929582	Cancer Untrained * Post up vs Cancer Untrained * Pre	0.624267	0.0425942	0.24596	0.495943	0.0425942	Cancer Trained * Pre up vs Cancer Untrained * Pre	0.00274075	Cancer Trained * Pre up vs Cancer Untrained * Pre	0.915837	-0.00827615	0.0113962	-0.106753	-0.00827615	Cancer Trained * Pre down vs Healthy Aged-matched Trained * Pre	-0.000803049	Cancer Trained * Pre down vs Healthy Aged-matched Trained * Pre	0.021543	0.198533	6.01147	2.45183	0.198533	Cancer Trained * Post up vs Cancer Untrained * Post	0.0114103	Cancer Trained * Post up vs Cancer Untrained * Post	0.00865964	0.220843	8.11471	2.84863	0.220843	Cancer Trained * Post up vs Healthy Aged-matched Trained * Post	0.0127884	Cancer Trained * Post up vs Healthy Aged-matched Trained * Post	4.52021	0.37047	0.409793	1
115029	cg16832267	KCNS3	0.00451577	2		ENST00000419802.1;ENST00000403915.1;ENST00000481414.1;ENST00000304101.4;ENST00000465292	TSS1500;5'UTR;5'UTR;5'UTR;5'UTR	KCNS3;KCNS3;KCNS3;KCNS3;KCNS3		Unclassified_Cell_type_specific	2:18060003-18061352	Island	chr2:18059493-18060920	NM_002252	5'UTR	KCNS3	0.000380145	-0.60928	16.8345	-4.10299	-0.60928	Cancer Trained * Post down vs Cancer Trained * Pre	-0.00733752	Cancer Trained * Post down vs Cancer Trained * Pre	0.73429	-0.0465287	0.117812	-0.343237	-0.0465287	Healthy Aged-matched Trained * Post down vs Healthy Aged-matched Trained * Pre	-0.000384668	Healthy Aged-matched Trained * Post down vs Healthy Aged-matched Trained * Pre	0.409591	0.132098	0.703403	0.838691	0.132098	Cancer Untrained * Post up vs Cancer Untrained * Pre	0.00146412	Cancer Untrained * Post up vs Cancer Untrained * Pre	0.0184468	0.397084	6.35593	2.5211	0.397084	Cancer Trained * Pre up vs Cancer Untrained * Pre	0.00522946	Cancer Trained * Pre up vs Cancer Untrained * Pre	0.00231119	0.482287	11.5071	3.39222	0.482287	Cancer Trained * Pre up vs Healthy Aged-matched Trained * Pre	0.00620348	Cancer Trained * Pre up vs Healthy Aged-matched Trained * Pre	0.0288883	-0.344294	5.37557	-2.31853	-0.344294	Cancer Trained * Post down vs Cancer Untrained * Post	-0.00357217	Cancer Trained * Post down vs Cancer Untrained * Post	0.576472	-0.080464	0.320301	-0.565952	-0.080464	Cancer Trained * Post down vs Healthy Aged-matched Trained * Post	-0.000749362	Cancer Trained * Post down vs Healthy Aged-matched Trained * Post	4.51984	1.24585	1.3782	1
130108	cg26622440		0.00451705	12		ENST00000552856.1	3'UTR	RP11-114H23.1									0.000148194	0.302797	19.9577	4.46741	0.302797	Cancer Trained * Post up vs Cancer Trained * Pre	0.0133504	Cancer Trained * Post up vs Cancer Trained * Pre	0.459884	0.046444	0.563442	0.750628	0.046444	Healthy Aged-matched Trained * Post up vs Healthy Aged-matched Trained * Pre	0.00221009	Healthy Aged-matched Trained * Post up vs Healthy Aged-matched Trained * Pre	0.764559	-0.0217674	0.0916789	-0.302785	-0.0217674	Cancer Untrained * Post down vs Cancer Untrained * Pre	-0.000990301	Cancer Untrained * Post down vs Cancer Untrained * Pre	0.124832	-0.114169	2.52206	-1.5881	-0.114169	Cancer Trained * Pre down vs Cancer Untrained * Pre	-0.00529699	Cancer Trained * Pre down vs Cancer Untrained * Pre	0.0358277	-0.143969	4.92192	-2.21854	-0.143969	Cancer Trained * Pre down vs Healthy Aged-matched Trained * Pre	-0.00646933	Cancer Trained * Pre down vs Healthy Aged-matched Trained * Pre	0.00469527	0.210395	9.63559	3.10412	0.210395	Cancer Trained * Post up vs Cancer Untrained * Post	0.00904375	Cancer Trained * Post up vs Cancer Untrained * Post	0.0956295	0.112384	2.9992	1.73182	0.112384	Cancer Trained * Post up vs Healthy Aged-matched Trained * Post	0.00467102	Cancer Trained * Post up vs Healthy Aged-matched Trained * Post	4.51959	0.259538	0.287125	1
356507	cg00495411	RBM20	0.00452381	10										NM_001134363	Body	RBM20	0.000261783	0.291043	18.0418	4.24757	0.291043	Cancer Trained * Post up vs Cancer Trained * Pre	0.0124651	Cancer Trained * Post up vs Cancer Trained * Pre	0.29748	0.0665557	1.13218	1.06404	0.0665557	Healthy Aged-matched Trained * Post up vs Healthy Aged-matched Trained * Pre	0.00276554	Healthy Aged-matched Trained * Post up vs Healthy Aged-matched Trained * Pre	0.120586	0.1168	2.58284	1.60712	0.1168	Cancer Untrained * Post up vs Cancer Untrained * Pre	0.00492602	Cancer Untrained * Post up vs Cancer Untrained * Pre	0.11373	-0.11912	2.68646	-1.63904	-0.11912	Cancer Trained * Pre down vs Cancer Untrained * Pre	-0.00543967	Cancer Trained * Pre down vs Cancer Untrained * Pre	0.102989	-0.111029	2.86437	-1.69245	-0.111029	Cancer Trained * Pre down vs Healthy Aged-matched Trained * Pre	-0.00517996	Cancer Trained * Pre down vs Healthy Aged-matched Trained * Pre	0.428699	0.0551236	0.647202	0.804488	0.0551236	Cancer Trained * Post up vs Cancer Untrained * Post	0.00209939	Cancer Trained * Post up vs Cancer Untrained * Post	0.096056	0.113458	2.99106	1.72947	0.113458	Cancer Trained * Post up vs Healthy Aged-matched Trained * Post	0.00451958	Cancer Trained * Post up vs Healthy Aged-matched Trained * Post	4.51831	0.265168	0.293437	1
364214	cg03334213	C4orf26	0.00452816	4		ENST00000514064.1;ENST00000435974.2	TSS1500;TSS1500	C4orf26;C4orf26						NM_178497	TSS1500	C4orf26	0.0045727	0.513576	9.70329	3.11501	0.513576	Cancer Trained * Post up vs Cancer Trained * Pre	0.063928	Cancer Trained * Post up vs Cancer Trained * Pre	0.24192	-0.180398	1.43665	-1.19861	-0.180398	Healthy Aged-matched Trained * Post down vs Healthy Aged-matched Trained * Pre	-0.0241138	Healthy Aged-matched Trained * Post down vs Healthy Aged-matched Trained * Pre	0.790987	-0.0468454	0.0717615	-0.267883	-0.0468454	Cancer Untrained * Post down vs Cancer Untrained * Pre	-0.00661135	Cancer Untrained * Post down vs Cancer Untrained * Pre	0.498847	0.120013	0.470992	0.686288	0.120013	Cancer Trained * Pre up vs Cancer Untrained * Pre	0.0172579	Cancer Trained * Pre up vs Cancer Untrained * Pre	0.263256	-0.180662	1.30988	-1.1445	-0.180662	Cancer Trained * Pre down vs Healthy Aged-matched Trained * Pre	-0.0239218	Cancer Trained * Pre down vs Healthy Aged-matched Trained * Pre	0.00035728	0.680434	17.0326	4.12706	0.680434	Cancer Trained * Post up vs Cancer Untrained * Post	0.0877972	Cancer Trained * Post up vs Cancer Untrained * Post	0.00327164	0.513311	10.5745	3.25185	0.513311	Cancer Trained * Post up vs Healthy Aged-matched Trained * Post	0.06412	Cancer Trained * Post up vs Healthy Aged-matched Trained * Post	4.51748	1.53496	1.69891	1
504284	cg15013441		0.00453215	15		ENST00000411188.1	TSS1500	7SK									0.00179105	0.375535	12.2099	3.49427	0.375535	Cancer Trained * Post up vs Cancer Trained * Pre	0.0287972	Cancer Trained * Post up vs Cancer Trained * Pre	0.43308	0.0781706	0.634861	0.796782	0.0781706	Healthy Aged-matched Trained * Post up vs Healthy Aged-matched Trained * Pre	0.00556278	Healthy Aged-matched Trained * Post up vs Healthy Aged-matched Trained * Pre	0.657296	-0.0511826	0.201606	-0.449005	-0.0511826	Cancer Untrained * Post down vs Cancer Untrained * Pre	-0.00509347	Cancer Untrained * Post down vs Cancer Untrained * Pre	0.830305	0.0246864	0.0469001	0.216564	0.0246864	Cancer Trained * Pre up vs Cancer Untrained * Pre	0.002007	Cancer Trained * Pre up vs Cancer Untrained * Pre	0.679341	-0.0430356	0.174926	-0.418242	-0.0430356	Cancer Trained * Pre down vs Healthy Aged-matched Trained * Pre	-0.00356219	Cancer Trained * Pre down vs Healthy Aged-matched Trained * Pre	0.000295842	0.451404	17.6418	4.20021	0.451404	Cancer Trained * Post up vs Cancer Untrained * Post	0.0358977	Cancer Trained * Post up vs Cancer Untrained * Post	0.0206089	0.254329	6.10931	2.4717	0.254329	Cancer Trained * Post up vs Healthy Aged-matched Trained * Post	0.0196722	Cancer Trained * Post up vs Healthy Aged-matched Trained * Post	4.51673	0.652113	0.721887	1
176313	cg07803377		0.00453231	7								Island	chr7:1641704-1641923				0.000148089	0.651144	19.9602	4.46768	0.651144	Cancer Trained * Post up vs Cancer Trained * Pre	0.0524151	Cancer Trained * Post up vs Cancer Trained * Pre	0.668504	-0.0576507	0.187759	-0.433311	-0.0576507	Healthy Aged-matched Trained * Post down vs Healthy Aged-matched Trained * Pre	-0.00339477	Healthy Aged-matched Trained * Post down vs Healthy Aged-matched Trained * Pre	0.918741	-0.0159311	0.0106206	-0.103056	-0.0159311	Cancer Untrained * Post down vs Cancer Untrained * Pre	-0.00214979	Cancer Untrained * Post down vs Cancer Untrained * Pre	0.0825613	-0.279581	3.27094	-1.80858	-0.279581	Cancer Trained * Pre down vs Cancer Untrained * Pre	-0.0246288	Cancer Trained * Pre down vs Cancer Untrained * Pre	0.156933	-0.203632	2.12957	-1.45931	-0.203632	Cancer Trained * Pre down vs Healthy Aged-matched Trained * Pre	-0.0165902	Cancer Trained * Pre down vs Healthy Aged-matched Trained * Pre	0.013484	0.387494	7.06871	2.6587	0.387494	Cancer Trained * Post up vs Cancer Untrained * Post	0.0299361	Cancer Trained * Post up vs Cancer Untrained * Post	0.00130461	0.505162	13.1057	3.62018	0.505162	Cancer Trained * Post up vs Healthy Aged-matched Trained * Post	0.0392197	Cancer Trained * Post up vs Healthy Aged-matched Trained * Post	4.5167	1.19928	1.32761	1
190585	cg08629286	FER1L6-AS2	0.00454268	8		ENST00000520031.1	3'UTR	RP11-959I15.3						NR_103547	Body	FER1L6-AS2	0.00576471	0.278034	9.11599	3.01927	0.278034	Cancer Trained * Post up vs Cancer Trained * Pre	0.0325443	Cancer Trained * Post up vs Cancer Trained * Pre	0.293778	-0.0901503	1.15007	-1.07241	-0.0901503	Healthy Aged-matched Trained * Post down vs Healthy Aged-matched Trained * Pre	-0.0114277	Healthy Aged-matched Trained * Post down vs Healthy Aged-matched Trained * Pre	0.72773	-0.0343883	0.123959	-0.352078	-0.0343883	Cancer Untrained * Post down vs Cancer Untrained * Pre	-0.00517955	Cancer Untrained * Post down vs Cancer Untrained * Pre	0.787214	0.0266494	0.0744442	0.272845	0.0266494	Cancer Trained * Pre up vs Cancer Untrained * Pre	0.00313017	Cancer Trained * Pre up vs Cancer Untrained * Pre	0.839706	0.01802	0.041774	0.204387	0.01802	Cancer Trained * Pre up vs Healthy Aged-matched Trained * Pre	0.00227428	Cancer Trained * Pre up vs Healthy Aged-matched Trained * Pre	0.0011154	0.339072	13.5579	3.6821	0.339072	Cancer Trained * Post up vs Cancer Untrained * Post	0.040854	Cancer Trained * Post up vs Cancer Untrained * Post	0.000185648	0.386204	19.1881	4.38042	0.386204	Cancer Trained * Post up vs Healthy Aged-matched Trained * Post	0.0462463	Cancer Trained * Post up vs Healthy Aged-matched Trained * Post	4.51474	0.478557	0.529994	1
344560	cg21955801		0.00454523	15								N_Shelf	chr15:25841858-25842148				0.000969167	0.233176	13.9687	3.73747	0.233176	Cancer Trained * Post up vs Cancer Trained * Pre	0.0121294	Cancer Trained * Post up vs Cancer Trained * Pre	0.044291	0.120627	4.48598	2.11801	0.120627	Healthy Aged-matched Trained * Post up vs Healthy Aged-matched Trained * Pre	0.00609336	Healthy Aged-matched Trained * Post up vs Healthy Aged-matched Trained * Pre	0.362798	0.0613417	0.859301	0.926985	0.0613417	Cancer Untrained * Post up vs Cancer Untrained * Pre	0.00306363	Cancer Untrained * Post up vs Cancer Untrained * Pre	0.0349097	-0.147613	4.97602	-2.2307	-0.147613	Cancer Trained * Pre down vs Cancer Untrained * Pre	-0.00784597	Cancer Trained * Pre down vs Cancer Untrained * Pre	0.0437586	-0.126861	4.51055	-2.12381	-0.126861	Cancer Trained * Pre down vs Healthy Aged-matched Trained * Pre	-0.00673376	Cancer Trained * Pre down vs Healthy Aged-matched Trained * Pre	0.701125	0.0242218	0.15073	0.388239	0.0242218	Cancer Trained * Post up vs Cancer Untrained * Post	0.00121983	Cancer Trained * Post up vs Cancer Untrained * Post	0.8126	-0.0143115	0.0574043	-0.239592	-0.0143115	Cancer Trained * Post down vs Healthy Aged-matched Trained * Post	-0.000697686	Cancer Trained * Post down vs Healthy Aged-matched Trained * Post	4.51425	0.219639	0.243273	1
147009	cg19769520	PXDN	0.00454568	2		ENST00000478155.1	3'UTR	PXDN	chr2:1659182-1659182					NM_012293	Body	PXDN	0.000620533	0.338843	15.3054	3.91221	0.338843	Cancer Trained * Post up vs Cancer Trained * Pre	0.0321035	Cancer Trained * Post up vs Cancer Trained * Pre	0.0912992	0.138854	3.08425	1.7562	0.138854	Healthy Aged-matched Trained * Post up vs Healthy Aged-matched Trained * Pre	0.014354	Healthy Aged-matched Trained * Post up vs Healthy Aged-matched Trained * Pre	0.906289	0.0109247	0.014142	0.11892	0.0109247	Cancer Untrained * Post up vs Cancer Untrained * Pre	0.00132733	Cancer Untrained * Post up vs Cancer Untrained * Pre	0.675076	-0.0389658	0.179913	-0.424161	-0.0389658	Cancer Trained * Pre down vs Cancer Untrained * Pre	-0.00385589	Cancer Trained * Pre down vs Cancer Untrained * Pre	0.854463	-0.0153687	0.0343486	-0.185334	-0.0153687	Cancer Trained * Pre down vs Healthy Aged-matched Trained * Pre	-0.00121465	Cancer Trained * Pre down vs Healthy Aged-matched Trained * Pre	0.0026563	0.288952	11.1302	3.33619	0.288952	Cancer Trained * Post up vs Cancer Untrained * Post	0.0269203	Cancer Trained * Post up vs Cancer Untrained * Post	0.0352344	0.18462	4.95671	2.22637	0.18462	Cancer Trained * Post up vs Healthy Aged-matched Trained * Post	0.0165349	Cancer Trained * Post up vs Healthy Aged-matched Trained * Post	4.51417	0.423292	0.468848	1
109737	cg10164987	MDH1	0.00454654	2		ENST00000233114.8;ENST00000485781.1;ENST00000485781.1;ENST00000484073.1;ENST00000409562	5'UTR;1stExon;5'UTR;TSS1500;TSS1500;TSS200;TSS200;TSS200;TSS200;TSS200;TSS200;TSS200;TS	MDH1;MDH1;MDH1;WDPCP;WDPCP;MDH1;MDH1;MDH1;MDH1;MDH1;MDH1;MDH1;MDH1;WDPCP;MDH1;MDH1;MDH1		Promoter_Associated	2:63815293-63816795	Island	chr2:63815200-63816110	NM_005917;NM_015910	TSS200;TSS1500	MDH1;C2orf86	0.000163044	-0.434279	19.6298	-4.43055	-0.434279	Cancer Trained * Post down vs Cancer Trained * Pre	-0.00480096	Cancer Trained * Post down vs Cancer Trained * Pre	0.843289	0.0178738	0.0399016	0.199754	0.0178738	Healthy Aged-matched Trained * Post up vs Healthy Aged-matched Trained * Pre	0.000217216	Healthy Aged-matched Trained * Post up vs Healthy Aged-matched Trained * Pre	0.547028	-0.0634728	0.372734	-0.610519	-0.0634728	Cancer Untrained * Post down vs Cancer Untrained * Pre	-0.000603427	Cancer Untrained * Post down vs Cancer Untrained * Pre	0.0127858	0.278811	7.1919	2.68177	0.278811	Cancer Trained * Pre up vs Cancer Untrained * Pre	0.00323019	Cancer Trained * Pre up vs Cancer Untrained * Pre	0.00227565	0.318931	11.5494	3.39844	0.318931	Cancer Trained * Pre up vs Healthy Aged-matched Trained * Pre	0.00368403	Cancer Trained * Pre up vs Healthy Aged-matched Trained * Pre	0.356944	-0.0919956	0.880868	-0.938546	-0.0919956	Cancer Trained * Post down vs Cancer Untrained * Post	-0.000967343	Cancer Trained * Post down vs Cancer Untrained * Post	0.168081	-0.133222	2.01519	-1.41958	-0.133222	Cancer Trained * Post down vs Healthy Aged-matched Trained * Post	-0.00133415	Cancer Trained * Post down vs Healthy Aged-matched Trained * Post	4.51401	0.54212	0.600487	1
741261	cg17682142	NF2	0.00455221	22										NM_181829;NM_181828;NM_181825;NM_181832;NM_181831;NM_181830;NM_016418;NM_181833;NM_0002	Body;Body;Body;Body;Body;Body;Body;Body;Body	NF2;NF2;NF2;NF2;NF2;NF2;NF2;NF2;NF2	0.00288585	0.289369	10.9079	3.30271	0.289369	Cancer Trained * Post up vs Cancer Trained * Pre	0.0165953	Cancer Trained * Post up vs Cancer Trained * Pre	0.0224344	0.194644	5.92238	2.43359	0.194644	Healthy Aged-matched Trained * Post up vs Healthy Aged-matched Trained * Pre	0.0102434	Healthy Aged-matched Trained * Post up vs Healthy Aged-matched Trained * Pre	0.496576	0.0641182	0.476043	0.689959	0.0641182	Cancer Untrained * Post up vs Cancer Untrained * Pre	0.0037238	Cancer Untrained * Post up vs Cancer Untrained * Pre	0.337187	-0.0909353	0.95752	-0.97853	-0.0909353	Cancer Trained * Pre down vs Cancer Untrained * Pre	-0.00555272	Cancer Trained * Pre down vs Cancer Untrained * Pre	0.0764944	-0.155005	3.41443	-1.84782	-0.155005	Cancer Trained * Pre down vs Healthy Aged-matched Trained * Pre	-0.0090945	Cancer Trained * Pre down vs Healthy Aged-matched Trained * Pre	0.137832	0.134316	2.35011	1.53301	0.134316	Cancer Trained * Post up vs Cancer Untrained * Post	0.00731879	Cancer Trained * Post up vs Cancer Untrained * Post	0.479054	-0.0602798	0.516377	-0.718594	-0.0602798	Cancer Trained * Post down vs Healthy Aged-matched Trained * Post	-0.0027426	Cancer Trained * Post down vs Healthy Aged-matched Trained * Post	4.51294	0.433046	0.479783	1
259321	cg12584778	USP10	0.00455463	16		ENST00000397953.4;ENST00000569038.1;ENST00000540269.2	5'UTR;5'UTR;3'UTR	USP10;USP10;USP10	chr16:84784930-84784930	Unclassified	16:84784944-84785168			NR_073578;NR_073577;NM_005153;NM_001272075	Body;Body;Body;Body	USP10;USP10;USP10;USP10	0.000335168	0.329784	17.2378	4.15184	0.329784	Cancer Trained * Post up vs Cancer Trained * Pre	0.0179286	Cancer Trained * Post up vs Cancer Trained * Pre	0.933525	0.00610936	0.00709896	0.0842553	0.00610936	Healthy Aged-matched Trained * Post up vs Healthy Aged-matched Trained * Pre	0.000537594	Healthy Aged-matched Trained * Post up vs Healthy Aged-matched Trained * Pre	0.0948582	0.146264	3.01402	1.73609	0.146264	Cancer Untrained * Post up vs Cancer Untrained * Pre	0.00819241	Cancer Untrained * Post up vs Cancer Untrained * Pre	0.499339	-0.0577524	0.469905	-0.685496	-0.0577524	Cancer Trained * Pre down vs Cancer Untrained * Pre	-0.00360559	Cancer Trained * Pre down vs Cancer Untrained * Pre	0.288743	-0.0824313	1.17488	-1.08392	-0.0824313	Cancer Trained * Pre down vs Healthy Aged-matched Trained * Pre	-0.00479674	Cancer Trained * Pre down vs Healthy Aged-matched Trained * Pre	0.125909	0.125768	2.50703	1.58336	0.125768	Cancer Trained * Post up vs Cancer Untrained * Post	0.00613064	Cancer Trained * Post up vs Cancer Untrained * Post	0.00397757	0.241244	10.0629	3.1722	0.241244	Cancer Trained * Post up vs Healthy Aged-matched Trained * Post	0.0125943	Cancer Trained * Post up vs Healthy Aged-matched Trained * Post	4.51248	0.35588	0.394328	1
137598	cg18861250	ZNF384	0.00456273	12		ENST00000542605.1;ENST00000535485.1;ENST00000396795.1;ENST00000540915.1;ENST00000542351	3'UTR;5'UTR;5'UTR;5'UTR;5'UTR;5'UTR;5'UTR;5'UTR;5'UTR;5'UTR;5'UTR;5'UTR;5'UTR;5'UTR;5'U	ZNF384;ZNF384;ZNF384;ZNF384;ZNF384;ZNF384;ZNF384;ZNF384;ZNF384;ZNF384;ZNF384;ZNF384;ZNF		Promoter_Associated_Cell_type_specific	12:6793872-6794127			NM_133476;NM_001135734;NM_001039920	5'UTR;5'UTR;5'UTR	ZNF384;ZNF384;ZNF384	0.00102288	0.365089	13.8104	3.71624	0.365089	Cancer Trained * Post up vs Cancer Trained * Pre	0.0154616	Cancer Trained * Post up vs Cancer Trained * Pre	0.0836897	0.161567	3.24559	1.80155	0.161567	Healthy Aged-matched Trained * Post up vs Healthy Aged-matched Trained * Pre	0.00654366	Healthy Aged-matched Trained * Post up vs Healthy Aged-matched Trained * Pre	0.402065	0.0888248	0.726647	0.852436	0.0888248	Cancer Untrained * Post up vs Cancer Untrained * Pre	0.00356266	Cancer Untrained * Post up vs Cancer Untrained * Pre	0.278347	-0.11547	1.22799	-1.10815	-0.11547	Cancer Trained * Pre down vs Cancer Untrained * Pre	-0.00533707	Cancer Trained * Pre down vs Cancer Untrained * Pre	0.0291591	-0.217675	5.35568	-2.31423	-0.217675	Cancer Trained * Pre down vs Healthy Aged-matched Trained * Pre	-0.00923376	Cancer Trained * Pre down vs Healthy Aged-matched Trained * Pre	0.114216	0.160795	2.67887	1.63673	0.160795	Cancer Trained * Post up vs Cancer Untrained * Post	0.00656192	Cancer Trained * Post up vs Cancer Untrained * Post	0.881606	-0.0141526	0.0226395	-0.150464	-0.0141526	Cancer Trained * Post down vs Healthy Aged-matched Trained * Post	-0.000315766	Cancer Trained * Post down vs Healthy Aged-matched Trained * Post	4.51096	0.544215	0.603215	1
196009	cg19774450	ACOT9	0.00456561	X		ENST00000379303.5;ENST00000336430.7;ENST00000379295.1;ENST00000379297.1;ENST00000494361	3'UTR;3'UTR;3'UTR;3'UTR;3'UTR	ACOT9;ACOT9;ACOT9;ACOT9;ACOT9						NM_001037171;NM_001033583	3'UTR;3'UTR	ACOT9;ACOT9	0.00177161	0.420995	12.2404	3.49862	0.420995	Cancer Trained * Post up vs Cancer Trained * Pre	0.0252575	Cancer Trained * Post up vs Cancer Trained * Pre	0.210386	0.141213	1.65261	1.28554	0.141213	Healthy Aged-matched Trained * Post up vs Healthy Aged-matched Trained * Pre	0.0074923	Healthy Aged-matched Trained * Post up vs Healthy Aged-matched Trained * Pre	0.54215	-0.0788788	0.381952	-0.618023	-0.0788788	Cancer Untrained * Post down vs Cancer Untrained * Pre	-0.00480613	Cancer Untrained * Post down vs Cancer Untrained * Pre	0.0135073	-0.339237	7.06474	-2.65796	-0.339237	Cancer Trained * Pre down vs Cancer Untrained * Pre	-0.0215815	Cancer Trained * Pre down vs Cancer Untrained * Pre	0.00360434	-0.370101	10.3198	-3.21244	-0.370101	Cancer Trained * Pre down vs Healthy Aged-matched Trained * Pre	-0.0228814	Cancer Trained * Pre down vs Healthy Aged-matched Trained * Pre	0.193925	0.160636	1.78208	1.33494	0.160636	Cancer Trained * Post up vs Cancer Untrained * Post	0.00848217	Cancer Trained * Post up vs Cancer Untrained * Post	0.440428	-0.090319	0.614594	-0.78396	-0.090319	Cancer Trained * Post down vs Healthy Aged-matched Trained * Post	-0.00511623	Cancer Trained * Post down vs Healthy Aged-matched Trained * Post	4.51042	0.816368	0.90498	1
607880	cg02938422	LOC255025	0.00456561	3		ENST00000462219.1;ENST00000463200.1;ENST00000466089.1;ENST00000470465.1	TSS1500;TSS1500;TSS1500;TSS1500	RP11-118N24.3;RP11-118N24.3;RP11-118N24.3;RP11-118N24.3				Island	chr3:94656732-94657159	NR_015400	TSS1500	LOC255025	0.00124523	0.517956	13.2395	3.63861	0.517956	Cancer Trained * Post up vs Cancer Trained * Pre	0.0453863	Cancer Trained * Post up vs Cancer Trained * Pre	0.0119708	0.352188	7.34542	2.71024	0.352188	Healthy Aged-matched Trained * Post up vs Healthy Aged-matched Trained * Pre	0.0320593	Healthy Aged-matched Trained * Post up vs Healthy Aged-matched Trained * Pre	0.311267	0.156042	1.06811	1.03349	0.156042	Cancer Untrained * Post up vs Cancer Untrained * Pre	0.0160169	Cancer Untrained * Post up vs Cancer Untrained * Pre	0.608878	-0.0782397	0.268527	-0.518195	-0.0782397	Cancer Trained * Pre down vs Cancer Untrained * Pre	-0.00637156	Cancer Trained * Pre down vs Cancer Untrained * Pre	0.907107	-0.0160654	0.013895	-0.117877	-0.0160654	Cancer Trained * Pre down vs Healthy Aged-matched Trained * Pre	-0.00145319	Cancer Trained * Pre down vs Healthy Aged-matched Trained * Pre	0.0573078	0.283674	3.97123	1.9928	0.283674	Cancer Trained * Post up vs Cancer Untrained * Post	0.0229978	Cancer Trained * Post up vs Cancer Untrained * Post	0.282491	0.149702	1.20651	1.09841	0.149702	Cancer Trained * Post up vs Healthy Aged-matched Trained * Post	0.0118738	Cancer Trained * Post up vs Healthy Aged-matched Trained * Post	4.51042	1.14246	1.26647	1
155493	cg07123890	KLHL36	0.0045729	16		ENST00000564159.1;ENST00000325279.4	5'UTR;5'UTR	KLHL36;KLHL36				Island	chr16:84695169-84695681	NM_024731	Body	KLHL36	0.00236912	0.501592	11.4397	3.38227	0.501592	Cancer Trained * Post up vs Cancer Trained * Pre	0.0254886	Cancer Trained * Post up vs Cancer Trained * Pre	0.773184	0.0394433	0.0848872	0.291354	0.0394433	Healthy Aged-matched Trained * Post up vs Healthy Aged-matched Trained * Pre	0.00178143	Healthy Aged-matched Trained * Post up vs Healthy Aged-matched Trained * Pre	0.030625	0.360462	5.25145	2.2916	0.360462	Cancer Untrained * Post up vs Cancer Untrained * Pre	0.0183779	Cancer Untrained * Post up vs Cancer Untrained * Pre	0.905986	0.0187665	0.014234	0.119306	0.0187665	Cancer Trained * Pre up vs Cancer Untrained * Pre	-4.659e-05	Cancer Trained * Pre down vs Cancer Untrained * Pre	0.00958707	-0.398333	7.87037	-2.80542	-0.398333	Cancer Trained * Pre down vs Healthy Aged-matched Trained * Pre	-0.0210553	Cancer Trained * Pre down vs Healthy Aged-matched Trained * Pre	0.29124	0.159897	1.16251	1.0782	0.159897	Cancer Trained * Post up vs Cancer Untrained * Post	0.00706414	Cancer Trained * Post up vs Cancer Untrained * Post	0.65698	0.0638159	0.202004	0.449449	0.0638159	Cancer Trained * Post up vs Healthy Aged-matched Trained * Post	0.00265186	Cancer Trained * Post up vs Healthy Aged-matched Trained * Post	4.50905	1.2396	1.37457	1
305390	cg17016380	NIPSNAP3A	0.00457428	9								S_Shelf	chr9:107509906-107510768	NM_015469	Body	NIPSNAP3A	0.000132423	0.303045	20.3475	4.51082	0.303045	Cancer Trained * Post up vs Cancer Trained * Pre	0.0174223	Cancer Trained * Post up vs Cancer Trained * Pre	0.497919	0.0421808	0.473051	0.687787	0.0421808	Healthy Aged-matched Trained * Post up vs Healthy Aged-matched Trained * Pre	0.00235615	Healthy Aged-matched Trained * Post up vs Healthy Aged-matched Trained * Pre	0.481839	0.0508778	0.509801	0.714004	0.0508778	Cancer Untrained * Post up vs Cancer Untrained * Pre	0.00320221	Cancer Untrained * Post up vs Cancer Untrained * Pre	0.226703	-0.0883167	1.53614	-1.23941	-0.0883167	Cancer Trained * Pre down vs Cancer Untrained * Pre	-0.00527853	Cancer Trained * Pre down vs Cancer Untrained * Pre	0.0313775	-0.146677	5.20008	-2.28037	-0.146677	Cancer Trained * Pre down vs Healthy Aged-matched Trained * Pre	-0.00887459	Cancer Trained * Pre down vs Healthy Aged-matched Trained * Pre	0.022171	0.163851	5.9483	2.43891	0.163851	Cancer Trained * Post up vs Cancer Untrained * Post	0.00894153	Cancer Trained * Post up vs Cancer Untrained * Post	0.088034	0.114187	3.15151	1.77525	0.114187	Cancer Trained * Post up vs Healthy Aged-matched Trained * Post	0.00619153	Cancer Trained * Post up vs Healthy Aged-matched Trained * Post	4.50879	0.254374	0.282087	1
365891	cg17687278	BRINP3	0.00458241	1		ENST00000484105.1	3'UTR	FAM5C						NM_199051	Body	BRINP3	0.000351089	0.437778	17.0887	4.13384	0.437778	Cancer Trained * Post up vs Cancer Trained * Pre	0.0195358	Cancer Trained * Post up vs Cancer Trained * Pre	0.684766	0.0397074	0.168703	0.410735	0.0397074	Healthy Aged-matched Trained * Post up vs Healthy Aged-matched Trained * Pre	0.00214412	Healthy Aged-matched Trained * Post up vs Healthy Aged-matched Trained * Pre	0.68129	0.0466758	0.172676	0.415543	0.0466758	Cancer Untrained * Post up vs Cancer Untrained * Pre	0.00204746	Cancer Untrained * Post up vs Cancer Untrained * Pre	0.162141	-0.161801	2.07497	-1.44047	-0.161801	Cancer Trained * Pre down vs Cancer Untrained * Pre	-0.00832863	Cancer Trained * Pre down vs Cancer Untrained * Pre	0.646873	-0.047016	0.21502	-0.463702	-0.047016	Cancer Trained * Pre down vs Healthy Aged-matched Trained * Pre	-0.0025403	Cancer Trained * Pre down vs Healthy Aged-matched Trained * Pre	0.0401137	0.229301	4.68827	2.16524	0.229301	Cancer Trained * Post up vs Cancer Untrained * Post	0.00915972	Cancer Trained * Post up vs Cancer Untrained * Post	0.00194016	0.351055	11.9878	3.46234	0.351055	Cancer Trained * Post up vs Healthy Aged-matched Trained * Post	0.0148514	Cancer Trained * Post up vs Healthy Aged-matched Trained * Post	4.50727	0.631864	0.70094	1
768934	cg11549880		0.00459197	2													0.00161334	0.602886	12.5026	3.53589	0.602886	Cancer Trained * Post up vs Cancer Trained * Pre	0.0331722	Cancer Trained * Post up vs Cancer Trained * Pre	0.0838764	0.280229	3.24143	1.8004	0.280229	Healthy Aged-matched Trained * Post up vs Healthy Aged-matched Trained * Pre	0.0120071	Healthy Aged-matched Trained * Post up vs Healthy Aged-matched Trained * Pre	0.795343	-0.0474117	0.0687302	-0.262164	-0.0474117	Cancer Untrained * Post down vs Cancer Untrained * Pre	-0.00258547	Cancer Untrained * Post down vs Cancer Untrained * Pre	0.0198196	-0.450156	6.19587	-2.48915	-0.450156	Cancer Trained * Pre down vs Cancer Untrained * Pre	-0.0264312	Cancer Trained * Pre down vs Cancer Untrained * Pre	0.00966202	-0.45743	7.85176	-2.8021	-0.45743	Cancer Trained * Pre down vs Healthy Aged-matched Trained * Pre	-0.0264116	Cancer Trained * Pre down vs Healthy Aged-matched Trained * Pre	0.251529	0.200141	1.37785	1.17382	0.200141	Cancer Trained * Post up vs Cancer Untrained * Post	0.00932645	Cancer Trained * Post up vs Cancer Untrained * Post	0.416846	-0.134774	0.6816	-0.825591	-0.134774	Cancer Trained * Post down vs Healthy Aged-matched Trained * Post	-0.00524649	Cancer Trained * Post down vs Healthy Aged-matched Trained * Post	4.50548	1.63728	1.81698	1
57948	cg22689833		0.00459378	10								Island	chr10:102414425-102416315				0.00173117	-0.244017	12.3048	-3.50783	-0.244017	Cancer Trained * Post down vs Cancer Trained * Pre	-0.00381495	Cancer Trained * Post down vs Cancer Trained * Pre	0.0964027	-0.109705	2.98448	-1.72756	-0.109705	Healthy Aged-matched Trained * Post down vs Healthy Aged-matched Trained * Pre	-0.0016051	Healthy Aged-matched Trained * Post down vs Healthy Aged-matched Trained * Pre	0.709939	0.0277576	0.14153	0.376205	0.0277576	Cancer Untrained * Post up vs Cancer Untrained * Pre	0.00039771	Cancer Untrained * Post up vs Cancer Untrained * Pre	0.0635477	0.143251	3.76946	1.94151	0.143251	Cancer Trained * Pre up vs Cancer Untrained * Pre	0.0022853	Cancer Trained * Pre up vs Cancer Untrained * Pre	0.0131317	0.177841	7.12997	2.6702	0.177841	Cancer Trained * Pre up vs Healthy Aged-matched Trained * Pre	0.00278951	Cancer Trained * Pre up vs Healthy Aged-matched Trained * Pre	0.0765316	-0.128523	3.41351	-1.84757	-0.128523	Cancer Trained * Post down vs Cancer Untrained * Post	-0.00192736	Cancer Trained * Post down vs Cancer Untrained * Post	0.51936	0.0435286	0.427144	0.653563	0.0435286	Cancer Trained * Post up vs Healthy Aged-matched Trained * Post	0.000579664	Cancer Trained * Post up vs Healthy Aged-matched Trained * Post	4.50514	0.272509	0.302443	1
46599	cg14338526	NCEH1	0.00459525	3		ENST00000543711.1	5'UTR	NCEH1						NM_001146278;NM_020792;NM_001146276;NM_001146277	5'UTR;Body;Body;5'UTR	NCEH1;NCEH1;NCEH1;NCEH1	0.00779954	0.39816	8.36843	2.89282	0.39816	Cancer Trained * Post up vs Cancer Trained * Pre	0.00885078	Cancer Trained * Post up vs Cancer Trained * Pre	0.316584	0.128405	1.04442	1.02197	0.128405	Healthy Aged-matched Trained * Post up vs Healthy Aged-matched Trained * Pre	0.00280994	Healthy Aged-matched Trained * Post up vs Healthy Aged-matched Trained * Pre	0.10023	-0.249186	2.91357	-1.70692	-0.249186	Cancer Untrained * Post down vs Cancer Untrained * Pre	-0.00670032	Cancer Untrained * Post down vs Cancer Untrained * Pre	0.372798	-0.132485	0.823591	-0.907519	-0.132485	Cancer Trained * Pre down vs Cancer Untrained * Pre	-0.00322542	Cancer Trained * Pre down vs Cancer Untrained * Pre	0.0876887	-0.234208	3.15879	-1.7773	-0.234208	Cancer Trained * Pre down vs Healthy Aged-matched Trained * Pre	-0.00538415	Cancer Trained * Pre down vs Healthy Aged-matched Trained * Pre	0.000961206	0.514861	13.9929	3.74071	0.514861	Cancer Trained * Post up vs Cancer Untrained * Post	0.0123257	Cancer Trained * Post up vs Cancer Untrained * Post	0.789567	0.0355469	0.0727645	0.269749	0.0355469	Cancer Trained * Post up vs Healthy Aged-matched Trained * Post	0.000656684	Cancer Trained * Post up vs Healthy Aged-matched Trained * Post	4.50486	1.06675	1.184	1
202855	cg24548108	DIDO1	0.00460476	20		ENST00000354665.4;ENST00000370368.1;ENST00000395343.1;ENST00000266070.4;ENST00000370371	TSS200;TSS200;TSS200;5'UTR;5'UTR	DIDO1;DIDO1;DIDO1;DIDO1;DIDO1		Promoter_Associated	20:61556793-61558743	Island	chr20:61557027-61558214	NM_080796;NM_022105;NM_080797;NM_033081	TSS200;5'UTR;5'UTR;5'UTR	DIDO1;DIDO1;DIDO1;DIDO1	0.00632863	-0.384751	8.88293	-2.98043	-0.384751	Cancer Trained * Post down vs Cancer Trained * Pre	-0.0169772	Cancer Trained * Post down vs Cancer Trained * Pre	0.0123652	-0.317739	7.26974	-2.69625	-0.317739	Healthy Aged-matched Trained * Post down vs Healthy Aged-matched Trained * Pre	-0.0120348	Healthy Aged-matched Trained * Post down vs Healthy Aged-matched Trained * Pre	0.409559	0.114844	0.7035	0.838749	0.114844	Cancer Untrained * Post up vs Cancer Untrained * Pre	0.00572209	Cancer Untrained * Post up vs Cancer Untrained * Pre	0.0409673	0.295103	4.64507	2.15524	0.295103	Cancer Trained * Pre up vs Cancer Untrained * Pre	0.0133581	Cancer Trained * Pre up vs Cancer Untrained * Pre	0.0766634	0.228245	3.41026	1.84669	0.228245	Cancer Trained * Pre up vs Healthy Aged-matched Trained * Pre	0.0105247	Cancer Trained * Pre up vs Healthy Aged-matched Trained * Pre	0.125747	-0.204492	2.50929	-1.58407	-0.204492	Cancer Trained * Post down vs Cancer Untrained * Post	-0.00934118	Cancer Trained * Post down vs Cancer Untrained * Post	0.203944	0.161233	1.70173	1.3045	0.161233	Cancer Trained * Post up vs Healthy Aged-matched Trained * Post	0.00558237	Cancer Trained * Post up vs Healthy Aged-matched Trained * Post	4.50309	0.938046	1.04156	1
558737	cg00340214		0.00460629	2													0.00244987	0.282948	11.3487	3.36878	0.282948	Cancer Trained * Post up vs Cancer Trained * Pre	0.0117462	Cancer Trained * Post up vs Cancer Trained * Pre	0.744149	0.0253021	0.1089	0.33	0.0253021	Healthy Aged-matched Trained * Post up vs Healthy Aged-matched Trained * Pre	0.00133612	Healthy Aged-matched Trained * Post up vs Healthy Aged-matched Trained * Pre	0.904808	-0.0107624	0.0145947	-0.120808	-0.0107624	Cancer Untrained * Post down vs Cancer Untrained * Pre	-0.000131077	Cancer Untrained * Post down vs Cancer Untrained * Pre	0.542965	0.0549453	0.380401	0.616766	0.0549453	Cancer Trained * Pre up vs Cancer Untrained * Pre	0.00306346	Cancer Trained * Pre up vs Cancer Untrained * Pre	0.774842	-0.0232531	0.0836145	-0.289162	-0.0232531	Cancer Trained * Pre down vs Healthy Aged-matched Trained * Pre	-0.000813705	Cancer Trained * Pre down vs Healthy Aged-matched Trained * Pre	0.000335811	0.348656	17.2316	4.1511	0.348656	Cancer Trained * Post up vs Cancer Untrained * Post	0.0149407	Cancer Trained * Post up vs Cancer Untrained * Post	0.00740307	0.234393	8.49592	2.91478	0.234393	Cancer Trained * Post up vs Healthy Aged-matched Trained * Post	0.00959637	Cancer Trained * Post up vs Healthy Aged-matched Trained * Post	4.50281	0.397064	0.440908	1
758922	cg00268580		0.00460997	3		ENST00000451031.1;ENST00000420000.2	TSS1500;3'UTR	AC026188.1;AC026188.1									8.97874e-05	0.29689	21.7219	4.66068	0.29689	Cancer Trained * Post up vs Cancer Trained * Pre	0.0112123	Cancer Trained * Post up vs Cancer Trained * Pre	0.505433	-0.0392927	0.456572	-0.675701	-0.0392927	Healthy Aged-matched Trained * Post down vs Healthy Aged-matched Trained * Pre	-0.00141031	Healthy Aged-matched Trained * Post down vs Healthy Aged-matched Trained * Pre	0.604293	0.0354634	0.275495	0.524876	0.0354634	Cancer Untrained * Post up vs Cancer Untrained * Pre	0.00121318	Cancer Untrained * Post up vs Cancer Untrained * Pre	0.0702336	-0.127782	3.5768	-1.89124	-0.127782	Cancer Trained * Pre down vs Cancer Untrained * Pre	-0.00513642	Cancer Trained * Pre down vs Cancer Untrained * Pre	0.00779642	-0.176441	8.36941	-2.89299	-0.176441	Cancer Trained * Pre down vs Healthy Aged-matched Trained * Pre	-0.00690367	Cancer Trained * Pre down vs Healthy Aged-matched Trained * Pre	0.0461763	0.133645	4.40158	2.09799	0.133645	Cancer Trained * Post up vs Cancer Untrained * Post	0.00486271	Cancer Trained * Post up vs Cancer Untrained * Post	0.014764	0.159742	6.86011	2.61918	0.159742	Cancer Trained * Post up vs Healthy Aged-matched Trained * Post	0.00571895	Cancer Trained * Post up vs Healthy Aged-matched Trained * Post	4.50212	0.228361	0.253615	1
156216	cg17664834		0.00461394	3													0.00199176	0.340804	11.9152	3.45184	0.340804	Cancer Trained * Post up vs Cancer Trained * Pre	0.0155185	Cancer Trained * Post up vs Cancer Trained * Pre	0.788025	0.024495	0.0738632	0.271778	0.024495	Healthy Aged-matched Trained * Post up vs Healthy Aged-matched Trained * Pre	0.000994573	Healthy Aged-matched Trained * Post up vs Healthy Aged-matched Trained * Pre	0.720361	0.0379133	0.131076	0.362044	0.0379133	Cancer Untrained * Post up vs Cancer Untrained * Pre	0.00130479	Cancer Untrained * Post up vs Cancer Untrained * Pre	0.743069	-0.0347092	0.109857	-0.331447	-0.0347092	Cancer Trained * Pre down vs Cancer Untrained * Pre	-0.00196135	Cancer Trained * Pre down vs Cancer Untrained * Pre	0.00964316	-0.264955	7.85643	-2.80293	-0.264955	Cancer Trained * Pre down vs Healthy Aged-matched Trained * Pre	-0.0122191	Cancer Trained * Pre down vs Healthy Aged-matched Trained * Pre	0.0118043	0.268182	7.37818	2.71628	0.268182	Cancer Trained * Post up vs Cancer Untrained * Post	0.0122524	Cancer Trained * Post up vs Cancer Untrained * Post	0.591758	0.0513539	0.295139	0.543267	0.0513539	Cancer Trained * Post up vs Healthy Aged-matched Trained * Post	0.00230479	Cancer Trained * Post up vs Healthy Aged-matched Trained * Post	4.50138	0.548484	0.60924	1
608589	cg01878062		0.00461418	2		ENST00000456681.1	3'UTR	AC007464.1									0.00923301	0.254041	7.96046	2.82143	0.254041	Cancer Trained * Post up vs Cancer Trained * Pre	0.0105689	Cancer Trained * Post up vs Cancer Trained * Pre	0.117478	0.13327	2.62893	1.6214	0.13327	Healthy Aged-matched Trained * Post up vs Healthy Aged-matched Trained * Pre	0.00525657	Healthy Aged-matched Trained * Post up vs Healthy Aged-matched Trained * Pre	0.628573	0.0467731	0.239867	0.489762	0.0467731	Cancer Untrained * Post up vs Cancer Untrained * Pre	0.0021632	Cancer Untrained * Post up vs Cancer Untrained * Pre	0.320454	0.0968064	1.02751	1.01366	0.0968064	Cancer Trained * Pre up vs Cancer Untrained * Pre	0.00431323	Cancer Trained * Pre up vs Cancer Untrained * Pre	0.565847	-0.0501633	0.338604	-0.581897	-0.0501633	Cancer Trained * Pre down vs Healthy Aged-matched Trained * Pre	-0.00246619	Cancer Trained * Pre down vs Healthy Aged-matched Trained * Pre	0.0023997	0.304074	11.4049	3.37711	0.304074	Cancer Trained * Post up vs Cancer Untrained * Post	0.012719	Cancer Trained * Post up vs Cancer Untrained * Post	0.4205	0.0706071	0.670836	0.819046	0.0706071	Cancer Trained * Post up vs Healthy Aged-matched Trained * Post	0.00284615	Cancer Trained * Post up vs Healthy Aged-matched Trained * Post	4.50134	0.456164	0.506698	1
362986	cg09225071		0.00461602	17		ENST00000362931.1	TSS1500	Y_RNA									0.00021976	0.364918	18.6213	4.31524	0.364918	Cancer Trained * Post up vs Cancer Trained * Pre	0.01333	Cancer Trained * Post up vs Cancer Trained * Pre	0.448363	0.0594617	0.593303	0.770262	0.0594617	Healthy Aged-matched Trained * Post up vs Healthy Aged-matched Trained * Pre	0.00203221	Healthy Aged-matched Trained * Post up vs Healthy Aged-matched Trained * Pre	0.679495	-0.0374949	0.174749	-0.418029	-0.0374949	Cancer Untrained * Post down vs Cancer Untrained * Pre	-0.00131735	Cancer Untrained * Post down vs Cancer Untrained * Pre	0.0197254	-0.223454	6.20646	-2.49128	-0.223454	Cancer Trained * Pre down vs Cancer Untrained * Pre	-0.00851292	Cancer Trained * Pre down vs Cancer Untrained * Pre	0.00521966	-0.247787	9.36626	-3.06044	-0.247787	Cancer Trained * Pre down vs Healthy Aged-matched Trained * Pre	-0.00929321	Cancer Trained * Pre down vs Healthy Aged-matched Trained * Pre	0.044456	0.178959	4.47844	2.11623	0.178959	Cancer Trained * Post up vs Cancer Untrained * Post	0.00613447	Cancer Trained * Post up vs Cancer Untrained * Post	0.482891	0.0576689	0.507332	0.712272	0.0576689	Cancer Trained * Post up vs Healthy Aged-matched Trained * Post	0.00200462	Cancer Trained * Post up vs Healthy Aged-matched Trained * Post	4.501	0.402345	0.44695	1
12605	cg04177479	ATF7	0.00462225	12		ENST00000306727.9	5'UTR	ATF7		Promoter_Associated	12:54019502-54020945	Island	chr12:54019812-54020283	NM_001206683;NR_073163;NM_001130060;NM_001206682;NM_006856	TSS200;Body;5'UTR;5'UTR;5'UTR	ATF7;ATF7;ATF7;ATF7;ATF7	0.000787599	-0.280932	14.5843	-3.81894	-0.280932	Cancer Trained * Post down vs Cancer Trained * Pre	-0.00881575	Cancer Trained * Post down vs Cancer Trained * Pre	0.212192	-0.0859766	1.63917	-1.2803	-0.0859766	Healthy Aged-matched Trained * Post down vs Healthy Aged-matched Trained * Pre	-0.00249643	Healthy Aged-matched Trained * Post down vs Healthy Aged-matched Trained * Pre	0.829934	0.016935	0.0471087	0.217045	0.016935	Cancer Untrained * Post up vs Cancer Untrained * Pre	0.000641833	Cancer Untrained * Post up vs Cancer Untrained * Pre	0.112198	0.12846	2.71061	1.64639	0.12846	Cancer Trained * Pre up vs Cancer Untrained * Pre	0.00428843	Cancer Trained * Pre up vs Cancer Untrained * Pre	0.0111703	0.192984	7.50782	2.74004	0.192984	Cancer Trained * Pre up vs Healthy Aged-matched Trained * Pre	0.00636136	Cancer Trained * Pre up vs Healthy Aged-matched Trained * Pre	0.0298862	-0.169407	5.30327	-2.30288	-0.169407	Cancer Trained * Post down vs Cancer Untrained * Post	-0.00516915	Cancer Trained * Post down vs Cancer Untrained * Post	0.977893	-0.00197136	0.00078343	-0.0279898	-0.00197136	Cancer Trained * Post down vs Healthy Aged-matched Trained * Post	4.20413e-05	Cancer Trained * Post up vs Healthy Aged-matched Trained * Post	4.49984	0.304387	0.338219	1
677766	cg05687264	ZSCAN31	0.00462848	6		ENST00000481934.1	TSS1500	ZNF323						NM_001243244;NM_001243243;NM_001243242;NM_001243241;NM_001135216;NM_030899	Body;Body;Body;Body;Body;Body	ZSCAN31;ZSCAN31;ZSCAN31;ZSCAN31;ZSCAN31;ZSCAN31	0.00427363	0.223155	9.87716	3.14279	0.223155	Cancer Trained * Post up vs Cancer Trained * Pre	0.0082342	Cancer Trained * Post up vs Cancer Trained * Pre	0.00696269	0.1906	8.6466	2.94051	0.1906	Healthy Aged-matched Trained * Post up vs Healthy Aged-matched Trained * Pre	0.00743182	Healthy Aged-matched Trained * Post up vs Healthy Aged-matched Trained * Pre	0.0708411	-0.142106	3.56034	-1.88689	-0.142106	Cancer Untrained * Post down vs Cancer Untrained * Pre	-0.00542675	Cancer Untrained * Post down vs Cancer Untrained * Pre	0.0207321	-0.185949	6.09613	-2.46903	-0.185949	Cancer Trained * Pre down vs Cancer Untrained * Pre	-0.0071232	Cancer Trained * Pre down vs Cancer Untrained * Pre	0.859935	0.0121203	0.031786	0.178286	0.0121203	Cancer Trained * Pre up vs Healthy Aged-matched Trained * Pre	0.000569489	Cancer Trained * Pre up vs Healthy Aged-matched Trained * Pre	0.0182715	0.179312	6.37731	2.52533	0.179312	Cancer Trained * Post up vs Cancer Untrained * Post	0.00653776	Cancer Trained * Post up vs Cancer Untrained * Post	0.517082	0.0446754	0.431862	0.657162	0.0446754	Cancer Trained * Post up vs Healthy Aged-matched Trained * Post	0.00137188	Cancer Trained * Post up vs Healthy Aged-matched Trained * Post	4.49869	0.283516	0.315109	1
164476	cg04846472	UNC5D	0.00462982	8										NM_080872	Body	UNC5D	0.00951316	0.171409	7.88887	2.80871	0.171409	Cancer Trained * Post up vs Cancer Trained * Pre	0.00694431	Cancer Trained * Post up vs Cancer Trained * Pre	0.00827153	0.159779	8.22561	2.86803	0.159779	Healthy Aged-matched Trained * Post up vs Healthy Aged-matched Trained * Pre	0.0064227	Healthy Aged-matched Trained * Post up vs Healthy Aged-matched Trained * Pre	0.519155	0.0423259	0.427568	0.653887	0.0423259	Cancer Untrained * Post up vs Cancer Untrained * Pre	0.0017172	Cancer Untrained * Post up vs Cancer Untrained * Pre	0.805938	0.0160718	0.0616483	0.248291	0.0160718	Cancer Trained * Pre up vs Cancer Untrained * Pre	0.000618988	Cancer Trained * Pre up vs Cancer Untrained * Pre	0.62826	-0.0286428	0.240306	-0.490211	-0.0286428	Cancer Trained * Pre down vs Healthy Aged-matched Trained * Pre	-0.00129247	Cancer Trained * Pre down vs Healthy Aged-matched Trained * Pre	0.0253375	0.145155	5.65733	2.37851	0.145155	Cancer Trained * Post up vs Cancer Untrained * Post	0.0058461	Cancer Trained * Post up vs Cancer Untrained * Post	0.773325	-0.0170128	0.0847784	-0.291167	-0.0170128	Cancer Trained * Post down vs Healthy Aged-matched Trained * Post	-0.000770861	Cancer Trained * Post down vs Healthy Aged-matched Trained * Post	4.49844	0.209424	0.232774	1
595418	cg03144215	SLC25A37	0.00463148	8		ENST00000417331.2;ENST00000518881.1;ENST00000518300.1;ENST00000519192.1;ENST00000519973	TSS200;TSS200;TSS200;TSS200;5'UTR;1stExon;TSS200;TSS200	SLC25A37;SLC25A37;SLC25A37;SLC25A37;SLC25A37;SLC25A37;SLC25A37;SLC25A37		Promoter_Associated	8:23385670-23386641	Island	chr8:23386220-23387386	NM_016612;NM_016612	1stExon;5'UTR	SLC25A37;SLC25A37	0.00184218	-0.694112	12.1315	-3.48304	-0.694112	Cancer Trained * Post down vs Cancer Trained * Pre	-0.0174221	Cancer Trained * Post down vs Cancer Trained * Pre	0.40396	-0.154443	0.720732	-0.848959	-0.154443	Healthy Aged-matched Trained * Post down vs Healthy Aged-matched Trained * Pre	-0.00547222	Healthy Aged-matched Trained * Post down vs Healthy Aged-matched Trained * Pre	0.680801	-0.0879771	0.173238	-0.416219	-0.0879771	Cancer Untrained * Post down vs Cancer Untrained * Pre	-0.00301154	Cancer Untrained * Post down vs Cancer Untrained * Pre	0.541609	-0.130809	0.382984	-0.618857	-0.130809	Cancer Trained * Pre down vs Cancer Untrained * Pre	-0.00366722	Cancer Trained * Pre down vs Cancer Untrained * Pre	0.878218	-0.0295368	0.0239648	-0.154806	-0.0295368	Cancer Trained * Pre down vs Healthy Aged-matched Trained * Pre	-0.00101259	Cancer Trained * Pre down vs Healthy Aged-matched Trained * Pre	0.00107142	-0.736944	13.675	-3.69797	-0.736944	Cancer Trained * Post down vs Cancer Untrained * Post	-0.0180778	Cancer Trained * Post down vs Cancer Untrained * Post	0.00628563	-0.569206	8.89989	-2.98327	-0.569206	Cancer Trained * Post down vs Healthy Aged-matched Trained * Post	-0.0129625	Cancer Trained * Post down vs Healthy Aged-matched Trained * Post	4.49813	2.23298	2.48212	1
718182	cg20338386		0.00463555	13		ENST00000375713.1;ENST00000401043.3	5'UTR;5'UTR	RP11-65D24.2;RP11-65D24.1				Island	chr13:112275562-112275794				0.0061251	-0.233492	8.96433	-2.99405	-0.233492	Cancer Trained * Post down vs Cancer Trained * Pre	-0.0394853	Cancer Trained * Post down vs Cancer Trained * Pre	0.892526	0.0097169	0.01863	0.136492	0.0097169	Healthy Aged-matched Trained * Post up vs Healthy Aged-matched Trained * Pre	0.0015661	Healthy Aged-matched Trained * Post up vs Healthy Aged-matched Trained * Pre	0.133206	0.128384	2.40903	1.55211	0.128384	Cancer Untrained * Post up vs Cancer Untrained * Pre	0.0217612	Cancer Untrained * Post up vs Cancer Untrained * Pre	0.0533394	0.167751	4.11293	2.02804	0.167751	Cancer Trained * Pre up vs Cancer Untrained * Pre	0.028541	Cancer Trained * Pre up vs Cancer Untrained * Pre	0.00169477	0.262545	12.3643	3.51629	0.262545	Cancer Trained * Pre up vs Healthy Aged-matched Trained * Pre	0.0443007	Cancer Trained * Pre up vs Healthy Aged-matched Trained * Pre	0.0198153	-0.194125	6.19636	-2.48925	-0.194125	Cancer Trained * Post down vs Cancer Untrained * Post	-0.0327055	Cancer Trained * Post down vs Cancer Untrained * Post	0.797777	0.0193362	0.0670664	0.258972	0.0193362	Cancer Trained * Post up vs Healthy Aged-matched Trained * Post	0.0032493	Cancer Trained * Post up vs Healthy Aged-matched Trained * Post	4.49738	0.341896	0.380106	1
370346	cg22257477		0.00464363	8													0.00130913	0.309683	13.0958	3.61881	0.309683	Cancer Trained * Post up vs Cancer Trained * Pre	0.013009	Cancer Trained * Post up vs Cancer Trained * Pre	0.632359	0.0378368	0.234587	0.484342	0.0378368	Healthy Aged-matched Trained * Post up vs Healthy Aged-matched Trained * Pre	0.00158507	Healthy Aged-matched Trained * Post up vs Healthy Aged-matched Trained * Pre	0.0206127	-0.224342	6.1089	-2.47162	-0.224342	Cancer Untrained * Post down vs Cancer Untrained * Pre	-0.00988541	Cancer Untrained * Post down vs Cancer Untrained * Pre	0.0105687	-0.250861	7.63852	-2.76379	-0.250861	Cancer Trained * Pre down vs Cancer Untrained * Pre	-0.0106735	Cancer Trained * Pre down vs Cancer Untrained * Pre	0.0185917	-0.206276	6.33842	-2.51762	-0.206276	Cancer Trained * Pre down vs Healthy Aged-matched Trained * Pre	-0.00881269	Cancer Trained * Pre down vs Healthy Aged-matched Trained * Pre	0.00284185	0.283164	10.9489	3.30892	0.283164	Cancer Trained * Post up vs Cancer Untrained * Post	0.012221	Cancer Trained * Post up vs Cancer Untrained * Post	0.431077	0.0655708	0.64048	0.8003	0.0655708	Cancer Trained * Post up vs Healthy Aged-matched Trained * Post	0.00261126	Cancer Trained * Post up vs Healthy Aged-matched Trained * Post	4.49589	0.411557	0.457704	1
461493	cg10930827		0.00464387	14													0.00795244	0.246779	8.32115	2.88464	0.246779	Cancer Trained * Post up vs Cancer Trained * Pre	0.00991759	Cancer Trained * Post up vs Cancer Trained * Pre	0.0152186	0.20351	6.79077	2.60591	0.20351	Healthy Aged-matched Trained * Post up vs Healthy Aged-matched Trained * Pre	0.00783152	Healthy Aged-matched Trained * Post up vs Healthy Aged-matched Trained * Pre	0.756898	0.0283987	0.0979514	0.312972	0.0283987	Cancer Untrained * Post up vs Cancer Untrained * Pre	0.00117886	Cancer Untrained * Post up vs Cancer Untrained * Pre	0.385104	-0.0802156	0.781505	-0.884028	-0.0802156	Cancer Trained * Pre down vs Cancer Untrained * Pre	-0.00340277	Cancer Trained * Pre down vs Cancer Untrained * Pre	0.0967944	-0.141324	2.97707	-1.72542	-0.141324	Cancer Trained * Pre down vs Healthy Aged-matched Trained * Pre	-0.00555141	Cancer Trained * Pre down vs Healthy Aged-matched Trained * Pre	0.118856	0.138165	2.60832	1.61503	0.138165	Cancer Trained * Post up vs Cancer Untrained * Post	0.00533596	Cancer Trained * Post up vs Cancer Untrained * Post	0.242478	-0.0980551	1.43316	-1.19715	-0.0980551	Cancer Trained * Post down vs Healthy Aged-matched Trained * Post	-0.00346534	Cancer Trained * Post down vs Healthy Aged-matched Trained * Post	4.49584	0.411296	0.457418	1
132872	cg27006164		0.00465035	18													0.00318593	0.321309	10.6447	3.26263	0.321309	Cancer Trained * Post up vs Cancer Trained * Pre	0.022404	Cancer Trained * Post up vs Cancer Trained * Pre	0.0669665	0.172184	3.66822	1.91526	0.172184	Healthy Aged-matched Trained * Post up vs Healthy Aged-matched Trained * Pre	0.0139779	Healthy Aged-matched Trained * Post up vs Healthy Aged-matched Trained * Pre	0.720487	0.0377998	0.130953	0.361874	0.0377998	Cancer Untrained * Post up vs Cancer Untrained * Pre	0.00287193	Cancer Untrained * Post up vs Cancer Untrained * Pre	0.199829	-0.137554	1.73413	-1.31686	-0.137554	Cancer Trained * Pre down vs Cancer Untrained * Pre	-0.0100893	Cancer Trained * Pre down vs Cancer Untrained * Pre	0.35361	0.0891207	0.893376	0.945186	0.0891207	Cancer Trained * Pre up vs Healthy Aged-matched Trained * Pre	0.00771327	Cancer Trained * Pre up vs Healthy Aged-matched Trained * Pre	0.150822	0.145956	2.19649	1.48206	0.145956	Cancer Trained * Post up vs Cancer Untrained * Post	0.00944277	Cancer Trained * Post up vs Cancer Untrained * Post	0.0182129	0.238246	6.38451	2.52676	0.238246	Cancer Trained * Post up vs Healthy Aged-matched Trained * Post	0.0161393	Cancer Trained * Post up vs Healthy Aged-matched Trained * Post	4.49465	0.544901	0.606166	1
41104	cg24415849	MOBKL1B	0.00465583	2		ENST00000495286.1;ENST00000497054.1;ENST00000396049.3;ENST00000494600.1;ENST00000488006	TSS1500;TSS200;TSS200;TSS200;TSS200	MOB1A;MOB1A;MOB1A;MOB1A;MOB1A		NonGene_Associated	2:74405188-74406516	Island	chr2:74405352-74406164	NM_018221	TSS200	MOBKL1B	0.000431937	-0.270453	16.4298	-4.05337	-0.270453	Cancer Trained * Post down vs Cancer Trained * Pre	-0.00767483	Cancer Trained * Post down vs Cancer Trained * Pre	0.0510774	0.124814	4.19912	2.04918	0.124814	Healthy Aged-matched Trained * Post up vs Healthy Aged-matched Trained * Pre	0.00354581	Healthy Aged-matched Trained * Post up vs Healthy Aged-matched Trained * Pre	0.365625	0.0652112	0.849061	0.921445	0.0652112	Cancer Untrained * Post up vs Cancer Untrained * Pre	0.00186748	Cancer Untrained * Post up vs Cancer Untrained * Pre	0.0773684	0.130359	3.39297	1.842	0.130359	Cancer Trained * Pre up vs Cancer Untrained * Pre	0.00397928	Cancer Trained * Pre up vs Cancer Untrained * Pre	0.0206077	0.1579	6.10943	2.47173	0.1579	Cancer Trained * Pre up vs Healthy Aged-matched Trained * Pre	0.00467562	Cancer Trained * Pre up vs Healthy Aged-matched Trained * Pre	0.0050149	-0.205305	9.46775	-3.07697	-0.205305	Cancer Trained * Post down vs Cancer Untrained * Post	-0.00556303	Cancer Trained * Post down vs Cancer Untrained * Post	0.0010243	-0.237368	13.8064	-3.71569	-0.237368	Cancer Trained * Post down vs Healthy Aged-matched Trained * Post	-0.00654502	Cancer Trained * Post down vs Healthy Aged-matched Trained * Post	4.49364	0.250069	0.278248	1
554927	cg00418037	LRPAP1	0.00466202	4		ENST00000500728.2	3'UTR	LRPAP1		Gene_Associated_Cell_type_specific	4:3512308-3512467	S_Shore	chr4:3510934-3511598	NM_002337;NR_110005	3'UTR;Body	LRPAP1;LRPAP1	0.000171487	0.390334	19.4574	4.41106	0.390334	Cancer Trained * Post up vs Cancer Trained * Pre	0.0125449	Cancer Trained * Post up vs Cancer Trained * Pre	0.862709	0.0141136	0.030526	0.174717	0.0141136	Healthy Aged-matched Trained * Post up vs Healthy Aged-matched Trained * Pre	0.00067847	Healthy Aged-matched Trained * Post up vs Healthy Aged-matched Trained * Pre	0.355384	-0.0883808	0.886701	-0.941648	-0.0883808	Cancer Untrained * Post down vs Cancer Untrained * Pre	-0.00292273	Cancer Untrained * Post down vs Cancer Untrained * Pre	0.0221176	-0.229012	5.95359	-2.44	-0.229012	Cancer Trained * Pre down vs Cancer Untrained * Pre	-0.00777634	Cancer Trained * Pre down vs Cancer Untrained * Pre	0.00599548	-0.254418	9.01773	-3.00295	-0.254418	Cancer Trained * Pre down vs Healthy Aged-matched Trained * Pre	-0.00824745	Cancer Trained * Pre down vs Healthy Aged-matched Trained * Pre	0.00922454	0.249702	7.96266	2.82182	0.249702	Cancer Trained * Post up vs Cancer Untrained * Post	0.00769131	Cancer Trained * Post up vs Cancer Untrained * Post	0.16293	0.121802	2.06687	1.43766	0.121802	Cancer Trained * Post up vs Healthy Aged-matched Trained * Post	0.00361901	Cancer Trained * Post up vs Healthy Aged-matched Trained * Post	4.4925	0.439728	0.489402	1
539953	cg20207142		0.00466512	12													0.000225422	0.459575	18.5365	4.30541	0.459575	Cancer Trained * Post up vs Cancer Trained * Pre	0.0176791	Cancer Trained * Post up vs Cancer Trained * Pre	0.221842	-0.122085	1.56971	-1.25288	-0.122085	Healthy Aged-matched Trained * Post down vs Healthy Aged-matched Trained * Pre	-0.00460651	Healthy Aged-matched Trained * Post down vs Healthy Aged-matched Trained * Pre	0.377051	-0.101823	0.80882	-0.899344	-0.101823	Cancer Untrained * Post down vs Cancer Untrained * Pre	-0.00372868	Cancer Untrained * Post down vs Cancer Untrained * Pre	0.0295302	-0.261355	5.32875	-2.30841	-0.261355	Cancer Trained * Pre down vs Cancer Untrained * Pre	-0.0106987	Cancer Trained * Pre down vs Cancer Untrained * Pre	0.00194795	-0.353685	11.9767	-3.46074	-0.353685	Cancer Trained * Pre down vs Healthy Aged-matched Trained * Pre	-0.014057	Cancer Trained * Pre down vs Healthy Aged-matched Trained * Pre	0.00946511	0.300043	7.90098	2.81087	0.300043	Cancer Trained * Post up vs Cancer Untrained * Post	0.0107091	Cancer Trained * Post up vs Cancer Untrained * Post	0.0349104	0.227975	4.97598	2.23069	0.227975	Cancer Trained * Post up vs Healthy Aged-matched Trained * Post	0.0082286	Cancer Trained * Post up vs Healthy Aged-matched Trained * Post	4.49193	0.639776	0.712139	1
340173	cg02135281	LOC151658	0.00467039	3		ENST00000464359.1;ENST00000488852.1;ENST00000497811.1	3'UTR;3'UTR;3'UTR	RP11-631B21.1;RP11-631B21.1;RP11-631B21.1						NR_015414;NR_024276	Body;Body	LOC151658;LOC151658	0.0089255	0.279682	8.04183	2.83581	0.279682	Cancer Trained * Post up vs Cancer Trained * Pre	0.0227109	Cancer Trained * Post up vs Cancer Trained * Pre	0.0633366	0.174947	3.77592	1.94317	0.174947	Healthy Aged-matched Trained * Post up vs Healthy Aged-matched Trained * Pre	0.0158079	Healthy Aged-matched Trained * Post up vs Healthy Aged-matched Trained * Pre	0.872921	-0.0169045	0.0261142	-0.161599	-0.0169045	Cancer Untrained * Post down vs Cancer Untrained * Pre	-0.00178732	Cancer Untrained * Post down vs Cancer Untrained * Pre	0.838128	0.021594	0.0426128	0.206429	0.021594	Cancer Trained * Pre up vs Cancer Untrained * Pre	0.00190369	Cancer Trained * Pre up vs Cancer Untrained * Pre	0.110639	0.156177	2.73558	1.65396	0.156177	Cancer Trained * Pre up vs Healthy Aged-matched Trained * Pre	0.0139488	Cancer Trained * Pre up vs Healthy Aged-matched Trained * Pre	0.00348491	0.31818	10.4081	3.22617	0.31818	Cancer Trained * Post up vs Cancer Untrained * Post	0.0264019	Cancer Trained * Post up vs Cancer Untrained * Post	0.0105849	0.260912	7.63488	2.76313	0.260912	Cancer Trained * Post up vs Healthy Aged-matched Trained * Post	0.0208518	Cancer Trained * Post up vs Healthy Aged-matched Trained * Post	4.49096	0.546038	0.607929	1
520222	cg15124198	MAP4K4	0.00467392	2		ENST00000496989.1;ENST00000350878.4	TSS1500;TSS1500	MAP4K4;MAP4K4						NM_145687;NM_145686;NM_001242559;NM_004834;NM_001242560	Body;Body;Body;Body;Body	MAP4K4;MAP4K4;MAP4K4;MAP4K4;MAP4K4	0.000618967	0.283359	15.3131	3.9132	0.283359	Cancer Trained * Post up vs Cancer Trained * Pre	0.0129294	Cancer Trained * Post up vs Cancer Trained * Pre	0.0269504	0.155364	5.52424	2.35037	0.155364	Healthy Aged-matched Trained * Post up vs Healthy Aged-matched Trained * Pre	0.00675917	Healthy Aged-matched Trained * Post up vs Healthy Aged-matched Trained * Pre	0.719104	-0.0279372	0.132313	-0.363749	-0.0279372	Cancer Untrained * Post down vs Cancer Untrained * Pre	-0.00136294	Cancer Untrained * Post down vs Cancer Untrained * Pre	0.0400984	-0.166312	4.68905	-2.16542	-0.166312	Cancer Trained * Pre down vs Cancer Untrained * Pre	-0.00787918	Cancer Trained * Pre down vs Cancer Untrained * Pre	0.0979553	-0.119183	2.95533	-1.71911	-0.119183	Cancer Trained * Pre down vs Healthy Aged-matched Trained * Pre	-0.00575294	Cancer Trained * Pre down vs Healthy Aged-matched Trained * Pre	0.0562197	0.144984	4.00896	2.00224	0.144984	Cancer Trained * Post up vs Cancer Untrained * Post	0.00641315	Cancer Trained * Post up vs Cancer Untrained * Post	0.899871	0.00881223	0.0161567	0.127109	0.00881223	Cancer Trained * Post up vs Healthy Aged-matched Trained * Post	0.000417284	Cancer Trained * Post up vs Healthy Aged-matched Trained * Post	4.49032	0.294304	0.327709	1
340341	cg03289369	AASDH	0.00467505	4		ENST00000510762.1;ENST00000503808.1;ENST00000514745.1;ENST00000510012.1;ENST00000451613	TSS200;TSS200;TSS200;TSS200;TSS200;TSS200;TSS1500	AASDH;AASDH;AASDH;AASDH;AASDH;AASDH;AASDH		Unclassified	4:57253083-57254019	S_Shore	chr4:57253468-57253745	NM_181806	TSS200	AASDH	0.0014372	-0.433628	12.8295	-3.58182	-0.433628	Cancer Trained * Post down vs Cancer Trained * Pre	-0.0086061	Cancer Trained * Post down vs Cancer Trained * Pre	0.801827	0.0280342	0.0643474	0.253668	0.0280342	Healthy Aged-matched Trained * Post up vs Healthy Aged-matched Trained * Pre	0.000562033	Healthy Aged-matched Trained * Post up vs Healthy Aged-matched Trained * Pre	0.238232	-0.155156	1.46002	-1.20831	-0.155156	Cancer Untrained * Post down vs Cancer Untrained * Pre	-0.0028015	Cancer Untrained * Post down vs Cancer Untrained * Pre	0.206252	0.166628	1.68391	1.29765	0.166628	Cancer Trained * Pre up vs Cancer Untrained * Pre	0.00396003	Cancer Trained * Pre up vs Cancer Untrained * Pre	0.000721359	0.44664	14.8483	3.85335	0.44664	Cancer Trained * Pre up vs Healthy Aged-matched Trained * Pre	0.00884123	Cancer Trained * Pre up vs Healthy Aged-matched Trained * Pre	0.3644	-0.111844	0.853483	-0.923842	-0.111844	Cancer Trained * Post down vs Cancer Untrained * Post	-0.00184458	Cancer Trained * Post down vs Cancer Untrained * Post	0.897915	-0.0150226	0.0167979	-0.129607	-0.0150226	Cancer Trained * Post down vs Healthy Aged-matched Trained * Post	-0.000326907	Cancer Trained * Post down vs Healthy Aged-matched Trained * Post	4.49011	0.82261	0.916025	1
225882	cg00187671	SLC38A10	0.0046794	17		ENST00000540233.1;ENST00000288439.5;ENST00000374759.3;ENST00000539748.1	TSS1500;TSS1500;TSS1500;TSS200	SLC38A10;SLC38A10;SLC38A10;SLC38A10		Promoter_Associated	17:79268946-79270216	Island	chr17:79268367-79269467	NM_138570;NM_001037984	TSS1500;TSS1500	SLC38A10;SLC38A10	0.000284364	-0.570207	17.7708	-4.21554	-0.570207	Cancer Trained * Post down vs Cancer Trained * Pre	-0.0279123	Cancer Trained * Post down vs Cancer Trained * Pre	0.255506	0.143699	1.35435	1.16377	0.143699	Healthy Aged-matched Trained * Post up vs Healthy Aged-matched Trained * Pre	0.00718455	Healthy Aged-matched Trained * Post up vs Healthy Aged-matched Trained * Pre	0.44754	0.110711	0.595483	0.771676	0.110711	Cancer Untrained * Post up vs Cancer Untrained * Pre	0.00525071	Cancer Untrained * Post up vs Cancer Untrained * Pre	0.209645	0.184743	1.65816	1.2877	0.184743	Cancer Trained * Pre up vs Cancer Untrained * Pre	0.00935743	Cancer Trained * Pre up vs Cancer Untrained * Pre	0.0347587	0.289149	4.98508	2.23273	0.289149	Cancer Trained * Pre up vs Healthy Aged-matched Trained * Pre	0.0154752	Cancer Trained * Pre up vs Healthy Aged-matched Trained * Pre	0.00115535	-0.496174	13.4558	-3.66821	-0.496174	Cancer Trained * Post down vs Cancer Untrained * Post	-0.0238055	Cancer Trained * Post down vs Cancer Untrained * Post	0.00305334	-0.424758	10.7575	-3.27986	-0.424758	Cancer Trained * Post down vs Healthy Aged-matched Trained * Post	-0.0196216	Cancer Trained * Post down vs Healthy Aged-matched Trained * Post	4.48931	1.02671	1.14351	1
30709	cg20257916	SIVA1	0.00469436	14		ENST00000556195.1;ENST00000556431.1;ENST00000329967.6;ENST00000329967.6;ENST00000535554	TSS1500;TSS200;5'UTR;1stExon;1stExon;5'UTR;5'UTR;1stExon;5'UTR;1stExon;5'UTR;1stExon;1s	SIVA1;SIVA1;SIVA1;SIVA1;SIVA1;SIVA1;SIVA1;SIVA1;SIVA1;SIVA1;SIVA1;SIVA1;SIVA1;SIVA1		Promoter_Associated	14:105218822-105219687	Island	chr14:105218946-105220090	NM_006427;NM_006427;NM_021709;NM_021709	1stExon;5'UTR;1stExon;5'UTR	SIVA1;SIVA1;SIVA1;SIVA1	0.000134297	-0.351355	20.2986	-4.5054	-0.351355	Cancer Trained * Post down vs Cancer Trained * Pre	-0.0047464	Cancer Trained * Post down vs Cancer Trained * Pre	0.653137	-0.0323816	0.206896	-0.454858	-0.0323816	Healthy Aged-matched Trained * Post down vs Healthy Aged-matched Trained * Pre	-0.00038258	Healthy Aged-matched Trained * Post down vs Healthy Aged-matched Trained * Pre	0.578489	-0.0465643	0.316903	-0.562942	-0.0465643	Cancer Untrained * Post down vs Cancer Untrained * Pre	-0.000571406	Cancer Untrained * Post down vs Cancer Untrained * Pre	0.053976	0.167271	4.08941	2.02223	0.167271	Cancer Trained * Pre up vs Cancer Untrained * Pre	0.00242153	Cancer Trained * Pre up vs Cancer Untrained * Pre	0.00608999	0.223731	8.97867	2.99644	0.223731	Cancer Trained * Pre up vs Healthy Aged-matched Trained * Pre	0.00313077	Cancer Trained * Pre up vs Healthy Aged-matched Trained * Pre	0.0900517	-0.13752	3.10962	-1.76341	-0.13752	Cancer Trained * Post down vs Cancer Untrained * Post	-0.00175346	Cancer Trained * Post down vs Cancer Untrained * Post	0.213822	-0.0952433	1.62716	-1.2756	-0.0952433	Cancer Trained * Post down vs Healthy Aged-matched Trained * Post	-0.00123305	Cancer Trained * Post down vs Healthy Aged-matched Trained * Post	4.48658	0.341077	0.380108	1
358175	cg10902270		0.00470385	1	DMR	ENST00000413994.1;ENST00000444330.1	TSS1500;TSS200	RP11-527D7.1;RP11-527D7.1				N_Shore	chr1:241587601-241587883				0.00229131	-0.360101	11.5307	-3.39568	-0.360101	Cancer Trained * Post down vs Cancer Trained * Pre	-0.0159941	Cancer Trained * Post down vs Cancer Trained * Pre	0.510037	-0.0647006	0.446687	-0.668347	-0.0647006	Healthy Aged-matched Trained * Post down vs Healthy Aged-matched Trained * Pre	-0.00277691	Healthy Aged-matched Trained * Post down vs Healthy Aged-matched Trained * Pre	0.484084	-0.0798957	0.504545	-0.710314	-0.0798957	Cancer Untrained * Post down vs Cancer Untrained * Pre	-0.00335185	Cancer Untrained * Post down vs Cancer Untrained * Pre	0.871453	-0.0183884	0.0267264	-0.163482	-0.0183884	Cancer Trained * Pre down vs Cancer Untrained * Pre	-0.000718182	Cancer Trained * Pre down vs Cancer Untrained * Pre	0.0356693	0.225464	4.93114	2.22062	0.225464	Cancer Trained * Pre up vs Healthy Aged-matched Trained * Pre	0.0101511	Cancer Trained * Pre up vs Healthy Aged-matched Trained * Pre	0.00935865	-0.298594	7.92806	-2.81568	-0.298594	Cancer Trained * Post down vs Cancer Untrained * Post	-0.0133604	Cancer Trained * Post down vs Cancer Untrained * Post	0.497282	-0.0699368	0.474467	-0.688816	-0.0699368	Cancer Trained * Post down vs Healthy Aged-matched Trained * Post	-0.00306608	Cancer Trained * Post down vs Healthy Aged-matched Trained * Post	4.48485	0.630452	0.702869	1
223287	cg20264322	TAOK3	0.00470806	12		ENST00000359811.4;ENST00000541186.1;ENST00000539872.1;ENST00000542902.1;ENST00000541786	5'UTR;5'UTR;5'UTR;5'UTR;5'UTR;5'UTR;5'UTR;5'UTR;3'UTR	TAOK3;TAOK3;TAOK3;TAOK3;TAOK3;TAOK3;TAOK3;TAOK3;TAOK3						NM_016281	5'UTR	TAOK3	0.00264709	0.361735	11.1395	3.33759	0.361735	Cancer Trained * Post up vs Cancer Trained * Pre	0.0349919	Cancer Trained * Post up vs Cancer Trained * Pre	0.583632	-0.0549398	0.308347	-0.55529	-0.0549398	Healthy Aged-matched Trained * Post down vs Healthy Aged-matched Trained * Pre	-0.0056429	Healthy Aged-matched Trained * Post down vs Healthy Aged-matched Trained * Pre	0.0105898	0.317617	7.63379	2.76293	0.317617	Cancer Untrained * Post up vs Cancer Untrained * Pre	0.0332014	Cancer Untrained * Post up vs Cancer Untrained * Pre	0.318135	0.117098	1.03761	1.01863	0.117098	Cancer Trained * Pre up vs Cancer Untrained * Pre	0.0127616	Cancer Trained * Pre up vs Cancer Untrained * Pre	0.0511174	-0.212599	4.19756	-2.04879	-0.212599	Cancer Trained * Pre down vs Healthy Aged-matched Trained * Pre	-0.0211323	Cancer Trained * Pre down vs Healthy Aged-matched Trained * Pre	0.149393	0.161216	2.2126	1.48748	0.161216	Cancer Trained * Post up vs Cancer Untrained * Post	0.0145521	Cancer Trained * Post up vs Cancer Untrained * Post	0.0604178	0.204076	3.86772	1.96665	0.204076	Cancer Trained * Post up vs Healthy Aged-matched Trained * Post	0.0195025	Cancer Trained * Post up vs Healthy Aged-matched Trained * Post	4.48408	0.658415	0.734169	1
360290	cg11597447	STX6	0.00471851	1		ENST00000496476.1;ENST00000469135.1	TSS1500;TSS1500	STX6;STX6						NM_001286210;NM_005819	Body;Body	STX6;STX6	0.000229822	0.5767	18.4722	4.29793	0.5767	Cancer Trained * Post up vs Cancer Trained * Pre	0.0406169	Cancer Trained * Post up vs Cancer Trained * Pre	0.494808	0.0848635	0.480002	0.692822	0.0848635	Healthy Aged-matched Trained * Post up vs Healthy Aged-matched Trained * Pre	0.00681137	Healthy Aged-matched Trained * Post up vs Healthy Aged-matched Trained * Pre	0.55667	0.0847932	0.354968	0.595792	0.0847932	Cancer Untrained * Post up vs Cancer Untrained * Pre	0.00676513	Cancer Untrained * Post up vs Cancer Untrained * Pre	0.627413	-0.0699397	0.241499	-0.491425	-0.0699397	Cancer Trained * Pre down vs Cancer Untrained * Pre	-0.00544261	Cancer Trained * Pre down vs Cancer Untrained * Pre	0.186414	-0.174534	1.84573	-1.35858	-0.174534	Cancer Trained * Pre down vs Healthy Aged-matched Trained * Pre	-0.0133935	Cancer Trained * Pre down vs Healthy Aged-matched Trained * Pre	0.00425313	0.421967	9.88956	3.14477	0.421967	Cancer Trained * Post up vs Cancer Untrained * Post	0.0284091	Cancer Trained * Post up vs Cancer Untrained * Post	0.0206924	0.317303	6.10036	2.46989	0.317303	Cancer Trained * Post up vs Healthy Aged-matched Trained * Post	0.020412	Cancer Trained * Post up vs Healthy Aged-matched Trained * Post	4.48218	1.00874	1.12528	1
143771	cg04119434	SMC4	0.00472267	3		ENST00000487747.1;ENST00000493695.1;ENST00000469858.1;ENST00000462668.1	5'UTR;5'UTR;3'UTR;5'UTR	SMC4;SMC4;SMC4;SMC4						NM_001288753;NM_001002800;NM_005496	Body;Body;Body	SMC4;SMC4;SMC4	0.000737497	0.274016	14.7816	3.84469	0.274016	Cancer Trained * Post up vs Cancer Trained * Pre	0.0132017	Cancer Trained * Post up vs Cancer Trained * Pre	0.0798285	0.118798	3.33403	1.82593	0.118798	Healthy Aged-matched Trained * Post up vs Healthy Aged-matched Trained * Pre	0.00552938	Healthy Aged-matched Trained * Post up vs Healthy Aged-matched Trained * Pre	0.167817	0.107382	2.0178	1.42049	0.107382	Cancer Untrained * Post up vs Cancer Untrained * Pre	0.00509535	Cancer Untrained * Post up vs Cancer Untrained * Pre	0.645373	-0.0352139	0.216993	-0.465826	-0.0352139	Cancer Trained * Pre down vs Cancer Untrained * Pre	-0.00188793	Cancer Trained * Pre down vs Cancer Untrained * Pre	0.118248	-0.110396	2.61739	-1.61783	-0.110396	Cancer Trained * Pre down vs Healthy Aged-matched Trained * Pre	-0.00555151	Cancer Trained * Pre down vs Healthy Aged-matched Trained * Pre	0.0770754	0.13142	3.40013	1.84394	0.13142	Cancer Trained * Post up vs Cancer Untrained * Post	0.00621841	Cancer Trained * Post up vs Cancer Untrained * Post	0.517279	0.0448216	0.431453	0.656851	0.0448216	Cancer Trained * Post up vs Healthy Aged-matched Trained * Post	0.0021208	Cancer Trained * Post up vs Healthy Aged-matched Trained * Post	4.48143	0.284549	0.317476	1
134319	cg23669748		0.0047245	2		ENST00000415387.1;ENST00000437261.1	3'UTR;5'UTR	AC093865.1;AC108066.1									0.00085132	0.268989	14.3521	3.78842	0.268989	Cancer Trained * Post up vs Cancer Trained * Pre	0.012191	Cancer Trained * Post up vs Cancer Trained * Pre	0.632171	0.0314109	0.234848	0.484612	0.0314109	Healthy Aged-matched Trained * Post up vs Healthy Aged-matched Trained * Pre	0.00130235	Healthy Aged-matched Trained * Post up vs Healthy Aged-matched Trained * Pre	0.581489	0.0420587	0.311893	0.558474	0.0420587	Cancer Untrained * Post up vs Cancer Untrained * Pre	0.00207593	Cancer Untrained * Post up vs Cancer Untrained * Pre	0.851295	0.0142651	0.0358791	0.189418	0.0142651	Cancer Trained * Pre up vs Cancer Untrained * Pre	0.000727838	Cancer Trained * Pre up vs Cancer Untrained * Pre	0.112851	-0.111708	2.70027	-1.64325	-0.111708	Cancer Trained * Pre down vs Healthy Aged-matched Trained * Pre	-0.0053981	Cancer Trained * Pre down vs Healthy Aged-matched Trained * Pre	0.00228395	0.241195	11.5394	3.39698	0.241195	Cancer Trained * Post up vs Cancer Untrained * Post	0.0108429	Cancer Trained * Post up vs Cancer Untrained * Post	0.0759356	0.12587	3.42829	1.85156	0.12587	Cancer Trained * Post up vs Healthy Aged-matched Trained * Post	0.00549052	Cancer Trained * Post up vs Healthy Aged-matched Trained * Post	4.4811	0.282389	0.315089	1
442587	cg04774259	RORA	0.00474054	15		ENST00000558630.1;ENST00000560864.1;ENST00000557822.1;ENST00000559145.1;ENST00000561093	TSS1500;TSS1500;3'UTR;3'UTR;3'UTR	RP11-554D20.1;RP11-554D20.1;RORA;RORA;RORA						NM_134261	Body	RORA	0.000681024	0.324407	15.0223	3.87586	0.324407	Cancer Trained * Post up vs Cancer Trained * Pre	0.0142064	Cancer Trained * Post up vs Cancer Trained * Pre	0.572518	0.0436945	0.327033	0.571868	0.0436945	Healthy Aged-matched Trained * Post up vs Healthy Aged-matched Trained * Pre	0.00191256	Healthy Aged-matched Trained * Post up vs Healthy Aged-matched Trained * Pre	0.0569589	0.177181	3.98324	1.99581	0.177181	Cancer Untrained * Post up vs Cancer Untrained * Pre	0.00709399	Cancer Untrained * Post up vs Cancer Untrained * Pre	0.0897849	-0.156687	3.11509	-1.76496	-0.156687	Cancer Trained * Pre down vs Cancer Untrained * Pre	-0.00726211	Cancer Trained * Pre down vs Cancer Untrained * Pre	0.086766	-0.142867	3.17841	-1.78281	-0.142867	Cancer Trained * Pre down vs Healthy Aged-matched Trained * Pre	-0.00660626	Cancer Trained * Pre down vs Healthy Aged-matched Trained * Pre	0.910904	-0.00946107	0.0127773	-0.113037	-0.00946107	Cancer Trained * Post down vs Cancer Untrained * Post	-0.000149691	Cancer Trained * Post down vs Cancer Untrained * Post	0.0977644	0.137845	2.95888	1.72014	0.137845	Cancer Trained * Post up vs Healthy Aged-matched Trained * Post	0.00568759	Cancer Trained * Post up vs Healthy Aged-matched Trained * Post	4.4782	0.392153	0.437848	1
8728	cg14797198	PHF21B	0.00474481	22	DMR	ENST00000495348.1;ENST00000490679.1;ENST00000403565.1;ENST00000414269.1;ENST00000474327	3'UTR;3'UTR;5'UTR;5'UTR;3'UTR	PHF21B;PHF21B;PHF21B;PHF21B;PHF21B				Island	chr22:45403036-45406372	NM_138415;NM_001135862	Body;Body	PHF21B;PHF21B	0.00517907	-0.245488	9.38603	-3.06366	-0.245488	Cancer Trained * Post down vs Cancer Trained * Pre	-0.00548128	Cancer Trained * Post down vs Cancer Trained * Pre	0.216433	-0.0927607	1.60817	-1.26813	-0.0927607	Healthy Aged-matched Trained * Post down vs Healthy Aged-matched Trained * Pre	-0.00211185	Healthy Aged-matched Trained * Post down vs Healthy Aged-matched Trained * Pre	0.789757	0.0229047	0.0726304	0.2695	0.0229047	Cancer Untrained * Post up vs Cancer Untrained * Pre	0.00064827	Cancer Untrained * Post up vs Cancer Untrained * Pre	0.719946	-0.0308179	0.131484	-0.362608	-0.0308179	Cancer Trained * Pre down vs Cancer Untrained * Pre	-0.000783503	Cancer Trained * Pre down vs Cancer Untrained * Pre	0.303213	0.0806471	1.10506	1.05122	0.0806471	Cancer Trained * Pre up vs Healthy Aged-matched Trained * Pre	0.00179692	Cancer Trained * Pre up vs Healthy Aged-matched Trained * Pre	0.000977468	-0.299211	13.9436	-3.73411	-0.299211	Cancer Trained * Post down vs Cancer Untrained * Post	-0.00691305	Cancer Trained * Post down vs Cancer Untrained * Post	0.356437	-0.0720802	0.882758	-0.939552	-0.0720802	Cancer Trained * Post down vs Healthy Aged-matched Trained * Post	-0.0015725	Cancer Trained * Post down vs Healthy Aged-matched Trained * Post	4.47743	0.35935	0.40129	1
259281	cg19162075	DPP6	0.00474946	7		ENST00000496611.1	5'UTR	DPP6						NM_001936;NM_130797;NM_001039350	Body;Body;Body	DPP6;DPP6;DPP6	0.00758739	0.235322	8.43575	2.90444	0.235322	Cancer Trained * Post up vs Cancer Trained * Pre	0.0337981	Cancer Trained * Post up vs Cancer Trained * Pre	0.110516	0.122375	2.73758	1.65456	0.122375	Healthy Aged-matched Trained * Post up vs Healthy Aged-matched Trained * Pre	0.0168884	Healthy Aged-matched Trained * Post up vs Healthy Aged-matched Trained * Pre	0.403096	-0.0730925	0.723423	-0.850543	-0.0730925	Cancer Untrained * Post down vs Cancer Untrained * Pre	-0.0109869	Cancer Untrained * Post down vs Cancer Untrained * Pre	0.235259	-0.104518	1.4792	-1.21622	-0.104518	Cancer Trained * Pre down vs Cancer Untrained * Pre	-0.0153185	Cancer Trained * Pre down vs Cancer Untrained * Pre	0.0306207	-0.17777	5.25175	-2.29167	-0.17777	Cancer Trained * Pre down vs Healthy Aged-matched Trained * Pre	-0.0256884	Cancer Trained * Pre down vs Healthy Aged-matched Trained * Pre	0.0186357	0.203896	6.33314	2.51657	0.203896	Cancer Trained * Post up vs Cancer Untrained * Post	0.0294665	Cancer Trained * Post up vs Cancer Untrained * Post	0.411267	-0.0648233	0.698313	-0.835651	-0.0648233	Cancer Trained * Post down vs Healthy Aged-matched Trained * Post	-0.00877864	Cancer Trained * Post down vs Healthy Aged-matched Trained * Post	4.47659	0.367331	0.41028	1
377397	cg16283196	ENC1	0.0047532	5		ENST00000537006.1;ENST00000509284.1;ENST00000302351.4	3'UTR;TSS1500;3'UTR	ENC1;ENC1;ENC1						NM_003633;NM_001256576;NM_001256575;NM_001256574;NR_046318	3'UTR;3'UTR;3'UTR;3'UTR;Body	ENC1;ENC1;ENC1;ENC1;ENC1	0.00853137	0.217896	8.15075	2.85495	0.217896	Cancer Trained * Post up vs Cancer Trained * Pre	0.0119619	Cancer Trained * Post up vs Cancer Trained * Pre	0.038457	0.152248	4.77512	2.1852	0.152248	Healthy Aged-matched Trained * Post up vs Healthy Aged-matched Trained * Pre	0.00865694	Healthy Aged-matched Trained * Post up vs Healthy Aged-matched Trained * Pre	0.616275	0.0410804	0.257523	0.507467	0.0410804	Cancer Untrained * Post up vs Cancer Untrained * Pre	0.00240551	Cancer Untrained * Post up vs Cancer Untrained * Pre	0.383329	0.0718355	0.787455	0.887387	0.0718355	Cancer Trained * Pre up vs Cancer Untrained * Pre	0.00399674	Cancer Trained * Pre up vs Cancer Untrained * Pre	0.954141	-0.00424457	0.00337408	-0.0580868	-0.00424457	Cancer Trained * Pre down vs Healthy Aged-matched Trained * Pre	-0.000199014	Cancer Trained * Pre down vs Healthy Aged-matched Trained * Pre	0.0032231	0.248651	10.614	3.25792	0.248651	Cancer Trained * Post up vs Cancer Untrained * Post	0.0135531	Cancer Trained * Post up vs Cancer Untrained * Post	0.408704	0.0614032	0.706108	0.840302	0.0614032	Cancer Trained * Post up vs Healthy Aged-matched Trained * Post	0.00310594	Cancer Trained * Post up vs Healthy Aged-matched Trained * Post	4.47591	0.325906	0.364066	1
631958	cg08384171	NDRG4	0.00475786	16	DMR	ENST00000394279.2;ENST00000564486.1;ENST00000565434.1;ENST00000568999.1;ENST00000564207	TSS1500;TSS1500;TSS200;5'UTR;5'UTR;5'UTR;5'UTR;5'UTR;5'UTR;5'UTR;5'UTR;5'UTR;5'UTR;5'UT	NDRG4;NDRG4;NDRG4;NDRG4;NDRG4;NDRG4;NDRG4;NDRG4;NDRG4;NDRG4;NDRG4;NDRG4;NDRG4;NDRG4;NDR		Unclassified_Cell_type_specific	16:58498224-58498573	Island	chr16:58497033-58498595	NM_022910;NM_020465;NM_001130487	TSS1500;5'UTR;Body	NDRG4;NDRG4;NDRG4	0.00671713	-0.320248	8.73522	-2.95554	-0.320248	Cancer Trained * Post down vs Cancer Trained * Pre	-0.00802538	Cancer Trained * Post down vs Cancer Trained * Pre	0.558456	0.0586641	0.351743	0.59308	0.0586641	Healthy Aged-matched Trained * Post up vs Healthy Aged-matched Trained * Pre	0.00136495	Healthy Aged-matched Trained * Post up vs Healthy Aged-matched Trained * Pre	0.856493	0.0209995	0.033386	0.182718	0.0209995	Cancer Untrained * Post up vs Cancer Untrained * Pre	0.000438924	Cancer Untrained * Post up vs Cancer Untrained * Pre	0.985931	0.00204692	0.000317211	0.0178104	0.00204692	Cancer Trained * Pre up vs Cancer Untrained * Pre	0.000136506	Cancer Trained * Pre up vs Cancer Untrained * Pre	0.00889023	0.294368	8.05137	2.83749	0.294368	Cancer Trained * Pre up vs Healthy Aged-matched Trained * Pre	0.0075615	Cancer Trained * Pre up vs Healthy Aged-matched Trained * Pre	0.00440409	-0.339201	9.79973	-3.13045	-0.339201	Cancer Trained * Post down vs Cancer Untrained * Post	-0.0083278	Cancer Trained * Post down vs Cancer Untrained * Post	0.422798	-0.0845445	0.66414	-0.814948	-0.0845445	Cancer Trained * Post down vs Healthy Aged-matched Trained * Post	-0.00182883	Cancer Trained * Post down vs Healthy Aged-matched Trained * Post	4.47508	0.656766	0.733804	1
35962	cg14826226	CRABP1	0.00476753	15	DMR							Island	chr15:78632669-78633108	NM_004378	Body	CRABP1	0.000280715	-0.372257	17.8129	-4.22054	-0.372257	Cancer Trained * Post down vs Cancer Trained * Pre	-0.00693794	Cancer Trained * Post down vs Cancer Trained * Pre	0.101124	-0.137055	2.89747	-1.70219	-0.137055	Healthy Aged-matched Trained * Post down vs Healthy Aged-matched Trained * Pre	-0.00273885	Healthy Aged-matched Trained * Post down vs Healthy Aged-matched Trained * Pre	0.347699	0.089535	0.915975	0.957066	0.089535	Cancer Untrained * Post up vs Cancer Untrained * Pre	0.00180556	Cancer Untrained * Post up vs Cancer Untrained * Pre	0.0644385	0.180981	3.7425	1.93455	0.180981	Cancer Trained * Pre up vs Cancer Untrained * Pre	0.00364005	Cancer Trained * Pre up vs Cancer Untrained * Pre	0.267612	0.0957498	1.28563	1.13385	0.0957498	Cancer Trained * Pre up vs Healthy Aged-matched Trained * Pre	0.00181209	Cancer Trained * Pre up vs Healthy Aged-matched Trained * Pre	0.00386677	-0.280811	10.1363	-3.18376	-0.280811	Cancer Trained * Post down vs Cancer Untrained * Post	-0.00510346	Cancer Trained * Post down vs Cancer Untrained * Post	0.11117	-0.139453	2.72704	-1.65138	-0.139453	Cancer Trained * Post down vs Healthy Aged-matched Trained * Post	-0.00238701	Cancer Trained * Post down vs Healthy Aged-matched Trained * Post	4.47334	0.435002	0.486217	1
686378	cg07983122	MRS2	0.0047814	6		ENST00000274747.7;ENST00000543597.1;ENST00000535061.1;ENST00000465103.1;ENST00000443868	TSS1500;TSS1500;TSS1500;TSS1500;TSS1500;TSS1500	MRS2;MRS2;MRS2;MRS2;MRS2;MRS2				N_Shore	chr6:24403089-24403686	NM_020662;NM_001286266;NM_001286265;NM_001286264;NR_104423	TSS1500;TSS1500;TSS1500;TSS1500;TSS1500	MRS2;MRS2;MRS2;MRS2;MRS2	0.00204343	0.335816	11.8446	3.44159	0.335816	Cancer Trained * Post up vs Cancer Trained * Pre	0.0180894	Cancer Trained * Post up vs Cancer Trained * Pre	0.076158	0.164793	3.42276	1.85007	0.164793	Healthy Aged-matched Trained * Post up vs Healthy Aged-matched Trained * Pre	0.0092178	Healthy Aged-matched Trained * Post up vs Healthy Aged-matched Trained * Pre	0.708707	-0.0391089	0.142796	-0.377883	-0.0391089	Cancer Untrained * Post down vs Cancer Untrained * Pre	-0.00239983	Cancer Untrained * Post down vs Cancer Untrained * Pre	0.885322	-0.0150797	0.0212301	-0.145705	-0.0150797	Cancer Trained * Pre down vs Cancer Untrained * Pre	-0.00115421	Cancer Trained * Pre down vs Cancer Untrained * Pre	0.552804	-0.05621	0.36202	-0.601681	-0.05621	Cancer Trained * Pre down vs Healthy Aged-matched Trained * Pre	-0.00303441	Cancer Trained * Pre down vs Healthy Aged-matched Trained * Pre	0.00109926	0.359845	13.6003	3.68785	0.359845	Cancer Trained * Post up vs Cancer Untrained * Post	0.019335	Cancer Trained * Post up vs Cancer Untrained * Post	0.230525	0.114813	1.51037	1.22897	0.114813	Cancer Trained * Post up vs Healthy Aged-matched Trained * Post	0.00583717	Cancer Trained * Post up vs Healthy Aged-matched Trained * Post	4.47085	0.532088	0.595063	1
148510	cg26928484		0.00478149	11		ENST00000527232.1;ENST00000526174.1	TSS200;TSS200	RP11-805J14.5;RP11-805J14.5				S_Shelf	chr11:70049099-70049806				0.000399506	0.295829	16.6766	4.0837	0.295829	Cancer Trained * Post up vs Cancer Trained * Pre	0.0139796	Cancer Trained * Post up vs Cancer Trained * Pre	0.066753	0.126762	3.67437	1.91686	0.126762	Healthy Aged-matched Trained * Post up vs Healthy Aged-matched Trained * Pre	0.0062037	Healthy Aged-matched Trained * Post up vs Healthy Aged-matched Trained * Pre	0.589546	-0.0419931	0.298696	-0.54653	-0.0419931	Cancer Untrained * Post down vs Cancer Untrained * Pre	-0.00218952	Cancer Untrained * Post down vs Cancer Untrained * Pre	0.193563	-0.102658	1.78508	-1.33607	-0.102658	Cancer Trained * Pre down vs Cancer Untrained * Pre	-0.00514682	Cancer Trained * Pre down vs Cancer Untrained * Pre	0.432389	-0.0553468	0.636793	-0.797993	-0.0553468	Cancer Trained * Pre down vs Healthy Aged-matched Trained * Pre	-0.00275738	Cancer Trained * Pre down vs Healthy Aged-matched Trained * Pre	0.00331688	0.235164	10.5382	3.24627	0.235164	Cancer Trained * Post up vs Cancer Untrained * Post	0.0110223	Cancer Trained * Post up vs Cancer Untrained * Post	0.113606	0.113721	2.68839	1.63963	0.113721	Cancer Trained * Post up vs Healthy Aged-matched Trained * Post	0.00501856	Cancer Trained * Post up vs Healthy Aged-matched Trained * Post	4.47084	0.293274	0.327985	1
58354	cg17643517	TMED9	0.00478302	5		ENST00000510499.1;ENST00000505521.1;ENST00000505521.1;ENST00000507723.1;ENST00000507578	TSS1500;1stExon;5'UTR;5'UTR;TSS200;1stExon;5'UTR	TMED9;TMED9;TMED9;TMED9;TMED9;TMED9;TMED9		Promoter_Associated_Cell_type_specific	5:177018753-177019671	Island	chr5:177019064-177019634	NM_017510	Body	TMED9	0.00022424	-0.247416	18.5541	-4.30744	-0.247416	Cancer Trained * Post down vs Cancer Trained * Pre	-0.00349124	Cancer Trained * Post down vs Cancer Trained * Pre	0.117428	-0.0850294	2.62968	-1.62163	-0.0850294	Healthy Aged-matched Trained * Post down vs Healthy Aged-matched Trained * Pre	-0.00114622	Healthy Aged-matched Trained * Post down vs Healthy Aged-matched Trained * Pre	0.63522	-0.0292589	0.230647	-0.480257	-0.0292589	Cancer Untrained * Post down vs Cancer Untrained * Pre	-0.000402292	Cancer Untrained * Post down vs Cancer Untrained * Pre	0.207514	0.0788311	1.67427	1.29394	0.0788311	Cancer Trained * Pre up vs Cancer Untrained * Pre	0.00120245	Cancer Trained * Pre up vs Cancer Untrained * Pre	0.112188	0.0905442	2.71078	1.64644	0.0905442	Cancer Trained * Pre up vs Healthy Aged-matched Trained * Pre	0.00135698	Cancer Trained * Pre up vs Healthy Aged-matched Trained * Pre	0.0228346	-0.139326	5.88366	-2.42562	-0.139326	Cancer Trained * Post down vs Cancer Untrained * Post	-0.0018865	Cancer Trained * Post down vs Cancer Untrained * Post	0.203319	-0.0718423	1.7066	-1.30637	-0.0718423	Cancer Trained * Post down vs Healthy Aged-matched Trained * Post	-0.000988037	Cancer Trained * Post down vs Healthy Aged-matched Trained * Post	4.47056	0.184369	0.206204	1
736898	cg15431612		0.00479157	5													0.0069179	0.271176	8.66251	2.94321	0.271176	Cancer Trained * Post up vs Cancer Trained * Pre	0.0094085	Cancer Trained * Post up vs Cancer Trained * Pre	0.0512768	0.172193	4.19135	2.04728	0.172193	Healthy Aged-matched Trained * Post up vs Healthy Aged-matched Trained * Pre	0.00589881	Healthy Aged-matched Trained * Post up vs Healthy Aged-matched Trained * Pre	0.0573429	0.194716	3.97003	1.99249	0.194716	Cancer Untrained * Post up vs Cancer Untrained * Pre	0.00730719	Cancer Untrained * Post up vs Cancer Untrained * Pre	0.202145	0.128008	1.71579	1.30988	0.128008	Cancer Trained * Pre up vs Cancer Untrained * Pre	0.00488118	Cancer Trained * Pre up vs Cancer Untrained * Pre	0.957281	0.00477288	0.00292746	0.054106	0.00477288	Cancer Trained * Pre up vs Healthy Aged-matched Trained * Pre	0.000115502	Cancer Trained * Pre up vs Healthy Aged-matched Trained * Pre	0.0357778	0.204467	4.92482	2.21919	0.204467	Cancer Trained * Post up vs Cancer Untrained * Post	0.00698248	Cancer Trained * Post up vs Cancer Untrained * Post	0.250599	0.103756	1.38342	1.17619	0.103756	Cancer Trained * Post up vs Healthy Aged-matched Trained * Post	0.00362519	Cancer Trained * Post up vs Healthy Aged-matched Trained * Post	4.46904	0.474222	0.530564	1
13757	cg07536910	EVX2	0.00479206	2	RDMR	ENST00000308618.4	1stExon	EVX2		Unclassified_Cell_type_specific	2:176947753-176948760	Island	chr2:176944087-176948446	NM_001080458	1stExon	EVX2	0.000135041	-0.616942	20.2794	-4.50327	-0.616942	Cancer Trained * Post down vs Cancer Trained * Pre	-0.0170569	Cancer Trained * Post down vs Cancer Trained * Pre	0.599729	-0.0664769	0.282547	-0.531551	-0.0664769	Healthy Aged-matched Trained * Post down vs Healthy Aged-matched Trained * Pre	-0.00156583	Healthy Aged-matched Trained * Post down vs Healthy Aged-matched Trained * Pre	0.605166	-0.0760842	0.27416	-0.523603	-0.0760842	Cancer Untrained * Post down vs Cancer Untrained * Pre	-0.00141447	Cancer Untrained * Post down vs Cancer Untrained * Pre	0.0672241	0.278024	3.66083	1.91333	0.278024	Cancer Trained * Pre up vs Cancer Untrained * Pre	0.00845883	Cancer Trained * Pre up vs Cancer Untrained * Pre	0.174808	0.183188	1.95052	1.39661	0.183188	Cancer Trained * Pre up vs Healthy Aged-matched Trained * Pre	0.00562468	Cancer Trained * Pre up vs Healthy Aged-matched Trained * Pre	0.0665341	-0.262834	3.68069	-1.91851	-0.262834	Cancer Trained * Post down vs Cancer Untrained * Post	-0.00718359	Cancer Trained * Post down vs Cancer Untrained * Post	0.00970773	-0.367277	7.8405	-2.80009	-0.367277	Cancer Trained * Post down vs Healthy Aged-matched Trained * Post	-0.00986637	Cancer Trained * Post down vs Healthy Aged-matched Trained * Post	4.46895	1.04845	1.17304	1
484513	cg27661954	OPA1	0.00480779	3		ENST00000482865.1	5'UTR	OPA1						NM_130831;NM_130837;NM_130836;NM_130835;NM_130834;NM_130833;NM_130832;NM_015560	Body;Body;Body;Body;Body;Body;Body;Body	OPA1;OPA1;OPA1;OPA1;OPA1;OPA1;OPA1;OPA1	0.00219492	0.277713	11.6481	3.41293	0.277713	Cancer Trained * Post up vs Cancer Trained * Pre	0.0147308	Cancer Trained * Post up vs Cancer Trained * Pre	0.00809905	0.213702	8.27674	2.87693	0.213702	Healthy Aged-matched Trained * Post up vs Healthy Aged-matched Trained * Pre	0.0121012	Healthy Aged-matched Trained * Post up vs Healthy Aged-matched Trained * Pre	0.760394	0.0266101	0.0950609	0.308319	0.0266101	Cancer Untrained * Post up vs Cancer Untrained * Pre	0.00146281	Cancer Untrained * Post up vs Cancer Untrained * Pre	0.0691886	-0.163881	3.60551	-1.89882	-0.163881	Cancer Trained * Pre down vs Cancer Untrained * Pre	-0.00904997	Cancer Trained * Pre down vs Cancer Untrained * Pre	0.860905	0.0137925	0.0313426	0.177038	0.0137925	Cancer Trained * Pre up vs Healthy Aged-matched Trained * Pre	0.00119919	Cancer Trained * Pre up vs Healthy Aged-matched Trained * Pre	0.293998	0.0872225	1.149	1.07191	0.0872225	Cancer Trained * Post up vs Cancer Untrained * Post	0.00421807	Cancer Trained * Post up vs Cancer Untrained * Post	0.327516	0.0778042	0.997371	0.998685	0.0778042	Cancer Trained * Post up vs Healthy Aged-matched Trained * Post	0.00382884	Cancer Trained * Post up vs Healthy Aged-matched Trained * Post	4.46615	0.369642	0.413826	1
756691	cg20009866	DLGAP2	0.00481233	8		ENST00000421627.2	5'UTR	DLGAP2		Unclassified_Cell_type_specific	8:1462998-1463075			NM_004745	5'UTR	DLGAP2	0.00838964	0.388366	8.19127	2.86204	0.388366	Cancer Trained * Post up vs Cancer Trained * Pre	0.0354783	Cancer Trained * Post up vs Cancer Trained * Pre	0.173555	0.173524	1.96233	1.40083	0.173524	Healthy Aged-matched Trained * Post up vs Healthy Aged-matched Trained * Pre	0.0165344	Healthy Aged-matched Trained * Post up vs Healthy Aged-matched Trained * Pre	0.805671	-0.0357858	0.0618213	-0.248639	-0.0357858	Cancer Untrained * Post down vs Cancer Untrained * Pre	-0.00309045	Cancer Untrained * Post down vs Cancer Untrained * Pre	0.388134	0.126414	0.771445	0.878319	0.126414	Cancer Trained * Pre up vs Cancer Untrained * Pre	0.0135322	Cancer Trained * Pre up vs Cancer Untrained * Pre	0.878538	0.0200588	0.0238379	0.154395	0.0200588	Cancer Trained * Pre up vs Healthy Aged-matched Trained * Pre	0.00163008	Cancer Trained * Pre up vs Healthy Aged-matched Trained * Pre	0.000427525	0.550565	16.4622	4.05736	0.550565	Cancer Trained * Post up vs Cancer Untrained * Post	0.052101	Cancer Trained * Post up vs Cancer Untrained * Post	0.0826442	0.2349	3.26907	1.80806	0.2349	Cancer Trained * Post up vs Healthy Aged-matched Trained * Post	0.020574	Cancer Trained * Post up vs Healthy Aged-matched Trained * Post	4.46534	1.02777	1.15083	1
508854	cg05612548	BLM	0.00481401	15		ENST00000560136.1;ENST00000559724.1	5'UTR;3'UTR	BLM;BLM						NM_000057;NM_001287247;NM_001287246;NM_001287248	Body;Body;Body;Body	BLM;BLM;BLM;BLM	0.000806201	0.355313	14.5144	3.80978	0.355313	Cancer Trained * Post up vs Cancer Trained * Pre	0.0231264	Cancer Trained * Post up vs Cancer Trained * Pre	0.248291	0.10064	1.39734	1.18209	0.10064	Healthy Aged-matched Trained * Post up vs Healthy Aged-matched Trained * Pre	0.00691307	Healthy Aged-matched Trained * Post up vs Healthy Aged-matched Trained * Pre	0.769809	-0.0292629	0.0875106	-0.295822	-0.0292629	Cancer Untrained * Post down vs Cancer Untrained * Pre	-0.00181772	Cancer Untrained * Post down vs Cancer Untrained * Pre	0.477884	-0.0712752	0.51916	-0.720527	-0.0712752	Cancer Trained * Pre down vs Cancer Untrained * Pre	-0.00500443	Cancer Trained * Pre down vs Cancer Untrained * Pre	0.77577	0.0257105	0.0829063	0.287935	0.0257105	Cancer Trained * Pre up vs Healthy Aged-matched Trained * Pre	0.00174318	Cancer Trained * Pre up vs Healthy Aged-matched Trained * Pre	0.00250819	0.313301	11.285	3.35931	0.313301	Cancer Trained * Post up vs Cancer Untrained * Post	0.0199397	Cancer Trained * Post up vs Cancer Untrained * Post	0.00430239	0.280384	9.85987	3.14004	0.280384	Cancer Trained * Post up vs Healthy Aged-matched Trained * Post	0.0179566	Cancer Trained * Post up vs Healthy Aged-matched Trained * Post	4.46504	0.485465	0.543629	1
620075	cg20129152	KCNN3	0.00481986	1		ENST00000358505.2	5'UTR	KCNN3						NM_170782;NM_002249;NM_001204087	Body;Body;Body	KCNN3;KCNN3;KCNN3	0.00266631	0.322403	11.12	3.33467	0.322403	Cancer Trained * Post up vs Cancer Trained * Pre	0.0108311	Cancer Trained * Post up vs Cancer Trained * Pre	0.41148	0.073719	0.697668	0.835265	0.073719	Healthy Aged-matched Trained * Post up vs Healthy Aged-matched Trained * Pre	0.00196228	Healthy Aged-matched Trained * Post up vs Healthy Aged-matched Trained * Pre	0.142185	-0.155411	2.29678	-1.51551	-0.155411	Cancer Untrained * Post down vs Cancer Untrained * Pre	-0.00604041	Cancer Untrained * Post down vs Cancer Untrained * Pre	0.601792	-0.0541991	0.279344	-0.52853	-0.0541991	Cancer Trained * Pre down vs Cancer Untrained * Pre	-0.00200839	Cancer Trained * Pre down vs Cancer Untrained * Pre	0.410743	-0.0774407	0.699899	-0.8366	-0.0774407	Cancer Trained * Pre down vs Healthy Aged-matched Trained * Pre	-0.00281899	Cancer Trained * Pre down vs Healthy Aged-matched Trained * Pre	0.000185118	0.423615	19.1977	4.38152	0.423615	Cancer Trained * Post up vs Cancer Untrained * Post	0.0148632	Cancer Trained * Post up vs Cancer Untrained * Post	0.076175	0.171243	3.42234	1.84996	0.171243	Cancer Trained * Post up vs Healthy Aged-matched Trained * Post	0.00604986	Cancer Trained * Post up vs Healthy Aged-matched Trained * Post	4.464	0.521587	0.584214	1
388332	cg02209765	MYO5A	0.00482088	15		ENST00000443885.1;ENST00000546028.1	TSS200;5'UTR	EEF1B2P1;MYO5A						NM_000259;NM_001142495	Body;Body	MYO5A;MYO5A	0.00299419	0.289234	10.8096	3.28779	0.289234	Cancer Trained * Post up vs Cancer Trained * Pre	0.0122744	Cancer Trained * Post up vs Cancer Trained * Pre	0.901854	0.0100046	0.0155198	0.124578	0.0100046	Healthy Aged-matched Trained * Post up vs Healthy Aged-matched Trained * Pre	0.000202248	Healthy Aged-matched Trained * Post up vs Healthy Aged-matched Trained * Pre	0.646088	0.0433712	0.216052	0.464813	0.0433712	Cancer Untrained * Post up vs Cancer Untrained * Pre	0.00169518	Cancer Untrained * Post up vs Cancer Untrained * Pre	0.545753	0.0571496	0.375129	0.612478	0.0571496	Cancer Trained * Pre up vs Cancer Untrained * Pre	0.00272523	Cancer Trained * Pre up vs Cancer Untrained * Pre	0.0830287	-0.152085	3.26039	-1.80566	-0.152085	Cancer Trained * Pre down vs Healthy Aged-matched Trained * Pre	-0.00674422	Cancer Trained * Pre down vs Healthy Aged-matched Trained * Pre	0.00202908	0.303013	11.864	3.44441	0.303013	Cancer Trained * Post up vs Cancer Untrained * Post	0.0133044	Cancer Trained * Post up vs Cancer Untrained * Post	0.143695	0.127145	2.27873	1.50955	0.127145	Cancer Trained * Post up vs Healthy Aged-matched Trained * Post	0.00532792	Cancer Trained * Post up vs Healthy Aged-matched Trained * Post	4.46382	0.431826	0.483696	1
368667	cg03517252	MOBKL3	0.00482246	2		ENST00000497443.1;ENST00000417097.1;ENST00000409355.2	5'UTR;3'UTR;3'UTR	MOB4;MOB4;MOB4						NM_199482;NM_001100819;NM_015387	Body;Body;Body	MOBKL3;MOBKL3;MOBKL3	0.00444015	0.306986	9.77877	3.1271	0.306986	Cancer Trained * Post up vs Cancer Trained * Pre	0.0148072	Cancer Trained * Post up vs Cancer Trained * Pre	0.976505	0.00266584	0.000884901	0.0297473	0.00266584	Healthy Aged-matched Trained * Post up vs Healthy Aged-matched Trained * Pre	0.000524084	Healthy Aged-matched Trained * Post up vs Healthy Aged-matched Trained * Pre	0.0460248	-0.218618	4.40822	-2.09958	-0.218618	Cancer Untrained * Post down vs Cancer Untrained * Pre	-0.0118441	Cancer Untrained * Post down vs Cancer Untrained * Pre	0.465751	-0.0771294	0.548698	-0.740742	-0.0771294	Cancer Trained * Pre down vs Cancer Untrained * Pre	-0.00396236	Cancer Trained * Pre down vs Cancer Untrained * Pre	0.315561	-0.0962625	1.04894	-1.02418	-0.0962625	Cancer Trained * Pre down vs Healthy Aged-matched Trained * Pre	-0.0046725	Cancer Trained * Pre down vs Healthy Aged-matched Trained * Pre	0.000114071	0.448475	20.8699	4.56836	0.448475	Cancer Trained * Post up vs Cancer Untrained * Post	0.022689	Cancer Trained * Post up vs Cancer Untrained * Post	0.0362057	0.208058	4.90009	2.21361	0.208058	Cancer Trained * Post up vs Healthy Aged-matched Trained * Post	0.00961062	Cancer Trained * Post up vs Healthy Aged-matched Trained * Post	4.46354	0.537705	0.602329	1
254965	cg05007115	CWF19L2	0.00483152	11		ENST00000282251.5;ENST00000433523.1	TSS1500;TSS1500	CWF19L2;CWF19L2		Promoter_Associated	11:107328251-107329137	S_Shore	chr11:107328441-107328691	NM_152434	TSS1500	CWF19L2	0.000522101	-0.409358	15.8371	-3.97959	-0.409358	Cancer Trained * Post down vs Cancer Trained * Pre	-0.0119472	Cancer Trained * Post down vs Cancer Trained * Pre	0.171309	0.132258	1.98378	1.40847	0.132258	Healthy Aged-matched Trained * Post up vs Healthy Aged-matched Trained * Pre	0.00384427	Healthy Aged-matched Trained * Post up vs Healthy Aged-matched Trained * Pre	0.352703	0.103322	0.896809	0.947	0.103322	Cancer Untrained * Post up vs Cancer Untrained * Pre	0.00277437	Cancer Untrained * Post up vs Cancer Untrained * Pre	0.0281621	0.254237	5.42994	2.33022	0.254237	Cancer Trained * Pre up vs Cancer Untrained * Pre	0.00766386	Cancer Trained * Pre up vs Cancer Untrained * Pre	0.000701373	0.380581	14.9332	3.86434	0.380581	Cancer Trained * Pre up vs Healthy Aged-matched Trained * Pre	0.0113355	Cancer Trained * Pre up vs Healthy Aged-matched Trained * Pre	0.0188091	-0.258442	6.31244	-2.51246	-0.258442	Cancer Trained * Post down vs Cancer Untrained * Post	-0.00705776	Cancer Trained * Post down vs Cancer Untrained * Post	0.114555	-0.161035	2.67361	-1.63512	-0.161035	Cancer Trained * Post down vs Healthy Aged-matched Trained * Post	-0.00445597	Cancer Trained * Post down vs Healthy Aged-matched Trained * Post	4.46194	0.590152	0.661318	1
202789	cg00372865	C9orf92	0.0048352	9		ENST00000380683.1;ENST00000380685.1	TSS1500;5'UTR	C9orf92;C9orf92						NM_001271829;NR_073471	TSS1500;Body	C9orf92;C9orf92	0.00034495	0.340123	17.1453	4.14069	0.340123	Cancer Trained * Post up vs Cancer Trained * Pre	0.0126049	Cancer Trained * Post up vs Cancer Trained * Pre	0.42615	0.0606624	0.654474	0.808995	0.0606624	Healthy Aged-matched Trained * Post up vs Healthy Aged-matched Trained * Pre	0.00237075	Healthy Aged-matched Trained * Post up vs Healthy Aged-matched Trained * Pre	0.943967	0.00618541	0.0050403	0.0709951	0.00618541	Cancer Untrained * Post up vs Cancer Untrained * Pre	0.000193053	Cancer Untrained * Post up vs Cancer Untrained * Pre	0.207434	-0.112754	1.67488	-1.29417	-0.112754	Cancer Trained * Pre down vs Cancer Untrained * Pre	-0.00460748	Cancer Trained * Pre down vs Cancer Untrained * Pre	0.0146867	-0.206165	6.87214	-2.62148	-0.206165	Cancer Trained * Pre down vs Healthy Aged-matched Trained * Pre	-0.0077	Cancer Trained * Pre down vs Healthy Aged-matched Trained * Pre	0.0124668	0.221184	7.25068	2.69271	0.221184	Cancer Trained * Post up vs Cancer Untrained * Post	0.00780441	Cancer Trained * Post up vs Cancer Untrained * Post	0.360259	0.0732956	0.868592	0.931983	0.0732956	Cancer Trained * Post up vs Healthy Aged-matched Trained * Post	0.00253419	Cancer Trained * Post up vs Healthy Aged-matched Trained * Post	4.46129	0.376269	0.421704	1
556946	cg19968009	OR51I2	0.0048359	11		ENST00000341449.2;ENST00000380259.2;ENST00000380237.1;ENST00000396895.1;ENST00000420465	TSS200;5'UTR;5'UTR;5'UTR;3'UTR;3'UTR;3'UTR;3'UTR	OR51I2;HBG2;HBE1;HBE1;AC104389.28;AC104389.28;AC104389.28;AC104389.28						NM_001004754	TSS200	OR51I2	0.000113902	0.36449	20.8752	4.56893	0.36449	Cancer Trained * Post up vs Cancer Trained * Pre	0.0151562	Cancer Trained * Post up vs Cancer Trained * Pre	0.316714	0.0744044	1.04385	1.02169	0.0744044	Healthy Aged-matched Trained * Post up vs Healthy Aged-matched Trained * Pre	0.00311605	Healthy Aged-matched Trained * Post up vs Healthy Aged-matched Trained * Pre	0.875859	0.0133547	0.0249101	0.157829	0.0133547	Cancer Untrained * Post up vs Cancer Untrained * Pre	0.000619403	Cancer Untrained * Post up vs Cancer Untrained * Pre	0.0509081	-0.173528	4.20575	-2.05079	-0.173528	Cancer Trained * Pre down vs Cancer Untrained * Pre	-0.00759412	Cancer Trained * Pre down vs Cancer Untrained * Pre	0.0329968	-0.172388	5.09405	-2.257	-0.172388	Cancer Trained * Pre down vs Healthy Aged-matched Trained * Pre	-0.00741533	Cancer Trained * Pre down vs Healthy Aged-matched Trained * Pre	0.0352365	0.177608	4.95658	2.22634	0.177608	Cancer Trained * Post up vs Cancer Untrained * Post	0.00694271	Cancer Trained * Post up vs Cancer Untrained * Post	0.135892	0.117697	2.37454	1.54095	0.117697	Cancer Trained * Post up vs Healthy Aged-matched Trained * Post	0.00462485	Cancer Trained * Post up vs Healthy Aged-matched Trained * Post	4.46116	0.354895	0.39776	1
510211	cg01327912	NDFIP2	0.00484939	13										NM_001161407;NM_019080	Body;Body	NDFIP2;NDFIP2	0.000221393	0.340027	18.5966	4.31238	0.340027	Cancer Trained * Post up vs Cancer Trained * Pre	0.0144602	Cancer Trained * Post up vs Cancer Trained * Pre	0.933714	0.00604733	0.00705854	0.0840151	0.00604733	Healthy Aged-matched Trained * Post up vs Healthy Aged-matched Trained * Pre	0.000395646	Healthy Aged-matched Trained * Post up vs Healthy Aged-matched Trained * Pre	0.0828422	-0.151108	3.2646	-1.80682	-0.151108	Cancer Untrained * Post down vs Cancer Untrained * Pre	-0.0066004	Cancer Untrained * Post down vs Cancer Untrained * Pre	0.0110826	-0.229438	7.52638	-2.74343	-0.229438	Cancer Trained * Pre down vs Cancer Untrained * Pre	-0.0102746	Cancer Trained * Pre down vs Cancer Untrained * Pre	0.0909236	-0.132743	3.09184	-1.75836	-0.132743	Cancer Trained * Pre down vs Healthy Aged-matched Trained * Pre	-0.00597283	Cancer Trained * Pre down vs Healthy Aged-matched Trained * Pre	0.00277212	0.261697	11.0155	3.31896	0.261697	Cancer Trained * Post up vs Cancer Untrained * Post	0.0107859	Cancer Trained * Post up vs Cancer Untrained * Post	0.0132697	0.201237	7.10577	2.66566	0.201237	Cancer Trained * Post up vs Healthy Aged-matched Trained * Post	0.0080917	Cancer Trained * Post up vs Healthy Aged-matched Trained * Post	4.45878	0.346513	0.388574	1
467768	cg18064622	SLC24A4	0.00485898	14		ENST00000318079.5	5'UTR	SLC24A4						NM_153647;NM_153646;NM_153648	Body;Body;Body	SLC24A4;SLC24A4;SLC24A4	0.00788148	0.397409	8.34297	2.88842	0.397409	Cancer Trained * Post up vs Cancer Trained * Pre	0.0301497	Cancer Trained * Post up vs Cancer Trained * Pre	0.172943	0.176204	1.96814	1.4029	0.176204	Healthy Aged-matched Trained * Post up vs Healthy Aged-matched Trained * Pre	0.0119649	Healthy Aged-matched Trained * Post up vs Healthy Aged-matched Trained * Pre	0.243066	0.174479	1.42949	1.19561	0.174479	Cancer Untrained * Post up vs Cancer Untrained * Pre	0.0141373	Cancer Untrained * Post up vs Cancer Untrained * Pre	0.95164	-0.00893965	0.00375261	-0.0612586	-0.00893965	Cancer Trained * Pre down vs Cancer Untrained * Pre	-0.000368768	Cancer Trained * Pre down vs Cancer Untrained * Pre	0.024133	-0.316233	5.763	-2.40062	-0.316233	Cancer Trained * Pre down vs Healthy Aged-matched Trained * Pre	-0.0253292	Cancer Trained * Pre down vs Healthy Aged-matched Trained * Pre	0.132442	0.21399	2.41898	1.55531	0.21399	Cancer Trained * Post up vs Cancer Untrained * Post	0.0156436	Cancer Trained * Post up vs Cancer Untrained * Post	0.477366	-0.0950277	0.520396	-0.721385	-0.0950277	Cancer Trained * Post down vs Healthy Aged-matched Trained * Post	-0.00714446	Cancer Trained * Post down vs Healthy Aged-matched Trained * Post	4.4571	1.05467	1.18314	1
319830	cg22021859	TRAPPC9	0.00485986	8		ENST00000521667.1;ENST00000522504.1;ENST00000519482.1;ENST00000524162.1;ENST00000523777	3'UTR;3'UTR;3'UTR;3'UTR;3'UTR	TRAPPC9;TRAPPC9;TRAPPC9;TRAPPC9;TRAPPC9						NM_001160372;NM_031466	Body;Body	TRAPPC9;TRAPPC9	0.000196867	0.40636	18.99	4.35775	0.40636	Cancer Trained * Post up vs Cancer Trained * Pre	0.015601	Cancer Trained * Post up vs Cancer Trained * Pre	0.491724	-0.0594027	0.486965	-0.697829	-0.0594027	Healthy Aged-matched Trained * Post down vs Healthy Aged-matched Trained * Pre	-0.00215192	Healthy Aged-matched Trained * Post down vs Healthy Aged-matched Trained * Pre	0.78124	0.0277643	0.0788	0.280713	0.0277643	Cancer Untrained * Post up vs Cancer Untrained * Pre	0.00121408	Cancer Untrained * Post up vs Cancer Untrained * Pre	0.329907	-0.0982798	0.98737	-0.993665	-0.0982798	Cancer Trained * Pre down vs Cancer Untrained * Pre	-0.00425019	Cancer Trained * Pre down vs Cancer Untrained * Pre	0.0112257	-0.244441	7.49617	-2.73791	-0.244441	Cancer Trained * Pre down vs Healthy Aged-matched Trained * Pre	-0.0098855	Cancer Trained * Pre down vs Healthy Aged-matched Trained * Pre	0.00595071	0.280316	9.03647	3.00607	0.280316	Cancer Trained * Post up vs Cancer Untrained * Post	0.0101367	Cancer Trained * Post up vs Cancer Untrained * Post	0.0202768	0.221322	6.14528	2.47897	0.221322	Cancer Trained * Post up vs Healthy Aged-matched Trained * Post	0.0078674	Cancer Trained * Post up vs Healthy Aged-matched Trained * Post	4.45694	0.484443	0.54347	1
113731	cg18735586	CBFA2T3	0.00486709	16		ENST00000563920.1;ENST00000569249.1;ENST00000562574.1;ENST00000566868.1;ENST00000562405	TSS1500;TSS200;1stExon;TSS200;5'UTR;5'UTR;TSS1500	CBFA2T3;RP11-830F9.5;RP11-830F9.5;CBFA2T3;RP11-830F9.5;RP11-830F9.5;CBFA2T3				Island	chr16:88947776-88948015	NM_175931;NM_005187	Body;Body	CBFA2T3;CBFA2T3	0.00195507	1.11743	11.9666	3.45928	1.11743	Cancer Trained * Post up vs Cancer Trained * Pre	0.0428025	Cancer Trained * Post up vs Cancer Trained * Pre	0.70076	0.114631	0.151118	0.388739	0.114631	Healthy Aged-matched Trained * Post up vs Healthy Aged-matched Trained * Pre	0.00224115	Healthy Aged-matched Trained * Post up vs Healthy Aged-matched Trained * Pre	0.43097	0.274262	0.640779	0.800487	0.274262	Cancer Untrained * Post up vs Cancer Untrained * Pre	0.00659091	Cancer Untrained * Post up vs Cancer Untrained * Pre	0.0105603	-0.947042	7.64039	-2.76413	-0.947042	Cancer Trained * Pre down vs Cancer Untrained * Pre	-0.0389162	Cancer Trained * Pre down vs Cancer Untrained * Pre	0.00106865	-1.14399	13.6825	-3.69899	-1.14399	Cancer Trained * Pre down vs Healthy Aged-matched Trained * Pre	-0.0437575	Cancer Trained * Pre down vs Healthy Aged-matched Trained * Pre	0.750455	-0.103873	0.103404	-0.321565	-0.103873	Cancer Trained * Post down vs Cancer Untrained * Post	-0.00270463	Cancer Trained * Post down vs Cancer Untrained * Post	0.651943	-0.141195	0.20843	-0.456541	-0.141195	Cancer Trained * Post down vs Healthy Aged-matched Trained * Post	-0.00319618	Cancer Trained * Post down vs Healthy Aged-matched Trained * Post	4.45567	5.81157	6.52155	1
479473	cg08062215	LOC101928231	0.00487812	6		ENST00000440090.1;ENST00000417483.1;ENST00000431422.1	TSS1500;3'UTR;5'UTR	RP11-557H15.2;RP11-557H15.3;RP11-557H15.2						NR_125852;NR_038217;NR_038216;NR_038219;NR_038218	Body;Body;Body;Body;Body	LOC101928231;LINC01010;LINC01010;LINC01010;LINC01010	0.000181471	0.348421	19.2651	4.38921	0.348421	Cancer Trained * Post up vs Cancer Trained * Pre	0.0150662	Cancer Trained * Post up vs Cancer Trained * Pre	0.715486	0.0267148	0.135909	0.368658	0.0267148	Healthy Aged-matched Trained * Post up vs Healthy Aged-matched Trained * Pre	0.00097997	Healthy Aged-matched Trained * Post up vs Healthy Aged-matched Trained * Pre	0.860141	0.0149888	0.0316915	0.178021	0.0149888	Cancer Untrained * Post up vs Cancer Untrained * Pre	0.000645846	Cancer Untrained * Post up vs Cancer Untrained * Pre	0.321189	-0.085215	1.02434	-1.01209	-0.085215	Cancer Trained * Pre down vs Cancer Untrained * Pre	-0.00408563	Cancer Trained * Pre down vs Cancer Untrained * Pre	0.307081	-0.0792446	1.08715	-1.04267	-0.0792446	Cancer Trained * Pre down vs Healthy Aged-matched Trained * Pre	-0.00387018	Cancer Trained * Pre down vs Healthy Aged-matched Trained * Pre	0.00444235	0.248217	9.77749	3.1269	0.248217	Cancer Trained * Post up vs Cancer Untrained * Post	0.0103348	Cancer Trained * Post up vs Cancer Untrained * Post	0.00380617	0.242462	10.1774	3.19021	0.242462	Cancer Trained * Post up vs Healthy Aged-matched Trained * Post	0.0102161	Cancer Trained * Post up vs Healthy Aged-matched Trained * Post	4.45374	0.35081	0.393837	1
797587	cg17604758	ANLN	0.00487949	7		ENST00000457743.1	TSS200	ANLN						NM_001284302;NM_001284301;NM_018685	Body;Body;Body	ANLN;ANLN;ANLN	0.00317096	0.207168	10.6572	3.26454	0.207168	Cancer Trained * Post up vs Cancer Trained * Pre	0.00978314	Cancer Trained * Post up vs Cancer Trained * Pre	0.0329082	0.130823	5.09971	2.25825	0.130823	Healthy Aged-matched Trained * Post up vs Healthy Aged-matched Trained * Pre	0.0062324	Healthy Aged-matched Trained * Post up vs Healthy Aged-matched Trained * Pre	0.0320538	0.152825	5.15508	2.27048	0.152825	Cancer Untrained * Post up vs Cancer Untrained * Pre	0.00755613	Cancer Untrained * Post up vs Cancer Untrained * Pre	0.659367	0.0300267	0.199003	0.446097	0.0300267	Cancer Trained * Pre up vs Cancer Untrained * Pre	0.00157481	Cancer Trained * Pre up vs Cancer Untrained * Pre	0.589625	-0.0331994	0.298569	-0.546415	-0.0331994	Cancer Trained * Pre down vs Healthy Aged-matched Trained * Pre	-0.00166474	Cancer Trained * Pre down vs Healthy Aged-matched Trained * Pre	0.195692	0.0843695	1.76754	1.32949	0.0843695	Cancer Trained * Post up vs Cancer Untrained * Post	0.00380182	Cancer Trained * Post up vs Cancer Untrained * Post	0.4842	0.043146	0.504275	0.710123	0.043146	Cancer Trained * Post up vs Healthy Aged-matched Trained * Post	0.001886	Cancer Trained * Post up vs Healthy Aged-matched Trained * Post	4.4535	0.224189	0.2517	1
47419	cg14919280	ATPIF1	0.00488864	1		ENST00000497986.1;ENST00000417632.3;ENST00000468425.2;ENST00000465645.1	TSS200;TSS200;TSS200;TSS200	ATPIF1;ATPIF1;ATPIF1;ATPIF1		Promoter_Associated	1:28562158-28562904	Island	chr1:28562510-28562976	NM_178190;NM_178191;NM_016311	TSS200;TSS200;TSS200	ATPIF1;ATPIF1;ATPIF1	0.00472248	-0.265995	9.62082	-3.10175	-0.265995	Cancer Trained * Post down vs Cancer Trained * Pre	-0.00554491	Cancer Trained * Post down vs Cancer Trained * Pre	0.564632	-0.0456971	0.34074	-0.58373	-0.0456971	Healthy Aged-matched Trained * Post down vs Healthy Aged-matched Trained * Pre	-0.000857678	Healthy Aged-matched Trained * Post down vs Healthy Aged-matched Trained * Pre	0.0452249	-0.191741	4.44368	-2.108	-0.191741	Cancer Untrained * Post down vs Cancer Untrained * Pre	-0.00433295	Cancer Untrained * Post down vs Cancer Untrained * Pre	0.938302	-0.00711176	0.00611319	-0.0781869	-0.00711176	Cancer Trained * Pre down vs Cancer Untrained * Pre	-0.000294672	Cancer Trained * Pre down vs Cancer Untrained * Pre	0.00920967	0.231743	7.96653	2.8225	0.231743	Cancer Trained * Pre up vs Healthy Aged-matched Trained * Pre	0.00496845	Cancer Trained * Pre up vs Healthy Aged-matched Trained * Pre	0.351805	-0.0813657	0.90022	-0.948799	-0.0813657	Cancer Trained * Post down vs Cancer Untrained * Post	-0.00150663	Cancer Trained * Post down vs Cancer Untrained * Post	0.89025	0.0114456	0.0194327	0.139401	0.0114456	Cancer Trained * Post up vs Healthy Aged-matched Trained * Post	0.000281223	Cancer Trained * Post up vs Healthy Aged-matched Trained * Post	4.4519	0.409251	0.459636	1
756964	cg24175608	ALDH1L2	0.00489017	12		ENST00000552427.1;ENST00000547750.1	3'UTR;5'UTR	ALDH1L2;RP11-61E11.1						NR_027752;NM_001034173	Body;Body	ALDH1L2;ALDH1L2	0.0017921	0.310637	12.2083	3.49404	0.310637	Cancer Trained * Post up vs Cancer Trained * Pre	0.0160837	Cancer Trained * Post up vs Cancer Trained * Pre	0.0725732	0.152143	3.51426	1.87464	0.152143	Healthy Aged-matched Trained * Post up vs Healthy Aged-matched Trained * Pre	0.00774638	Healthy Aged-matched Trained * Post up vs Healthy Aged-matched Trained * Pre	0.104839	-0.158696	2.83224	-1.68292	-0.158696	Cancer Untrained * Post down vs Cancer Untrained * Pre	-0.0083629	Cancer Untrained * Post down vs Cancer Untrained * Pre	0.0140964	-0.248888	6.96631	-2.63938	-0.248888	Cancer Trained * Pre down vs Cancer Untrained * Pre	-0.0134647	Cancer Trained * Pre down vs Cancer Untrained * Pre	0.0430302	-0.181461	4.5447	-2.13183	-0.181461	Cancer Trained * Pre down vs Healthy Aged-matched Trained * Pre	-0.00981724	Cancer Trained * Pre down vs Healthy Aged-matched Trained * Pre	0.0202497	0.220446	6.14824	2.47956	0.220446	Cancer Trained * Post up vs Cancer Untrained * Post	0.010982	Cancer Trained * Post up vs Cancer Untrained * Post	0.789509	-0.0229676	0.0728059	-0.269826	-0.0229676	Cancer Trained * Post down vs Healthy Aged-matched Trained * Post	-0.00147989	Cancer Trained * Post down vs Healthy Aged-matched Trained * Post	4.45163	0.439826	0.494006	1
552421	cg01095667	LINC00687	0.0048911	20		ENST00000427835.2;ENST00000557899.1	TSS1500;3'UTR	C20orf61;C20orf61						NR_110635	Body	LINC00687	0.0092513	0.254738	7.95571	2.82059	0.254738	Cancer Trained * Post up vs Cancer Trained * Pre	0.0111004	Cancer Trained * Post up vs Cancer Trained * Pre	0.470259	0.0604481	0.537576	0.733196	0.0604481	Healthy Aged-matched Trained * Post up vs Healthy Aged-matched Trained * Pre	0.00253285	Healthy Aged-matched Trained * Post up vs Healthy Aged-matched Trained * Pre	0.0228971	-0.232238	5.87768	-2.42439	-0.232238	Cancer Untrained * Post down vs Cancer Untrained * Pre	-0.0106414	Cancer Untrained * Post down vs Cancer Untrained * Pre	0.386832	-0.0843707	0.775754	-0.880769	-0.0843707	Cancer Trained * Pre down vs Cancer Untrained * Pre	-0.00357563	Cancer Trained * Pre down vs Cancer Untrained * Pre	0.434726	-0.0686474	0.630275	-0.793899	-0.0686474	Cancer Trained * Pre down vs Healthy Aged-matched Trained * Pre	-0.00319514	Cancer Trained * Pre down vs Healthy Aged-matched Trained * Pre	0.000151911	0.402604	19.8724	4.45785	0.402604	Cancer Trained * Post up vs Cancer Untrained * Post	0.0181662	Cancer Trained * Post up vs Cancer Untrained * Post	0.158652	0.125642	2.11131	1.45303	0.125642	Cancer Trained * Post up vs Healthy Aged-matched Trained * Post	0.00537246	Cancer Trained * Post up vs Healthy Aged-matched Trained * Post	4.45147	0.453858	0.509785	1
424255	cg23373161	ARHGEF12	0.00489173	11		ENST00000526067.1;ENST00000528681.1;ENST00000529970.1	5'UTR;TSS200;5'UTR	ARHGEF12;ARHGEF12;ARHGEF12						NM_001198665;NM_015313;NM_001301084	Body;Body;Body	ARHGEF12;ARHGEF12;ARHGEF12	0.00272914	1.09108	11.0574	3.32527	1.09108	Cancer Trained * Post up vs Cancer Trained * Pre	0.0592789	Cancer Trained * Post up vs Cancer Trained * Pre	0.719786	0.108676	0.131642	0.362825	0.108676	Healthy Aged-matched Trained * Post up vs Healthy Aged-matched Trained * Pre	0.00855102	Healthy Aged-matched Trained * Post up vs Healthy Aged-matched Trained * Pre	0.746893	0.113568	0.106489	0.326327	0.113568	Cancer Untrained * Post up vs Cancer Untrained * Pre	0.00937735	Cancer Untrained * Post up vs Cancer Untrained * Pre	0.990904	-0.00400747	0.000132596	-0.0115151	-0.00400747	Cancer Trained * Pre down vs Cancer Untrained * Pre	-0.00264184	Cancer Trained * Pre down vs Cancer Untrained * Pre	0.453678	0.239119	0.579376	0.761167	0.239119	Cancer Trained * Pre up vs Healthy Aged-matched Trained * Pre	0.0147727	Cancer Trained * Pre up vs Healthy Aged-matched Trained * Pre	0.00653651	0.9735	8.8027	2.96693	0.9735	Cancer Trained * Post up vs Cancer Untrained * Post	0.0472598	Cancer Trained * Post up vs Cancer Untrained * Post	0.0006596	1.22152	15.1193	3.88836	1.22152	Cancer Trained * Post up vs Healthy Aged-matched Trained * Post	0.0655006	Cancer Trained * Post up vs Healthy Aged-matched Trained * Post	4.45136	5.99044	6.72878	1
142786	cg26918105	FBXO4	0.00489698	5		ENST00000504463.1;ENST00000506496.1	3'UTR;5'UTR	FBXO4;FBXO4				S_Shelf	chr5:41925289-41925716	NM_012176;NM_033484	Body;Body	FBXO4;FBXO4	0.000708915	0.302359	14.9008	3.86016	0.302359	Cancer Trained * Post up vs Cancer Trained * Pre	0.0174498	Cancer Trained * Post up vs Cancer Trained * Pre	0.49176	0.049893	0.486883	0.69777	0.049893	Healthy Aged-matched Trained * Post up vs Healthy Aged-matched Trained * Pre	0.00253573	Healthy Aged-matched Trained * Post up vs Healthy Aged-matched Trained * Pre	0.0564005	0.166214	4.00263	2.00066	0.166214	Cancer Untrained * Post up vs Cancer Untrained * Pre	0.0100047	Cancer Untrained * Post up vs Cancer Untrained * Pre	0.891852	0.0114112	0.0188658	0.137353	0.0114112	Cancer Trained * Pre up vs Cancer Untrained * Pre	0.000904328	Cancer Trained * Pre up vs Cancer Untrained * Pre	0.0632498	-0.145777	3.77858	-1.94386	-0.145777	Cancer Trained * Pre down vs Healthy Aged-matched Trained * Pre	-0.00887348	Cancer Trained * Pre down vs Healthy Aged-matched Trained * Pre	0.0712705	0.147557	3.5488	1.88383	0.147557	Cancer Trained * Post up vs Cancer Untrained * Post	0.00834937	Cancer Trained * Post up vs Cancer Untrained * Post	0.167196	0.10669	2.02394	1.42265	0.10669	Cancer Trained * Post up vs Healthy Aged-matched Trained * Post	0.00604058	Cancer Trained * Post up vs Healthy Aged-matched Trained * Post	4.45044	0.34131	0.383457	1
525412	cg23362516	PKP4	0.0048984	2		ENST00000389759.3;ENST00000389757.3;ENST00000342892.4;ENST00000480171.2;ENST00000428353	3'UTR;3'UTR;3'UTR;5'UTR;3'UTR;3'UTR	PKP4;PKP4;AC005042.4;PKP4;PKP4;AC005042.4						NM_003628;NM_001005476	3'UTR;3'UTR	PKP4;PKP4	0.000640635	0.381948	15.2081	3.89976	0.381948	Cancer Trained * Post up vs Cancer Trained * Pre	0.0189792	Cancer Trained * Post up vs Cancer Trained * Pre	0.0729975	0.167342	3.50316	1.87167	0.167342	Healthy Aged-matched Trained * Post up vs Healthy Aged-matched Trained * Pre	0.00764125	Healthy Aged-matched Trained * Post up vs Healthy Aged-matched Trained * Pre	0.709163	-0.0391908	0.142326	-0.377261	-0.0391908	Cancer Untrained * Post down vs Cancer Untrained * Pre	-0.00178817	Cancer Untrained * Post down vs Cancer Untrained * Pre	0.0178356	-0.263449	6.43147	-2.53603	-0.263449	Cancer Trained * Pre down vs Cancer Untrained * Pre	-0.0135992	Cancer Trained * Pre down vs Cancer Untrained * Pre	0.0223374	-0.228385	5.93189	-2.43555	-0.228385	Cancer Trained * Pre down vs Healthy Aged-matched Trained * Pre	-0.0118635	Cancer Trained * Pre down vs Healthy Aged-matched Trained * Pre	0.119946	0.157689	2.59221	1.61004	0.157689	Cancer Trained * Post up vs Cancer Untrained * Post	0.00716819	Cancer Trained * Post up vs Cancer Untrained * Post	0.884349	-0.0137799	0.0215949	-0.146952	-0.0137799	Cancer Trained * Post down vs Healthy Aged-matched Trained * Post	-0.000525554	Cancer Trained * Post down vs Healthy Aged-matched Trained * Post	4.45019	0.533606	0.599531	1
238337	cg22296808	KCNQ1	0.00489915	11										NM_000218;NM_181798	Body;Body	KCNQ1;KCNQ1	0.00188021	0.23591	12.0748	3.47488	0.23591	Cancer Trained * Post up vs Cancer Trained * Pre	0.0316694	Cancer Trained * Post up vs Cancer Trained * Pre	0.0272557	0.145345	5.50005	2.34522	0.145345	Healthy Aged-matched Trained * Post up vs Healthy Aged-matched Trained * Pre	0.0193802	Healthy Aged-matched Trained * Post up vs Healthy Aged-matched Trained * Pre	0.423357	-0.0586114	0.662519	-0.813953	-0.0586114	Cancer Untrained * Post down vs Cancer Untrained * Pre	-0.0085248	Cancer Untrained * Post down vs Cancer Untrained * Pre	0.216495	-0.0913037	1.60772	-1.26796	-0.0913037	Cancer Trained * Pre down vs Cancer Untrained * Pre	-0.0126248	Cancer Trained * Pre down vs Cancer Untrained * Pre	0.225886	-0.0807077	1.54172	-1.24166	-0.0807077	Cancer Trained * Pre down vs Healthy Aged-matched Trained * Pre	-0.011011	Cancer Trained * Pre down vs Healthy Aged-matched Trained * Pre	0.00613567	0.203218	8.96003	2.99333	0.203218	Cancer Trained * Post up vs Cancer Untrained * Post	0.0275693	Cancer Trained * Post up vs Cancer Untrained * Post	0.880677	0.00985746	0.0229988	0.151654	0.00985746	Cancer Trained * Post up vs Healthy Aged-matched Trained * Post	0.00127816	Cancer Trained * Post up vs Healthy Aged-matched Trained * Post	4.45006	0.256383	0.288067	1
488935	cg18146146	STRN4	0.00490934	19		ENST00000435164.2;ENST00000539396.1	5'UTR;5'UTR	STRN4;STRN4				N_Shore	chr19:47248749-47249948	NM_001039877;NM_013403	Body;Body	STRN4;STRN4	0.005654	0.286953	9.16467	3.02732	0.286953	Cancer Trained * Post up vs Cancer Trained * Pre	0.0116391	Cancer Trained * Post up vs Cancer Trained * Pre	0.0668545	0.165798	3.67144	1.9161	0.165798	Healthy Aged-matched Trained * Post up vs Healthy Aged-matched Trained * Pre	0.0063574	Healthy Aged-matched Trained * Post up vs Healthy Aged-matched Trained * Pre	0.0912841	-0.176573	3.08455	-1.75629	-0.176573	Cancer Untrained * Post down vs Cancer Untrained * Pre	-0.00774029	Cancer Untrained * Post down vs Cancer Untrained * Pre	0.135851	-0.154941	2.37506	-1.54112	-0.154941	Cancer Trained * Pre down vs Cancer Untrained * Pre	-0.00688028	Cancer Trained * Pre down vs Cancer Untrained * Pre	0.135924	-0.139833	2.37413	-1.54082	-0.139833	Cancer Trained * Pre down vs Healthy Aged-matched Trained * Pre	-0.0062289	Cancer Trained * Pre down vs Healthy Aged-matched Trained * Pre	0.00324202	0.308585	10.5985	3.25554	0.308585	Cancer Trained * Post up vs Cancer Untrained * Post	0.0124991	Cancer Trained * Post up vs Cancer Untrained * Post	0.838601	-0.0186783	0.0423604	-0.205816	-0.0186783	Cancer Trained * Post down vs Healthy Aged-matched Trained * Post	-0.000947223	Cancer Trained * Post down vs Healthy Aged-matched Trained * Post	4.44829	0.499581	0.561543	1
144144	cg08150885	POLR3B	0.00491082	12		ENST00000539066.1;ENST00000228347.4;ENST00000551370.1	TSS1500;TSS200;TSS200	POLR3B;POLR3B;POLR3B		Unclassified	12:106750947-106752693	Island	chr12:106751416-106751965	NM_001160708;NM_018082	TSS1500;TSS200	POLR3B;POLR3B	0.000766779	-0.492999	14.6646	-3.82943	-0.492999	Cancer Trained * Post down vs Cancer Trained * Pre	-0.0121801	Cancer Trained * Post down vs Cancer Trained * Pre	0.891099	-0.0162552	0.0191313	-0.138316	-0.0162552	Healthy Aged-matched Trained * Post down vs Healthy Aged-matched Trained * Pre	-0.000203821	Healthy Aged-matched Trained * Post down vs Healthy Aged-matched Trained * Pre	0.153004	-0.201252	2.17223	-1.47385	-0.201252	Cancer Untrained * Post down vs Cancer Untrained * Pre	-0.00542333	Cancer Untrained * Post down vs Cancer Untrained * Pre	0.190903	0.183571	1.80732	1.34437	0.183571	Cancer Trained * Pre up vs Cancer Untrained * Pre	0.00429825	Cancer Trained * Pre up vs Cancer Untrained * Pre	0.0017724	0.431213	12.2391	3.49844	0.431213	Cancer Trained * Pre up vs Healthy Aged-matched Trained * Pre	0.0108659	Cancer Trained * Pre up vs Healthy Aged-matched Trained * Pre	0.408723	-0.108176	0.706051	-0.840268	-0.108176	Cancer Trained * Post down vs Cancer Untrained * Post	-0.00245853	Cancer Trained * Post down vs Cancer Untrained * Post	0.714947	-0.0455305	0.136449	-0.369391	-0.0455305	Cancer Trained * Post down vs Healthy Aged-matched Trained * Post	-0.00111034	Cancer Trained * Post down vs Healthy Aged-matched Trained * Post	4.44803	0.92151	1.03586	1
164373	cg23331220	MAT2B	0.00491278	5		ENST00000321757.6;ENST00000421814.2;ENST00000518095.1;ENST00000523606.1;ENST00000520449	TSS1500;TSS1500;TSS1500;TSS1500;TSS1500;TSS1500;5'UTR	MAT2B;MAT2B;MAT2B;MAT2B;MAT2B;MAT2B;MAT2B				N_Shore	chr5:162932454-162932946	NM_182796;NM_013283	Body;TSS1500	MAT2B;MAT2B	0.00270708	-0.429643	11.0792	-3.32855	-0.429643	Cancer Trained * Post down vs Cancer Trained * Pre	-0.00723431	Cancer Trained * Post down vs Cancer Trained * Pre	0.979229	0.00309865	0.000691543	0.0262972	0.00309865	Healthy Aged-matched Trained * Post up vs Healthy Aged-matched Trained * Pre	7.25926e-05	Healthy Aged-matched Trained * Post up vs Healthy Aged-matched Trained * Pre	0.0438582	0.290617	4.50593	2.12272	0.290617	Cancer Untrained * Post up vs Cancer Untrained * Pre	0.00493767	Cancer Untrained * Post up vs Cancer Untrained * Pre	0.0121673	0.370092	7.30738	2.70322	0.370092	Cancer Trained * Pre up vs Cancer Untrained * Pre	0.0065778	Cancer Trained * Pre up vs Cancer Untrained * Pre	0.00292518	0.407482	10.8717	3.29723	0.407482	Cancer Trained * Pre up vs Healthy Aged-matched Trained * Pre	0.00712879	Cancer Trained * Pre up vs Healthy Aged-matched Trained * Pre	0.0118991	-0.350168	7.35947	-2.71284	-0.350168	Cancer Trained * Post down vs Cancer Untrained * Post	-0.00559418	Cancer Trained * Post down vs Cancer Untrained * Post	0.839697	-0.0252602	0.0417788	-0.204399	-0.0252602	Cancer Trained * Post down vs Healthy Aged-matched Trained * Post	-0.000178118	Cancer Trained * Post down vs Healthy Aged-matched Trained * Post	4.44769	0.926298	1.04132	1
15515	cg15404570		0.00491373	10						Promoter_Associated	10:96943010-96944106	N_Shore	chr10:96943195-96943737				0.000134275	-0.41699	20.2992	-4.50546	-0.41699	Cancer Trained * Post down vs Cancer Trained * Pre	-0.0157096	Cancer Trained * Post down vs Cancer Trained * Pre	0.814301	-0.0200553	0.0563463	-0.237374	-0.0200553	Healthy Aged-matched Trained * Post down vs Healthy Aged-matched Trained * Pre	-0.000597655	Healthy Aged-matched Trained * Post down vs Healthy Aged-matched Trained * Pre	0.483141	-0.0698808	0.506746	-0.711861	-0.0698808	Cancer Untrained * Post down vs Cancer Untrained * Pre	-0.00270781	Cancer Untrained * Post down vs Cancer Untrained * Pre	0.116007	0.159841	2.65126	1.62827	0.159841	Cancer Trained * Pre up vs Cancer Untrained * Pre	0.00649151	Cancer Trained * Pre up vs Cancer Untrained * Pre	0.00774564	0.256597	8.38534	2.89575	0.256597	Cancer Trained * Pre up vs Healthy Aged-matched Trained * Pre	0.0103006	Cancer Trained * Pre up vs Healthy Aged-matched Trained * Pre	0.0538491	-0.187268	4.09408	-2.02338	-0.187268	Cancer Trained * Post down vs Cancer Untrained * Post	-0.00651028	Cancer Trained * Post down vs Cancer Untrained * Post	0.125825	-0.140337	2.50821	-1.58373	-0.140337	Cancer Trained * Post down vs Healthy Aged-matched Trained * Post	-0.00481134	Cancer Trained * Post down vs Healthy Aged-matched Trained * Post	4.44752	0.476212	0.535368	1
556902	cg12623053		0.00491526	20													0.00893621	0.278998	8.03895	2.8353	0.278998	Cancer Trained * Post up vs Cancer Trained * Pre	0.0131139	Cancer Trained * Post up vs Cancer Trained * Pre	0.0251194	0.21401	5.67605	2.38245	0.21401	Healthy Aged-matched Trained * Post up vs Healthy Aged-matched Trained * Pre	0.0114879	Healthy Aged-matched Trained * Post up vs Healthy Aged-matched Trained * Pre	0.723577	-0.0373324	0.127943	-0.357691	-0.0373324	Cancer Untrained * Post down vs Cancer Untrained * Pre	-0.0012438	Cancer Untrained * Post down vs Cancer Untrained * Pre	0.900681	-0.0131585	0.0158949	-0.126075	-0.0131585	Cancer Trained * Pre down vs Cancer Untrained * Pre	1.01626e-06	Cancer Trained * Pre up vs Cancer Untrained * Pre	0.114234	0.154192	2.6786	1.63664	0.154192	Cancer Trained * Pre up vs Healthy Aged-matched Trained * Pre	0.00850684	Cancer Trained * Pre up vs Healthy Aged-matched Trained * Pre	0.00496655	0.303172	9.49238	3.08097	0.303172	Cancer Trained * Post up vs Cancer Untrained * Post	0.0143588	Cancer Trained * Post up vs Cancer Untrained * Post	0.0283946	0.21918	5.41237	2.32645	0.21918	Cancer Trained * Post up vs Healthy Aged-matched Trained * Post	0.0101329	Cancer Trained * Post up vs Healthy Aged-matched Trained * Post	4.44726	0.538277	0.605178	1
391323	cg07370751	ACVR1B	0.00491799	12		ENST00000536420.1;ENST00000542485.1	5'UTR;5'UTR	ACVR1B;ACVR1B	chr12:52364914-52364914	Unclassified	12:52363787-52365400			NM_004302;NM_020328;NM_020327	Body;Body;5'UTR	ACVR1B;ACVR1B;ACVR1B	0.000295931	0.322324	17.6408	4.2001	0.322324	Cancer Trained * Post up vs Cancer Trained * Pre	0.0156822	Cancer Trained * Post up vs Cancer Trained * Pre	0.359599	0.065382	0.871024	0.933287	0.065382	Healthy Aged-matched Trained * Post up vs Healthy Aged-matched Trained * Pre	0.00287106	Healthy Aged-matched Trained * Post up vs Healthy Aged-matched Trained * Pre	0.365807	0.0749743	0.848408	0.921091	0.0749743	Cancer Untrained * Post up vs Cancer Untrained * Pre	0.00386288	Cancer Untrained * Post up vs Cancer Untrained * Pre	0.40407	-0.0690866	0.72039	-0.848758	-0.0690866	Cancer Trained * Pre down vs Cancer Untrained * Pre	-0.00371677	Cancer Trained * Pre down vs Cancer Untrained * Pre	0.030301	-0.168737	5.27401	-2.29652	-0.168737	Cancer Trained * Pre down vs Healthy Aged-matched Trained * Pre	-0.00877381	Cancer Trained * Pre down vs Healthy Aged-matched Trained * Pre	0.0286156	0.178263	5.39581	2.32289	0.178263	Cancer Trained * Post up vs Cancer Untrained * Post	0.00810255	Cancer Trained * Post up vs Cancer Untrained * Post	0.241204	0.0882054	1.44116	1.20048	0.0882054	Cancer Trained * Post up vs Healthy Aged-matched Trained * Post	0.00403733	Cancer Trained * Post up vs Healthy Aged-matched Trained * Post	4.44679	0.327359	0.368084	1
216683	cg02294123	SNRPA1	0.00491827	15		ENST00000560383.1;ENST00000558059.1;ENST00000560987.1;ENST00000560856.1;ENST00000560433	3'UTR;3'UTR;3'UTR;3'UTR;1stExon;TSS1500;3'UTR;3'UTR;3'UTR;3'UTR;3'UTR;5'UTR	SNRPA1;SNRPA1;SNRPA1;SNRPA1;SNRPA1;SNRPA1;SNRPA1;SNRPA1;SNRPA1;SNRPA1;SNRPA1;SNRPA1						NM_003090	Body	SNRPA1	0.001339	0.2524	13.0312	3.60988	0.2524	Cancer Trained * Post up vs Cancer Trained * Pre	0.0116872	Cancer Trained * Post up vs Cancer Trained * Pre	0.0143717	0.167926	6.92185	2.63094	0.167926	Healthy Aged-matched Trained * Post up vs Healthy Aged-matched Trained * Pre	0.00759981	Healthy Aged-matched Trained * Post up vs Healthy Aged-matched Trained * Pre	0.423973	-0.060282	0.660737	-0.812858	-0.060282	Cancer Untrained * Post down vs Cancer Untrained * Pre	-0.00308624	Cancer Untrained * Post down vs Cancer Untrained * Pre	0.0666995	-0.142186	3.67591	-1.91727	-0.142186	Cancer Trained * Pre down vs Cancer Untrained * Pre	-0.00695712	Cancer Trained * Pre down vs Cancer Untrained * Pre	0.221739	-0.0838902	1.57043	-1.25317	-0.0838902	Cancer Trained * Pre down vs Healthy Aged-matched Trained * Pre	-0.00418166	Cancer Trained * Pre down vs Healthy Aged-matched Trained * Pre	0.0221926	0.170496	5.94616	2.43847	0.170496	Cancer Trained * Post up vs Cancer Untrained * Post	0.00781628	Cancer Trained * Post up vs Cancer Untrained * Post	0.993109	0.000583951	7.60935e-05	0.00872316	0.000583951	Cancer Trained * Post up vs Healthy Aged-matched Trained * Post	-9.43104e-05	Cancer Trained * Post down vs Healthy Aged-matched Trained * Post	4.44674	0.271734	0.305544	1
667357	cg09559333	IPO11	0.00491866	5		ENST00000540553.1;ENST00000509663.2	TSS1500;5'UTR	IPO11;KIF2A						NM_001134779;NM_016338	Body;Body	IPO11;IPO11	0.000787541	0.310355	14.5845	3.81896	0.310355	Cancer Trained * Post up vs Cancer Trained * Pre	0.0157307	Cancer Trained * Post up vs Cancer Trained * Pre	0.118101	0.120071	2.61958	1.61851	0.120071	Healthy Aged-matched Trained * Post up vs Healthy Aged-matched Trained * Pre	0.00610159	Healthy Aged-matched Trained * Post up vs Healthy Aged-matched Trained * Pre	0.0428573	0.183922	4.55291	2.13375	0.183922	Cancer Untrained * Post up vs Cancer Untrained * Pre	0.00908387	Cancer Untrained * Post up vs Cancer Untrained * Pre	0.414979	-0.0714523	0.687152	-0.828946	-0.0714523	Cancer Trained * Pre down vs Cancer Untrained * Pre	-0.00399262	Cancer Trained * Pre down vs Cancer Untrained * Pre	0.346041	-0.0747275	0.922408	-0.960421	-0.0747275	Cancer Trained * Pre down vs Healthy Aged-matched Trained * Pre	-0.00421921	Cancer Trained * Pre down vs Healthy Aged-matched Trained * Pre	0.504906	0.0549808	0.457715	0.676546	0.0549808	Cancer Trained * Post up vs Cancer Untrained * Post	0.00265423	Cancer Trained * Post up vs Cancer Untrained * Post	0.150001	0.115556	2.20572	1.48517	0.115556	Cancer Trained * Post up vs Healthy Aged-matched Trained * Post	0.00540991	Cancer Trained * Post up vs Healthy Aged-matched Trained * Post	4.44667	0.367089	0.412768	1
486792	cg12193543	EFEMP1	0.00492216	2										NM_001039348;NM_001039349	Body;Body	EFEMP1;EFEMP1	0.00150278	0.245125	12.7029	3.56411	0.245125	Cancer Trained * Post up vs Cancer Trained * Pre	0.0134663	Cancer Trained * Post up vs Cancer Trained * Pre	0.0480856	0.130493	4.31996	2.07845	0.130493	Healthy Aged-matched Trained * Post up vs Healthy Aged-matched Trained * Pre	0.00679796	Healthy Aged-matched Trained * Post up vs Healthy Aged-matched Trained * Pre	0.135475	0.112535	2.37983	1.54267	0.112535	Cancer Untrained * Post up vs Cancer Untrained * Pre	0.00627452	Cancer Untrained * Post up vs Cancer Untrained * Pre	0.51815	-0.0478155	0.429646	-0.655474	-0.0478155	Cancer Trained * Pre down vs Cancer Untrained * Pre	-0.00271544	Cancer Trained * Pre down vs Cancer Untrained * Pre	0.0846662	-0.118233	3.22396	-1.79554	-0.118233	Cancer Trained * Pre down vs Healthy Aged-matched Trained * Pre	-0.00664629	Cancer Trained * Pre down vs Healthy Aged-matched Trained * Pre	0.229181	0.0847752	1.51937	1.23263	0.0847752	Cancer Trained * Post up vs Cancer Untrained * Post	0.00447633	Cancer Trained * Post up vs Cancer Untrained * Post	0.956835	-0.00360002	0.00298899	-0.0546716	-0.00360002	Cancer Trained * Post down vs Healthy Aged-matched Trained * Post	2.20398e-05	Cancer Trained * Post up vs Healthy Aged-matched Trained * Post	4.44606	0.262881	0.295633	1
241313	cg21349275	CNTN4	0.00492336	3		ENST00000397459.2;ENST00000448906.2;ENST00000473845.1;ENST00000475817.1;ENST00000438282	5'UTR;TSS1500;TSS1500;TSS1500;5'UTR;5'UTR;3'UTR	CNTN4;CNTN4;CNTN4;CNTN4;CNTN4;CNTN4;CNTN4						NM_175613;NM_001206956;NM_001206955;NM_175607	5'UTR;5'UTR;Body;Body	CNTN4;CNTN4;CNTN4;CNTN4	0.00317611	0.212323	10.6529	3.26388	0.212323	Cancer Trained * Post up vs Cancer Trained * Pre	0.00979198	Cancer Trained * Post up vs Cancer Trained * Pre	0.280335	-0.0655286	1.21763	-1.10346	-0.0655286	Healthy Aged-matched Trained * Post down vs Healthy Aged-matched Trained * Pre	-0.00273938	Healthy Aged-matched Trained * Post down vs Healthy Aged-matched Trained * Pre	0.168012	0.0979653	2.01588	1.41982	0.0979653	Cancer Untrained * Post up vs Cancer Untrained * Pre	0.00442641	Cancer Untrained * Post up vs Cancer Untrained * Pre	0.0718152	-0.129715	3.53427	-1.87997	-0.129715	Cancer Trained * Pre down vs Cancer Untrained * Pre	-0.00617644	Cancer Trained * Pre down vs Cancer Untrained * Pre	0.000248795	-0.265777	18.2095	-4.26725	-0.265777	Cancer Trained * Pre down vs Healthy Aged-matched Trained * Pre	-0.0121588	Cancer Trained * Pre down vs Healthy Aged-matched Trained * Pre	0.815302	-0.0153569	0.0557289	-0.23607	-0.0153569	Cancer Trained * Post down vs Cancer Untrained * Post	-0.000810874	Cancer Trained * Post down vs Cancer Untrained * Post	0.847848	0.0120745	0.0375838	0.193866	0.0120745	Cancer Trained * Post up vs Healthy Aged-matched Trained * Post	0.00037261	Cancer Trained * Post up vs Healthy Aged-matched Trained * Post	4.44585	0.235176	0.264489	1
625464	cg23879831	CASP7	0.00494167	10		ENST00000468790.1;ENST00000448834.1	TSS200;3'UTR	CASP7;RP11-211N11.5						NM_001267057;NM_033338;NM_033340;NM_001227;NM_001267056;NM_033339;NM_001267058	Body;Body;Body;Body;Body;Body;Body	CASP7;CASP7;CASP7;CASP7;CASP7;CASP7;CASP7	0.00189353	0.324861	12.0552	3.47206	0.324861	Cancer Trained * Post up vs Cancer Trained * Pre	0.0112326	Cancer Trained * Post up vs Cancer Trained * Pre	0.00712865	0.250312	8.58862	2.93063	0.250312	Healthy Aged-matched Trained * Post up vs Healthy Aged-matched Trained * Pre	0.00919363	Healthy Aged-matched Trained * Post up vs Healthy Aged-matched Trained * Pre	0.828819	0.0216833	0.0477392	0.218493	0.0216833	Cancer Untrained * Post up vs Cancer Untrained * Pre	0.0006295	Cancer Untrained * Post up vs Cancer Untrained * Pre	0.250724	-0.116693	1.38266	-1.17587	-0.116693	Cancer Trained * Pre down vs Cancer Untrained * Pre	-0.00442334	Cancer Trained * Pre down vs Cancer Untrained * Pre	0.656608	0.040309	0.202475	0.449972	0.040309	Cancer Trained * Pre up vs Healthy Aged-matched Trained * Pre	0.00157252	Cancer Trained * Pre up vs Healthy Aged-matched Trained * Pre	0.0572707	0.186485	3.97251	1.99312	0.186485	Cancer Trained * Post up vs Cancer Untrained * Post	0.00617974	Cancer Trained * Post up vs Cancer Untrained * Post	0.211546	0.114858	1.64395	1.28217	0.114858	Cancer Trained * Post up vs Healthy Aged-matched Trained * Post	0.00361147	Cancer Trained * Post up vs Healthy Aged-matched Trained * Post	4.44268	0.486158	0.547144	1
607435	cg01661742	ZNF330	0.00494378	4		ENST00000514826.1;ENST00000507532.1;ENST00000512809.1;ENST00000515453.1;ENST00000503649	TSS1500;TSS1500;TSS1500;TSS1500;TSS1500;TSS1500	ZNF330;ZNF330;ZNF330;ZNF330;ZNF330;ZNF330				N_Shore	chr4:142141971-142142359	NM_014487	TSS1500	ZNF330	0.00764805	0.324061	8.41629	2.90108	0.324061	Cancer Trained * Post up vs Cancer Trained * Pre	0.0172022	Cancer Trained * Post up vs Cancer Trained * Pre	0.12987	0.159709	2.45303	1.56622	0.159709	Healthy Aged-matched Trained * Post up vs Healthy Aged-matched Trained * Pre	0.00798693	Healthy Aged-matched Trained * Post up vs Healthy Aged-matched Trained * Pre	0.822448	-0.0268674	0.0514237	-0.226768	-0.0268674	Cancer Untrained * Post down vs Cancer Untrained * Pre	-0.00123808	Cancer Untrained * Post down vs Cancer Untrained * Pre	0.524901	0.0764009	0.415825	0.644845	0.0764009	Cancer Trained * Pre up vs Cancer Untrained * Pre	0.004537	Cancer Trained * Pre up vs Cancer Untrained * Pre	0.690532	-0.0430768	0.162233	-0.402782	-0.0430768	Cancer Trained * Pre down vs Healthy Aged-matched Trained * Pre	-0.0027356	Cancer Trained * Pre down vs Healthy Aged-matched Trained * Pre	0.000774381	0.42733	14.635	3.82557	0.42733	Cancer Trained * Post up vs Cancer Untrained * Post	0.0229773	Cancer Trained * Post up vs Cancer Untrained * Post	0.267563	0.121276	1.28589	1.13397	0.121276	Cancer Trained * Post up vs Healthy Aged-matched Trained * Post	0.00647968	Cancer Trained * Post up vs Healthy Aged-matched Trained * Post	4.44232	0.692874	0.779855	1
621679	cg00840341		0.0049458	16	CDMR												0.00552923	0.312525	9.2208	3.03658	0.312525	Cancer Trained * Post up vs Cancer Trained * Pre	0.0150268	Cancer Trained * Post up vs Cancer Trained * Pre	0.115026	0.153414	2.66632	1.63289	0.153414	Healthy Aged-matched Trained * Post up vs Healthy Aged-matched Trained * Pre	0.00690063	Healthy Aged-matched Trained * Post up vs Healthy Aged-matched Trained * Pre	0.42138	0.0892383	0.668266	0.817476	0.0892383	Cancer Untrained * Post up vs Cancer Untrained * Pre	0.00477867	Cancer Untrained * Post up vs Cancer Untrained * Pre	0.782885	0.0304068	0.077587	0.278544	0.0304068	Cancer Trained * Pre up vs Cancer Untrained * Pre	0.00177293	Cancer Trained * Pre up vs Cancer Untrained * Pre	0.106225	-0.165139	2.80858	-1.67588	-0.165139	Cancer Trained * Pre down vs Healthy Aged-matched Trained * Pre	-0.00808235	Cancer Trained * Pre down vs Healthy Aged-matched Trained * Pre	0.0209218	0.253693	6.076	2.46495	0.253693	Cancer Trained * Post up vs Cancer Untrained * Post	0.012021	Cancer Trained * Post up vs Cancer Untrained * Post	0.951704	-0.00602834	0.00374269	-0.0611775	-0.00602834	Cancer Trained * Post down vs Healthy Aged-matched Trained * Post	4.37975e-05	Cancer Trained * Post up vs Healthy Aged-matched Trained * Post	4.44197	0.588148	0.662035	1
23934	cg19031658	CXCL2	0.00494658	4		ENST00000296031.4;ENST00000510048.1;ENST00000296031.4;ENST00000510048.1;ENST00000508487	3'UTR;3'UTR;1stExon;1stExon;1stExon;5'UTR	CXCL2;CXCL2;CXCL2;CXCL2;CXCL2;CXCL2				Island	chr4:74964656-74965279	NM_002089;NM_002089	1stExon;5'UTR	CXCL2;CXCL2	0.000351015	-0.283591	17.0893	-4.13393	-0.283591	Cancer Trained * Post down vs Cancer Trained * Pre	-0.00524546	Cancer Trained * Post down vs Cancer Trained * Pre	0.392874	-0.054448	0.755939	-0.869448	-0.054448	Healthy Aged-matched Trained * Post down vs Healthy Aged-matched Trained * Pre	-0.000967179	Healthy Aged-matched Trained * Post down vs Healthy Aged-matched Trained * Pre	0.518353	0.0476704	0.429225	0.655153	0.0476704	Cancer Untrained * Post up vs Cancer Untrained * Pre	0.000977849	Cancer Untrained * Post up vs Cancer Untrained * Pre	0.0552499	0.14631	4.04328	2.01079	0.14631	Cancer Trained * Pre up vs Cancer Untrained * Pre	0.00287781	Cancer Trained * Pre up vs Cancer Untrained * Pre	0.0105724	0.181516	7.63768	2.76364	0.181516	Cancer Trained * Pre up vs Healthy Aged-matched Trained * Pre	0.0035005	Cancer Trained * Pre up vs Healthy Aged-matched Trained * Pre	0.0123707	-0.184952	7.26871	-2.69606	-0.184952	Cancer Trained * Post down vs Cancer Untrained * Post	-0.0033455	Cancer Trained * Post down vs Cancer Untrained * Post	0.475109	-0.0476264	0.525805	-0.725124	-0.0476264	Cancer Trained * Post down vs Healthy Aged-matched Trained * Post	-0.000777775	Cancer Trained * Post down vs Healthy Aged-matched Trained * Post	4.44184	0.261295	0.29413	1
805002	ch.1.196733536R		0.00494899	1													0.000912722	-0.336685	14.1456	-3.76107	-0.336685	Cancer Trained * Post down vs Cancer Trained * Pre	-0.00621643	Cancer Trained * Post down vs Cancer Trained * Pre	0.223904	0.101915	1.55536	1.24714	0.101915	Healthy Aged-matched Trained * Post up vs Healthy Aged-matched Trained * Pre	0.00183497	Healthy Aged-matched Trained * Post up vs Healthy Aged-matched Trained * Pre	0.991173	-0.00106101	0.000124871	-0.0111746	-0.00106101	Cancer Untrained * Post down vs Cancer Untrained * Pre	0.00010085	Cancer Untrained * Post up vs Cancer Untrained * Pre	0.826629	0.0210155	0.0489892	0.221335	0.0210155	Cancer Trained * Pre up vs Cancer Untrained * Pre	0.000578039	Cancer Trained * Pre up vs Cancer Untrained * Pre	0.0205915	0.211876	6.11117	2.47208	0.211876	Cancer Trained * Pre up vs Healthy Aged-matched Trained * Pre	0.00413616	Cancer Trained * Pre up vs Healthy Aged-matched Trained * Pre	0.00170262	-0.314609	12.3514	-3.51445	-0.314609	Cancer Trained * Post down vs Cancer Untrained * Post	-0.00573924	Cancer Trained * Post down vs Cancer Untrained * Post	0.0139052	-0.226724	6.99775	-2.64533	-0.226724	Cancer Trained * Post down vs Healthy Aged-matched Trained * Post	-0.00391524	Cancer Trained * Post down vs Healthy Aged-matched Trained * Post	4.44142	0.444896	0.500848	1
95557	cg23565983	KIF6	0.00494952	6		ENST00000540362.1	5'UTR	KIF6						NM_145027	Body	KIF6	0.000532944	0.706186	15.7734	3.97158	0.706186	Cancer Trained * Post up vs Cancer Trained * Pre	0.0150895	Cancer Trained * Post up vs Cancer Trained * Pre	0.637034	0.0775344	0.22817	0.477671	0.0775344	Healthy Aged-matched Trained * Post up vs Healthy Aged-matched Trained * Pre	0.00166899	Healthy Aged-matched Trained * Post up vs Healthy Aged-matched Trained * Pre	0.50755	-0.126796	0.452007	-0.672315	-0.126796	Cancer Untrained * Post down vs Cancer Untrained * Pre	-0.00330535	Cancer Untrained * Post down vs Cancer Untrained * Pre	0.156745	-0.275349	2.13158	-1.45999	-0.275349	Cancer Trained * Pre down vs Cancer Untrained * Pre	-0.00660146	Cancer Trained * Pre down vs Cancer Untrained * Pre	0.0117916	-0.462499	7.38072	-2.71675	-0.462499	Cancer Trained * Pre down vs Healthy Aged-matched Trained * Pre	-0.0106337	Cancer Trained * Pre down vs Healthy Aged-matched Trained * Pre	0.00434374	0.557633	9.83523	3.13612	0.557633	Cancer Trained * Post up vs Cancer Untrained * Post	0.0117934	Cancer Trained * Post up vs Cancer Untrained * Post	0.338421	0.166152	0.95255	0.975987	0.166152	Cancer Trained * Post up vs Healthy Aged-matched Trained * Post	0.00278685	Cancer Trained * Post up vs Healthy Aged-matched Trained * Post	4.44133	1.75523	1.97602	1
234691	cg17633712	ALPK1	0.00495034	4		ENST00000458497.1;ENST00000309610.6;ENST00000509722.1;ENST00000504176.2;ENST00000505127	5'UTR;5'UTR;5'UTR;5'UTR;5'UTR;5'UTR;5'UTR;5'UTR	ALPK1;ALPK1;ALPK1;ALPK1;ALPK1;ALPK1;ALPK1;ALPK1						NM_001102406;NM_025144;NM_001253884	5'UTR;5'UTR;5'UTR	ALPK1;ALPK1;ALPK1	0.00693814	0.350667	8.6553	2.94199	0.350667	Cancer Trained * Post up vs Cancer Trained * Pre	0.0204534	Cancer Trained * Post up vs Cancer Trained * Pre	0.859048	0.0195233	0.0321943	0.179428	0.0195233	Healthy Aged-matched Trained * Post up vs Healthy Aged-matched Trained * Pre	0.00113734	Healthy Aged-matched Trained * Post up vs Healthy Aged-matched Trained * Pre	0.262503	-0.144927	1.31413	-1.14635	-0.144927	Cancer Untrained * Post down vs Cancer Untrained * Pre	-0.0105074	Cancer Untrained * Post down vs Cancer Untrained * Pre	0.719503	0.0459182	0.13192	0.363208	0.0459182	Cancer Trained * Pre up vs Cancer Untrained * Pre	0.00300049	Cancer Trained * Pre up vs Cancer Untrained * Pre	0.73142	-0.039611	0.12048	-0.347102	-0.039611	Cancer Trained * Pre down vs Healthy Aged-matched Trained * Pre	-0.00233437	Cancer Trained * Pre down vs Healthy Aged-matched Trained * Pre	0.000121786	0.541512	20.64	4.54312	0.541512	Cancer Trained * Post up vs Cancer Untrained * Post	0.0339613	Cancer Trained * Post up vs Cancer Untrained * Post	0.0171011	0.291533	6.52613	2.55463	0.291533	Cancer Trained * Post up vs Healthy Aged-matched Trained * Post	0.0169817	Cancer Trained * Post up vs Healthy Aged-matched Trained * Post	4.44119	0.788709	0.887948	1
27731	cg16675054	STK10	0.00495952	5	RDMR	ENST00000545839.1;ENST00000176763.5	TSS1500;TSS1500	STK10;STK10		Promoter_Associated	5:171615117-171616622	S_Shore	chr5:171614430-171615939	NM_005990	TSS1500	STK10	0.000520158	0.557829	15.8487	3.98104	0.557829	Cancer Trained * Post up vs Cancer Trained * Pre	0.0101248	Cancer Trained * Post up vs Cancer Trained * Pre	0.547125	0.0780743	0.372553	0.610371	0.0780743	Healthy Aged-matched Trained * Post up vs Healthy Aged-matched Trained * Pre	0.00126301	Healthy Aged-matched Trained * Post up vs Healthy Aged-matched Trained * Pre	0.576796	0.0840405	0.319753	0.565467	0.0840405	Cancer Untrained * Post up vs Cancer Untrained * Pre	0.0014333	Cancer Untrained * Post up vs Cancer Untrained * Pre	0.0484105	-0.308418	4.30644	-2.0752	-0.308418	Cancer Trained * Pre down vs Cancer Untrained * Pre	-0.00617904	Cancer Trained * Pre down vs Cancer Untrained * Pre	0.00209383	-0.460402	11.7775	-3.43183	-0.460402	Cancer Trained * Pre down vs Healthy Aged-matched Trained * Pre	-0.00851369	Cancer Trained * Pre down vs Healthy Aged-matched Trained * Pre	0.249031	0.165371	1.39286	1.18019	0.165371	Cancer Trained * Post up vs Cancer Untrained * Post	0.00251242	Cancer Trained * Post up vs Cancer Untrained * Post	0.886452	0.0193534	0.020811	0.14426	0.0193534	Cancer Trained * Post up vs Healthy Aged-matched Trained * Post	0.000348057	Cancer Trained * Post up vs Healthy Aged-matched Trained * Post	4.43961	1.08959	1.22713	1
12167	cg08430409	WNT1	0.00496406	12		ENST00000293549.3	TSS1500	WNT1		Unclassified	12:49370127-49372095	Island	chr12:49371690-49375550	NM_005430	TSS200	WNT1	0.000272844	-0.509694	17.906	-4.23155	-0.509694	Cancer Trained * Post down vs Cancer Trained * Pre	-0.00952947	Cancer Trained * Post down vs Cancer Trained * Pre	0.869138	0.0183028	0.0277072	0.166455	0.0183028	Healthy Aged-matched Trained * Post up vs Healthy Aged-matched Trained * Pre	0.000500493	Healthy Aged-matched Trained * Post up vs Healthy Aged-matched Trained * Pre	0.116815	-0.207541	2.63896	-1.62449	-0.207541	Cancer Untrained * Post down vs Cancer Untrained * Pre	-0.00401491	Cancer Untrained * Post down vs Cancer Untrained * Pre	0.773066	0.0372427	0.0849785	0.291511	0.0372427	Cancer Trained * Pre up vs Cancer Untrained * Pre	0.0011604	Cancer Trained * Pre up vs Cancer Untrained * Pre	0.0391894	0.250976	4.73621	2.17628	0.250976	Cancer Trained * Pre up vs Healthy Aged-matched Trained * Pre	0.00522626	Cancer Trained * Pre up vs Healthy Aged-matched Trained * Pre	0.0373226	-0.264911	4.83704	-2.19933	-0.264911	Cancer Trained * Post down vs Cancer Untrained * Post	-0.00435416	Cancer Trained * Post down vs Cancer Untrained * Post	0.0240528	-0.277021	5.77024	-2.40213	-0.277021	Cancer Trained * Post down vs Healthy Aged-matched Trained * Post	-0.00480371	Cancer Trained * Post down vs Healthy Aged-matched Trained * Post	4.43883	0.805007	0.906779	1
478425	cg18041935	NFATC2IP	0.00496412	16		ENST00000568998.1;ENST00000562977.1	TSS200;5'UTR	NFATC2IP;NFATC2IP				S_Shelf	chr16:28961913-28962791	NM_032815	Body	NFATC2IP	0.00471969	0.344138	9.62233	3.10199	0.344138	Cancer Trained * Post up vs Cancer Trained * Pre	0.0131914	Cancer Trained * Post up vs Cancer Trained * Pre	0.0932663	-0.176726	3.04505	-1.74501	-0.176726	Healthy Aged-matched Trained * Post down vs Healthy Aged-matched Trained * Pre	-0.00593894	Healthy Aged-matched Trained * Post down vs Healthy Aged-matched Trained * Pre	0.968559	-0.00468475	0.00158502	-0.0398123	-0.00468475	Cancer Untrained * Post down vs Cancer Untrained * Pre	-0.000176737	Cancer Untrained * Post down vs Cancer Untrained * Pre	0.873788	0.0188846	0.0257558	0.160486	0.0188846	Cancer Trained * Pre up vs Cancer Untrained * Pre	0.000507978	Cancer Trained * Pre up vs Cancer Untrained * Pre	0.0104378	-0.294131	7.66803	-2.76912	-0.294131	Cancer Trained * Pre down vs Healthy Aged-matched Trained * Pre	-0.0110141	Cancer Trained * Pre down vs Healthy Aged-matched Trained * Pre	0.00280332	0.367708	10.9855	3.31444	0.367708	Cancer Trained * Post up vs Cancer Untrained * Post	0.0138761	Cancer Trained * Post up vs Cancer Untrained * Post	0.0427816	0.226733	4.55651	2.1346	0.226733	Cancer Trained * Post up vs Healthy Aged-matched Trained * Post	0.00811616	Cancer Trained * Post up vs Healthy Aged-matched Trained * Post	4.43882	0.682909	0.769247	1
136795	cg07420961	NPHP4	0.00496522	1		ENST00000378169.3;ENST00000378156.4;ENST00000489180.2;ENST00000378097.1;ENST00000493807	5'UTR;5'UTR;5'UTR;TSS1500;TSS1500;TSS1500;TSS1500;TSS1500;5'UTR;3'UTR	NPHP4;NPHP4;NPHP4;KCNAB2;KCNAB2;KCNAB2;KCNAB2;KCNAB2;KCNAB2;NPHP4		Promoter_Associated	1:6051956-6053315	Island	chr1:6051595-6052955	NM_015102	5'UTR	NPHP4	0.00404139	-0.419995	10.0216	-3.16569	-0.419995	Cancer Trained * Post down vs Cancer Trained * Pre	-0.0112577	Cancer Trained * Post down vs Cancer Trained * Pre	0.0033564	-0.392577	10.507	-3.24145	-0.392577	Healthy Aged-matched Trained * Post down vs Healthy Aged-matched Trained * Pre	-0.0097096	Healthy Aged-matched Trained * Post down vs Healthy Aged-matched Trained * Pre	0.296878	0.149921	1.13507	1.0654	0.149921	Cancer Untrained * Post up vs Cancer Untrained * Pre	0.00367747	Cancer Untrained * Post up vs Cancer Untrained * Pre	0.0345945	0.314498	4.99497	2.23494	0.314498	Cancer Trained * Pre up vs Cancer Untrained * Pre	0.00864219	Cancer Trained * Pre up vs Cancer Untrained * Pre	0.54778	0.0774034	0.371328	0.609367	0.0774034	Cancer Trained * Pre up vs Healthy Aged-matched Trained * Pre	0.00240306	Cancer Trained * Pre up vs Healthy Aged-matched Trained * Pre	0.0656532	-0.255418	3.7064	-1.9252	-0.255418	Cancer Trained * Post down vs Cancer Untrained * Post	-0.00629295	Cancer Trained * Post down vs Cancer Untrained * Post	0.697277	0.0499851	0.154853	0.393513	0.0499851	Cancer Trained * Post up vs Healthy Aged-matched Trained * Post	0.000854997	Cancer Trained * Post up vs Healthy Aged-matched Trained * Post	4.43863	0.976584	1.1001	1
51290	cg09288780	TFAP2A	0.00496961	6		ENST00000490875.1;ENST00000473652.1;ENST00000464323.1;ENST00000420777.1;ENST00000474952	3'UTR;3'UTR;3'UTR;5'UTR;TSS1500;TSS1500;TSS1500;TSS1500;TSS1500;3'UTR	TFAP2A;TFAP2A;TFAP2A;RP1-290I10.6;TFAP2A;TFAP2A;TFAP2A;RP1-290I10.6;TFAP2A;TFAP2A				Island	chr6:10411394-10413857	NM_001042425;NM_001032280;NM_003220	Body;TSS1500;Body	TFAP2A;TFAP2A;TFAP2A	0.00105521	-0.357431	13.7194	-3.70397	-0.357431	Cancer Trained * Post down vs Cancer Trained * Pre	-0.0155663	Cancer Trained * Post down vs Cancer Trained * Pre	0.503682	-0.0597707	0.460374	-0.678509	-0.0597707	Healthy Aged-matched Trained * Post down vs Healthy Aged-matched Trained * Pre	-0.00301375	Healthy Aged-matched Trained * Post down vs Healthy Aged-matched Trained * Pre	0.438632	-0.0805602	0.619499	-0.787082	-0.0805602	Cancer Untrained * Post down vs Cancer Untrained * Pre	-0.00371422	Cancer Untrained * Post down vs Cancer Untrained * Pre	0.550855	0.0618886	0.365613	0.604659	0.0618886	Cancer Trained * Pre up vs Cancer Untrained * Pre	0.00275932	Cancer Trained * Pre up vs Cancer Untrained * Pre	0.773381	-0.0268945	0.0847358	-0.291094	-0.0268945	Cancer Trained * Pre down vs Healthy Aged-matched Trained * Pre	-0.00154014	Cancer Trained * Pre down vs Healthy Aged-matched Trained * Pre	0.0351259	-0.214982	4.96314	-2.22781	-0.214982	Cancer Trained * Post down vs Cancer Untrained * Post	-0.00909276	Cancer Trained * Post down vs Cancer Untrained * Post	0.00170954	-0.324555	12.34	-3.51284	-0.324555	Cancer Trained * Post down vs Healthy Aged-matched Trained * Post	-0.0140927	Cancer Trained * Post down vs Healthy Aged-matched Trained * Post	4.43788	0.516575	0.582007	1
675237	cg16898467	ZNF274	0.00498013	19										NM_016325;NM_133502;NM_001278734;NM_016324	Body;Body;Body;Body	ZNF274;ZNF274;ZNF274;ZNF274	0.00394176	0.260454	10.0864	3.1759	0.260454	Cancer Trained * Post up vs Cancer Trained * Pre	0.00973122	Cancer Trained * Post up vs Cancer Trained * Pre	0.00661878	0.221725	8.77171	2.96171	0.221725	Healthy Aged-matched Trained * Post up vs Healthy Aged-matched Trained * Pre	0.00793221	Healthy Aged-matched Trained * Post up vs Healthy Aged-matched Trained * Pre	0.38427	0.0770333	0.784294	0.885604	0.0770333	Cancer Untrained * Post up vs Cancer Untrained * Pre	0.00330473	Cancer Untrained * Post up vs Cancer Untrained * Pre	0.819631	-0.0200439	0.0530991	-0.230432	-0.0200439	Cancer Trained * Pre down vs Cancer Untrained * Pre	-0.000633234	Cancer Trained * Pre down vs Cancer Untrained * Pre	0.605389	-0.0410866	0.273819	-0.523277	-0.0410866	Cancer Trained * Pre down vs Healthy Aged-matched Trained * Pre	-0.00171826	Cancer Trained * Pre down vs Healthy Aged-matched Trained * Pre	0.0573808	0.163376	3.96873	1.99217	0.163376	Cancer Trained * Post up vs Cancer Untrained * Post	0.00579326	Cancer Trained * Post up vs Cancer Untrained * Post	0.97628	-0.00235801	0.000901889	-0.0300315	-0.00235801	Cancer Trained * Post down vs Healthy Aged-matched Trained * Post	8.07583e-05	Cancer Trained * Post up vs Healthy Aged-matched Trained * Post	4.43607	0.372936	0.420345	1
289160	cg04131610	CCR5	0.00499509	3		ENST00000292303.4;ENST00000400886.4;ENST00000451485.1	TSS1500;TSS200;3'UTR	CCR5;CCR5;RP11-24F11.2						NM_000579;NM_001100168	TSS200;TSS200	CCR5;CCR5	0.000324707	0.314103	17.34	4.16414	0.314103	Cancer Trained * Post up vs Cancer Trained * Pre	0.0154746	Cancer Trained * Post up vs Cancer Trained * Pre	0.940944	-0.00515278	0.00559977	-0.0748316	-0.00515278	Healthy Aged-matched Trained * Post down vs Healthy Aged-matched Trained * Pre	-0.000476827	Healthy Aged-matched Trained * Post down vs Healthy Aged-matched Trained * Pre	0.63253	-0.0387308	0.234351	-0.484098	-0.0387308	Cancer Untrained * Post down vs Cancer Untrained * Pre	-0.00195768	Cancer Untrained * Post down vs Cancer Untrained * Pre	0.447663	-0.0617218	0.595156	-0.771464	-0.0617218	Cancer Trained * Pre down vs Cancer Untrained * Pre	-0.00332562	Cancer Trained * Pre down vs Cancer Untrained * Pre	0.198572	-0.0953784	1.74419	-1.32068	-0.0953784	Cancer Trained * Pre down vs Healthy Aged-matched Trained * Pre	-0.00510563	Cancer Trained * Pre down vs Healthy Aged-matched Trained * Pre	0.000710401	0.291112	14.8945	3.85934	0.291112	Cancer Trained * Post up vs Cancer Untrained * Post	0.0141067	Cancer Trained * Post up vs Cancer Untrained * Post	0.00474288	0.223877	9.60981	3.09997	0.223877	Cancer Trained * Post up vs Healthy Aged-matched Trained * Post	0.0108458	Cancer Trained * Post up vs Healthy Aged-matched Trained * Post	4.43351	0.315321	0.35561	1
679544	cg27298603	WIPI2	0.00499746	7		ENST00000465102.1;ENST00000475309.1;ENST00000484262.1;ENST00000315176.6;ENST00000466014	TSS1500;TSS200;TSS200;TSS200;5'UTR;5'UTR;5'UTR	WIPI2;WIPI2;WIPI2;WIPI2;WIPI2;WIPI2;WIPI2						NM_016003;NM_001033519;NM_001033520;NM_015610;NM_001033518	Body;Body;TSS200;Body;Body	WIPI2;WIPI2;WIPI2;WIPI2;WIPI2	0.00570116	0.28526	9.14381	3.02387	0.28526	Cancer Trained * Post up vs Cancer Trained * Pre	0.014641	Cancer Trained * Post up vs Cancer Trained * Pre	0.501315	-0.0587584	0.46555	-0.682312	-0.0587584	Healthy Aged-matched Trained * Post down vs Healthy Aged-matched Trained * Pre	-0.00329933	Healthy Aged-matched Trained * Post down vs Healthy Aged-matched Trained * Pre	0.039348	0.217564	4.7279	2.17437	0.217564	Cancer Untrained * Post up vs Cancer Untrained * Pre	0.0121277	Cancer Untrained * Post up vs Cancer Untrained * Pre	0.294171	0.107215	1.14816	1.07152	0.107215	Cancer Trained * Pre up vs Cancer Untrained * Pre	0.00609462	Cancer Trained * Pre up vs Cancer Untrained * Pre	0.974146	0.00295656	0.00107154	0.0327343	0.00295656	Cancer Trained * Pre up vs Healthy Aged-matched Trained * Pre	0.000321287	Cancer Trained * Pre up vs Healthy Aged-matched Trained * Pre	0.0755563	0.17491	3.43777	1.85412	0.17491	Cancer Trained * Post up vs Cancer Untrained * Post	0.00860784	Cancer Trained * Post up vs Cancer Untrained * Post	0.000743282	0.346975	14.7581	3.84163	0.346975	Cancer Trained * Post up vs Healthy Aged-matched Trained * Post	0.0182616	Cancer Trained * Post up vs Healthy Aged-matched Trained * Post	4.43311	0.493143	0.556204	1
44211	cg09751239	ALOX12	0.00500004	17		ENST00000480801.1;ENST00000572547.1	5'UTR;3'UTR	ALOX12;MIR497HG				S_Shore	chr17:6898820-6900427	NM_000697;NR_040089	Body;Body	ALOX12;ALOX12-AS1	0.00492842	0.602118	9.51198	3.08415	0.602118	Cancer Trained * Post up vs Cancer Trained * Pre	0.0496378	Cancer Trained * Post up vs Cancer Trained * Pre	0.600776	-0.0944595	0.280919	-0.530017	-0.0944595	Healthy Aged-matched Trained * Post down vs Healthy Aged-matched Trained * Pre	-0.00978187	Healthy Aged-matched Trained * Post down vs Healthy Aged-matched Trained * Pre	0.134961	0.319885	2.3864	1.5448	0.319885	Cancer Untrained * Post up vs Cancer Untrained * Pre	0.0310533	Cancer Untrained * Post up vs Cancer Untrained * Pre	0.158638	0.300894	2.11145	1.45308	0.300894	Cancer Trained * Pre up vs Cancer Untrained * Pre	0.0290973	Cancer Trained * Pre up vs Cancer Untrained * Pre	0.867853	-0.031422	0.0282594	-0.168105	-0.031422	Cancer Trained * Pre down vs Healthy Aged-matched Trained * Pre	-0.004538	Cancer Trained * Pre down vs Healthy Aged-matched Trained * Pre	0.00623149	0.583127	8.92142	2.98687	0.583127	Cancer Trained * Post up vs Cancer Untrained * Post	0.0476818	Cancer Trained * Post up vs Cancer Untrained * Post	0.00152402	0.665156	12.6632	3.55854	0.665156	Cancer Trained * Post up vs Healthy Aged-matched Trained * Post	0.0548816	Cancer Trained * Post up vs Healthy Aged-matched Trained * Post	4.43267	2.11187	2.38217	1
25613	cg22127027	LDHA	0.00501402	11		ENST00000422447.3;ENST00000543445.1;ENST00000469976.2;ENST00000545467.1;ENST00000535451	5'UTR;5'UTR;5'UTR;5'UTR;5'UTR;5'UTR;5'UTR;5'UTR;5'UTR;TSS1500;TSS1500;5'UTR;1stExon;1st	LDHA;LDHA;LDHA;LDHA;LDHA;LDHA;LDHA;LDHA;LDHA;LDHA;LDHA;LDHA;LDHA;LDHA;LDHA		Promoter_Associated	11:18417598-18418009	Island	chr11:18417667-18417925	NM_001165415;NM_001135239;NR_028500;NM_005566;NM_001165416;NM_001165414;NM_001165414	5'UTR;5'UTR;Body;5'UTR;5'UTR;1stExon;5'UTR	LDHA;LDHA;LDHA;LDHA;LDHA;LDHA;LDHA	0.000364974	-0.378732	16.9645	-4.1188	-0.378732	Cancer Trained * Post down vs Cancer Trained * Pre	-0.00817548	Cancer Trained * Post down vs Cancer Trained * Pre	0.356724	-0.0788186	0.881688	-0.938982	-0.0788186	Healthy Aged-matched Trained * Post down vs Healthy Aged-matched Trained * Pre	-0.00188235	Healthy Aged-matched Trained * Post down vs Healthy Aged-matched Trained * Pre	0.14965	-0.144979	2.20969	-1.4865	-0.144979	Cancer Untrained * Post down vs Cancer Untrained * Pre	-0.00332635	Cancer Untrained * Post down vs Cancer Untrained * Pre	0.469847	0.0715756	0.538584	0.733883	0.0715756	Cancer Trained * Pre up vs Cancer Untrained * Pre	0.0016574	Cancer Trained * Pre up vs Cancer Untrained * Pre	0.0290205	0.203932	5.36583	2.31643	0.203932	Cancer Trained * Pre up vs Healthy Aged-matched Trained * Pre	0.00441939	Cancer Trained * Pre up vs Healthy Aged-matched Trained * Pre	0.0899982	-0.162178	3.11071	-1.76372	-0.162178	Cancer Trained * Post down vs Cancer Untrained * Post	-0.00319173	Cancer Trained * Post down vs Cancer Untrained * Post	0.286009	-0.0959812	1.1886	-1.09023	-0.0959812	Cancer Trained * Post down vs Healthy Aged-matched Trained * Post	-0.00187374	Cancer Trained * Post down vs Healthy Aged-matched Trained * Post	4.43029	0.468237	0.52845	1
260652	cg24699857	F11-AS1	0.00502521	4		ENST00000505103.1	3'UTR	RP11-215A19.1				S_Shore	chr4:187219320-187219745	NR_033900	Body	F11-AS1	0.00271818	0.308114	11.0682	3.32689	0.308114	Cancer Trained * Post up vs Cancer Trained * Pre	0.0252847	Cancer Trained * Post up vs Cancer Trained * Pre	0.0205239	0.209123	6.11845	2.47355	0.209123	Healthy Aged-matched Trained * Post up vs Healthy Aged-matched Trained * Pre	0.0181992	Healthy Aged-matched Trained * Post up vs Healthy Aged-matched Trained * Pre	0.438608	0.0773202	0.619566	0.787125	0.0773202	Cancer Untrained * Post up vs Cancer Untrained * Pre	0.00639111	Cancer Untrained * Post up vs Cancer Untrained * Pre	0.902365	-0.0121734	0.0153577	-0.123926	-0.0121734	Cancer Trained * Pre down vs Cancer Untrained * Pre	-0.00101387	Cancer Trained * Pre down vs Cancer Untrained * Pre	0.3936	0.0769743	0.753588	0.868094	0.0769743	Cancer Trained * Pre up vs Healthy Aged-matched Trained * Pre	0.00742275	Cancer Trained * Pre up vs Healthy Aged-matched Trained * Pre	0.0263548	0.218621	5.57233	2.36058	0.218621	Cancer Trained * Post up vs Cancer Untrained * Post	0.0178797	Cancer Trained * Post up vs Cancer Untrained * Post	0.0582808	0.175965	3.93818	1.98449	0.175965	Cancer Trained * Post up vs Healthy Aged-matched Trained * Post	0.0145082	Cancer Trained * Post up vs Healthy Aged-matched Trained * Post	4.42839	0.47479	0.536075	1
399332	cg05951474	GLIS1	0.00503313	1		ENST00000459222.1;ENST00000312233.2	TSS1500;5'UTR	U7;GLIS1		Unclassified_Cell_type_specific	1:54155171-54155499			NM_147193	5'UTR	GLIS1	0.00842112	0.304456	8.1822	2.86046	0.304456	Cancer Trained * Post up vs Cancer Trained * Pre	0.0146225	Cancer Trained * Post up vs Cancer Trained * Pre	0.190442	0.130763	1.81121	1.34581	0.130763	Healthy Aged-matched Trained * Post up vs Healthy Aged-matched Trained * Pre	0.00579581	Healthy Aged-matched Trained * Post up vs Healthy Aged-matched Trained * Pre	0.0493668	0.233205	4.26721	2.06572	0.233205	Cancer Untrained * Post up vs Cancer Untrained * Pre	0.0116878	Cancer Untrained * Post up vs Cancer Untrained * Pre	0.885276	0.0164558	0.0212475	0.145765	0.0164558	Cancer Trained * Pre up vs Cancer Untrained * Pre	0.000688538	Cancer Trained * Pre up vs Cancer Untrained * Pre	0.0269039	-0.239595	5.52796	-2.35116	-0.239595	Cancer Trained * Pre down vs Healthy Aged-matched Trained * Pre	-0.0117956	Cancer Trained * Pre down vs Healthy Aged-matched Trained * Pre	0.417713	0.0877071	0.679031	0.824033	0.0877071	Cancer Trained * Post up vs Cancer Untrained * Post	0.00362319	Cancer Trained * Post up vs Cancer Untrained * Post	0.523724	-0.0659013	0.418212	-0.646693	-0.0659013	Cancer Trained * Post down vs Healthy Aged-matched Trained * Post	-0.00296896	Cancer Trained * Post down vs Healthy Aged-matched Trained * Post	4.42704	0.626908	0.708043	1
465339	cg11714846		0.00505052	1								S_Shelf	chr1:230415342-230415689				0.00338054	0.312943	10.4881	3.23854	0.312943	Cancer Trained * Post up vs Cancer Trained * Pre	0.0142314	Cancer Trained * Post up vs Cancer Trained * Pre	0.11223	0.145217	2.71011	1.64624	0.145217	Healthy Aged-matched Trained * Post up vs Healthy Aged-matched Trained * Pre	0.00772073	Healthy Aged-matched Trained * Post up vs Healthy Aged-matched Trained * Pre	0.424756	-0.0831694	0.65848	-0.811468	-0.0831694	Cancer Untrained * Post down vs Cancer Untrained * Pre	-0.00421494	Cancer Untrained * Post down vs Cancer Untrained * Pre	0.993281	-0.000871754	7.23441e-05	-0.00850553	-0.000871754	Cancer Trained * Pre down vs Cancer Untrained * Pre	-0.000276333	Cancer Trained * Pre down vs Cancer Untrained * Pre	0.898507	0.0119209	0.0166026	0.128851	0.0119209	Cancer Trained * Pre up vs Healthy Aged-matched Trained * Pre	0.00112921	Cancer Trained * Pre up vs Healthy Aged-matched Trained * Pre	0.000392866	0.39524	16.7298	4.09021	0.39524	Cancer Trained * Post up vs Cancer Untrained * Post	0.01817	Cancer Trained * Post up vs Cancer Untrained * Post	0.0635154	0.179646	3.77045	1.94177	0.179646	Cancer Trained * Post up vs Healthy Aged-matched Trained * Post	0.00763985	Cancer Trained * Post up vs Healthy Aged-matched Trained * Post	4.42411	0.516377	0.583595	1
390840	cg08271775	RAET1E-AS1	0.00506031	6										NR_045126	Body	RAET1E-AS1	0.00239364	0.223942	11.4117	3.37813	0.223942	Cancer Trained * Post up vs Cancer Trained * Pre	0.00896845	Cancer Trained * Post up vs Cancer Trained * Pre	0.286235	0.0659446	1.18746	1.08971	0.0659446	Healthy Aged-matched Trained * Post up vs Healthy Aged-matched Trained * Pre	0.00272002	Healthy Aged-matched Trained * Post up vs Healthy Aged-matched Trained * Pre	0.0108131	-0.193641	7.58445	-2.75399	-0.193641	Cancer Untrained * Post down vs Cancer Untrained * Pre	-0.00802521	Cancer Untrained * Post down vs Cancer Untrained * Pre	0.0101415	-0.195572	7.73639	-2.78144	-0.195572	Cancer Trained * Pre down vs Cancer Untrained * Pre	-0.00809723	Cancer Trained * Pre down vs Cancer Untrained * Pre	0.0754008	-0.117747	3.44167	-1.85517	-0.117747	Cancer Trained * Pre down vs Healthy Aged-matched Trained * Pre	-0.00491982	Cancer Trained * Pre down vs Healthy Aged-matched Trained * Pre	0.00257316	0.222012	11.2159	3.34901	0.222012	Cancer Trained * Post up vs Cancer Untrained * Post	0.00889643	Cancer Trained * Post up vs Cancer Untrained * Post	0.531731	0.0402505	0.402171	0.634169	0.0402505	Cancer Trained * Post up vs Healthy Aged-matched Trained * Post	0.00132861	Cancer Trained * Post up vs Healthy Aged-matched Trained * Post	4.42245	0.242937	0.274663	1
4603	cg25002056	ADAMTS17	0.00506527	15								Island	chr15:100533145-100533372	NM_139057	Body	ADAMTS17	0.000192962	0.388732	19.0575	4.36549	0.388732	Cancer Trained * Post up vs Cancer Trained * Pre	0.00703701	Cancer Trained * Post up vs Cancer Trained * Pre	0.52344	0.0526047	0.418789	0.647139	0.0526047	Healthy Aged-matched Trained * Post up vs Healthy Aged-matched Trained * Pre	0.00107766	Healthy Aged-matched Trained * Post up vs Healthy Aged-matched Trained * Pre	0.229459	0.116348	1.51751	1.23187	0.116348	Cancer Untrained * Post up vs Cancer Untrained * Pre	0.00217085	Cancer Untrained * Post up vs Cancer Untrained * Pre	0.440165	-0.0740869	0.615312	-0.784418	-0.0740869	Cancer Trained * Pre down vs Cancer Untrained * Pre	-0.00151168	Cancer Trained * Pre down vs Cancer Untrained * Pre	0.0526082	-0.173476	4.14034	-2.03478	-0.173476	Cancer Trained * Pre down vs Healthy Aged-matched Trained * Pre	-0.00324305	Cancer Trained * Pre down vs Healthy Aged-matched Trained * Pre	0.0351946	0.198297	4.95906	2.2269	0.198297	Cancer Trained * Post up vs Cancer Untrained * Post	0.00335448	Cancer Trained * Post up vs Cancer Untrained * Post	0.067966	0.162651	3.63972	1.90781	0.162651	Cancer Trained * Post up vs Healthy Aged-matched Trained * Post	0.00271629	Cancer Trained * Post up vs Healthy Aged-matched Trained * Post	4.42162	0.438254	0.495581	1
320027	cg09145993		0.0050678	1		ENST00000516036.1	TSS1500	Y_RNA									0.000695503	0.294821	14.9586	3.86763	0.294821	Cancer Trained * Post up vs Cancer Trained * Pre	0.00869635	Cancer Trained * Post up vs Cancer Trained * Pre	0.101037	0.118481	2.89902	1.70265	0.118481	Healthy Aged-matched Trained * Post up vs Healthy Aged-matched Trained * Pre	0.00337605	Healthy Aged-matched Trained * Post up vs Healthy Aged-matched Trained * Pre	0.76026	0.0249425	0.0951702	0.308497	0.0249425	Cancer Untrained * Post up vs Cancer Untrained * Pre	0.000622943	Cancer Untrained * Post up vs Cancer Untrained * Pre	0.228202	-0.0998763	1.52597	-1.2353	-0.0998763	Cancer Trained * Pre down vs Cancer Untrained * Pre	-0.00323296	Cancer Trained * Pre down vs Cancer Untrained * Pre	0.0393815	-0.158662	4.72615	-2.17397	-0.158662	Cancer Trained * Pre down vs Healthy Aged-matched Trained * Pre	-0.00484086	Cancer Trained * Pre down vs Healthy Aged-matched Trained * Pre	0.0349479	0.170002	4.97374	2.23019	0.170002	Cancer Trained * Post up vs Cancer Untrained * Post	0.00484045	Cancer Trained * Post up vs Cancer Untrained * Post	0.810582	0.0176782	0.0586727	0.242224	0.0176782	Cancer Trained * Post up vs Healthy Aged-matched Trained * Post	0.000479442	Cancer Trained * Post up vs Healthy Aged-matched Trained * Post	4.42119	0.321127	0.363168	1
645950	cg00255752	GSPT1	0.00506963	16		ENST00000420576.2	5'UTR	GSPT1				N_Shelf	chr16:12008880-12010114	NM_001130006;NM_002094;NM_001130007	Body;Body;5'UTR	GSPT1;GSPT1;GSPT1	0.00268219	0.225689	11.1041	3.33228	0.225689	Cancer Trained * Post up vs Cancer Trained * Pre	0.00729256	Cancer Trained * Post up vs Cancer Trained * Pre	0.848722	0.0119164	0.0371476	0.192737	0.0119164	Healthy Aged-matched Trained * Post up vs Healthy Aged-matched Trained * Pre	0.000423561	Healthy Aged-matched Trained * Post up vs Healthy Aged-matched Trained * Pre	0.872713	0.0116279	0.0262004	0.161865	0.0116279	Cancer Untrained * Post up vs Cancer Untrained * Pre	0.000407335	Cancer Untrained * Post up vs Cancer Untrained * Pre	0.649334	0.033061	0.211806	0.460224	0.033061	Cancer Trained * Pre up vs Cancer Untrained * Pre	0.0010103	Cancer Trained * Pre up vs Cancer Untrained * Pre	0.107872	-0.108136	2.78094	-1.66762	-0.108136	Cancer Trained * Pre down vs Healthy Aged-matched Trained * Pre	-0.0036449	Cancer Trained * Pre down vs Healthy Aged-matched Trained * Pre	0.00121376	0.247122	13.3132	3.64873	0.247122	Cancer Trained * Post up vs Cancer Untrained * Post	0.00789552	Cancer Trained * Post up vs Cancer Untrained * Post	0.115837	0.105637	2.65385	1.62906	0.105637	Cancer Trained * Post up vs Healthy Aged-matched Trained * Post	0.00322409	Cancer Trained * Post up vs Healthy Aged-matched Trained * Post	4.42089	0.253489	0.286695	1
302329	cg02528189	TRAPPC9	0.00507865	8		ENST00000521667.1;ENST00000524162.1;ENST00000523777.1	3'UTR;3'UTR;3'UTR	TRAPPC9;TRAPPC9;TRAPPC9						NM_001160372;NM_031466	Body;Body	TRAPPC9;TRAPPC9	0.000415367	0.468871	16.5533	4.06857	0.468871	Cancer Trained * Post up vs Cancer Trained * Pre	0.0349831	Cancer Trained * Post up vs Cancer Trained * Pre	0.96085	-0.00521608	0.00245837	-0.049582	-0.00521608	Healthy Aged-matched Trained * Post down vs Healthy Aged-matched Trained * Pre	-0.000362883	Healthy Aged-matched Trained * Post down vs Healthy Aged-matched Trained * Pre	0.0845538	-0.219558	3.22644	-1.79623	-0.219558	Cancer Untrained * Post down vs Cancer Untrained * Pre	-0.0166439	Cancer Untrained * Post down vs Cancer Untrained * Pre	0.0300079	-0.281258	5.29463	-2.30101	-0.281258	Cancer Trained * Pre down vs Cancer Untrained * Pre	-0.0215143	Cancer Trained * Pre down vs Cancer Untrained * Pre	0.0163753	-0.283977	6.62417	-2.57375	-0.283977	Cancer Trained * Pre down vs Healthy Aged-matched Trained * Pre	-0.0225548	Cancer Trained * Pre down vs Healthy Aged-matched Trained * Pre	0.00162442	0.40717	12.4833	3.53317	0.40717	Cancer Trained * Post up vs Cancer Untrained * Post	0.0301127	Cancer Trained * Post up vs Cancer Untrained * Post	0.0972355	0.19011	2.96877	1.72301	0.19011	Cancer Trained * Post up vs Healthy Aged-matched Trained * Post	0.0127912	Cancer Trained * Post up vs Healthy Aged-matched Trained * Post	4.41937	0.733657	0.830046	1
716707	cg13627467	SH3GL2	0.00508493	9		ENST00000397481.3;ENST00000380607.4	3'UTR;3'UTR	SH3GL2;SH3GL2						NM_003026	3'UTR	SH3GL2	0.00159586	0.323848	12.5332	3.54023	0.323848	Cancer Trained * Post up vs Cancer Trained * Pre	0.0150426	Cancer Trained * Post up vs Cancer Trained * Pre	0.270428	0.0941147	1.27022	1.12704	0.0941147	Healthy Aged-matched Trained * Post up vs Healthy Aged-matched Trained * Pre	0.00493769	Healthy Aged-matched Trained * Post up vs Healthy Aged-matched Trained * Pre	0.101839	0.164792	2.88469	1.69844	0.164792	Cancer Untrained * Post up vs Cancer Untrained * Pre	0.00812018	Cancer Untrained * Post up vs Cancer Untrained * Pre	0.793146	-0.0257163	0.0702499	-0.265047	-0.0257163	Cancer Trained * Pre down vs Cancer Untrained * Pre	-0.00132818	Cancer Trained * Pre down vs Cancer Untrained * Pre	0.777936	0.0249673	0.0812669	0.285073	0.0249673	Cancer Trained * Pre up vs Healthy Aged-matched Trained * Pre	0.00129927	Cancer Trained * Pre up vs Healthy Aged-matched Trained * Pre	0.157388	0.13334	2.12472	1.45764	0.13334	Cancer Trained * Post up vs Cancer Untrained * Post	0.00559427	Cancer Trained * Post up vs Cancer Untrained * Post	0.00752098	0.2547	8.45724	2.90813	0.2547	Cancer Trained * Post up vs Healthy Aged-matched Trained * Post	0.0114042	Cancer Trained * Post up vs Healthy Aged-matched Trained * Post	4.41832	0.462153	0.522996	1
664138	cg08517984	SLC15A5	0.00508981	12		ENST00000344941.3	TSS1500	SLC15A5						NM_001170798	TSS1500	SLC15A5	0.00258611	0.346985	11.2023	3.34699	0.346985	Cancer Trained * Post up vs Cancer Trained * Pre	0.0178735	Cancer Trained * Post up vs Cancer Trained * Pre	0.812748	-0.0226562	0.0573118	-0.239399	-0.0226562	Healthy Aged-matched Trained * Post down vs Healthy Aged-matched Trained * Pre	-0.00146586	Healthy Aged-matched Trained * Post down vs Healthy Aged-matched Trained * Pre	0.534389	-0.0692782	0.396943	-0.630034	-0.0692782	Cancer Untrained * Post down vs Cancer Untrained * Pre	-0.00438689	Cancer Untrained * Post down vs Cancer Untrained * Pre	0.911265	0.0123789	0.0126735	0.112577	0.0123789	Cancer Trained * Pre up vs Cancer Untrained * Pre	0.000597617	Cancer Trained * Pre up vs Cancer Untrained * Pre	0.975099	-0.00312937	0.000994008	-0.0315279	-0.00312937	Cancer Trained * Pre down vs Healthy Aged-matched Trained * Pre	-0.000298911	Cancer Trained * Pre down vs Healthy Aged-matched Trained * Pre	0.000350365	0.428642	17.0953	4.13464	0.428642	Cancer Trained * Post up vs Cancer Untrained * Post	0.022858	Cancer Trained * Post up vs Cancer Untrained * Post	0.00108626	0.366512	13.6349	3.69254	0.366512	Cancer Trained * Post up vs Healthy Aged-matched Trained * Post	0.0190404	Cancer Trained * Post up vs Healthy Aged-matched Trained * Post	4.4175	0.593471	0.671727	1
340142	cg04319210	AZIN1-AS1	0.00510388	8		ENST00000523791.1;ENST00000517581.1;ENST00000519979.1;ENST00000517999.1;ENST00000520750	TSS200;3'UTR;5'UTR;5'UTR;5'UTR;5'UTR	KB-1507C5.3;AZIN1;KB-1507C5.2;KB-1507C5.2;KB-1507C5.2;KB-1507C5.2						NR_126339;NR_126338	Body;Body	AZIN1-AS1;AZIN1-AS1	0.00666826	0.303241	8.75328	2.95859	0.303241	Cancer Trained * Post up vs Cancer Trained * Pre	0.0137167	Cancer Trained * Post up vs Cancer Trained * Pre	0.149052	0.139298	2.21647	1.48878	0.139298	Healthy Aged-matched Trained * Post up vs Healthy Aged-matched Trained * Pre	0.00676219	Healthy Aged-matched Trained * Post up vs Healthy Aged-matched Trained * Pre	0.396549	-0.0937769	0.744104	-0.862615	-0.0937769	Cancer Untrained * Post down vs Cancer Untrained * Pre	-0.00482231	Cancer Untrained * Post down vs Cancer Untrained * Pre	0.752941	0.0345973	0.101281	0.318247	0.0345973	Cancer Trained * Pre up vs Cancer Untrained * Pre	0.00168164	Cancer Trained * Pre up vs Cancer Untrained * Pre	0.604534	0.0514724	0.275126	0.524525	0.0514724	Cancer Trained * Pre up vs Healthy Aged-matched Trained * Pre	0.0027996	Cancer Trained * Pre up vs Healthy Aged-matched Trained * Pre	0.000287651	0.431615	17.7333	4.21109	0.431615	Cancer Trained * Post up vs Cancer Untrained * Post	0.0202206	Cancer Trained * Post up vs Cancer Untrained * Post	0.0376527	0.215416	4.8188	2.19518	0.215416	Cancer Trained * Post up vs Healthy Aged-matched Trained * Post	0.00975409	Cancer Trained * Post up vs Healthy Aged-matched Trained * Post	4.41515	0.579777	0.656577	1
673281	cg22398068	TACC2	0.00510425	10		ENST00000340076.5;ENST00000492689.1;ENST00000498721.1	TSS200;5'UTR;5'UTR	TACC2;TACC2;TACC2						NM_001291876;NM_001291877;NM_206862;NM_206861	Body;Body;Body;Body	TACC2;TACC2;TACC2;TACC2	0.00347976	0.359569	10.412	3.22677	0.359569	Cancer Trained * Post up vs Cancer Trained * Pre	0.014822	Cancer Trained * Post up vs Cancer Trained * Pre	0.265381	0.115893	1.29798	1.13929	0.115893	Healthy Aged-matched Trained * Post up vs Healthy Aged-matched Trained * Pre	0.00486319	Healthy Aged-matched Trained * Post up vs Healthy Aged-matched Trained * Pre	0.0321781	-0.268142	5.14692	-2.26868	-0.268142	Cancer Untrained * Post down vs Cancer Untrained * Pre	-0.0120255	Cancer Untrained * Post down vs Cancer Untrained * Pre	0.0395252	-0.256743	4.71865	-2.17225	-0.256743	Cancer Trained * Pre down vs Cancer Untrained * Pre	-0.0109101	Cancer Trained * Pre down vs Cancer Untrained * Pre	0.0456439	-0.224428	4.42502	-2.10357	-0.224428	Cancer Trained * Pre down vs Healthy Aged-matched Trained * Pre	-0.0092361	Cancer Trained * Pre down vs Healthy Aged-matched Trained * Pre	0.00270368	0.370967	11.0826	3.32905	0.370967	Cancer Trained * Post up vs Cancer Untrained * Post	0.0159374	Cancer Trained * Post up vs Cancer Untrained * Post	0.858289	0.0192472	0.0325459	0.180405	0.0192472	Cancer Trained * Post up vs Healthy Aged-matched Trained * Post	0.000722712	Cancer Trained * Post up vs Healthy Aged-matched Trained * Post	4.41509	0.685295	0.776083	1
244565	cg01340347	C5orf47	0.00510611	5		ENST00000340147.6;ENST00000522195.1	TSS1500;5'UTR	C5orf47;C5orf47				N_Shore	chr5:173415924-173416586	NM_001144954	TSS1500	C5orf47	0.00922797	0.191464	7.96177	2.82166	0.191464	Cancer Trained * Post up vs Cancer Trained * Pre	0.0305524	Cancer Trained * Post up vs Cancer Trained * Pre	0.259092	-0.0715315	1.33356	-1.1548	-0.0715315	Healthy Aged-matched Trained * Post down vs Healthy Aged-matched Trained * Pre	-0.0117879	Healthy Aged-matched Trained * Post down vs Healthy Aged-matched Trained * Pre	0.351246	-0.0683667	0.902348	-0.94992	-0.0683667	Cancer Untrained * Post down vs Cancer Untrained * Pre	-0.011141	Cancer Untrained * Post down vs Cancer Untrained * Pre	0.312319	-0.0742168	1.06338	-1.0312	-0.0742168	Cancer Trained * Pre down vs Cancer Untrained * Pre	-0.0122057	Cancer Trained * Pre down vs Cancer Untrained * Pre	0.710573	0.0243845	0.140881	0.375341	0.0243845	Cancer Trained * Pre up vs Healthy Aged-matched Trained * Pre	0.00385603	Cancer Trained * Pre up vs Healthy Aged-matched Trained * Pre	0.0112903	0.185614	7.48267	2.73545	0.185614	Cancer Trained * Post up vs Cancer Untrained * Post	0.0294877	Cancer Trained * Post up vs Cancer Untrained * Post	0.000166037	0.28738	19.5676	4.42353	0.28738	Cancer Trained * Post up vs Healthy Aged-matched Trained * Post	0.0461963	Cancer Trained * Post up vs Healthy Aged-matched Trained * Post	4.41478	0.254087	0.287768	1
141503	cg14166869		0.00510631	9													0.0048143	0.206988	9.57167	3.09381	0.206988	Cancer Trained * Post up vs Cancer Trained * Pre	0.0338071	Cancer Trained * Post up vs Cancer Trained * Pre	0.0127842	-0.163792	7.1922	-2.68183	-0.163792	Healthy Aged-matched Trained * Post down vs Healthy Aged-matched Trained * Pre	-0.026503	Healthy Aged-matched Trained * Post down vs Healthy Aged-matched Trained * Pre	0.755153	0.0223742	0.0994126	0.315298	0.0223742	Cancer Untrained * Post up vs Cancer Untrained * Pre	0.00365177	Cancer Untrained * Post up vs Cancer Untrained * Pre	0.604742	-0.0371999	0.274808	-0.524221	-0.0371999	Cancer Trained * Pre down vs Cancer Untrained * Pre	-0.00616986	Cancer Trained * Pre down vs Cancer Untrained * Pre	0.00103636	-0.237715	13.7721	-3.71108	-0.237715	Cancer Trained * Pre down vs Healthy Aged-matched Trained * Pre	-0.0388132	Cancer Trained * Pre down vs Healthy Aged-matched Trained * Pre	0.0370036	0.147414	4.85483	2.20337	0.147414	Cancer Trained * Post up vs Cancer Untrained * Post	0.0239855	Cancer Trained * Post up vs Cancer Untrained * Post	0.048198	0.133064	4.31527	2.07732	0.133064	Cancer Trained * Post up vs Healthy Aged-matched Trained * Post	0.0214969	Cancer Trained * Post up vs Healthy Aged-matched Trained * Post	4.41475	0.247012	0.279758	1
20064	cg10168434	NAGK	0.00511296	2		ENST00000531799.1;ENST00000497690.1;ENST00000455662.2;ENST00000531934.1;ENST00000455197	5'UTR;TSS1500;TSS1500;TSS1500;TSS1500;TSS1500;TSS1500;TSS1500;TSS1500;TSS1500;TSS1500;T	NAGK;NAGK;NAGK;NAGK;NAGK;NAGK;NAGK;NAGK;NAGK;NAGK;NAGK;NAGK;NAGK;NAGK;NAGK		Promoter_Associated	2:71294819-71296385	Island	chr2:71295160-71296002	NM_017567	TSS1500	NAGK	0.000273963	-0.485109	17.8926	-4.22996	-0.485109	Cancer Trained * Post down vs Cancer Trained * Pre	-0.0168039	Cancer Trained * Post down vs Cancer Trained * Pre	0.455889	-0.0792936	0.573657	-0.757401	-0.0792936	Healthy Aged-matched Trained * Post down vs Healthy Aged-matched Trained * Pre	-0.00254413	Healthy Aged-matched Trained * Post down vs Healthy Aged-matched Trained * Pre	0.847588	0.0236227	0.0377138	0.194201	0.0236227	Cancer Untrained * Post up vs Cancer Untrained * Pre	0.000660734	Cancer Untrained * Post up vs Cancer Untrained * Pre	0.0102609	0.337727	7.70857	2.77643	0.337727	Cancer Trained * Pre up vs Cancer Untrained * Pre	0.0121436	Cancer Trained * Pre up vs Cancer Untrained * Pre	0.00387633	0.34947	10.1299	3.18275	0.34947	Cancer Trained * Pre up vs Healthy Aged-matched Trained * Pre	0.0125204	Cancer Trained * Pre up vs Healthy Aged-matched Trained * Pre	0.148448	-0.171005	2.22336	-1.49109	-0.171005	Cancer Trained * Post down vs Cancer Untrained * Post	-0.00532104	Cancer Trained * Post down vs Cancer Untrained * Post	0.612349	-0.056345	0.263326	-0.513153	-0.056345	Cancer Trained * Post down vs Healthy Aged-matched Trained * Post	-0.00173939	Cancer Trained * Post down vs Healthy Aged-matched Trained * Post	4.41364	0.725624	0.822025	1
582235	cg15510955	PTGFRN	0.00511958	1		ENST00000496699.1	TSS1500	PTGFRN						NM_020440	Body	PTGFRN	0.00174091	0.247046	12.2892	3.50559	0.247046	Cancer Trained * Post up vs Cancer Trained * Pre	0.0102303	Cancer Trained * Post up vs Cancer Trained * Pre	0.0826065	0.116331	3.26992	1.80829	0.116331	Healthy Aged-matched Trained * Post up vs Healthy Aged-matched Trained * Pre	0.00483782	Healthy Aged-matched Trained * Post up vs Healthy Aged-matched Trained * Pre	0.832234	0.0160005	0.0458229	0.214063	0.0160005	Cancer Untrained * Post up vs Cancer Untrained * Pre	0.00074417	Cancer Untrained * Post up vs Cancer Untrained * Pre	0.907399	0.00878309	0.0138073	0.117504	0.00878309	Cancer Trained * Pre up vs Cancer Untrained * Pre	0.000449389	Cancer Trained * Pre up vs Cancer Untrained * Pre	0.559251	-0.0399348	0.350314	-0.591873	-0.0399348	Cancer Trained * Pre down vs Healthy Aged-matched Trained * Pre	-0.00163481	Cancer Trained * Pre down vs Healthy Aged-matched Trained * Pre	0.00224895	0.239829	11.5816	3.40318	0.239829	Cancer Trained * Post up vs Cancer Untrained * Post	0.00993555	Cancer Trained * Post up vs Cancer Untrained * Post	0.190554	0.0907806	1.81026	1.34546	0.0907806	Cancer Trained * Post up vs Healthy Aged-matched Trained * Post	0.0037577	Cancer Trained * Post up vs Healthy Aged-matched Trained * Post	4.41254	0.273926	0.310395	1
67057	cg25083312	MCM3	0.00513453	6		ENST00000340349.4;ENST00000229854.5;ENST00000229854.5;ENST00000419835.2;ENST00000462365	5'UTR;1stExon;5'UTR;TSS200;TSS200	MCM3;MCM3;MCM3;MCM3;MCM3		Promoter_Associated	6:52148704-52150483	Island	chr6:52149149-52149725	NM_002388;NM_002388	1stExon;5'UTR	MCM3;MCM3	0.00234422	-0.344413	11.4685	-3.38651	-0.344413	Cancer Trained * Post down vs Cancer Trained * Pre	-0.0103492	Cancer Trained * Post down vs Cancer Trained * Pre	0.0584035	-0.184143	3.93406	-1.98345	-0.184143	Healthy Aged-matched Trained * Post down vs Healthy Aged-matched Trained * Pre	-0.0055123	Healthy Aged-matched Trained * Post down vs Healthy Aged-matched Trained * Pre	0.0370191	-0.237657	4.85395	-2.20317	-0.237657	Cancer Untrained * Post down vs Cancer Untrained * Pre	-0.0066265	Cancer Untrained * Post down vs Cancer Untrained * Pre	0.605796	0.0563822	0.273199	0.522684	0.0563822	Cancer Trained * Pre up vs Cancer Untrained * Pre	0.00190312	Cancer Trained * Pre up vs Cancer Untrained * Pre	0.100331	0.166153	2.91174	1.70638	0.166153	Cancer Trained * Pre up vs Healthy Aged-matched Trained * Pre	0.00504406	Cancer Trained * Pre up vs Healthy Aged-matched Trained * Pre	0.624708	-0.0503736	0.245331	-0.495309	-0.0503736	Cancer Trained * Post down vs Cancer Untrained * Post	-0.00181957	Cancer Trained * Post down vs Cancer Untrained * Post	0.952296	0.00588384	0.00365138	0.0604267	0.00588384	Cancer Trained * Post up vs Healthy Aged-matched Trained * Post	0.000207173	Cancer Trained * Post up vs Healthy Aged-matched Trained * Post	4.41005	0.570173	0.646446	1
430700	cg21376733	NCKAP1L	0.00513485	12		ENST00000545638.2;ENST00000293373.6;ENST00000548221.1;ENST00000547500.1;ENST00000547500	TSS1500;1stExon;1stExon;1stExon;5'UTR	NCKAP1L;NCKAP1L;NCKAP1L;NCKAP1L;NCKAP1L		Promoter_Associated	12:54891141-54891783			NM_005337	1stExon	NCKAP1L	0.00844681	0.324985	8.17483	2.85917	0.324985	Cancer Trained * Post up vs Cancer Trained * Pre	0.0139661	Cancer Trained * Post up vs Cancer Trained * Pre	0.576558	-0.0587101	0.320155	-0.565822	-0.0587101	Healthy Aged-matched Trained * Post down vs Healthy Aged-matched Trained * Pre	-0.00279979	Healthy Aged-matched Trained * Post down vs Healthy Aged-matched Trained * Pre	0.175925	-0.167922	1.94007	-1.39286	-0.167922	Cancer Untrained * Post down vs Cancer Untrained * Pre	-0.00882398	Cancer Untrained * Post down vs Cancer Untrained * Pre	0.836799	0.0250942	0.0433261	0.208149	0.0250942	Cancer Trained * Pre up vs Cancer Untrained * Pre	0.00165602	Cancer Trained * Pre up vs Cancer Untrained * Pre	0.684423	-0.0447498	0.169092	-0.411209	-0.0447498	Cancer Trained * Pre down vs Healthy Aged-matched Trained * Pre	-0.00191097	Cancer Trained * Pre down vs Healthy Aged-matched Trained * Pre	0.000117392	0.518001	20.7689	4.5573	0.518001	Cancer Trained * Post up vs Cancer Untrained * Post	0.0244461	Cancer Trained * Post up vs Cancer Untrained * Post	0.00457744	0.338945	9.70063	3.11458	0.338945	Cancer Trained * Post up vs Healthy Aged-matched Trained * Post	0.0148549	Cancer Trained * Post up vs Healthy Aged-matched Trained * Post	4.41	0.712189	0.80747	1
219320	cg13108038	LINC00189	0.00515746	21		ENST00000545936.1;ENST00000420364.1;ENST00000431661.1;ENST00000548219.1;ENST00000547141	5'UTR;5'UTR;5'UTR;5'UTR;5'UTR	LINC00189;LINC00189;LINC00189;BACH1;BACH1						NR_027072	Body	LINC00189	0.00112796	0.444215	13.5254	3.67768	0.444215	Cancer Trained * Post up vs Cancer Trained * Pre	0.0187341	Cancer Trained * Post up vs Cancer Trained * Pre	0.0370675	0.242859	4.85125	2.20255	0.242859	Healthy Aged-matched Trained * Post up vs Healthy Aged-matched Trained * Pre	0.00970667	Healthy Aged-matched Trained * Post up vs Healthy Aged-matched Trained * Pre	0.72132	-0.0462164	0.130137	-0.360745	-0.0462164	Cancer Untrained * Post down vs Cancer Untrained * Pre	-0.00245733	Cancer Untrained * Post down vs Cancer Untrained * Pre	0.170912	-0.180617	1.9876	-1.40982	-0.180617	Cancer Trained * Pre down vs Cancer Untrained * Pre	-0.00813692	Cancer Trained * Pre down vs Cancer Untrained * Pre	0.113664	-0.189582	2.68749	-1.63936	-0.189582	Cancer Trained * Pre down vs Healthy Aged-matched Trained * Pre	-0.00828769	Cancer Trained * Pre down vs Healthy Aged-matched Trained * Pre	0.0167049	0.309814	6.57906	2.56497	0.309814	Cancer Trained * Post up vs Cancer Untrained * Post	0.0130545	Cancer Trained * Post up vs Cancer Untrained * Post	0.919723	0.0117733	0.0103644	0.101806	0.0117733	Cancer Trained * Post up vs Healthy Aged-matched Trained * Post	0.00073971	Cancer Trained * Post up vs Healthy Aged-matched Trained * Post	4.40626	0.80356	0.911838	1
605202	cg21222187		0.00515933	13													0.000164989	0.327825	19.5892	4.42597	0.327825	Cancer Trained * Post up vs Cancer Trained * Pre	0.0307571	Cancer Trained * Post up vs Cancer Trained * Pre	0.727921	0.0237883	0.123778	0.35182	0.0237883	Healthy Aged-matched Trained * Post up vs Healthy Aged-matched Trained * Pre	0.0020388	Healthy Aged-matched Trained * Post up vs Healthy Aged-matched Trained * Pre	0.671469	0.033717	0.184195	0.429179	0.033717	Cancer Untrained * Post up vs Cancer Untrained * Pre	0.00310698	Cancer Untrained * Post up vs Cancer Untrained * Pre	0.0745587	-0.146195	3.46296	-1.8609	-0.146195	Cancer Trained * Pre down vs Cancer Untrained * Pre	-0.014528	Cancer Trained * Pre down vs Cancer Untrained * Pre	0.00548871	-0.215556	9.23933	-3.03963	-0.215556	Cancer Trained * Pre down vs Healthy Aged-matched Trained * Pre	-0.0209632	Cancer Trained * Pre down vs Healthy Aged-matched Trained * Pre	0.0568242	0.147913	3.9879	1.99697	0.147913	Cancer Trained * Post up vs Cancer Untrained * Post	0.0131222	Cancer Trained * Post up vs Cancer Untrained * Post	0.223701	0.0884811	1.55676	1.2477	0.0884811	Cancer Trained * Post up vs Healthy Aged-matched Trained * Post	0.00775516	Cancer Trained * Post up vs Healthy Aged-matched Trained * Post	4.40595	0.302146	0.342884	1
679296	cg00985757		0.00516633	5		ENST00000513955.1;ENST00000515123.1;ENST00000504827.1	3'UTR;3'UTR;3'UTR	RP11-124N3.2;RP11-124N3.2;RP11-124N3.3									0.00183086	0.265436	12.1487	3.4855	0.265436	Cancer Trained * Post up vs Cancer Trained * Pre	0.0120772	Cancer Trained * Post up vs Cancer Trained * Pre	0.0958707	0.120302	2.99459	1.73049	0.120302	Healthy Aged-matched Trained * Post up vs Healthy Aged-matched Trained * Pre	0.00518121	Healthy Aged-matched Trained * Post up vs Healthy Aged-matched Trained * Pre	0.467423	-0.0596061	0.544552	-0.737938	-0.0596061	Cancer Untrained * Post down vs Cancer Untrained * Pre	-0.00298385	Cancer Untrained * Post down vs Cancer Untrained * Pre	0.487824	-0.05688	0.495881	-0.704188	-0.05688	Cancer Trained * Pre down vs Cancer Untrained * Pre	-0.00279411	Cancer Trained * Pre down vs Cancer Untrained * Pre	0.225714	-0.0905667	1.5429	-1.24213	-0.0905667	Cancer Trained * Pre down vs Healthy Aged-matched Trained * Pre	-0.0044633	Cancer Trained * Pre down vs Healthy Aged-matched Trained * Pre	0.00167363	0.268162	12.3995	3.52129	0.268162	Cancer Trained * Post up vs Cancer Untrained * Post	0.012267	Cancer Trained * Post up vs Cancer Untrained * Post	0.461207	0.0545669	0.56009	0.748392	0.0545669	Cancer Trained * Post up vs Healthy Aged-matched Trained * Post	0.00243271	Cancer Trained * Post up vs Healthy Aged-matched Trained * Post	4.4048	0.319319	0.362467	1
602228	cg18687055	C14orf79	0.00517871	14		ENST00000551046.1;ENST00000550614.1;ENST00000549584.1	5'UTR;TSS1500;5'UTR	C14orf79;C14orf79;C14orf79				S_Shore	chr14:105451903-105452561	NM_174891	Body	C14orf79	0.00400377	0.346865	10.0458	3.16952	0.346865	Cancer Trained * Post up vs Cancer Trained * Pre	0.0272556	Cancer Trained * Post up vs Cancer Trained * Pre	0.961616	0.00485635	0.00236302	0.0486109	0.00485635	Healthy Aged-matched Trained * Post up vs Healthy Aged-matched Trained * Pre	0.0003619	Healthy Aged-matched Trained * Post up vs Healthy Aged-matched Trained * Pre	0.607408	0.0603985	0.270749	0.520335	0.0603985	Cancer Untrained * Post up vs Cancer Untrained * Pre	0.00465071	Cancer Untrained * Post up vs Cancer Untrained * Pre	0.923853	-0.0112072	0.00932194	-0.0965502	-0.0112072	Cancer Trained * Pre down vs Cancer Untrained * Pre	-0.00163346	Cancer Trained * Pre down vs Cancer Untrained * Pre	0.00794847	-0.302271	8.32237	-2.88485	-0.302271	Cancer Trained * Pre down vs Healthy Aged-matched Trained * Pre	-0.0241686	Cancer Trained * Pre down vs Healthy Aged-matched Trained * Pre	0.0186928	0.275259	6.32629	2.51521	0.275259	Cancer Trained * Post up vs Cancer Untrained * Post	0.0209715	Cancer Trained * Post up vs Cancer Untrained * Post	0.707702	0.0397377	0.143833	0.379254	0.0397377	Cancer Trained * Post up vs Healthy Aged-matched Trained * Post	0.00272517	Cancer Trained * Post up vs Healthy Aged-matched Trained * Post	4.40276	0.659127	0.748538	1
512455	cg16636934		0.00519089	7								N_Shore	chr7:156810572-156814593				0.00165298	-0.618493	12.4343	-3.52624	-0.618493	Cancer Trained * Post down vs Cancer Trained * Pre	-0.0119377	Cancer Trained * Post down vs Cancer Trained * Pre	0.612653	-0.0820931	0.262874	-0.512712	-0.0820931	Healthy Aged-matched Trained * Post down vs Healthy Aged-matched Trained * Pre	-0.00155618	Healthy Aged-matched Trained * Post down vs Healthy Aged-matched Trained * Pre	0.795842	0.0486506	0.0683875	0.26151	0.0486506	Cancer Untrained * Post up vs Cancer Untrained * Pre	-0.000143943	Cancer Untrained * Post down vs Cancer Untrained * Pre	0.665692	0.0813427	0.191178	0.437239	0.0813427	Cancer Trained * Pre up vs Cancer Untrained * Pre	0.000770973	Cancer Trained * Pre up vs Cancer Untrained * Pre	0.0319942	0.381428	5.15901	2.27134	0.381428	Cancer Trained * Pre up vs Healthy Aged-matched Trained * Pre	0.00781845	Cancer Trained * Pre up vs Healthy Aged-matched Trained * Pre	0.00263232	-0.585801	11.1546	-3.33985	-0.585801	Cancer Trained * Post down vs Cancer Untrained * Post	-0.0110227	Cancer Trained * Post down vs Cancer Untrained * Post	0.364913	-0.154972	0.851629	-0.922837	-0.154972	Cancer Trained * Post down vs Healthy Aged-matched Trained * Post	-0.00256303	Cancer Trained * Post down vs Healthy Aged-matched Trained * Post	4.40076	1.69233	1.92277	1
759885	cg11364695	GLCCI1	0.00519598	7		ENST00000470583.1;ENST00000474269.1;ENST00000489405.1	5'UTR;5'UTR;5'UTR	GLCCI1;GLCCI1;GLCCI1						NM_138426	Body	GLCCI1	0.00097727	0.322233	13.9442	3.73419	0.322233	Cancer Trained * Post up vs Cancer Trained * Pre	0.0150796	Cancer Trained * Post up vs Cancer Trained * Pre	0.120749	0.126541	2.58046	1.60638	0.126541	Healthy Aged-matched Trained * Post up vs Healthy Aged-matched Trained * Pre	0.00545873	Healthy Aged-matched Trained * Post up vs Healthy Aged-matched Trained * Pre	0.477736	0.06597	0.519512	0.720772	0.06597	Cancer Untrained * Post up vs Cancer Untrained * Pre	0.00311806	Cancer Untrained * Post up vs Cancer Untrained * Pre	0.0715246	-0.172256	3.542	-1.88202	-0.172256	Cancer Trained * Pre down vs Cancer Untrained * Pre	-0.00834675	Cancer Trained * Pre down vs Cancer Untrained * Pre	0.0113836	-0.225707	7.46332	-2.73191	-0.225707	Cancer Trained * Pre down vs Healthy Aged-matched Trained * Pre	-0.0108414	Cancer Trained * Pre down vs Healthy Aged-matched Trained * Pre	0.339623	0.084007	0.947732	0.973515	0.084007	Cancer Trained * Post up vs Cancer Untrained * Post	0.0036148	Cancer Trained * Post up vs Cancer Untrained * Post	0.719439	-0.0300149	0.131983	-0.363294	-0.0300149	Cancer Trained * Post down vs Healthy Aged-matched Trained * Post	-0.00122052	Cancer Trained * Post down vs Healthy Aged-matched Trained * Post	4.39993	0.409545	0.465399	1
38025	cg27172880	ZNF780B	0.00519608	19		ENST00000221355.6;ENST00000434248.1	TSS1500;TSS1500	ZNF780B;ZNF780B		Promoter_Associated	19:40561581-40562596	S_Shore	chr19:40561820-40562150	NM_001005851	TSS1500	ZNF780B	0.000312879	-0.29883	17.46	-4.17852	-0.29883	Cancer Trained * Post down vs Cancer Trained * Pre	-0.00850682	Cancer Trained * Post down vs Cancer Trained * Pre	0.146575	-0.0978165	2.24493	-1.49831	-0.0978165	Healthy Aged-matched Trained * Post down vs Healthy Aged-matched Trained * Pre	-0.00274348	Healthy Aged-matched Trained * Post down vs Healthy Aged-matched Trained * Pre	0.18181	-0.10418	1.88632	-1.37344	-0.10418	Cancer Untrained * Post down vs Cancer Untrained * Pre	-0.00285808	Cancer Untrained * Post down vs Cancer Untrained * Pre	0.175595	0.105738	1.94315	1.39397	0.105738	Cancer Trained * Pre up vs Cancer Untrained * Pre	0.00320018	Cancer Trained * Pre up vs Cancer Untrained * Pre	0.235943	0.0831511	1.47476	1.2144	0.0831511	Cancer Trained * Pre up vs Healthy Aged-matched Trained * Pre	0.00256235	Cancer Trained * Pre up vs Healthy Aged-matched Trained * Pre	0.225311	-0.0889115	1.54566	-1.24324	-0.0889115	Cancer Trained * Post down vs Cancer Untrained * Post	-0.00244856	Cancer Trained * Post down vs Cancer Untrained * Post	0.0975427	-0.117862	2.96302	-1.72134	-0.117862	Cancer Trained * Post down vs Healthy Aged-matched Trained * Post	-0.003201	Cancer Trained * Post down vs Healthy Aged-matched Trained * Post	4.39992	0.281292	0.319656	1
84800	cg14341579	IRS2	0.00519703	13		ENST00000375856.3;ENST00000375856.3	1stExon;5'UTR	IRS2;IRS2				Island	chr13:110434466-110440180	NM_003749;NM_003749	5'UTR;1stExon	IRS2;IRS2	0.00055584	-0.396603	15.6434	-3.95518	-0.396603	Cancer Trained * Post down vs Cancer Trained * Pre	-0.00467379	Cancer Trained * Post down vs Cancer Trained * Pre	0.918626	-0.00944686	0.0106507	-0.103202	-0.00944686	Healthy Aged-matched Trained * Post down vs Healthy Aged-matched Trained * Pre	-6.88937e-05	Healthy Aged-matched Trained * Post down vs Healthy Aged-matched Trained * Pre	0.845018	-0.0210076	0.039014	-0.19752	-0.0210076	Cancer Untrained * Post down vs Cancer Untrained * Pre	-0.000202181	Cancer Untrained * Post down vs Cancer Untrained * Pre	0.0111628	0.291453	7.50939	2.74033	0.291453	Cancer Trained * Pre up vs Cancer Untrained * Pre	0.00368459	Cancer Trained * Pre up vs Cancer Untrained * Pre	0.000855072	0.363543	14.339	3.78669	0.363543	Cancer Trained * Pre up vs Healthy Aged-matched Trained * Pre	0.00447548	Cancer Trained * Pre up vs Healthy Aged-matched Trained * Pre	0.409354	-0.0841424	0.704125	-0.839122	-0.0841424	Cancer Trained * Post down vs Cancer Untrained * Post	-0.000787024	Cancer Trained * Post down vs Cancer Untrained * Post	0.807723	-0.0236133	0.0604952	-0.245958	-0.0236133	Cancer Trained * Post down vs Healthy Aged-matched Trained * Post	-0.000129419	Cancer Trained * Post down vs Healthy Aged-matched Trained * Post	4.39976	0.552992	0.628434	1
415694	cg11788675	TMOD3	0.00519952	15		ENST00000365453.1;ENST00000560725.1	TSS1500;5'UTR	U6;TMOD3		Gene_Associated	15:52197794-52198925			NM_014547	Body	TMOD3	0.00522207	0.240819	9.36509	3.06024	0.240819	Cancer Trained * Post up vs Cancer Trained * Pre	0.00971979	Cancer Trained * Post up vs Cancer Trained * Pre	0.115348	0.117191	2.66135	1.63137	0.117191	Healthy Aged-matched Trained * Post up vs Healthy Aged-matched Trained * Pre	0.00448683	Healthy Aged-matched Trained * Post up vs Healthy Aged-matched Trained * Pre	0.959867	-0.00424234	0.00258339	-0.050827	-0.00424234	Cancer Untrained * Post down vs Cancer Untrained * Pre	-0.000270087	Cancer Untrained * Post down vs Cancer Untrained * Pre	0.552489	-0.0502601	0.362599	-0.602162	-0.0502601	Cancer Trained * Pre down vs Cancer Untrained * Pre	-0.00225304	Cancer Trained * Pre down vs Cancer Untrained * Pre	0.0436327	-0.160117	4.5164	-2.12518	-0.160117	Cancer Trained * Pre down vs Healthy Aged-matched Trained * Pre	-0.00687881	Cancer Trained * Pre down vs Healthy Aged-matched Trained * Pre	0.0204362	0.194801	6.12793	2.47546	0.194801	Cancer Trained * Post up vs Cancer Untrained * Post	0.00773684	Cancer Trained * Post up vs Cancer Untrained * Post	0.632382	-0.0364891	0.234555	-0.484309	-0.0364891	Cancer Trained * Post down vs Healthy Aged-matched Trained * Post	-0.00164585	Cancer Trained * Post down vs Healthy Aged-matched Trained * Post	4.39935	0.340539	0.387033	1
96598	cg04231958	UBE3B	0.00520018	12		ENST00000539843.1;ENST00000280774.5;ENST00000536398.1;ENST00000539599.1;ENST00000342494	TSS1500;TSS1500;TSS1500;TSS1500;TSS1500;TSS1500;TSS1500;TSS1500;TSS200;1stExon;1stExon;	UBE3B;UBE3B;UBE3B;UBE3B;UBE3B;UBE3B;UBE3B;UBE3B;UBE3B;KCTD10;KCTD10;KCTD10;KCTD10;KCTD1		Promoter_Associated	12:109914680-109916275	Island	chr12:109915131-109915638	NM_183415;NM_031954;NM_031954;NM_130466	TSS1500;1stExon;5'UTR;TSS1500	UBE3B;KCTD10;KCTD10;UBE3B	0.000149731	-0.431254	19.9222	-4.46343	-0.431254	Cancer Trained * Post down vs Cancer Trained * Pre	-0.00750194	Cancer Trained * Post down vs Cancer Trained * Pre	0.368089	0.0808488	0.840233	0.916642	0.0808488	Healthy Aged-matched Trained * Post up vs Healthy Aged-matched Trained * Pre	0.00153868	Healthy Aged-matched Trained * Post up vs Healthy Aged-matched Trained * Pre	0.293585	-0.109946	1.15101	-1.07285	-0.109946	Cancer Untrained * Post down vs Cancer Untrained * Pre	-0.00187245	Cancer Untrained * Post down vs Cancer Untrained * Pre	0.148207	0.152902	2.22611	1.49202	0.152902	Cancer Trained * Pre up vs Cancer Untrained * Pre	0.00297858	Cancer Trained * Pre up vs Cancer Untrained * Pre	0.0070688	0.271428	8.60936	2.93417	0.271428	Cancer Trained * Pre up vs Healthy Aged-matched Trained * Pre	0.0050429	Cancer Trained * Pre up vs Healthy Aged-matched Trained * Pre	0.0936273	-0.168405	3.03796	-1.74297	-0.168405	Cancer Trained * Post down vs Cancer Untrained * Post	-0.0026509	Cancer Trained * Post down vs Cancer Untrained * Post	0.0153652	-0.240674	6.76889	-2.60171	-0.240674	Cancer Trained * Post down vs Healthy Aged-matched Trained * Post	-0.00399772	Cancer Trained * Post down vs Healthy Aged-matched Trained * Post	4.39924	0.513354	0.583457	1
77817	cg09264906	CLP1	0.00520552	11		ENST00000533905.1;ENST00000525602.1;ENST00000302731.4;ENST00000533682.1;ENST00000529773	TSS1500;TSS1500;TSS1500;1stExon;5'UTR;5'UTR	CLP1;CLP1;CLP1;CLP1;CLP1;CLP1		Promoter_Associated	11:57424706-57425426	Island	chr11:57424937-57425262	NM_001142597;NM_006831	TSS1500;TSS1500	CLP1;CLP1	0.000205574	-0.37412	18.8446	-4.34103	-0.37412	Cancer Trained * Post down vs Cancer Trained * Pre	-0.00779706	Cancer Trained * Post down vs Cancer Trained * Pre	0.934328	0.00654833	0.00692798	0.0832345	0.00654833	Healthy Aged-matched Trained * Post up vs Healthy Aged-matched Trained * Pre	0.000143305	Healthy Aged-matched Trained * Post up vs Healthy Aged-matched Trained * Pre	0.20607	-0.118668	1.68531	-1.29819	-0.118668	Cancer Untrained * Post down vs Cancer Untrained * Pre	-0.00256032	Cancer Untrained * Post down vs Cancer Untrained * Pre	0.30847	0.0950311	1.0808	1.03961	0.0950311	Cancer Trained * Pre up vs Cancer Untrained * Pre	0.00209763	Cancer Trained * Pre up vs Cancer Untrained * Pre	0.00871061	0.234845	8.10055	2.84615	0.234845	Cancer Trained * Pre up vs Healthy Aged-matched Trained * Pre	0.00507411	Cancer Trained * Pre up vs Healthy Aged-matched Trained * Pre	0.0744842	-0.160421	3.46486	-1.86141	-0.160421	Cancer Trained * Post down vs Cancer Untrained * Post	-0.00313911	Cancer Trained * Post down vs Cancer Untrained * Post	0.0893889	-0.145823	3.12326	-1.76727	-0.145823	Cancer Trained * Post down vs Healthy Aged-matched Trained * Post	-0.00286626	Cancer Trained * Post down vs Healthy Aged-matched Trained * Post	4.39837	0.408354	0.464211	1
741688	cg02962630	DLL4	0.00520781	15		ENST00000557876.1;ENST00000559440.1	5'UTR;TSS1500	DLL4;DLL4		Unclassified	15:41222371-41223159	Island	chr15:41217789-41223180	NM_019074	Body	DLL4	0.00540447	0.48939	9.27833	3.04603	0.48939	Cancer Trained * Post up vs Cancer Trained * Pre	0.0607896	Cancer Trained * Post up vs Cancer Trained * Pre	0.256352	0.170373	1.34941	1.16164	0.170373	Healthy Aged-matched Trained * Post up vs Healthy Aged-matched Trained * Pre	0.017678	Healthy Aged-matched Trained * Post up vs Healthy Aged-matched Trained * Pre	0.472754	0.124236	0.531494	0.729037	0.124236	Cancer Untrained * Post up vs Cancer Untrained * Pre	0.0133476	Cancer Untrained * Post up vs Cancer Untrained * Pre	0.252034	0.199813	1.37484	1.17254	0.199813	Cancer Trained * Pre up vs Cancer Untrained * Pre	0.0217896	Cancer Trained * Pre up vs Cancer Untrained * Pre	0.592647	0.0833663	0.293717	0.541956	0.0833663	Cancer Trained * Pre up vs Healthy Aged-matched Trained * Pre	0.00697081	Cancer Trained * Pre up vs Healthy Aged-matched Trained * Pre	0.00169416	0.564967	12.3653	3.51644	0.564967	Cancer Trained * Post up vs Cancer Untrained * Post	0.0692315	Cancer Trained * Post up vs Cancer Untrained * Post	0.0148768	0.402383	6.84269	2.61585	0.402383	Cancer Trained * Post up vs Healthy Aged-matched Trained * Post	0.0500823	Cancer Trained * Post up vs Healthy Aged-matched Trained * Post	4.398	1.41908	1.61332	1
768363	cg05074535	PPP3CA	0.00520856	4										NM_001130691;NM_000944;NM_001130692	Body;Body;Body	PPP3CA;PPP3CA;PPP3CA	0.00176164	0.213449	12.2561	3.50087	0.213449	Cancer Trained * Post up vs Cancer Trained * Pre	0.00883596	Cancer Trained * Post up vs Cancer Trained * Pre	0.0124388	0.149925	7.25592	2.69368	0.149925	Healthy Aged-matched Trained * Post up vs Healthy Aged-matched Trained * Pre	0.00596189	Healthy Aged-matched Trained * Post up vs Healthy Aged-matched Trained * Pre	0.87004	-0.0106895	0.0273227	-0.165296	-0.0106895	Cancer Untrained * Post down vs Cancer Untrained * Pre	-0.000498641	Cancer Untrained * Post down vs Cancer Untrained * Pre	0.0143294	-0.170223	6.92863	-2.63223	-0.170223	Cancer Trained * Pre down vs Cancer Untrained * Pre	-0.00715373	Cancer Trained * Pre down vs Cancer Untrained * Pre	0.135514	-0.0900434	2.37935	-1.54251	-0.0900434	Cancer Trained * Pre down vs Healthy Aged-matched Trained * Pre	-0.00389359	Cancer Trained * Pre down vs Healthy Aged-matched Trained * Pre	0.384964	0.0539155	0.781973	0.884292	0.0539155	Cancer Trained * Post up vs Cancer Untrained * Post	0.00218087	Cancer Trained * Post up vs Cancer Untrained * Post	0.653535	-0.0265194	0.206386	-0.454297	-0.0265194	Cancer Trained * Post down vs Healthy Aged-matched Trained * Post	-0.00101953	Cancer Trained * Post down vs Healthy Aged-matched Trained * Post	4.39788	0.204356	0.232335	1
257160	cg20804005		0.00520895	22		ENST00000432360.1;ENST00000464734.1	3'UTR;5'UTR	RP3-438O4.4;MTMR3	chr22:30591285-30591285								0.00156766	0.294942	12.5835	3.54732	0.294942	Cancer Trained * Post up vs Cancer Trained * Pre	0.0119394	Cancer Trained * Post up vs Cancer Trained * Pre	0.197656	0.100452	1.75157	1.32347	0.100452	Healthy Aged-matched Trained * Post up vs Healthy Aged-matched Trained * Pre	0.00412022	Healthy Aged-matched Trained * Post up vs Healthy Aged-matched Trained * Pre	0.606622	0.0459886	0.271941	0.521479	0.0459886	Cancer Untrained * Post up vs Cancer Untrained * Pre	0.00198783	Cancer Untrained * Post up vs Cancer Untrained * Pre	0.727494	0.0310775	0.124184	0.352397	0.0310775	Cancer Trained * Pre up vs Cancer Untrained * Pre	0.00128331	Cancer Trained * Pre up vs Cancer Untrained * Pre	0.371639	-0.0724215	0.827657	-0.909756	-0.0724215	Cancer Trained * Pre down vs Healthy Aged-matched Trained * Pre	-0.00331233	Cancer Trained * Pre down vs Healthy Aged-matched Trained * Pre	0.00245479	0.280031	11.3433	3.36798	0.280031	Cancer Trained * Post up vs Cancer Untrained * Post	0.0112349	Cancer Trained * Post up vs Cancer Untrained * Post	0.137732	0.122068	2.35137	1.53342	0.122068	Cancer Trained * Post up vs Healthy Aged-matched Trained * Post	0.00450688	Cancer Trained * Post up vs Healthy Aged-matched Trained * Post	4.39781	0.380032	0.43207	1
305663	cg19477686		0.00521365	3													0.00348901	0.287995	10.4051	3.22569	0.287995	Cancer Trained * Post up vs Cancer Trained * Pre	0.0106758	Cancer Trained * Post up vs Cancer Trained * Pre	0.0994067	0.139476	2.92856	1.7113	0.139476	Healthy Aged-matched Trained * Post up vs Healthy Aged-matched Trained * Pre	0.00554436	Healthy Aged-matched Trained * Post up vs Healthy Aged-matched Trained * Pre	0.179541	-0.130765	1.90679	-1.38087	-0.130765	Cancer Untrained * Post down vs Cancer Untrained * Pre	-0.0054587	Cancer Untrained * Post down vs Cancer Untrained * Pre	0.606672	-0.0493759	0.271865	-0.521406	-0.0493759	Cancer Trained * Pre down vs Cancer Untrained * Pre	-0.0021671	Cancer Trained * Pre down vs Cancer Untrained * Pre	0.898497	-0.0110153	0.0166057	-0.128863	-0.0110153	Cancer Trained * Pre down vs Healthy Aged-matched Trained * Pre	-0.000457448	Cancer Trained * Pre down vs Healthy Aged-matched Trained * Pre	0.000347992	0.369384	17.1171	4.13728	0.369384	Cancer Trained * Post up vs Cancer Untrained * Post	0.0139674	Cancer Trained * Post up vs Cancer Untrained * Post	0.120262	0.137504	2.58757	1.60859	0.137504	Cancer Trained * Post up vs Healthy Aged-matched Trained * Post	0.00467395	Cancer Trained * Post up vs Healthy Aged-matched Trained * Post	4.39704	0.438123	0.498202	1
653244	cg04230869	RRM2B	0.00521484	8		ENST00000520820.1;ENST00000535248.1;ENST00000517517.1;ENST00000523957.1;ENST00000251810	TSS1500;TSS200;TSS200;1stExon;1stExon;5'UTR;TSS200;5'UTR	KB-431C1.4;RRM2B;RRM2B;RRM2B;RRM2B;RRM2B;RRM2B;RRM2B		Promoter_Associated	8:103250955-103251831	Island	chr8:103250753-103251209	NM_015713;NM_015713	1stExon;5'UTR	RRM2B;RRM2B	0.00395583	-0.403612	10.0771	-3.17445	-0.403612	Cancer Trained * Post down vs Cancer Trained * Pre	-0.0087098	Cancer Trained * Post down vs Cancer Trained * Pre	0.118122	0.187843	2.61926	1.61841	0.187843	Healthy Aged-matched Trained * Post up vs Healthy Aged-matched Trained * Pre	0.00413237	Healthy Aged-matched Trained * Post up vs Healthy Aged-matched Trained * Pre	0.146927	0.201873	2.24085	1.49695	0.201873	Cancer Untrained * Post up vs Cancer Untrained * Pre	0.00515144	Cancer Untrained * Post up vs Cancer Untrained * Pre	0.426551	0.109003	0.653327	0.808286	0.109003	Cancer Trained * Pre up vs Cancer Untrained * Pre	0.00277936	Cancer Trained * Pre up vs Cancer Untrained * Pre	0.018526	0.306664	6.34634	2.51919	0.306664	Cancer Trained * Pre up vs Healthy Aged-matched Trained * Pre	0.0068348	Cancer Trained * Pre up vs Healthy Aged-matched Trained * Pre	0.000632291	-0.496482	15.2481	-3.90488	-0.496482	Cancer Trained * Post down vs Cancer Untrained * Post	-0.0110819	Cancer Trained * Post down vs Cancer Untrained * Post	0.0275979	-0.28479	5.47328	-2.3395	-0.28479	Cancer Trained * Post down vs Healthy Aged-matched Trained * Post	-0.00600737	Cancer Trained * Post down vs Healthy Aged-matched Trained * Post	4.39685	0.888471	1.01035	1
31516	cg05075118	TMEM108	0.00522394	3		ENST00000514529.1;ENST00000393130.3;ENST00000514894.1;ENST00000512662.1;ENST00000505557	TSS1500;TSS1500;TSS1500;TSS1500;TSS1500	TMEM108;TMEM108;TMEM108;TMEM108;RP11-469L4.1				Island	chr3:132756985-132757895	NM_023943;NM_001136469	TSS200;TSS200	TMEM108;TMEM108	0.00340591	-0.259575	10.4684	-3.2355	-0.259575	Cancer Trained * Post down vs Cancer Trained * Pre	-0.00535645	Cancer Trained * Post down vs Cancer Trained * Pre	0.234403	-0.0892403	1.48478	-1.21851	-0.0892403	Healthy Aged-matched Trained * Post down vs Healthy Aged-matched Trained * Pre	-0.00193176	Healthy Aged-matched Trained * Post down vs Healthy Aged-matched Trained * Pre	0.0873086	-0.15143	3.16685	-1.77956	-0.15143	Cancer Untrained * Post down vs Cancer Untrained * Pre	-0.00345679	Cancer Untrained * Post down vs Cancer Untrained * Pre	0.300529	-0.0899611	1.11767	-1.0572	-0.0899611	Cancer Trained * Pre down vs Cancer Untrained * Pre	-0.00200393	Cancer Trained * Pre down vs Cancer Untrained * Pre	0.325123	0.0770985	1.00748	1.00373	0.0770985	Cancer Trained * Pre up vs Healthy Aged-matched Trained * Pre	0.00165864	Cancer Trained * Pre up vs Healthy Aged-matched Trained * Pre	0.020719	-0.198106	6.09752	-2.46932	-0.198106	Cancer Trained * Post down vs Cancer Untrained * Post	-0.00390358	Cancer Trained * Post down vs Cancer Untrained * Post	0.236158	-0.0932357	1.47337	-1.21382	-0.0932357	Cancer Trained * Post down vs Healthy Aged-matched Trained * Post	-0.00176604	Cancer Trained * Post down vs Healthy Aged-matched Trained * Post	4.39537	0.353628	0.402274	1
169607	cg10390172	RCBTB1	0.00523396	13		ENST00000546015.1;ENST00000378302.2	5'UTR;5'UTR	RCBTB1;RCBTB1						NM_018191	5'UTR	RCBTB1	0.00420575	0.282196	9.91847	3.14936	0.282196	Cancer Trained * Post up vs Cancer Trained * Pre	0.0216045	Cancer Trained * Post up vs Cancer Trained * Pre	0.225976	0.101544	1.5411	1.24141	0.101544	Healthy Aged-matched Trained * Post up vs Healthy Aged-matched Trained * Pre	0.00864078	Healthy Aged-matched Trained * Post up vs Healthy Aged-matched Trained * Pre	0.118674	0.153572	2.61104	1.61587	0.153572	Cancer Untrained * Post up vs Cancer Untrained * Pre	0.0126873	Cancer Untrained * Post up vs Cancer Untrained * Pre	0.385025	0.084032	0.781771	0.884178	0.084032	Cancer Trained * Pre up vs Cancer Untrained * Pre	0.00719587	Cancer Trained * Pre up vs Cancer Untrained * Pre	0.418406	0.0705869	0.676986	0.822791	0.0705869	Cancer Trained * Pre up vs Healthy Aged-matched Trained * Pre	0.00589069	Cancer Trained * Pre up vs Healthy Aged-matched Trained * Pre	0.0256304	0.212656	5.63247	2.37328	0.212656	Cancer Trained * Post up vs Cancer Untrained * Post	0.0161131	Cancer Trained * Post up vs Cancer Untrained * Post	0.00716416	0.251239	8.57641	2.92855	0.251239	Cancer Trained * Post up vs Healthy Aged-matched Trained * Post	0.0188544	Cancer Trained * Post up vs Healthy Aged-matched Trained * Post	4.39374	0.440962	0.501807	1
444851	cg17958736		0.00524025	12													0.00156664	0.346484	12.5853	3.54758	0.346484	Cancer Trained * Post up vs Cancer Trained * Pre	0.0164179	Cancer Trained * Post up vs Cancer Trained * Pre	0.0468054	0.186472	4.37428	2.09148	0.186472	Healthy Aged-matched Trained * Post up vs Healthy Aged-matched Trained * Pre	0.00833956	Healthy Aged-matched Trained * Post up vs Healthy Aged-matched Trained * Pre	0.883222	-0.0153725	0.0220208	-0.148394	-0.0153725	Cancer Untrained * Post down vs Cancer Untrained * Pre	-0.000436577	Cancer Untrained * Post down vs Cancer Untrained * Pre	0.219858	-0.130365	1.58367	-1.25844	-0.130365	Cancer Trained * Pre down vs Cancer Untrained * Pre	-0.00653226	Cancer Trained * Pre down vs Cancer Untrained * Pre	0.0717129	-0.175863	3.53699	-1.88069	-0.175863	Cancer Trained * Pre down vs Healthy Aged-matched Trained * Pre	-0.00882158	Cancer Trained * Pre down vs Healthy Aged-matched Trained * Pre	0.0258049	0.231492	5.61782	2.37019	0.231492	Cancer Trained * Post up vs Cancer Untrained * Post	0.0103222	Cancer Trained * Post up vs Cancer Untrained * Post	0.866759	-0.0158509	0.0287339	-0.169511	-0.0158509	Cancer Trained * Post down vs Healthy Aged-matched Trained * Post	-0.000743236	Cancer Trained * Post down vs Healthy Aged-matched Trained * Post	4.39272	0.523778	0.596189	1
405847	cg18088288	TMEM55A	0.00524334	8										NM_018710	Body	TMEM55A	0.00641836	0.228782	8.84795	2.97455	0.228782	Cancer Trained * Post up vs Cancer Trained * Pre	0.0126415	Cancer Trained * Post up vs Cancer Trained * Pre	0.0098246	0.196241	7.81195	2.79499	0.196241	Healthy Aged-matched Trained * Post up vs Healthy Aged-matched Trained * Pre	0.0113952	Healthy Aged-matched Trained * Post up vs Healthy Aged-matched Trained * Pre	0.0685739	0.15527	3.62262	1.90332	0.15527	Cancer Untrained * Post up vs Cancer Untrained * Pre	0.00940332	Cancer Untrained * Post up vs Cancer Untrained * Pre	0.870944	0.01339	0.0269406	0.164136	0.01339	Cancer Trained * Pre up vs Cancer Untrained * Pre	0.00118937	Cancer Trained * Pre up vs Cancer Untrained * Pre	0.49506	0.0509884	0.479434	0.692412	0.0509884	Cancer Trained * Pre up vs Healthy Aged-matched Trained * Pre	0.00309141	Cancer Trained * Pre up vs Healthy Aged-matched Trained * Pre	0.269256	0.0869019	1.2766	1.12987	0.0869019	Cancer Trained * Post up vs Cancer Untrained * Post	0.00442754	Cancer Trained * Post up vs Cancer Untrained * Post	0.267423	0.0835295	1.28667	1.13431	0.0835295	Cancer Trained * Post up vs Healthy Aged-matched Trained * Post	0.00433771	Cancer Trained * Post up vs Healthy Aged-matched Trained * Post	4.39222	0.324785	0.369728	1
70824	cg08870933	ATXN1L	0.0052504	16		ENST00000569119.1;ENST00000565676.1;ENST00000427980.2;ENST00000427980.2;ENST00000568581	TSS200;TSS200;1stExon;5'UTR;5'UTR;1stExon;1stExon;5'UTR	RP11-498D10.4;ATXN1L;ATXN1L;ATXN1L;RP11-498D10.4;RP11-498D10.4;RP11-498D10.4;RP11-498D1		Promoter_Associated	16:71879403-71880589	Island	chr16:71879763-71880296	NM_001137675;NR_024612;NM_001137675	5'UTR;Body;1stExon	ATXN1L;ATXN1L;ATXN1L	0.00048652	-0.417428	16.0567	-4.00708	-0.417428	Cancer Trained * Post down vs Cancer Trained * Pre	-0.0139611	Cancer Trained * Post down vs Cancer Trained * Pre	0.299588	-0.100736	1.12213	-1.05931	-0.100736	Healthy Aged-matched Trained * Post down vs Healthy Aged-matched Trained * Pre	-0.00280831	Healthy Aged-matched Trained * Post down vs Healthy Aged-matched Trained * Pre	0.926997	-0.0102262	0.00856587	-0.092552	-0.0102262	Cancer Untrained * Post down vs Cancer Untrained * Pre	-0.000403266	Cancer Untrained * Post down vs Cancer Untrained * Pre	0.538223	0.0689568	0.389486	0.624088	0.0689568	Cancer Trained * Pre up vs Cancer Untrained * Pre	0.0028513	Cancer Trained * Pre up vs Cancer Untrained * Pre	0.0962957	0.172362	2.9865	1.72815	0.172362	Cancer Trained * Pre up vs Healthy Aged-matched Trained * Pre	0.00637565	Cancer Trained * Pre up vs Healthy Aged-matched Trained * Pre	0.00331119	-0.338245	10.5428	-3.24696	-0.338245	Cancer Trained * Post down vs Cancer Untrained * Post	-0.0107065	Cancer Trained * Post down vs Cancer Untrained * Post	0.160294	-0.14433	2.09409	-1.4471	-0.14433	Cancer Trained * Post down vs Healthy Aged-matched Trained * Post	-0.00477713	Cancer Trained * Post down vs Healthy Aged-matched Trained * Post	4.39107	0.595648	0.678248	1
607846	cg07513002		0.00525166	8													0.00269475	0.228462	11.0915	3.33039	0.228462	Cancer Trained * Post up vs Cancer Trained * Pre	0.00947155	Cancer Trained * Post up vs Cancer Trained * Pre	0.527879	0.0400896	0.409833	0.640182	0.0400896	Healthy Aged-matched Trained * Post up vs Healthy Aged-matched Trained * Pre	0.00154416	Healthy Aged-matched Trained * Post up vs Healthy Aged-matched Trained * Pre	0.119996	0.11713	2.59149	1.60981	0.11713	Cancer Untrained * Post up vs Cancer Untrained * Pre	0.00477867	Cancer Untrained * Post up vs Cancer Untrained * Pre	0.722861	-0.0260962	0.128636	-0.358659	-0.0260962	Cancer Trained * Pre down vs Cancer Untrained * Pre	-0.00120918	Cancer Trained * Pre down vs Cancer Untrained * Pre	0.00677934	-0.193863	8.71244	-2.95168	-0.193863	Cancer Trained * Pre down vs Healthy Aged-matched Trained * Pre	-0.0080527	Cancer Trained * Pre down vs Healthy Aged-matched Trained * Pre	0.225576	0.0852354	1.54384	1.24251	0.0852354	Cancer Trained * Post up vs Cancer Untrained * Post	0.0034837	Cancer Trained * Post up vs Cancer Untrained * Post	0.934044	-0.00549044	0.0069882	-0.0835954	-0.00549044	Cancer Trained * Post down vs Healthy Aged-matched Trained * Post	-0.000125311	Cancer Trained * Post down vs Healthy Aged-matched Trained * Post	4.39087	0.258284	0.294115	1
743978	cg07182748	IFRD1	0.00525472	7		ENST00000486688.1;ENST00000466459.1;ENST00000005558.4;ENST00000536259.1	TSS1500;TSS200;ExonBnd;5'UTR	IFRD1;IFRD1;IFRD1;IFRD1						NM_001197080;NM_001197079;NM_001007245;NM_001550;NR_120333;NR_120333;NM_001007245;NM_00	ExonBnd;ExonBnd;ExonBnd;ExonBnd;ExonBnd;Body;Body;Body;Body;Body	IFRD1;IFRD1;IFRD1;IFRD1;IFRD1;IFRD1;IFRD1;IFRD1;IFRD1;IFRD1	0.00192087	0.253941	12.0154	3.46633	0.253941	Cancer Trained * Post up vs Cancer Trained * Pre	0.0117285	Cancer Trained * Post up vs Cancer Trained * Pre	0.137599	0.102586	2.35303	1.53396	0.102586	Healthy Aged-matched Trained * Post up vs Healthy Aged-matched Trained * Pre	0.00428078	Healthy Aged-matched Trained * Post up vs Healthy Aged-matched Trained * Pre	0.909198	-0.00895234	0.0132738	-0.115212	-0.00895234	Cancer Untrained * Post down vs Cancer Untrained * Pre	-0.000542182	Cancer Untrained * Post down vs Cancer Untrained * Pre	0.0320952	-0.176377	5.15236	-2.26988	-0.176377	Cancer Trained * Pre down vs Cancer Untrained * Pre	-0.00831538	Cancer Trained * Pre down vs Cancer Untrained * Pre	0.00640431	-0.208701	8.8534	-2.97547	-0.208701	Cancer Trained * Pre down vs Healthy Aged-matched Trained * Pre	-0.00973082	Cancer Trained * Pre down vs Healthy Aged-matched Trained * Pre	0.248733	0.0865163	1.39466	1.18096	0.0865163	Cancer Trained * Post up vs Cancer Untrained * Post	0.0039553	Cancer Trained * Post up vs Cancer Untrained * Post	0.421324	-0.0573451	0.668428	-0.817575	-0.0573451	Cancer Trained * Post down vs Healthy Aged-matched Trained * Post	-0.00228309	Cancer Trained * Post down vs Healthy Aged-matched Trained * Post	4.39037	0.294536	0.335434	1
378613	cg23294704		0.00525933	6						Unclassified_Cell_type_specific	6:28207612-28207799						0.000773741	0.323768	14.6375	3.82589	0.323768	Cancer Trained * Post up vs Cancer Trained * Pre	0.0226196	Cancer Trained * Post up vs Cancer Trained * Pre	0.0600589	0.152157	3.87936	1.96961	0.152157	Healthy Aged-matched Trained * Post up vs Healthy Aged-matched Trained * Pre	0.0113532	Healthy Aged-matched Trained * Post up vs Healthy Aged-matched Trained * Pre	0.161249	0.129582	2.08416	1.44366	0.129582	Cancer Untrained * Post up vs Cancer Untrained * Pre	0.00921645	Cancer Untrained * Post up vs Cancer Untrained * Pre	0.704372	-0.0344495	0.147302	-0.3838	-0.0344495	Cancer Trained * Pre down vs Cancer Untrained * Pre	-0.00267574	Cancer Trained * Pre down vs Cancer Untrained * Pre	0.77423	-0.0234942	0.084083	-0.289971	-0.0234942	Cancer Trained * Pre down vs Healthy Aged-matched Trained * Pre	-0.00161222	Cancer Trained * Pre down vs Healthy Aged-matched Trained * Pre	0.0707446	0.159737	3.56294	1.88758	0.159737	Cancer Trained * Post up vs Cancer Untrained * Post	0.0107274	Cancer Trained * Post up vs Cancer Untrained * Post	0.0794933	0.148118	3.34194	1.8281	0.148118	Cancer Trained * Post up vs Healthy Aged-matched Trained * Post	0.00965418	Cancer Trained * Post up vs Healthy Aged-matched Trained * Post	4.38963	0.392953	0.447593	1
737679	cg25676074	NCOA2	0.00526221	8										NM_006540	Body	NCOA2	0.000186755	0.312303	19.168	4.37812	0.312303	Cancer Trained * Post up vs Cancer Trained * Pre	0.0138695	Cancer Trained * Post up vs Cancer Trained * Pre	0.458212	-0.0490634	0.5677	-0.753458	-0.0490634	Healthy Aged-matched Trained * Post down vs Healthy Aged-matched Trained * Pre	-0.00218705	Healthy Aged-matched Trained * Post down vs Healthy Aged-matched Trained * Pre	0.160043	0.109555	2.0967	1.448	0.109555	Cancer Untrained * Post up vs Cancer Untrained * Pre	0.00467102	Cancer Untrained * Post up vs Cancer Untrained * Pre	0.305563	-0.0791412	1.09415	-1.04601	-0.0791412	Cancer Trained * Pre down vs Cancer Untrained * Pre	-0.00396752	Cancer Trained * Pre down vs Cancer Untrained * Pre	0.0150242	-0.178357	6.82014	-2.61154	-0.178357	Cancer Trained * Pre down vs Healthy Aged-matched Trained * Pre	-0.00840797	Cancer Trained * Pre down vs Healthy Aged-matched Trained * Pre	0.0954482	0.123607	3.00267	1.73282	0.123607	Cancer Trained * Post up vs Cancer Untrained * Post	0.00523101	Cancer Trained * Post up vs Cancer Untrained * Post	0.0128485	0.183009	7.18054	2.67965	0.183009	Cancer Trained * Post up vs Healthy Aged-matched Trained * Post	0.00764863	Cancer Trained * Post up vs Healthy Aged-matched Trained * Post	4.38916	0.27917	0.318022	1
561088	cg13600461	DNAH10	0.00526566	12										NM_207437	Body	DNAH10	0.0022973	0.254916	11.5236	3.39464	0.254916	Cancer Trained * Post up vs Cancer Trained * Pre	0.0141153	Cancer Trained * Post up vs Cancer Trained * Pre	0.0103378	0.190108	7.69085	2.77324	0.190108	Healthy Aged-matched Trained * Post up vs Healthy Aged-matched Trained * Pre	0.0100224	Healthy Aged-matched Trained * Post up vs Healthy Aged-matched Trained * Pre	0.834763	-0.0167889	0.044431	-0.210787	-0.0167889	Cancer Untrained * Post down vs Cancer Untrained * Pre	-0.000760037	Cancer Untrained * Post down vs Cancer Untrained * Pre	0.0470795	-0.16636	4.36251	-2.08866	-0.16636	Cancer Trained * Pre down vs Cancer Untrained * Pre	-0.0090738	Cancer Trained * Pre down vs Cancer Untrained * Pre	0.125078	-0.114102	2.51862	-1.58702	-0.114102	Cancer Trained * Pre down vs Healthy Aged-matched Trained * Pre	-0.0065288	Cancer Trained * Pre down vs Healthy Aged-matched Trained * Pre	0.17296	0.105345	1.96798	1.40285	0.105345	Cancer Trained * Post up vs Cancer Untrained * Post	0.00580149	Cancer Trained * Post up vs Cancer Untrained * Post	0.499266	-0.0492935	0.470066	-0.685614	-0.0492935	Cancer Trained * Post down vs Healthy Aged-matched Trained * Post	-0.00243596	Cancer Trained * Post down vs Healthy Aged-matched Trained * Post	4.38861	0.309347	0.352443	1
506338	cg22939839	EPAS1	0.0052668	2		ENST00000463191.1	5'UTR	EPAS1	chr2:46586439-46586439					NM_001430	Body	EPAS1	0.000296349	0.36098	17.6362	4.19955	0.36098	Cancer Trained * Post up vs Cancer Trained * Pre	0.0157085	Cancer Trained * Post up vs Cancer Trained * Pre	0.0522993	0.15989	4.15204	2.03766	0.15989	Healthy Aged-matched Trained * Post up vs Healthy Aged-matched Trained * Pre	0.00696523	Healthy Aged-matched Trained * Post up vs Healthy Aged-matched Trained * Pre	0.791252	-0.0243914	0.071575	-0.267535	-0.0243914	Cancer Untrained * Post down vs Cancer Untrained * Pre	-0.00131741	Cancer Untrained * Post down vs Cancer Untrained * Pre	0.0446539	-0.192745	4.46943	-2.1141	-0.192745	Cancer Trained * Pre down vs Cancer Untrained * Pre	-0.0090936	Cancer Trained * Pre down vs Cancer Untrained * Pre	0.177237	-0.114269	1.9279	-1.38849	-0.114269	Cancer Trained * Pre down vs Healthy Aged-matched Trained * Pre	-0.00546493	Cancer Trained * Pre down vs Healthy Aged-matched Trained * Pre	0.0341512	0.192627	5.02194	2.24097	0.192627	Cancer Trained * Post up vs Cancer Untrained * Post	0.00793229	Cancer Trained * Post up vs Cancer Untrained * Post	0.301529	0.0868213	1.11296	1.05497	0.0868213	Cancer Trained * Post up vs Healthy Aged-matched Trained * Post	0.00327832	Cancer Trained * Post up vs Healthy Aged-matched Trained * Post	4.38842	0.405303	0.461787	1
155161	cg19848684	WDFY3	0.00526918	4		ENST00000504990.1;ENST00000426414.2	3'UTR;3'UTR	WDFY3;WDFY3						NM_178583;NM_014991	Body;Body	WDFY3;WDFY3	0.000744137	0.408104	14.7546	3.84118	0.408104	Cancer Trained * Post up vs Cancer Trained * Pre	0.0196651	Cancer Trained * Post up vs Cancer Trained * Pre	0.687691	0.0394446	0.165403	0.406698	0.0394446	Healthy Aged-matched Trained * Post up vs Healthy Aged-matched Trained * Pre	0.00172719	Healthy Aged-matched Trained * Post up vs Healthy Aged-matched Trained * Pre	0.0964144	0.194671	2.98425	1.7275	0.194671	Cancer Untrained * Post up vs Cancer Untrained * Pre	0.0109249	Cancer Untrained * Post up vs Cancer Untrained * Pre	0.992768	0.00103171	8.38203e-05	0.00915534	0.00103171	Cancer Trained * Pre up vs Cancer Untrained * Pre	0.000634155	Cancer Trained * Pre up vs Cancer Untrained * Pre	0.0290752	-0.235542	5.36182	-2.31556	-0.235542	Cancer Trained * Pre down vs Healthy Aged-matched Trained * Pre	-0.0123276	Cancer Trained * Pre down vs Healthy Aged-matched Trained * Pre	0.0543778	0.214465	4.07473	2.0186	0.214465	Cancer Trained * Post up vs Cancer Untrained * Post	0.00937437	Cancer Trained * Post up vs Cancer Untrained * Post	0.202557	0.133117	1.71256	1.30865	0.133117	Cancer Trained * Post up vs Healthy Aged-matched Trained * Post	0.00561029	Cancer Trained * Post up vs Healthy Aged-matched Trained * Post	4.38804	0.619146	0.705493	1
522338	cg23450528		0.00528389	3													0.000844994	0.33121	14.3743	3.79135	0.33121	Cancer Trained * Post up vs Cancer Trained * Pre	0.011018	Cancer Trained * Post up vs Cancer Trained * Pre	0.630562	0.0388303	0.237084	0.486913	0.0388303	Healthy Aged-matched Trained * Post up vs Healthy Aged-matched Trained * Pre	0.0011375	Healthy Aged-matched Trained * Post up vs Healthy Aged-matched Trained * Pre	0.108227	0.154355	2.77504	1.66585	0.154355	Cancer Untrained * Post up vs Cancer Untrained * Pre	0.00560963	Cancer Untrained * Post up vs Cancer Untrained * Pre	0.833638	0.0196663	0.0450476	0.212244	0.0196663	Cancer Trained * Pre up vs Cancer Untrained * Pre	0.000736219	Cancer Trained * Pre up vs Cancer Untrained * Pre	0.0496337	-0.172559	4.25641	-2.06311	-0.172559	Cancer Trained * Pre down vs Healthy Aged-matched Trained * Pre	-0.00616729	Cancer Trained * Pre down vs Healthy Aged-matched Trained * Pre	0.0335276	0.196521	5.06056	2.24957	0.196521	Cancer Trained * Post up vs Cancer Untrained * Post	0.00614463	Cancer Trained * Post up vs Cancer Untrained * Post	0.164367	0.119821	2.05226	1.43257	0.119821	Cancer Trained * Post up vs Healthy Aged-matched Trained * Post	0.00371325	Cancer Trained * Post up vs Healthy Aged-matched Trained * Post	4.38567	0.418375	0.47698	1
308294	cg05565239	RTN1	0.00528454	14	DMR	ENST00000395090.1;ENST00000557422.1;ENST00000342503.4;ENST00000557422.1;ENST00000395090	1stExon;1stExon;1stExon;3'UTR;5'UTR;3'UTR	RTN1;RTN1;RTN1;RTN1;RTN1;RTN1				Island	chr14:60097208-60097553	NM_021136;NM_206857;NM_206852	Body;Body;1stExon	RTN1;RTN1;RTN1	0.000148846	-0.961826	19.9426	-4.46571	-0.961826	Cancer Trained * Post down vs Cancer Trained * Pre	-0.0243185	Cancer Trained * Post down vs Cancer Trained * Pre	0.467407	0.145094	0.544591	0.737964	0.145094	Healthy Aged-matched Trained * Post up vs Healthy Aged-matched Trained * Pre	0.00388264	Healthy Aged-matched Trained * Post up vs Healthy Aged-matched Trained * Pre	0.824944	-0.0510631	0.0499633	-0.223525	-0.0510631	Cancer Untrained * Post down vs Cancer Untrained * Pre	-8.75132e-05	Cancer Untrained * Post down vs Cancer Untrained * Pre	0.247944	0.270247	1.39945	1.18298	0.270247	Cancer Trained * Pre up vs Cancer Untrained * Pre	0.00847204	Cancer Trained * Pre up vs Cancer Untrained * Pre	0.0254588	0.490027	5.647	2.37634	0.490027	Cancer Trained * Pre up vs Healthy Aged-matched Trained * Pre	0.013353	Cancer Trained * Pre up vs Healthy Aged-matched Trained * Pre	0.00642861	-0.640516	8.84399	-2.97388	-0.640516	Cancer Trained * Post down vs Cancer Untrained * Post	-0.015759	Cancer Trained * Post down vs Cancer Untrained * Post	0.00616174	-0.616893	8.94946	-2.99157	-0.616893	Cancer Trained * Post down vs Healthy Aged-matched Trained * Post	-0.0148482	Cancer Trained * Post down vs Healthy Aged-matched Trained * Post	4.38557	2.543	2.89929	1
227854	cg26088940	SMYD3	0.00529089	1		ENST00000470863.1;ENST00000462422.1	3'UTR;3'UTR	SMYD3;SMYD3						NM_022743;NM_001167740	Body;Body	SMYD3;SMYD3	0.00134673	0.377154	13.0148	3.6076	0.377154	Cancer Trained * Post up vs Cancer Trained * Pre	0.0166749	Cancer Trained * Post up vs Cancer Trained * Pre	0.490598	0.0667727	0.489528	0.699663	0.0667727	Healthy Aged-matched Trained * Post up vs Healthy Aged-matched Trained * Pre	0.00260251	Healthy Aged-matched Trained * Post up vs Healthy Aged-matched Trained * Pre	0.930181	-0.00981387	0.00783297	-0.0885041	-0.00981387	Cancer Untrained * Post down vs Cancer Untrained * Pre	-0.000456393	Cancer Untrained * Post down vs Cancer Untrained * Pre	0.27401	-0.12402	1.25092	-1.11844	-0.12402	Cancer Trained * Pre down vs Cancer Untrained * Pre	-0.00600278	Cancer Trained * Pre down vs Cancer Untrained * Pre	0.00778586	-0.289627	8.37271	-2.89356	-0.289627	Cancer Trained * Pre down vs Healthy Aged-matched Trained * Pre	-0.0133987	Cancer Trained * Pre down vs Healthy Aged-matched Trained * Pre	0.0186941	0.262948	6.32614	2.51518	0.262948	Cancer Trained * Post up vs Cancer Untrained * Post	0.0111286	Cancer Trained * Post up vs Cancer Untrained * Post	0.837419	0.020754	0.0429924	0.207346	0.020754	Cancer Trained * Post up vs Healthy Aged-matched Trained * Post	0.000673713	Cancer Trained * Post up vs Healthy Aged-matched Trained * Post	4.38455	0.599013	0.683096	1
23883	cg07556148		0.0052917	3						Promoter_Associated	3:49576762-49578083	Island	chr3:49577247-49577531				0.00330482	-0.249061	10.5479	-3.24775	-0.249061	Cancer Trained * Post down vs Cancer Trained * Pre	-0.00515446	Cancer Trained * Post down vs Cancer Trained * Pre	0.532442	0.0443179	0.400768	0.633062	0.0443179	Healthy Aged-matched Trained * Post up vs Healthy Aged-matched Trained * Pre	0.000962205	Healthy Aged-matched Trained * Post up vs Healthy Aged-matched Trained * Pre	0.0403087	-0.175932	4.67831	-2.16294	-0.175932	Cancer Untrained * Post down vs Cancer Untrained * Pre	-0.00357945	Cancer Untrained * Post down vs Cancer Untrained * Pre	0.333324	0.0802437	0.973246	0.986532	0.0802437	Cancer Trained * Pre up vs Cancer Untrained * Pre	0.00180493	Cancer Trained * Pre up vs Cancer Untrained * Pre	0.000928193	0.275662	14.096	3.75446	0.275662	Cancer Trained * Pre up vs Healthy Aged-matched Trained * Pre	0.00575274	Cancer Trained * Pre up vs Healthy Aged-matched Trained * Pre	0.926824	0.00711441	0.0086066	0.0927717	0.00711441	Cancer Trained * Post up vs Cancer Untrained * Post	0.000229926	Cancer Trained * Post up vs Cancer Untrained * Post	0.811288	-0.0177171	0.0582275	-0.241304	-0.0177171	Cancer Trained * Post down vs Healthy Aged-matched Trained * Post	-0.000363923	Cancer Trained * Post down vs Healthy Aged-matched Trained * Post	4.38441	0.322306	0.367558	1
558952	cg09924165	IGFBP5	0.0052939	2	DMR	ENST00000449583.1;ENST00000233813.4;ENST00000447289.1;ENST00000486341.1;ENST00000447289	1stExon;1stExon;1stExon;TSS200;5'UTR	IGFBP5;IGFBP5;AC007563.5;IGFBP5;AC007563.5		Unclassified_Cell_type_specific	2:217558855-217559614	Island	chr2:217559039-217559484	NM_000599	1stExon	IGFBP5	0.00489568	-0.47144	9.52895	-3.0869	-0.47144	Cancer Trained * Post down vs Cancer Trained * Pre	-0.0146382	Cancer Trained * Post down vs Cancer Trained * Pre	0.840949	0.0282706	0.0411192	0.202779	0.0282706	Healthy Aged-matched Trained * Post up vs Healthy Aged-matched Trained * Pre	0.00123619	Healthy Aged-matched Trained * Post up vs Healthy Aged-matched Trained * Pre	0.117935	-0.262303	2.62207	-1.61928	-0.262303	Cancer Untrained * Post down vs Cancer Untrained * Pre	-0.0106385	Cancer Untrained * Post down vs Cancer Untrained * Pre	0.131703	-0.252445	2.42869	-1.55843	-0.252445	Cancer Trained * Pre down vs Cancer Untrained * Pre	-0.0097725	Cancer Trained * Pre down vs Cancer Untrained * Pre	0.39088	0.127676	0.762428	0.873171	0.127676	Cancer Trained * Pre up vs Healthy Aged-matched Trained * Pre	0.00473259	Cancer Trained * Pre up vs Healthy Aged-matched Trained * Pre	0.00572207	-0.461583	9.13462	-3.02235	-0.461583	Cancer Trained * Post down vs Cancer Untrained * Post	-0.0137722	Cancer Trained * Post down vs Cancer Untrained * Post	0.0175042	-0.372035	6.47363	-2.54433	-0.372035	Cancer Trained * Post down vs Healthy Aged-matched Trained * Post	-0.0111418	Cancer Trained * Post down vs Healthy Aged-matched Trained * Post	4.38406	1.27819	1.45777	1
331214	cg17346428	GMDS	0.00530451	6		ENST00000380805.2	3'UTR	GMDS						NM_001500	Body	GMDS	0.00372914	0.34323	10.2308	3.19856	0.34323	Cancer Trained * Post up vs Cancer Trained * Pre	0.0143133	Cancer Trained * Post up vs Cancer Trained * Pre	0.0605688	0.192528	3.86285	1.96541	0.192528	Healthy Aged-matched Trained * Post up vs Healthy Aged-matched Trained * Pre	0.00703072	Healthy Aged-matched Trained * Post up vs Healthy Aged-matched Trained * Pre	0.658623	-0.0508923	0.199935	-0.447141	-0.0508923	Cancer Untrained * Post down vs Cancer Untrained * Pre	-0.00218514	Cancer Untrained * Post down vs Cancer Untrained * Pre	0.129899	-0.178248	2.45265	-1.56609	-0.178248	Cancer Trained * Pre down vs Cancer Untrained * Pre	-0.00770162	Cancer Trained * Pre down vs Cancer Untrained * Pre	0.0296926	-0.236905	5.31708	-2.30588	-0.236905	Cancer Trained * Pre down vs Healthy Aged-matched Trained * Pre	-0.0101908	Cancer Trained * Pre down vs Healthy Aged-matched Trained * Pre	0.0551445	0.215874	4.04705	2.01173	0.215874	Cancer Trained * Post up vs Cancer Untrained * Post	0.00879682	Cancer Trained * Post up vs Cancer Untrained * Post	0.409395	-0.0862031	0.703998	-0.839046	-0.0862031	Cancer Trained * Post down vs Healthy Aged-matched Trained * Post	-0.00290821	Cancer Trained * Post down vs Healthy Aged-matched Trained * Post	4.38236	0.630784	0.719685	1
709553	cg05929572	STT3A	0.00530874	11		ENST00000527456.1;ENST00000526213.1;ENST00000526213.1;ENST00000534472.1	TSS1500;1stExon;5'UTR;5'UTR	STT3A;STT3A;STT3A;STT3A						NM_152713	Body	STT3A	0.00017235	0.400511	19.4403	4.40912	0.400511	Cancer Trained * Post up vs Cancer Trained * Pre	0.0208524	Cancer Trained * Post up vs Cancer Trained * Pre	0.454309	0.0630286	0.577739	0.760092	0.0630286	Healthy Aged-matched Trained * Post up vs Healthy Aged-matched Trained * Pre	0.00333484	Healthy Aged-matched Trained * Post up vs Healthy Aged-matched Trained * Pre	0.991185	-0.00107517	0.000124532	-0.0111594	-0.00107517	Cancer Untrained * Post down vs Cancer Untrained * Pre	-1.16199e-05	Cancer Untrained * Post down vs Cancer Untrained * Pre	0.247192	-0.114163	1.40403	-1.18492	-0.114163	Cancer Trained * Pre down vs Cancer Untrained * Pre	-0.00636323	Cancer Trained * Pre down vs Cancer Untrained * Pre	0.098699	-0.149161	2.94155	-1.7151	-0.149161	Cancer Trained * Pre down vs Healthy Aged-matched Trained * Pre	-0.00828152	Cancer Trained * Pre down vs Healthy Aged-matched Trained * Pre	0.00405653	0.287422	10.0119	3.16416	0.287422	Cancer Trained * Post up vs Cancer Untrained * Post	0.0145008	Cancer Trained * Post up vs Cancer Untrained * Post	0.0401035	0.188321	4.68879	2.16536	0.188321	Cancer Trained * Post up vs Healthy Aged-matched Trained * Post	0.00923608	Cancer Trained * Post up vs Healthy Aged-matched Trained * Post	4.38168	0.451934	0.515709	1
325227	cg16797002	LINC01016	0.00530974	6		ENST00000506222.2;ENST00000525912.1	3'UTR;3'UTR	RP3-468B3.3;RP3-468B3.3						NR_038989	Body	LINC01016	0.00442586	0.398364	9.78706	3.12843	0.398364	Cancer Trained * Post up vs Cancer Trained * Pre	0.0184473	Cancer Trained * Post up vs Cancer Trained * Pre	0.346169	0.111611	0.92191	0.960162	0.111611	Healthy Aged-matched Trained * Post up vs Healthy Aged-matched Trained * Pre	0.00508323	Healthy Aged-matched Trained * Post up vs Healthy Aged-matched Trained * Pre	0.900399	0.0170765	0.0159859	0.126435	0.0170765	Cancer Untrained * Post up vs Cancer Untrained * Pre	9.70751e-05	Cancer Untrained * Post up vs Cancer Untrained * Pre	0.965469	0.00590587	0.00191208	0.0437273	0.00590587	Cancer Trained * Pre up vs Cancer Untrained * Pre	-0.000146851	Cancer Trained * Pre down vs Cancer Untrained * Pre	0.0572069	-0.243059	3.9747	-1.99366	-0.243059	Cancer Trained * Pre down vs Healthy Aged-matched Trained * Pre	-0.012164	Cancer Trained * Pre down vs Healthy Aged-matched Trained * Pre	0.00547448	0.387194	9.24587	3.0407	0.387194	Cancer Trained * Post up vs Cancer Untrained * Post	0.0182034	Cancer Trained * Post up vs Cancer Untrained * Post	0.723058	0.0436937	0.128445	0.358393	0.0436937	Cancer Trained * Post up vs Healthy Aged-matched Trained * Post	0.00120012	Cancer Trained * Post up vs Healthy Aged-matched Trained * Post	4.38152	0.888063	1.01342	1
620791	cg19224886	ZFC3H1	0.00531175	12		ENST00000550712.1;ENST00000549407.1	3'UTR;3'UTR	ZFC3H1;ZFC3H1				N_Shelf	chr12:72056768-72057787	NM_144982	Body	ZFC3H1	0.00205217	0.318695	11.8328	3.43988	0.318695	Cancer Trained * Post up vs Cancer Trained * Pre	0.025237	Cancer Trained * Post up vs Cancer Trained * Pre	0.104622	0.142427	2.83598	1.68404	0.142427	Healthy Aged-matched Trained * Post up vs Healthy Aged-matched Trained * Pre	0.0118352	Healthy Aged-matched Trained * Post up vs Healthy Aged-matched Trained * Pre	0.0620617	0.191946	3.81542	1.95331	0.191946	Cancer Untrained * Post up vs Cancer Untrained * Pre	0.015708	Cancer Untrained * Post up vs Cancer Untrained * Pre	0.812022	-0.0236181	0.0577664	-0.240346	-0.0236181	Cancer Trained * Pre down vs Cancer Untrained * Pre	-0.00193518	Cancer Trained * Pre down vs Cancer Untrained * Pre	0.799264	0.0227987	0.066061	0.257023	0.0227987	Cancer Trained * Pre up vs Healthy Aged-matched Trained * Pre	0.00220892	Cancer Trained * Pre up vs Healthy Aged-matched Trained * Pre	0.276229	0.103131	1.23913	1.11316	0.103131	Cancer Trained * Post up vs Cancer Untrained * Post	0.00759381	Cancer Trained * Post up vs Cancer Untrained * Post	0.0339157	0.199066	5.03643	2.2442	0.199066	Cancer Trained * Post up vs Healthy Aged-matched Trained * Post	0.0156107	Cancer Trained * Post up vs Healthy Aged-matched Trained * Post	4.3812	0.470073	0.536466	1
548506	cg17861802		0.00531306	6		ENST00000435810.1	TSS1500	RP11-252P19.1									0.000326175	0.330412	17.3255	4.16239	0.330412	Cancer Trained * Post up vs Cancer Trained * Pre	0.0139402	Cancer Trained * Post up vs Cancer Trained * Pre	0.664744	-0.0317801	0.192338	-0.438564	-0.0317801	Healthy Aged-matched Trained * Post down vs Healthy Aged-matched Trained * Pre	-0.00146114	Healthy Aged-matched Trained * Post down vs Healthy Aged-matched Trained * Pre	0.294741	0.0901084	1.14539	1.07023	0.0901084	Cancer Untrained * Post up vs Cancer Untrained * Pre	0.00390639	Cancer Untrained * Post up vs Cancer Untrained * Pre	0.306623	-0.0878728	1.08926	-1.04368	-0.0878728	Cancer Trained * Pre down vs Cancer Untrained * Pre	-0.00410866	Cancer Trained * Pre down vs Cancer Untrained * Pre	0.00312289	-0.248578	10.6977	-3.27073	-0.248578	Cancer Trained * Pre down vs Healthy Aged-matched Trained * Pre	-0.0108867	Cancer Trained * Pre down vs Healthy Aged-matched Trained * Pre	0.0663037	0.15243	3.68738	1.92026	0.15243	Cancer Trained * Post up vs Cancer Untrained * Post	0.00592511	Cancer Trained * Post up vs Cancer Untrained * Post	0.147459	0.113613	2.23471	1.49489	0.113613	Cancer Trained * Post up vs Healthy Aged-matched Trained * Post	0.00451456	Cancer Trained * Post up vs Healthy Aged-matched Trained * Post	4.38099	0.34507	0.393827	1
603975	cg07551022	SLC41A1	0.0053179	1		ENST00000367137.3;ENST00000484228.1;ENST00000468057.1	3'UTR;3'UTR;3'UTR	SLC41A1;SLC41A1;SLC41A1		Unclassified	1:205759997-205761629			NM_173854	3'UTR	SLC41A1	0.000860886	0.285313	14.3189	3.78403	0.285313	Cancer Trained * Post up vs Cancer Trained * Pre	0.0135479	Cancer Trained * Post up vs Cancer Trained * Pre	0.383311	0.0610808	0.787513	0.887419	0.0610808	Healthy Aged-matched Trained * Post up vs Healthy Aged-matched Trained * Pre	0.00333373	Healthy Aged-matched Trained * Post up vs Healthy Aged-matched Trained * Pre	0.033854	0.179543	5.04025	2.24505	0.179543	Cancer Untrained * Post up vs Cancer Untrained * Pre	0.00890455	Cancer Untrained * Post up vs Cancer Untrained * Pre	0.927805	0.0073195	0.00837677	0.0915247	0.0073195	Cancer Trained * Pre up vs Cancer Untrained * Pre	0.000392136	Cancer Trained * Pre up vs Cancer Untrained * Pre	0.527059	-0.0463068	0.411477	-0.641465	-0.0463068	Cancer Trained * Pre down vs Healthy Aged-matched Trained * Pre	-0.00200758	Cancer Trained * Pre down vs Healthy Aged-matched Trained * Pre	0.146171	0.113089	2.24962	1.49987	0.113089	Cancer Trained * Post up vs Cancer Untrained * Post	0.0050355	Cancer Trained * Post up vs Cancer Untrained * Post	0.0209333	0.177925	6.07478	2.46471	0.177925	Cancer Trained * Post up vs Healthy Aged-matched Trained * Post	0.0082066	Cancer Trained * Post up vs Healthy Aged-matched Trained * Post	4.38022	0.311271	0.355315	1
157052	cg07396343	JMY	0.00532418	5										NM_152405	Body	JMY	0.000252942	0.29396	18.1549	4.26086	0.29396	Cancer Trained * Post up vs Cancer Trained * Pre	0.0210875	Cancer Trained * Post up vs Cancer Trained * Pre	0.129547	0.0987267	2.45736	1.5676	0.0987267	Healthy Aged-matched Trained * Post up vs Healthy Aged-matched Trained * Pre	0.00688289	Healthy Aged-matched Trained * Post up vs Healthy Aged-matched Trained * Pre	0.822262	-0.0166117	0.0515339	-0.227011	-0.0166117	Cancer Untrained * Post down vs Cancer Untrained * Pre	-0.00112909	Cancer Untrained * Post down vs Cancer Untrained * Pre	0.0131346	-0.195387	7.12946	-2.67011	-0.195387	Cancer Trained * Pre down vs Cancer Untrained * Pre	-0.0144555	Cancer Trained * Pre down vs Cancer Untrained * Pre	0.212701	-0.0844713	1.63541	-1.27883	-0.0844713	Cancer Trained * Pre down vs Healthy Aged-matched Trained * Pre	-0.00649333	Cancer Trained * Pre down vs Healthy Aged-matched Trained * Pre	0.107481	0.115185	2.78746	1.66957	0.115185	Cancer Trained * Post up vs Cancer Untrained * Post	0.0077611	Cancer Trained * Post up vs Cancer Untrained * Post	0.106034	0.110762	2.81181	1.67685	0.110762	Cancer Trained * Post up vs Healthy Aged-matched Trained * Post	0.00771131	Cancer Trained * Post up vs Healthy Aged-matched Trained * Post	4.37922	0.260548	0.297482	1
170946	cg07068950	DUSP11	0.00532748	2		ENST00000477458.1;ENST00000480948.1;ENST00000377706.4;ENST00000443070.1;ENST00000272444	TSS1500;TSS1500;TSS200;TSS200;TSS200;TSS1500	DUSP11;DUSP11;DUSP11;DUSP11;DUSP11;DUSP11		Promoter_Associated	2:74006331-74008046	S_Shore	chr2:74006849-74007274	NM_003584	TSS200	DUSP11	0.00537311	-0.35605	9.29301	-3.04844	-0.35605	Cancer Trained * Post down vs Cancer Trained * Pre	-0.00598673	Cancer Trained * Post down vs Cancer Trained * Pre	0.00902213	-0.30187	8.01594	-2.83124	-0.30187	Healthy Aged-matched Trained * Post down vs Healthy Aged-matched Trained * Pre	-0.00556011	Healthy Aged-matched Trained * Post down vs Healthy Aged-matched Trained * Pre	0.342641	-0.119836	0.935742	-0.967338	-0.119836	Cancer Untrained * Post down vs Cancer Untrained * Pre	-0.00232161	Cancer Untrained * Post down vs Cancer Untrained * Pre	0.728613	-0.0434687	0.123122	-0.350887	-0.0434687	Cancer Trained * Pre down vs Cancer Untrained * Pre	-0.000935456	Cancer Trained * Pre down vs Cancer Untrained * Pre	0.456754	-0.0845322	0.571434	-0.755933	-0.0845322	Cancer Trained * Pre down vs Healthy Aged-matched Trained * Pre	-0.00174878	Cancer Trained * Pre down vs Healthy Aged-matched Trained * Pre	0.0244559	-0.279683	5.73411	-2.3946	-0.279683	Cancer Trained * Post down vs Cancer Untrained * Post	-0.00460058	Cancer Trained * Post down vs Cancer Untrained * Post	0.226327	-0.138713	1.5387	-1.24044	-0.138713	Cancer Trained * Post down vs Healthy Aged-matched Trained * Post	-0.0021754	Cancer Trained * Post down vs Healthy Aged-matched Trained * Post	4.37869	0.746656	0.852602	1
649588	cg08731760		0.00533165	11								N_Shore	chr11:15959855-15960077				0.000401259	0.453777	16.6627	4.082	0.453777	Cancer Trained * Post up vs Cancer Trained * Pre	0.0249017	Cancer Trained * Post up vs Cancer Trained * Pre	0.847369	-0.0197362	0.037824	-0.194484	-0.0197362	Healthy Aged-matched Trained * Post down vs Healthy Aged-matched Trained * Pre	-0.000856906	Healthy Aged-matched Trained * Post down vs Healthy Aged-matched Trained * Pre	0.787418	-0.0321391	0.0742977	-0.272576	-0.0321391	Cancer Untrained * Post down vs Cancer Untrained * Pre	-0.00203332	Cancer Untrained * Post down vs Cancer Untrained * Pre	0.136708	-0.181297	2.36422	-1.5376	-0.181297	Cancer Trained * Pre down vs Cancer Untrained * Pre	-0.0114465	Cancer Trained * Pre down vs Cancer Untrained * Pre	0.00342189	-0.34416	10.4561	-3.23359	-0.34416	Cancer Trained * Pre down vs Healthy Aged-matched Trained * Pre	-0.0197787	Cancer Trained * Pre down vs Healthy Aged-matched Trained * Pre	0.0111652	0.304619	7.50889	2.74023	0.304619	Cancer Trained * Post up vs Cancer Untrained * Post	0.0154885	Cancer Trained * Post up vs Cancer Untrained * Post	0.235587	0.129353	1.47707	1.21535	0.129353	Cancer Trained * Post up vs Healthy Aged-matched Trained * Post	0.00597993	Cancer Trained * Post up vs Healthy Aged-matched Trained * Post	4.37803	0.676283	0.77236	1
606707	cg14659678	ARID2	0.00533165	12		ENST00000334344.6;ENST00000479608.1	ExonBnd;5'UTR	ARID2;ARID2						NM_152641	Body	ARID2	0.00410684	0.302657	9.97999	3.15911	0.302657	Cancer Trained * Post up vs Cancer Trained * Pre	0.0127804	Cancer Trained * Post up vs Cancer Trained * Pre	0.0440693	0.185446	4.49617	2.12042	0.185446	Healthy Aged-matched Trained * Post up vs Healthy Aged-matched Trained * Pre	0.00730243	Healthy Aged-matched Trained * Post up vs Healthy Aged-matched Trained * Pre	0.278841	-0.112487	1.2254	-1.10698	-0.112487	Cancer Untrained * Post down vs Cancer Untrained * Pre	-0.00499829	Cancer Untrained * Post down vs Cancer Untrained * Pre	0.0159514	-0.262706	6.68368	-2.58528	-0.262706	Cancer Trained * Pre down vs Cancer Untrained * Pre	-0.011469	Cancer Trained * Pre down vs Cancer Untrained * Pre	0.0272925	-0.21506	5.49715	-2.3446	-0.21506	Cancer Trained * Pre down vs Healthy Aged-matched Trained * Pre	-0.00932002	Cancer Trained * Pre down vs Healthy Aged-matched Trained * Pre	0.124146	0.152438	2.53171	1.59114	0.152438	Cancer Trained * Post up vs Cancer Untrained * Post	0.0063097	Cancer Trained * Post up vs Cancer Untrained * Post	0.296277	-0.0978489	1.13796	-1.06675	-0.0978489	Cancer Trained * Post down vs Healthy Aged-matched Trained * Post	-0.00384204	Cancer Trained * Post down vs Healthy Aged-matched Trained * Post	4.37803	0.502297	0.573657	1
526001	cg15362955	BCL6	0.00533454	3		ENST00000406870.2;ENST00000406870.2;ENST00000480458.1;ENST00000496823.1;ENST00000470319	5'UTR;1stExon;TSS200;TSS200;TSS200	BCL6;BCL6;BCL6;BCL6;BCL6		Promoter_Associated	3:187463277-187463382	S_Shore	chr3:187461974-187462197	NM_001706;NM_001706	5'UTR;1stExon	BCL6;BCL6	0.000552068	-0.560083	15.6644	-3.95783	-0.560083	Cancer Trained * Post down vs Cancer Trained * Pre	-0.00889106	Cancer Trained * Post down vs Cancer Trained * Pre	0.748548	0.04187	0.10505	0.324114	0.04187	Healthy Aged-matched Trained * Post up vs Healthy Aged-matched Trained * Pre	0.000710233	Healthy Aged-matched Trained * Post up vs Healthy Aged-matched Trained * Pre	0.638623	-0.0713573	0.226013	-0.475408	-0.0713573	Cancer Untrained * Post down vs Cancer Untrained * Pre	-0.00198599	Cancer Untrained * Post down vs Cancer Untrained * Pre	0.98485	0.00287876	0.000367848	0.0191794	0.00287876	Cancer Trained * Pre up vs Cancer Untrained * Pre	-0.000452953	Cancer Trained * Pre down vs Cancer Untrained * Pre	0.076992	0.249907	3.40218	1.8445	0.249907	Cancer Trained * Pre up vs Healthy Aged-matched Trained * Pre	0.00458813	Cancer Trained * Pre up vs Healthy Aged-matched Trained * Pre	0.00208648	-0.485847	11.7872	-3.43324	-0.485847	Cancer Trained * Post down vs Cancer Untrained * Post	-0.00735802	Cancer Trained * Post down vs Cancer Untrained * Post	0.0154833	-0.352046	6.75145	-2.59835	-0.352046	Cancer Trained * Post down vs Healthy Aged-matched Trained * Post	-0.00501316	Cancer Trained * Post down vs Healthy Aged-matched Trained * Post	4.37757	1.0958	1.25161	1
614628	cg00874494	ASPHD2	0.00533805	22		ENST00000215906.5	5'UTR	ASPHD2				N_Shore	chr22:26829718-26830128	NM_020437	5'UTR	ASPHD2	0.00525246	0.24522	9.35041	3.05784	0.24522	Cancer Trained * Post up vs Cancer Trained * Pre	0.00980858	Cancer Trained * Post up vs Cancer Trained * Pre	0.0165529	0.188068	6.59975	2.569	0.188068	Healthy Aged-matched Trained * Post up vs Healthy Aged-matched Trained * Pre	0.00749791	Healthy Aged-matched Trained * Post up vs Healthy Aged-matched Trained * Pre	0.134983	-0.13139	2.38611	-1.5447	-0.13139	Cancer Untrained * Post down vs Cancer Untrained * Pre	-0.00560671	Cancer Untrained * Post down vs Cancer Untrained * Pre	0.319713	-0.0863554	1.03073	-1.01525	-0.0863554	Cancer Trained * Pre down vs Cancer Untrained * Pre	-0.003697	Cancer Trained * Pre down vs Cancer Untrained * Pre	0.849035	0.0147673	0.0369919	0.192333	0.0147673	Cancer Trained * Pre up vs Healthy Aged-matched Trained * Pre	0.000582623	Cancer Trained * Pre up vs Healthy Aged-matched Trained * Pre	0.00130713	0.290255	13.1002	3.61942	0.290255	Cancer Trained * Post up vs Cancer Untrained * Post	0.0117183	Cancer Trained * Post up vs Cancer Untrained * Post	0.357873	0.0719199	0.877413	0.936703	0.0719199	Cancer Trained * Post up vs Healthy Aged-matched Trained * Post	0.00289329	Cancer Trained * Post up vs Healthy Aged-matched Trained * Post	4.37701	0.35186	0.401941	1
770549	cg17849709	MKNK2	0.00534434	19		ENST00000541165.1;ENST00000250896.3	TSS1500;TSS1500	MKNK2;MKNK2				Island	chr19:2050630-2051566	NM_017572;NM_199054	TSS1500;TSS1500	MKNK2;MKNK2	0.000552301	-0.509927	15.6632	-3.95767	-0.509927	Cancer Trained * Post down vs Cancer Trained * Pre	-0.0114832	Cancer Trained * Post down vs Cancer Trained * Pre	0.483158	-0.0837251	0.506707	-0.711834	-0.0837251	Healthy Aged-matched Trained * Post down vs Healthy Aged-matched Trained * Pre	-0.00144161	Healthy Aged-matched Trained * Post down vs Healthy Aged-matched Trained * Pre	0.577229	0.0771889	0.319022	0.564821	0.0771889	Cancer Untrained * Post up vs Cancer Untrained * Pre	0.00174854	Cancer Untrained * Post up vs Cancer Untrained * Pre	0.0471219	0.285379	4.36069	2.08823	0.285379	Cancer Trained * Pre up vs Cancer Untrained * Pre	0.0069997	Cancer Trained * Pre up vs Cancer Untrained * Pre	0.0048452	0.381327	9.55536	3.09117	0.381327	Cancer Trained * Pre up vs Healthy Aged-matched Trained * Pre	0.00899333	Cancer Trained * Pre up vs Healthy Aged-matched Trained * Pre	0.0274567	-0.301736	5.48428	-2.34185	-0.301736	Cancer Trained * Post down vs Cancer Untrained * Post	-0.00623202	Cancer Trained * Post down vs Cancer Untrained * Post	0.719088	-0.0448747	0.132329	-0.363771	-0.0448747	Cancer Trained * Post down vs Healthy Aged-matched Trained * Post	-0.00104824	Cancer Trained * Post down vs Healthy Aged-matched Trained * Post	4.37601	0.90808	1.03757	1
757712	cg14769534		0.005353	10		ENST00000450206.1	TSS200	RP11-432J24.3									0.00513037	0.461818	9.40997	3.06757	0.461818	Cancer Trained * Post up vs Cancer Trained * Pre	0.032854	Cancer Trained * Post up vs Cancer Trained * Pre	0.0464367	0.287958	4.39023	2.09529	0.287958	Healthy Aged-matched Trained * Post up vs Healthy Aged-matched Trained * Pre	0.0212458	Healthy Aged-matched Trained * Post up vs Healthy Aged-matched Trained * Pre	0.620732	-0.0800051	0.251033	-0.501032	-0.0800051	Cancer Untrained * Post down vs Cancer Untrained * Pre	-0.00681548	Cancer Untrained * Post down vs Cancer Untrained * Pre	0.842769	-0.0320042	0.0401707	-0.200426	-0.0320042	Cancer Trained * Pre down vs Cancer Untrained * Pre	-0.00179921	Cancer Trained * Pre down vs Cancer Untrained * Pre	0.41151	-0.120387	0.697579	-0.835212	-0.120387	Cancer Trained * Pre down vs Healthy Aged-matched Trained * Pre	-0.00905609	Cancer Trained * Pre down vs Healthy Aged-matched Trained * Pre	0.00234483	0.509818	11.4678	3.38641	0.509818	Cancer Trained * Post up vs Cancer Untrained * Post	0.0378702	Cancer Trained * Post up vs Cancer Untrained * Post	0.713777	0.0534728	0.137626	0.37098	0.0534728	Cancer Trained * Post up vs Healthy Aged-matched Trained * Post	0.00255204	Cancer Trained * Post up vs Healthy Aged-matched Trained * Post	4.37463	1.23938	1.41655	1
537508	cg01980521		0.00537033	9													0.000719133	0.225207	14.8576	3.85456	0.225207	Cancer Trained * Post up vs Cancer Trained * Pre	0.00957931	Cancer Trained * Post up vs Cancer Trained * Pre	0.0288777	0.123669	5.37635	2.3187	0.123669	Healthy Aged-matched Trained * Post up vs Healthy Aged-matched Trained * Pre	0.00500668	Healthy Aged-matched Trained * Post up vs Healthy Aged-matched Trained * Pre	0.391326	0.054059	0.760971	0.872336	0.054059	Cancer Untrained * Post up vs Cancer Untrained * Pre	0.00232824	Cancer Untrained * Post up vs Cancer Untrained * Pre	0.259143	-0.0715555	1.33327	-1.15467	-0.0715555	Cancer Trained * Pre down vs Cancer Untrained * Pre	-0.00309523	Cancer Trained * Pre down vs Cancer Untrained * Pre	0.186596	-0.0759648	1.84416	-1.358	-0.0759648	Cancer Trained * Pre down vs Healthy Aged-matched Trained * Pre	-0.00339576	Cancer Trained * Pre down vs Healthy Aged-matched Trained * Pre	0.10067	0.0995927	2.90563	1.70459	0.0995927	Cancer Trained * Post up vs Cancer Untrained * Post	0.00415584	Cancer Trained * Post up vs Cancer Untrained * Post	0.651498	0.0255734	0.209003	0.457168	0.0255734	Cancer Trained * Post up vs Healthy Aged-matched Trained * Post	0.00117687	Cancer Trained * Post up vs Healthy Aged-matched Trained * Post	4.37189	0.18655	0.213351	1
603789	cg00423247	AGAP1	0.0053807	2										NM_001244888;NM_001037131;NM_014914	Body;Body;Body	AGAP1;AGAP1;AGAP1	0.00387238	0.247536	10.1325	3.18316	0.247536	Cancer Trained * Post up vs Cancer Trained * Pre	0.0125053	Cancer Trained * Post up vs Cancer Trained * Pre	0.00703023	0.208456	8.62282	2.93646	0.208456	Healthy Aged-matched Trained * Post up vs Healthy Aged-matched Trained * Pre	0.0113407	Healthy Aged-matched Trained * Post up vs Healthy Aged-matched Trained * Pre	0.318135	0.084018	1.03761	1.01863	0.084018	Cancer Untrained * Post up vs Cancer Untrained * Pre	0.00432567	Cancer Untrained * Post up vs Cancer Untrained * Pre	0.522245	-0.0535318	0.421224	-0.649018	-0.0535318	Cancer Trained * Pre down vs Cancer Untrained * Pre	-0.00285729	Cancer Trained * Pre down vs Cancer Untrained * Pre	0.476173	0.0538567	0.523249	0.72336	0.0538567	Cancer Trained * Pre up vs Healthy Aged-matched Trained * Pre	0.00326401	Cancer Trained * Pre up vs Healthy Aged-matched Trained * Pre	0.169592	0.109986	2.0004	1.41436	0.109986	Cancer Trained * Post up vs Cancer Untrained * Post	0.00532238	Cancer Trained * Post up vs Cancer Untrained * Post	0.223502	0.0929371	1.55814	1.24826	0.0929371	Cancer Trained * Post up vs Healthy Aged-matched Trained * Post	0.0044287	Cancer Trained * Post up vs Healthy Aged-matched Trained * Post	4.37025	0.330351	0.377954	1
275880	cg03132679	TXNRD1	0.00538171	12		ENST00000531691.1;ENST00000526390.1;ENST00000397736.2;ENST00000526266.1;ENST00000503506	5'UTR;5'UTR;TSS1500;5'UTR;5'UTR;5'UTR;5'UTR;5'UTR;5'UTR;5'UTR;5'UTR;5'UTR;5'UTR;5'UTR;5	TXNRD1;TXNRD1;TXNRD1;TXNRD1;TXNRD1;TXNRD1;TXNRD1;TXNRD1;TXNRD1;TXNRD1;TXNRD1;TXNRD1;TXN				S_Shore	chr12:104682601-104682993	NM_182729;NM_182743;NM_182742;NM_001261446;NM_001093771;NM_003330;NM_001261445	5'UTR;5'UTR;5'UTR;5'UTR;Body;Body;Body	TXNRD1;TXNRD1;TXNRD1;TXNRD1;TXNRD1;TXNRD1;TXNRD1	0.00409244	0.690949	9.98908	3.16055	0.690949	Cancer Trained * Post up vs Cancer Trained * Pre	0.0727784	Cancer Trained * Post up vs Cancer Trained * Pre	0.553817	0.119768	0.360163	0.600136	0.119768	Healthy Aged-matched Trained * Post up vs Healthy Aged-matched Trained * Pre	0.0150754	Healthy Aged-matched Trained * Post up vs Healthy Aged-matched Trained * Pre	0.0169397	-0.593332	6.54752	-2.55881	-0.593332	Cancer Untrained * Post down vs Cancer Untrained * Pre	-0.0625773	Cancer Untrained * Post down vs Cancer Untrained * Pre	0.0190709	-0.581157	6.28158	-2.50631	-0.581157	Cancer Trained * Pre down vs Cancer Untrained * Pre	-0.0592488	Cancer Trained * Pre down vs Cancer Untrained * Pre	0.878263	0.0323901	0.0239468	0.154748	0.0323901	Cancer Trained * Pre up vs Healthy Aged-matched Trained * Pre	0.0059955	Cancer Trained * Pre up vs Healthy Aged-matched Trained * Pre	0.00357088	0.703123	10.3442	3.21624	0.703123	Cancer Trained * Post up vs Cancer Untrained * Post	0.076107	Cancer Trained * Post up vs Cancer Untrained * Post	0.00797154	0.60357	8.31532	2.88363	0.60357	Cancer Trained * Post up vs Healthy Aged-matched Trained * Post	0.0636986	Cancer Trained * Post up vs Healthy Aged-matched Trained * Post	4.37009	2.61076	2.98707	1
146648	cg11564340	KIF5C	0.00539719	2		ENST00000446781.1	3'UTR	AC105402.4				S_Shelf	chr2:149632682-149633882	NM_004522	Body	KIF5C	0.00654058	0.207485	8.80116	2.96667	0.207485	Cancer Trained * Post up vs Cancer Trained * Pre	0.0132732	Cancer Trained * Post up vs Cancer Trained * Pre	0.220761	0.0801833	1.5773	1.25591	0.0801833	Healthy Aged-matched Trained * Post up vs Healthy Aged-matched Trained * Pre	0.00557872	Healthy Aged-matched Trained * Post up vs Healthy Aged-matched Trained * Pre	0.336706	-0.0726622	0.959466	-0.979523	-0.0726622	Cancer Untrained * Post down vs Cancer Untrained * Pre	-0.00479098	Cancer Untrained * Post down vs Cancer Untrained * Pre	0.503137	-0.0503975	0.461562	-0.679384	-0.0503975	Cancer Trained * Pre down vs Cancer Untrained * Pre	-0.00315249	Cancer Trained * Pre down vs Cancer Untrained * Pre	0.193979	0.0893781	1.78163	1.33478	0.0893781	Cancer Trained * Pre up vs Healthy Aged-matched Trained * Pre	0.00624475	Cancer Trained * Pre up vs Healthy Aged-matched Trained * Pre	0.00301473	0.22975	10.7914	3.28502	0.22975	Cancer Trained * Post up vs Cancer Untrained * Post	0.0149117	Cancer Trained * Post up vs Cancer Untrained * Post	0.00340248	0.21668	10.4711	3.23591	0.21668	Cancer Trained * Post up vs Healthy Aged-matched Trained * Post	0.0139392	Cancer Trained * Post up vs Healthy Aged-matched Trained * Post	4.36766	0.26705	0.305714	1
627021	cg23475889	AHCYL2	0.00539746	7		ENST00000531335.2	TSS1500	AHCYL2						NM_015328;NM_001130720	Body;Body	AHCYL2;AHCYL2	0.0032301	0.24379	10.6083	3.25704	0.24379	Cancer Trained * Post up vs Cancer Trained * Pre	0.0129692	Cancer Trained * Post up vs Cancer Trained * Pre	0.0697659	0.129457	3.58959	1.89462	0.129457	Healthy Aged-matched Trained * Post up vs Healthy Aged-matched Trained * Pre	0.00660887	Healthy Aged-matched Trained * Post up vs Healthy Aged-matched Trained * Pre	0.872646	0.0128574	0.026228	0.161951	0.0128574	Cancer Untrained * Post up vs Cancer Untrained * Pre	0.00069336	Cancer Untrained * Post up vs Cancer Untrained * Pre	0.24457	-0.0946097	1.42014	-1.1917	-0.0946097	Cancer Trained * Pre down vs Cancer Untrained * Pre	-0.00553676	Cancer Trained * Pre down vs Cancer Untrained * Pre	0.0281975	-0.166951	5.42726	-2.32965	-0.166951	Cancer Trained * Pre down vs Healthy Aged-matched Trained * Pre	-0.00914977	Cancer Trained * Pre down vs Healthy Aged-matched Trained * Pre	0.080554	0.136323	3.31704	1.82128	0.136323	Cancer Trained * Post up vs Cancer Untrained * Post	0.00673913	Cancer Trained * Post up vs Cancer Untrained * Post	0.469637	-0.0526179	0.5391	-0.734235	-0.0526179	Cancer Trained * Post down vs Healthy Aged-matched Trained * Post	-0.0027894	Cancer Trained * Post down vs Healthy Aged-matched Trained * Post	4.36762	0.305873	0.35016	1
120676	cg06423975	BANP	0.00540039	16		ENST00000526460.1;ENST00000485772.1;ENST00000466197.1;ENST00000355022.4;ENST00000439677	TSS200;TSS200;TSS200;TSS200;1stExon;1stExon;1stExon;1stExon;5'UTR;5'UTR;5'UTR;5'UTR;5'U	BANP;BANP;BANP;BANP;BANP;BANP;BANP;BANP;BANP;BANP;BANP;BANP;BANP;BANP;BANP;BANP		Promoter_Associated	16:87984227-87986359	Island	chr16:87984401-87985733	NM_017869;NM_079837;NM_017869;NM_079837	5'UTR;5'UTR;1stExon;1stExon	BANP;BANP;BANP;BANP	0.00502268	-0.318222	9.46381	-3.07633	-0.318222	Cancer Trained * Post down vs Cancer Trained * Pre	-0.00346393	Cancer Trained * Post down vs Cancer Trained * Pre	0.0122467	-0.254997	7.2922	-2.70041	-0.254997	Healthy Aged-matched Trained * Post down vs Healthy Aged-matched Trained * Pre	-0.00249069	Healthy Aged-matched Trained * Post down vs Healthy Aged-matched Trained * Pre	0.570701	0.0630426	0.330159	0.574594	0.0630426	Cancer Untrained * Post up vs Cancer Untrained * Pre	0.000650915	Cancer Untrained * Post up vs Cancer Untrained * Pre	0.0174296	0.279363	6.48325	2.54622	0.279363	Cancer Trained * Pre up vs Cancer Untrained * Pre	0.00321487	Cancer Trained * Pre up vs Cancer Untrained * Pre	0.0746794	0.184219	3.45989	1.86008	0.184219	Cancer Trained * Pre up vs Healthy Aged-matched Trained * Pre	0.00221298	Cancer Trained * Pre up vs Healthy Aged-matched Trained * Pre	0.334012	-0.101901	0.970429	-0.985104	-0.101901	Cancer Trained * Post down vs Cancer Untrained * Post	-0.000899972	Cancer Trained * Post down vs Cancer Untrained * Post	0.233219	0.120994	1.49254	1.22169	0.120994	Cancer Trained * Post up vs Healthy Aged-matched Trained * Post	0.00123975	Cancer Trained * Post up vs Healthy Aged-matched Trained * Post	4.36716	0.58412	0.668765	1
70000	cg07261225	PRSS27	0.00540072	16		ENST00000302641.3;ENST00000565903.1	TSS1500;TSS1500	PRSS27;PRSS27		Promoter_Associated	16:2770716-2771819	Island	chr16:2771081-2771365	NM_031948	TSS1500	PRSS27	0.00507888	-0.260398	9.43556	-3.07174	-0.260398	Cancer Trained * Post down vs Cancer Trained * Pre	-0.00513299	Cancer Trained * Post down vs Cancer Trained * Pre	0.0647056	-0.149547	3.73449	-1.93248	-0.149547	Healthy Aged-matched Trained * Post down vs Healthy Aged-matched Trained * Pre	-0.00272488	Healthy Aged-matched Trained * Post down vs Healthy Aged-matched Trained * Pre	0.662456	0.0397213	0.195158	0.441767	0.0397213	Cancer Untrained * Post up vs Cancer Untrained * Pre	0.000868379	Cancer Untrained * Post up vs Cancer Untrained * Pre	0.326264	0.0900336	1.00265	1.00132	0.0900336	Cancer Trained * Pre up vs Cancer Untrained * Pre	0.00195388	Cancer Trained * Pre up vs Cancer Untrained * Pre	0.0586117	0.16084	3.92708	1.98169	0.16084	Cancer Trained * Pre up vs Healthy Aged-matched Trained * Pre	0.00332593	Cancer Trained * Pre up vs Healthy Aged-matched Trained * Pre	0.02031	-0.210086	6.14165	-2.47824	-0.210086	Cancer Trained * Post down vs Cancer Untrained * Post	-0.00404748	Cancer Trained * Post down vs Cancer Untrained * Post	0.543518	0.0499897	0.379352	0.615915	0.0499897	Cancer Trained * Post up vs Healthy Aged-matched Trained * Post	0.000917826	Cancer Trained * Post up vs Healthy Aged-matched Trained * Post	4.3671	0.392294	0.449146	1
606536	cg10588183	CEP112	0.00540437	17										NR_126542;NM_001037325;NM_001199165;NM_001302891	Body;Body;Body;Body	CEP112;CEP112;CEP112;CEP112	0.00591706	0.24849	9.05065	3.00843	0.24849	Cancer Trained * Post up vs Cancer Trained * Pre	0.00975333	Cancer Trained * Post up vs Cancer Trained * Pre	0.834501	-0.0159191	0.0445738	-0.211125	-0.0159191	Healthy Aged-matched Trained * Post down vs Healthy Aged-matched Trained * Pre	-0.000533819	Healthy Aged-matched Trained * Post down vs Healthy Aged-matched Trained * Pre	0.98834	0.00129321	0.000217894	0.0147612	0.00129321	Cancer Untrained * Post up vs Cancer Untrained * Pre	-7.11888e-05	Cancer Untrained * Post down vs Cancer Untrained * Pre	0.696073	-0.0346197	0.156155	-0.395165	-0.0346197	Cancer Trained * Pre down vs Cancer Untrained * Pre	-0.00143834	Cancer Trained * Pre down vs Cancer Untrained * Pre	0.00455772	-0.246446	9.7117	-3.11636	-0.246446	Cancer Trained * Pre down vs Healthy Aged-matched Trained * Pre	-0.00959944	Cancer Trained * Pre down vs Healthy Aged-matched Trained * Pre	0.0163793	0.212577	6.62361	2.57364	0.212577	Cancer Trained * Post up vs Cancer Untrained * Post	0.00838618	Cancer Trained * Post up vs Cancer Untrained * Post	0.82216	0.0179628	0.0515939	0.227143	0.0179628	Cancer Trained * Post up vs Healthy Aged-matched Trained * Post	0.00068771	Cancer Trained * Post up vs Healthy Aged-matched Trained * Post	4.36653	0.372378	0.4264	1
608514	cg15986811	DHRS7C	0.00541279	17		ENST00000330255.4;ENST00000575837.1	TSS1500;5'UTR	DHRS7C;DHRS7C						NM_001105571;NM_001220493	TSS1500;TSS1500	DHRS7C;DHRS7C	0.00170801	0.393186	12.3425	3.51319	0.393186	Cancer Trained * Post up vs Cancer Trained * Pre	0.0203251	Cancer Trained * Post up vs Cancer Trained * Pre	0.206198	0.132592	1.68433	1.29782	0.132592	Healthy Aged-matched Trained * Post up vs Healthy Aged-matched Trained * Pre	0.0070701	Healthy Aged-matched Trained * Post up vs Healthy Aged-matched Trained * Pre	0.0187428	0.298429	6.32033	2.51403	0.298429	Cancer Untrained * Post up vs Cancer Untrained * Pre	0.01516	Cancer Untrained * Post up vs Cancer Untrained * Pre	0.995986	0.000603175	2.58192e-05	0.00508126	0.000603175	Cancer Trained * Pre up vs Cancer Untrained * Pre	-0.000452995	Cancer Trained * Pre down vs Cancer Untrained * Pre	0.710829	-0.0401812	0.140619	-0.374992	-0.0401812	Cancer Trained * Pre down vs Healthy Aged-matched Trained * Pre	-0.00230447	Cancer Trained * Pre down vs Healthy Aged-matched Trained * Pre	0.402272	0.0953593	0.725998	0.852055	0.0953593	Cancer Trained * Post up vs Cancer Untrained * Post	0.00471208	Cancer Trained * Post up vs Cancer Untrained * Post	0.0502621	0.220412	4.23125	2.057	0.220412	Cancer Trained * Post up vs Healthy Aged-matched Trained * Post	0.0109505	Cancer Trained * Post up vs Healthy Aged-matched Trained * Post	4.36521	0.683449	0.782836	1
697037	cg15411483		0.00541838	1		ENST00000436960.1	TSS1500	RP11-12C17.2				N_Shelf	chr1:55462688-55463010				0.000604192	0.437727	15.3871	3.92263	0.437727	Cancer Trained * Post up vs Cancer Trained * Pre	0.0196635	Cancer Trained * Post up vs Cancer Trained * Pre	0.684454	-0.0418844	0.169058	-0.411167	-0.0418844	Healthy Aged-matched Trained * Post down vs Healthy Aged-matched Trained * Pre	-0.00184982	Healthy Aged-matched Trained * Post down vs Healthy Aged-matched Trained * Pre	0.415294	0.0980463	0.686213	0.82838	0.0980463	Cancer Untrained * Post up vs Cancer Untrained * Pre	0.00499471	Cancer Untrained * Post up vs Cancer Untrained * Pre	0.86603	0.020174	0.0290524	0.170448	0.020174	Cancer Trained * Pre up vs Cancer Untrained * Pre	0.000527725	Cancer Trained * Pre up vs Cancer Untrained * Pre	0.0824205	-0.193321	3.27414	-1.80946	-0.193321	Cancer Trained * Pre down vs Healthy Aged-matched Trained * Pre	-0.00969726	Cancer Trained * Pre down vs Healthy Aged-matched Trained * Pre	0.00349669	0.359854	10.3993	3.22479	0.359854	Cancer Trained * Post up vs Cancer Untrained * Post	0.0151965	Cancer Trained * Post up vs Cancer Untrained * Post	0.0128491	0.28629	7.18043	2.67963	0.28629	Cancer Trained * Post up vs Healthy Aged-matched Trained * Post	0.0118161	Cancer Trained * Post up vs Healthy Aged-matched Trained * Post	4.36433	0.679326	0.77827	1
782463	cg19462876	FAR2	0.00542155	12		ENST00000547759.1;ENST00000536681.2	TSS200;ExonBnd	FAR2;FAR2						NM_001271783;NM_001271784;NM_018099;NM_001271783;NM_018099;NM_001271784	ExonBnd;ExonBnd;ExonBnd;Body;Body;Body	FAR2;FAR2;FAR2;FAR2;FAR2;FAR2	0.000234037	0.298485	18.4119	4.29091	0.298485	Cancer Trained * Post up vs Cancer Trained * Pre	0.0142074	Cancer Trained * Post up vs Cancer Trained * Pre	0.404208	0.0538812	0.71996	0.848505	0.0538812	Healthy Aged-matched Trained * Post up vs Healthy Aged-matched Trained * Pre	0.00215375	Healthy Aged-matched Trained * Post up vs Healthy Aged-matched Trained * Pre	0.601933	0.0389808	0.279127	0.528325	0.0389808	Cancer Untrained * Post up vs Cancer Untrained * Pre	0.00198912	Cancer Untrained * Post up vs Cancer Untrained * Pre	0.152928	-0.108764	2.17307	-1.47413	-0.108764	Cancer Trained * Pre down vs Cancer Untrained * Pre	-0.00545818	Cancer Trained * Pre down vs Cancer Untrained * Pre	0.0147417	-0.174483	6.86357	-2.61984	-0.174483	Cancer Trained * Pre down vs Healthy Aged-matched Trained * Pre	-0.00868512	Cancer Trained * Pre down vs Healthy Aged-matched Trained * Pre	0.0399669	0.15074	4.6958	2.16698	0.15074	Cancer Trained * Post up vs Cancer Untrained * Post	0.00676008	Cancer Trained * Post up vs Cancer Untrained * Post	0.302482	0.0701203	1.10849	1.05285	0.0701203	Cancer Trained * Post up vs Healthy Aged-matched Trained * Post	0.00336851	Cancer Trained * Post up vs Healthy Aged-matched Trained * Post	4.36384	0.263952	0.302431	1
625560	cg00770279	CDKN2D	0.00542187	19		ENST00000393599.1	1stExon	CDKN2D		Promoter_Associated	19:10679083-10680119	Island	chr19:10679134-10680036	NM_079421;NM_001800	Body;1stExon	CDKN2D;CDKN2D	0.00167419	-0.376751	12.3986	-3.52116	-0.376751	Cancer Trained * Post down vs Cancer Trained * Pre	-0.00754282	Cancer Trained * Post down vs Cancer Trained * Pre	0.788637	0.0264669	0.073426	0.270972	0.0264669	Healthy Aged-matched Trained * Post up vs Healthy Aged-matched Trained * Pre	0.000480865	Healthy Aged-matched Trained * Post up vs Healthy Aged-matched Trained * Pre	0.0406776	0.244974	4.65962	2.15861	0.244974	Cancer Untrained * Post up vs Cancer Untrained * Pre	0.00555075	Cancer Untrained * Post up vs Cancer Untrained * Pre	0.111737	0.187097	2.71796	1.64862	0.187097	Cancer Trained * Pre up vs Cancer Untrained * Pre	0.00410686	Cancer Trained * Pre up vs Cancer Untrained * Pre	0.046527	0.214548	4.38631	2.09435	0.214548	Cancer Trained * Pre up vs Healthy Aged-matched Trained * Pre	0.00458008	Cancer Trained * Pre up vs Healthy Aged-matched Trained * Pre	0.000422356	-0.434629	16.5006	-4.06209	-0.434629	Cancer Trained * Post down vs Cancer Untrained * Post	-0.00898671	Cancer Trained * Post down vs Cancer Untrained * Post	0.0774076	-0.18867	3.39201	-1.84174	-0.18867	Cancer Trained * Post down vs Healthy Aged-matched Trained * Post	-0.00344361	Cancer Trained * Post down vs Healthy Aged-matched Trained * Post	4.36379	0.62447	0.715514	1
275530	cg16853233	ZFYVE1	0.00542192	14		ENST00000394207.2;ENST00000555072.1	TSS1500;TSS1500	ZFYVE1;ZFYVE1						NM_178441;NM_001281735;NM_021260;NM_001281734	TSS1500;TSS1500;Body;Body	ZFYVE1;ZFYVE1;ZFYVE1;ZFYVE1	0.000417186	0.329209	16.5395	4.06687	0.329209	Cancer Trained * Post up vs Cancer Trained * Pre	0.0187841	Cancer Trained * Post up vs Cancer Trained * Pre	0.112098	0.121697	2.7122	1.64687	0.121697	Healthy Aged-matched Trained * Post up vs Healthy Aged-matched Trained * Pre	0.00729855	Healthy Aged-matched Trained * Post up vs Healthy Aged-matched Trained * Pre	0.887724	-0.0122463	0.0203439	-0.142632	-0.0122463	Cancer Untrained * Post down vs Cancer Untrained * Pre	-0.000817388	Cancer Untrained * Post down vs Cancer Untrained * Pre	0.0921973	-0.150345	3.06623	-1.75107	-0.150345	Cancer Trained * Pre down vs Cancer Untrained * Pre	-0.00894508	Cancer Trained * Pre down vs Cancer Untrained * Pre	0.79472	-0.0203818	0.0691591	-0.262981	-0.0203818	Cancer Trained * Pre down vs Healthy Aged-matched Trained * Pre	-0.000959029	Cancer Trained * Pre down vs Healthy Aged-matched Trained * Pre	0.0263379	0.19111	5.57372	2.36087	0.19111	Cancer Trained * Post up vs Cancer Untrained * Post	0.0106564	Cancer Trained * Post up vs Cancer Untrained * Post	0.0234044	0.18713	5.82979	2.4145	0.18713	Cancer Trained * Post up vs Healthy Aged-matched Trained * Post	0.0105265	Cancer Trained * Post up vs Healthy Aged-matched Trained * Post	4.36378	0.357434	0.409546	1
561503	cg05606573		0.00542259	6													0.0014473	0.312587	12.8096	3.57905	0.312587	Cancer Trained * Post up vs Cancer Trained * Pre	0.0249238	Cancer Trained * Post up vs Cancer Trained * Pre	0.430125	0.0639402	0.643165	0.801976	0.0639402	Healthy Aged-matched Trained * Post up vs Healthy Aged-matched Trained * Pre	0.00465954	Healthy Aged-matched Trained * Post up vs Healthy Aged-matched Trained * Pre	0.0723019	0.173835	3.5214	1.87654	0.173835	Cancer Untrained * Post up vs Cancer Untrained * Pre	0.0136741	Cancer Untrained * Post up vs Cancer Untrained * Pre	0.154201	-0.136118	2.15909	-1.46938	-0.136118	Cancer Trained * Pre down vs Cancer Untrained * Pre	-0.0106724	Cancer Trained * Pre down vs Cancer Untrained * Pre	0.00546441	-0.254327	9.25051	-3.04146	-0.254327	Cancer Trained * Pre down vs Healthy Aged-matched Trained * Pre	-0.0206736	Cancer Trained * Pre down vs Healthy Aged-matched Trained * Pre	0.976181	0.00263391	0.00090948	0.0301576	0.00263391	Cancer Trained * Post up vs Cancer Untrained * Post	0.000577295	Cancer Trained * Post up vs Cancer Untrained * Post	0.946383	-0.00568013	0.00461422	-0.067928	-0.00568013	Cancer Trained * Post down vs Healthy Aged-matched Trained * Post	-0.000409367	Cancer Trained * Post down vs Healthy Aged-matched Trained * Post	4.36368	0.416073	0.476746	1
575895	cg11986708		0.00542466	1						Unclassified	1:168311502-168312451						0.00219065	-0.396536	11.6535	-3.41372	-0.396536	Cancer Trained * Post down vs Cancer Trained * Pre	-0.00847012	Cancer Trained * Post down vs Cancer Trained * Pre	0.279214	0.117289	1.22346	1.1061	0.117289	Healthy Aged-matched Trained * Post up vs Healthy Aged-matched Trained * Pre	0.00234357	Healthy Aged-matched Trained * Post up vs Healthy Aged-matched Trained * Pre	0.0354743	-0.27391	4.94256	-2.22319	-0.27391	Cancer Untrained * Post down vs Cancer Untrained * Pre	-0.0056725	Cancer Untrained * Post down vs Cancer Untrained * Pre	0.251446	0.144647	1.37835	1.17403	0.144647	Cancer Trained * Pre up vs Cancer Untrained * Pre	0.00347706	Cancer Trained * Pre up vs Cancer Untrained * Pre	0.0010183	0.413495	13.8236	3.71801	0.413495	Cancer Trained * Pre up vs Healthy Aged-matched Trained * Pre	0.00910207	Cancer Trained * Pre up vs Healthy Aged-matched Trained * Pre	0.851171	0.0220213	0.0359398	0.189578	0.0220213	Cancer Trained * Post up vs Cancer Untrained * Post	0.000679441	Cancer Trained * Post up vs Cancer Untrained * Post	0.375599	-0.10033	0.813836	-0.902128	-0.10033	Cancer Trained * Post down vs Healthy Aged-matched Trained * Post	-0.00171163	Cancer Trained * Post down vs Healthy Aged-matched Trained * Post	4.36335	0.735936	0.843315	1
422194	cg06108565		0.00543044	7													0.00765698	0.281403	8.41344	2.90059	0.281403	Cancer Trained * Post up vs Cancer Trained * Pre	0.0114817	Cancer Trained * Post up vs Cancer Trained * Pre	0.318996	0.0900493	1.03385	1.01678	0.0900493	Healthy Aged-matched Trained * Post up vs Healthy Aged-matched Trained * Pre	0.00320062	Healthy Aged-matched Trained * Post up vs Healthy Aged-matched Trained * Pre	0.290751	-0.111062	1.16492	-1.07932	-0.111062	Cancer Untrained * Post down vs Cancer Untrained * Pre	-0.00467942	Cancer Untrained * Post down vs Cancer Untrained * Pre	0.0651043	-0.198538	3.72262	-1.92941	-0.198538	Cancer Trained * Pre down vs Cancer Untrained * Pre	-0.0083833	Cancer Trained * Pre down vs Cancer Untrained * Pre	0.00537903	-0.283114	9.29023	-3.04799	-0.283114	Cancer Trained * Pre down vs Healthy Aged-matched Trained * Pre	-0.0114172	Cancer Trained * Pre down vs Healthy Aged-matched Trained * Pre	0.0565986	0.193928	3.99573	1.99893	0.193928	Cancer Trained * Post up vs Cancer Untrained * Post	0.00777785	Cancer Trained * Post up vs Cancer Untrained * Post	0.332675	-0.09176	0.975912	-0.987883	-0.09176	Cancer Trained * Post down vs Healthy Aged-matched Trained * Post	-0.00313605	Cancer Trained * Post down vs Healthy Aged-matched Trained * Post	4.36245	0.513245	0.588254	1
589392	cg23060810		0.00544324	3	CDMR							N_Shore	chr3:94656732-94657159				0.00331773	0.318384	10.5376	3.24616	0.318384	Cancer Trained * Post up vs Cancer Trained * Pre	0.0208534	Cancer Trained * Post up vs Cancer Trained * Pre	0.00572808	0.270566	9.13198	3.02192	0.270566	Healthy Aged-matched Trained * Post up vs Healthy Aged-matched Trained * Pre	0.0178895	Healthy Aged-matched Trained * Post up vs Healthy Aged-matched Trained * Pre	0.558399	0.0617067	0.351844	0.593165	0.0617067	Cancer Untrained * Post up vs Cancer Untrained * Pre	0.00437574	Cancer Untrained * Post up vs Cancer Untrained * Pre	0.595557	-0.055934	0.289093	-0.537674	-0.055934	Cancer Trained * Pre down vs Cancer Untrained * Pre	-0.00431484	Cancer Trained * Pre down vs Cancer Untrained * Pre	0.519919	0.0612897	0.425992	0.652681	0.0612897	Cancer Trained * Pre up vs Healthy Aged-matched Trained * Pre	0.00378882	Cancer Trained * Pre up vs Healthy Aged-matched Trained * Pre	0.0513349	0.200743	4.18909	2.04673	0.200743	Cancer Trained * Post up vs Cancer Untrained * Post	0.0121628	Cancer Trained * Post up vs Cancer Untrained * Post	0.256248	0.109108	1.35002	1.1619	0.109108	Cancer Trained * Post up vs Healthy Aged-matched Trained * Post	0.00675277	Cancer Trained * Post up vs Healthy Aged-matched Trained * Post	4.36045	0.524328	0.601231	1
59855	cg10397941	CHST9	0.00544433	18		ENST00000284224.7	TSS200	CHST9				Island	chr18:24764951-24765507	NM_031422;NM_001256316	TSS200;TSS200	CHST9;CHST9	0.00258392	-0.317941	11.2046	-3.34733	-0.317941	Cancer Trained * Post down vs Cancer Trained * Pre	-0.0107275	Cancer Trained * Post down vs Cancer Trained * Pre	0.0127219	-0.232718	7.20354	-2.68394	-0.232718	Healthy Aged-matched Trained * Post down vs Healthy Aged-matched Trained * Pre	-0.00867039	Healthy Aged-matched Trained * Post down vs Healthy Aged-matched Trained * Pre	0.711513	-0.0376848	0.139921	-0.37406	-0.0376848	Cancer Untrained * Post down vs Cancer Untrained * Pre	-0.00111136	Cancer Untrained * Post down vs Cancer Untrained * Pre	0.791088	0.0269746	0.0716903	0.26775	0.0269746	Cancer Trained * Pre up vs Cancer Untrained * Pre	0.000929746	Cancer Trained * Pre up vs Cancer Untrained * Pre	0.550158	-0.0550844	0.366901	-0.605724	-0.0550844	Cancer Trained * Pre down vs Healthy Aged-matched Trained * Pre	-0.00247491	Cancer Trained * Pre down vs Healthy Aged-matched Trained * Pre	0.0132415	-0.253282	7.11068	-2.66659	-0.253282	Cancer Trained * Post down vs Cancer Untrained * Post	-0.00868642	Cancer Trained * Post down vs Cancer Untrained * Post	0.13543	-0.140307	2.38041	-1.54286	-0.140307	Cancer Trained * Post down vs Healthy Aged-matched Trained * Post	-0.00453204	Cancer Trained * Post down vs Healthy Aged-matched Trained * Post	4.36028	0.491724	0.563867	1
383813	cg02267647		0.00544976	2													0.000458621	0.343206	16.2414	4.03006	0.343206	Cancer Trained * Post up vs Cancer Trained * Pre	0.0125075	Cancer Trained * Post up vs Cancer Trained * Pre	0.0706761	0.146781	3.56479	1.88807	0.146781	Healthy Aged-matched Trained * Post up vs Healthy Aged-matched Trained * Pre	0.00531589	Healthy Aged-matched Trained * Post up vs Healthy Aged-matched Trained * Pre	0.96114	0.00444536	0.002422	0.0492138	0.00444536	Cancer Untrained * Post up vs Cancer Untrained * Pre	0.000199419	Cancer Untrained * Post up vs Cancer Untrained * Pre	0.146429	-0.13539	2.24662	-1.49887	-0.13539	Cancer Trained * Pre down vs Cancer Untrained * Pre	-0.00522476	Cancer Trained * Pre down vs Cancer Untrained * Pre	0.0838782	-0.146796	3.24139	-1.80039	-0.146796	Cancer Trained * Pre down vs Healthy Aged-matched Trained * Pre	-0.00538162	Cancer Trained * Pre down vs Healthy Aged-matched Trained * Pre	0.0248107	0.203371	5.70285	2.38806	0.203371	Cancer Trained * Post up vs Cancer Untrained * Post	0.00708336	Cancer Trained * Post up vs Cancer Untrained * Post	0.548234	0.0496286	0.370479	0.60867	0.0496286	Cancer Trained * Post up vs Healthy Aged-matched Trained * Post	0.00181003	Cancer Trained * Post up vs Healthy Aged-matched Trained * Post	4.35944	0.395211	0.453282	1
19304	cg05748937	DLC1	0.00545087	8		ENST00000358919.2;ENST00000515225.1;ENST00000509922.1;ENST00000503161.2	TSS200;TSS1500;3'UTR;5'UTR	DLC1;DLC1;DLC1;DLC1		Unclassified	8:12989859-12991386	S_Shore	chr8:12989380-12989635	NM_182643;NM_006094	Body;TSS1500	DLC1;DLC1	0.00394024	-0.370721	10.0874	-3.17606	-0.370721	Cancer Trained * Post down vs Cancer Trained * Pre	-0.0121352	Cancer Trained * Post down vs Cancer Trained * Pre	0.328205	-0.106259	0.994482	-0.997237	-0.106259	Healthy Aged-matched Trained * Post down vs Healthy Aged-matched Trained * Pre	-0.0027579	Healthy Aged-matched Trained * Post down vs Healthy Aged-matched Trained * Pre	0.112763	-0.203493	2.70166	-1.64367	-0.203493	Cancer Untrained * Post down vs Cancer Untrained * Pre	-0.00734997	Cancer Untrained * Post down vs Cancer Untrained * Pre	0.560693	-0.0730055	0.34773	-0.589686	-0.0730055	Cancer Trained * Pre down vs Cancer Untrained * Pre	-0.00264774	Cancer Trained * Pre down vs Cancer Untrained * Pre	0.0638329	0.216722	3.76079	1.93927	0.216722	Cancer Trained * Pre up vs Healthy Aged-matched Trained * Pre	0.0075157	Cancer Trained * Pre up vs Healthy Aged-matched Trained * Pre	0.0501442	-0.240233	4.23594	-2.05814	-0.240233	Cancer Trained * Post down vs Cancer Untrained * Post	-0.00743298	Cancer Trained * Post down vs Cancer Untrained * Post	0.672902	-0.0477397	0.182487	-0.427185	-0.0477397	Cancer Trained * Post down vs Healthy Aged-matched Trained * Post	-0.00186161	Cancer Trained * Post down vs Healthy Aged-matched Trained * Post	4.35926	0.742404	0.851524	1
253631	cg12773080	CCNB1IP1	0.00546265	14		ENST00000410557.1;ENST00000556204.1;ENST00000553291.1;ENST00000437553.2;ENST00000398163	1stExon;3'UTR;5'UTR;5'UTR;5'UTR;5'UTR;5'UTR;5'UTR;5'UTR;5'UTR;5'UTR;3'UTR;3'UTR;5'UTR;T	SNORA79;CCNB1IP1;CCNB1IP1;CCNB1IP1;CCNB1IP1;CCNB1IP1;CCNB1IP1;CCNB1IP1;CCNB1IP1;CCNB1IP						NM_021178;NM_182852;NM_182849	5'UTR;5'UTR;5'UTR	CCNB1IP1;CCNB1IP1;CCNB1IP1	0.00203908	0.299768	11.8504	3.44245	0.299768	Cancer Trained * Post up vs Cancer Trained * Pre	0.018025	Cancer Trained * Post up vs Cancer Trained * Pre	0.0225765	0.193227	5.90854	2.43075	0.193227	Healthy Aged-matched Trained * Post up vs Healthy Aged-matched Trained * Pre	0.0124054	Healthy Aged-matched Trained * Post up vs Healthy Aged-matched Trained * Pre	0.933179	-0.00782261	0.00717321	-0.0846948	-0.00782261	Cancer Untrained * Post down vs Cancer Untrained * Pre	-0.00028328	Cancer Untrained * Post down vs Cancer Untrained * Pre	0.366486	-0.0849516	0.845967	-0.919765	-0.0849516	Cancer Trained * Pre down vs Cancer Untrained * Pre	-0.00540116	Cancer Trained * Pre down vs Cancer Untrained * Pre	0.444115	0.0648288	0.604626	0.777577	0.0648288	Cancer Trained * Pre up vs Healthy Aged-matched Trained * Pre	0.00406884	Cancer Trained * Pre up vs Healthy Aged-matched Trained * Pre	0.0170202	0.222639	6.53682	2.55672	0.222639	Cancer Trained * Post up vs Cancer Untrained * Post	0.0129072	Cancer Trained * Post up vs Cancer Untrained * Post	0.0504211	0.17137	4.22494	2.05547	0.17137	Cancer Trained * Post up vs Healthy Aged-matched Trained * Post	0.0096885	Cancer Trained * Post up vs Healthy Aged-matched Trained * Post	4.35743	0.413027	0.473933	1
131537	cg23672363	RPS6KA5	0.00546674	14		ENST00000556594.1;ENST00000536315.2	3'UTR;5'UTR	RPS6KA5;RPS6KA5						NM_004755;NM_182398	Body;Body	RPS6KA5;RPS6KA5	0.00429418	0.272482	9.86479	3.14083	0.272482	Cancer Trained * Post up vs Cancer Trained * Pre	0.0126987	Cancer Trained * Post up vs Cancer Trained * Pre	0.187792	0.107246	1.83382	1.35419	0.107246	Healthy Aged-matched Trained * Post up vs Healthy Aged-matched Trained * Pre	0.00534693	Healthy Aged-matched Trained * Post up vs Healthy Aged-matched Trained * Pre	0.687232	0.0374814	0.165918	0.40733	0.0374814	Cancer Untrained * Post up vs Cancer Untrained * Pre	0.00241061	Cancer Untrained * Post up vs Cancer Untrained * Pre	0.434974	0.0730124	0.629585	0.793464	0.0730124	Cancer Trained * Pre up vs Cancer Untrained * Pre	0.00417758	Cancer Trained * Pre up vs Cancer Untrained * Pre	0.500853	0.0567355	0.466565	0.683055	0.0567355	Cancer Trained * Pre up vs Healthy Aged-matched Trained * Pre	0.0028586	Cancer Trained * Pre up vs Healthy Aged-matched Trained * Pre	0.00155562	0.308013	12.6052	3.55038	0.308013	Cancer Trained * Post up vs Cancer Untrained * Post	0.0144657	Cancer Trained * Post up vs Cancer Untrained * Post	0.013066	0.221971	7.1416	2.67238	0.221971	Cancer Trained * Post up vs Healthy Aged-matched Trained * Post	0.0102104	Cancer Trained * Post up vs Healthy Aged-matched Trained * Post	4.3568	0.409888	0.4704	1
449193	cg01133989	PSMC3IP	0.00547625	17								N_Shelf	chr17:40729444-40729965	NM_013290;NM_016556	Body;Body	PSMC3IP;PSMC3IP	0.00190302	0.398755	12.0413	3.47006	0.398755	Cancer Trained * Post up vs Cancer Trained * Pre	0.0468742	Cancer Trained * Post up vs Cancer Trained * Pre	0.144674	-0.15795	2.26716	-1.50571	-0.15795	Healthy Aged-matched Trained * Post down vs Healthy Aged-matched Trained * Pre	-0.0172996	Healthy Aged-matched Trained * Post down vs Healthy Aged-matched Trained * Pre	0.461965	-0.0910609	0.558177	-0.747112	-0.0910609	Cancer Untrained * Post down vs Cancer Untrained * Pre	-0.0107415	Cancer Untrained * Post down vs Cancer Untrained * Pre	0.0130365	-0.325839	7.14685	-2.67336	-0.325839	Cancer Trained * Pre down vs Cancer Untrained * Pre	-0.0388717	Cancer Trained * Pre down vs Cancer Untrained * Pre	0.000196404	-0.479544	18.998	-4.35866	-0.479544	Cancer Trained * Pre down vs Healthy Aged-matched Trained * Pre	-0.0550954	Cancer Trained * Pre down vs Healthy Aged-matched Trained * Pre	0.16596	0.163977	2.03624	1.42697	0.163977	Cancer Trained * Post up vs Cancer Untrained * Post	0.018744	Cancer Trained * Post up vs Cancer Untrained * Post	0.489573	0.0771612	0.491867	0.701332	0.0771612	Cancer Trained * Post up vs Healthy Aged-matched Trained * Post	0.0090784	Cancer Trained * Post up vs Healthy Aged-matched Trained * Post	4.35533	0.718902	0.825314	1
721081	cg12811285		0.00547943	1		ENST00000364738.1	TSS1500	U4									0.000343823	0.281752	17.1558	4.14196	0.281752	Cancer Trained * Post up vs Cancer Trained * Pre	0.0123535	Cancer Trained * Post up vs Cancer Trained * Pre	0.308961	-0.0644901	1.07856	-1.03854	-0.0644901	Healthy Aged-matched Trained * Post down vs Healthy Aged-matched Trained * Pre	-0.00264041	Healthy Aged-matched Trained * Post down vs Healthy Aged-matched Trained * Pre	0.246369	0.0856453	1.40906	1.18704	0.0856453	Cancer Untrained * Post up vs Cancer Untrained * Pre	0.00392858	Cancer Untrained * Post up vs Cancer Untrained * Pre	0.676311	-0.0304795	0.17846	-0.422445	-0.0304795	Cancer Trained * Pre down vs Cancer Untrained * Pre	-0.00150727	Cancer Trained * Pre down vs Cancer Untrained * Pre	0.0899014	-0.114904	3.1127	-1.76428	-0.114904	Cancer Trained * Pre down vs Healthy Aged-matched Trained * Pre	-0.00513321	Cancer Trained * Pre down vs Healthy Aged-matched Trained * Pre	0.0223726	0.165627	5.92844	2.43484	0.165627	Cancer Trained * Post up vs Cancer Untrained * Post	0.00691769	Cancer Trained * Post up vs Cancer Untrained * Post	0.00154909	0.231338	12.6171	3.55205	0.231338	Cancer Trained * Post up vs Healthy Aged-matched Trained * Post	0.00986074	Cancer Trained * Post up vs Healthy Aged-matched Trained * Post	4.35483	0.251887	0.289203	1
335551	cg16705561	AUTS2	0.0054831	7										NM_001127232;NM_015570;NM_001127231	Body;Body;Body	AUTS2;AUTS2;AUTS2	0.00714966	0.247954	8.58139	2.9294	0.247954	Cancer Trained * Post up vs Cancer Trained * Pre	0.0105678	Cancer Trained * Post up vs Cancer Trained * Pre	0.356508	0.0725869	0.882495	0.939412	0.0725869	Healthy Aged-matched Trained * Post up vs Healthy Aged-matched Trained * Pre	0.00326892	Healthy Aged-matched Trained * Post up vs Healthy Aged-matched Trained * Pre	0.0560839	0.179863	4.01372	2.00343	0.179863	Cancer Untrained * Post up vs Cancer Untrained * Pre	0.00842701	Cancer Untrained * Post up vs Cancer Untrained * Pre	0.116839	0.145832	2.63859	1.62437	0.145832	Cancer Trained * Pre up vs Cancer Untrained * Pre	0.00684511	Cancer Trained * Pre up vs Cancer Untrained * Pre	0.688112	0.0329116	0.164931	0.406117	0.0329116	Cancer Trained * Pre up vs Healthy Aged-matched Trained * Pre	0.0014355	Cancer Trained * Pre up vs Healthy Aged-matched Trained * Pre	0.0181886	0.213923	6.3875	2.52735	0.213923	Cancer Trained * Post up vs Cancer Untrained * Post	0.00898591	Cancer Trained * Post up vs Cancer Untrained * Post	0.0165122	0.208279	6.60532	2.57008	0.208279	Cancer Trained * Post up vs Healthy Aged-matched Trained * Post	0.00873439	Cancer Trained * Post up vs Healthy Aged-matched Trained * Post	4.35427	0.389951	0.44778	1
510319	cg02141631	SELT	0.00549376	3		ENST00000480740.1;ENST00000477889.1;ENST00000485923.1	5'UTR;5'UTR;5'UTR	RP11-392O18.1;RP11-392O18.1;RP11-392O18.1				S_Shore	chr3:150329457-150329728	NM_016275	Body	SELT	0.000300395	0.294645	17.5921	4.1943	0.294645	Cancer Trained * Post up vs Cancer Trained * Pre	0.0139081	Cancer Trained * Post up vs Cancer Trained * Pre	0.138595	0.0981105	2.34062	1.52991	0.0981105	Healthy Aged-matched Trained * Post up vs Healthy Aged-matched Trained * Pre	0.0046483	Healthy Aged-matched Trained * Post up vs Healthy Aged-matched Trained * Pre	0.946938	-0.0050089	0.0045191	-0.0672242	-0.0050089	Cancer Untrained * Post down vs Cancer Untrained * Pre	-0.000556833	Cancer Untrained * Post down vs Cancer Untrained * Pre	0.271079	-0.0838592	1.26668	-1.12547	-0.0838592	Cancer Trained * Pre down vs Cancer Untrained * Pre	-0.00418989	Cancer Trained * Pre down vs Cancer Untrained * Pre	0.232712	-0.0822609	1.49587	-1.22306	-0.0822609	Cancer Trained * Pre down vs Healthy Aged-matched Trained * Pre	-0.00416886	Cancer Trained * Pre down vs Healthy Aged-matched Trained * Pre	0.0050774	0.215795	9.4363	3.07186	0.215795	Cancer Trained * Post up vs Cancer Untrained * Post	0.010275	Cancer Trained * Post up vs Cancer Untrained * Post	0.101727	0.114274	2.8867	1.69903	0.114274	Cancer Trained * Post up vs Healthy Aged-matched Trained * Post	0.00509094	Cancer Trained * Post up vs Healthy Aged-matched Trained * Post	4.35262	0.268498	0.308433	1
644650	cg04910295		0.00549567	6													0.00110395	0.448342	13.5879	3.68617	0.448342	Cancer Trained * Post up vs Cancer Trained * Pre	0.0404382	Cancer Trained * Post up vs Cancer Trained * Pre	0.0825397	0.200822	3.27143	1.80871	0.200822	Healthy Aged-matched Trained * Post up vs Healthy Aged-matched Trained * Pre	0.017932	Healthy Aged-matched Trained * Post up vs Healthy Aged-matched Trained * Pre	0.275384	-0.143863	1.2436	-1.11517	-0.143863	Cancer Untrained * Post down vs Cancer Untrained * Pre	-0.0141847	Cancer Untrained * Post down vs Cancer Untrained * Pre	0.297557	-0.137245	1.13181	-1.06387	-0.137245	Cancer Trained * Pre down vs Cancer Untrained * Pre	-0.0135879	Cancer Trained * Pre down vs Cancer Untrained * Pre	0.844444	-0.0230876	0.0393078	-0.198262	-0.0230876	Cancer Trained * Pre down vs Healthy Aged-matched Trained * Pre	-0.00238876	Cancer Trained * Pre down vs Healthy Aged-matched Trained * Pre	0.000961517	0.45496	13.992	3.74059	0.45496	Cancer Trained * Post up vs Cancer Untrained * Post	0.0410351	Cancer Trained * Post up vs Cancer Untrained * Post	0.065381	0.224432	3.71442	1.92728	0.224432	Cancer Trained * Post up vs Healthy Aged-matched Trained * Post	0.0201175	Cancer Trained * Post up vs Healthy Aged-matched Trained * Post	4.35233	0.804819	0.924584	1
382141	cg27357647	NAA16	0.00549841	13		ENST00000411348.1;ENST00000476980.1	TSS1500;5'UTR	RNU6-57;NAA16						NM_018527;NM_001110798;NM_024561	3'UTR;Body;Body	NAA16;NAA16;NAA16	0.00654707	0.332825	8.7987	2.96626	0.332825	Cancer Trained * Post up vs Cancer Trained * Pre	0.0287466	Cancer Trained * Post up vs Cancer Trained * Pre	0.188344	0.138526	1.82907	1.35243	0.138526	Healthy Aged-matched Trained * Post up vs Healthy Aged-matched Trained * Pre	0.0134792	Healthy Aged-matched Trained * Post up vs Healthy Aged-matched Trained * Pre	0.0441185	0.252287	4.4939	2.11988	0.252287	Cancer Untrained * Post up vs Cancer Untrained * Pre	0.0241409	Cancer Untrained * Post up vs Cancer Untrained * Pre	0.154628	0.174683	2.15444	1.4678	0.174683	Cancer Trained * Pre up vs Cancer Untrained * Pre	0.0170011	Cancer Trained * Pre up vs Cancer Untrained * Pre	0.665204	0.0470446	0.191775	0.437922	0.0470446	Cancer Trained * Pre up vs Healthy Aged-matched Trained * Pre	0.00541178	Cancer Trained * Pre up vs Healthy Aged-matched Trained * Pre	0.0317688	0.255221	5.17391	2.27462	0.255221	Cancer Trained * Post up vs Cancer Untrained * Post	0.0216067	Cancer Trained * Post up vs Cancer Untrained * Post	0.0337427	0.241344	5.04715	2.24659	0.241344	Cancer Trained * Post up vs Healthy Aged-matched Trained * Post	0.0206791	Cancer Trained * Post up vs Healthy Aged-matched Trained * Post	4.3519	0.684863	0.786855	1
417057	cg04274990	KIAA0556	0.00550277	16										NM_015202	Body	KIAA0556	0.000854855	0.34124	14.3398	3.78679	0.34124	Cancer Trained * Post up vs Cancer Trained * Pre	0.0286345	Cancer Trained * Post up vs Cancer Trained * Pre	0.89222	-0.0112602	0.0187369	-0.136883	-0.0112602	Healthy Aged-matched Trained * Post down vs Healthy Aged-matched Trained * Pre	-0.00159938	Healthy Aged-matched Trained * Post down vs Healthy Aged-matched Trained * Pre	0.396679	-0.0824252	0.743687	-0.862373	-0.0824252	Cancer Untrained * Post down vs Cancer Untrained * Pre	-0.00695957	Cancer Untrained * Post down vs Cancer Untrained * Pre	0.235679	-0.116139	1.47647	-1.2151	-0.116139	Cancer Trained * Pre down vs Cancer Untrained * Pre	-0.00971024	Cancer Trained * Pre down vs Cancer Untrained * Pre	0.821174	-0.0197078	0.0521782	-0.228426	-0.0197078	Cancer Trained * Pre down vs Healthy Aged-matched Trained * Pre	-0.00170396	Cancer Trained * Pre down vs Healthy Aged-matched Trained * Pre	0.00219639	0.307526	11.6463	3.41267	0.307526	Cancer Trained * Post up vs Cancer Untrained * Post	0.0258838	Cancer Trained * Post up vs Cancer Untrained * Post	0.000714181	0.332793	14.8785	3.85726	0.332793	Cancer Trained * Post up vs Healthy Aged-matched Trained * Post	0.0285299	Cancer Trained * Post up vs Healthy Aged-matched Trained * Post	4.35123	0.441672	0.507525	1
535545	cg17430393	VSNL1	0.00550291	2		ENST00000406397.1;ENST00000295156.4;ENST00000451533.1;ENST00000483921.1;ENST00000404666	TSS1500;1stExon;1stExon;1stExon;5'UTR;5'UTR;5'UTR;5'UTR;5'UTR	VSNL1;VSNL1;VSNL1;VSNL1;VSNL1;VSNL1;VSNL1;VSNL1;VSNL1				S_Shore	chr2:17720155-17720417	NM_003385;NM_003385	1stExon;5'UTR	VSNL1;VSNL1	0.00543951	-0.258855	9.26203	-3.04336	-0.258855	Cancer Trained * Post down vs Cancer Trained * Pre	-0.0069013	Cancer Trained * Post down vs Cancer Trained * Pre	0.282873	0.0852168	1.20455	1.09752	0.0852168	Healthy Aged-matched Trained * Post up vs Healthy Aged-matched Trained * Pre	0.00262576	Healthy Aged-matched Trained * Post up vs Healthy Aged-matched Trained * Pre	0.978677	-0.00243545	0.000728783	-0.026996	-0.00243545	Cancer Untrained * Post down vs Cancer Untrained * Pre	-0.000276351	Cancer Untrained * Post down vs Cancer Untrained * Pre	0.781109	0.0253402	0.0788973	0.280887	0.0253402	Cancer Trained * Pre up vs Cancer Untrained * Pre	0.000604669	Cancer Trained * Pre up vs Cancer Untrained * Pre	0.794753	-0.0214122	0.0691363	-0.262938	-0.0214122	Cancer Trained * Pre down vs Healthy Aged-matched Trained * Pre	-0.00068269	Cancer Trained * Pre down vs Healthy Aged-matched Trained * Pre	0.0117902	-0.231079	7.381	-2.7168	-0.231079	Cancer Trained * Post down vs Cancer Untrained * Post	-0.00602028	Cancer Trained * Post down vs Cancer Untrained * Post	0.000140468	-0.365484	20.1427	-4.48807	-0.365484	Cancer Trained * Post down vs Healthy Aged-matched Trained * Post	-0.0102097	Cancer Trained * Post down vs Healthy Aged-matched Trained * Post	4.35121	0.393483	0.452154	1
421785	cg11726572	TYMS	0.00550553	18		ENST00000323813.2	TSS1500	C18orf56		Promoter_Associated	18:657226-658743	Island	chr18:657401-658745	NM_001071;NM_001012716	Body;TSS1500	TYMS;C18orf56	0.000380834	-0.604428	16.8287	-4.10228	-0.604428	Cancer Trained * Post down vs Cancer Trained * Pre	-0.0127251	Cancer Trained * Post down vs Cancer Trained * Pre	0.071462	-0.253195	3.54367	-1.88247	-0.253195	Healthy Aged-matched Trained * Post down vs Healthy Aged-matched Trained * Pre	-0.00486479	Healthy Aged-matched Trained * Post down vs Healthy Aged-matched Trained * Pre	0.55593	-0.0932844	0.356311	-0.596918	-0.0932844	Cancer Untrained * Post down vs Cancer Untrained * Pre	-0.00222535	Cancer Untrained * Post down vs Cancer Untrained * Pre	0.0422258	0.334564	4.58319	2.14084	0.334564	Cancer Trained * Pre up vs Cancer Untrained * Pre	0.00745309	Cancer Trained * Pre up vs Cancer Untrained * Pre	0.0668668	0.270285	3.67109	1.91601	0.270285	Cancer Trained * Pre up vs Healthy Aged-matched Trained * Pre	0.00644019	Cancer Trained * Pre up vs Healthy Aged-matched Trained * Pre	0.241977	-0.17658	1.4363	-1.19846	-0.17658	Cancer Trained * Post down vs Cancer Untrained * Post	-0.0030466	Cancer Trained * Post down vs Cancer Untrained * Post	0.571211	-0.0809481	0.32928	-0.573829	-0.0809481	Cancer Trained * Post down vs Healthy Aged-matched Trained * Post	-0.00142006	Cancer Trained * Post down vs Healthy Aged-matched Trained * Post	4.35081	1.18064	1.3568	1
540448	cg12252039	COBL	0.00550966	7		ENST00000462395.1;ENST00000420449.1	3'UTR;5'UTR	COBL;RP4-724E13.2						NM_015198	Body	COBL	0.00189907	0.363752	12.0471	3.47089	0.363752	Cancer Trained * Post up vs Cancer Trained * Pre	0.015778	Cancer Trained * Post up vs Cancer Trained * Pre	0.0104914	0.264711	7.65589	2.76693	0.264711	Healthy Aged-matched Trained * Post up vs Healthy Aged-matched Trained * Pre	0.0112556	Healthy Aged-matched Trained * Post up vs Healthy Aged-matched Trained * Pre	0.332872	0.109766	0.975102	0.987473	0.109766	Cancer Untrained * Post up vs Cancer Untrained * Pre	0.00453519	Cancer Untrained * Post up vs Cancer Untrained * Pre	0.0905612	-0.195689	3.09921	-1.76046	-0.195689	Cancer Trained * Pre down vs Cancer Untrained * Pre	-0.00880282	Cancer Trained * Pre down vs Cancer Untrained * Pre	0.305345	-0.105005	1.09515	-1.0465	-0.105005	Cancer Trained * Pre down vs Healthy Aged-matched Trained * Pre	-0.00457424	Cancer Trained * Pre down vs Healthy Aged-matched Trained * Pre	0.58297	0.0582978	0.309439	0.556273	0.0582978	Cancer Trained * Post up vs Cancer Untrained * Post	0.00244	Cancer Trained * Post up vs Cancer Untrained * Post	0.953082	-0.00596322	0.003532	-0.0594307	-0.00596322	Cancer Trained * Post down vs Healthy Aged-matched Trained * Post	-5.17944e-05	Cancer Trained * Post down vs Healthy Aged-matched Trained * Post	4.35017	0.597236	0.686451	1
652391	cg01735147	CACNA1C	0.00551138	12										NM_001167625;NM_001129841;NM_001129842;NM_001129832;NM_001167623;NM_001129835;NM_001129	Body;Body;Body;Body;Body;Body;Body;Body;Body;Body;Body;Body;Body;Body;Body;Body;Body;Bo	CACNA1C;CACNA1C;CACNA1C;CACNA1C;CACNA1C;CACNA1C;CACNA1C;CACNA1C;CACNA1C;CACNA1C;CACNA1C	0.00658554	0.495418	8.78418	2.96381	0.495418	Cancer Trained * Post up vs Cancer Trained * Pre	0.0389224	Cancer Trained * Post up vs Cancer Trained * Pre	0.123894	-0.242965	2.53528	-1.59226	-0.242965	Healthy Aged-matched Trained * Post down vs Healthy Aged-matched Trained * Pre	-0.0155295	Healthy Aged-matched Trained * Post down vs Healthy Aged-matched Trained * Pre	0.920501	0.0178741	0.0101638	0.100816	0.0178741	Cancer Untrained * Post up vs Cancer Untrained * Pre	0.0016708	Cancer Untrained * Post up vs Cancer Untrained * Pre	0.165651	-0.253187	2.03933	-1.42805	-0.253187	Cancer Trained * Pre down vs Cancer Untrained * Pre	-0.0216884	Cancer Trained * Pre down vs Cancer Untrained * Pre	0.000218972	-0.690831	18.6333	-4.31663	-0.690831	Cancer Trained * Pre down vs Healthy Aged-matched Trained * Pre	-0.0513174	Cancer Trained * Pre down vs Healthy Aged-matched Trained * Pre	0.191593	0.224357	1.80151	1.3422	0.224357	Cancer Trained * Post up vs Cancer Untrained * Post	0.0155632	Cancer Trained * Post up vs Cancer Untrained * Post	0.768824	0.047552	0.0882844	0.297127	0.047552	Cancer Trained * Post up vs Healthy Aged-matched Trained * Post	0.00313457	Cancer Trained * Post up vs Healthy Aged-matched Trained * Post	4.34991	1.51926	1.74631	1
313785	cg18403578	TAPBP	0.00551653	6		ENST00000480730.1;ENST00000437116.2	3'UTR;3'UTR	TAPBP;TAPBP				N_Shelf	chr6:33281112-33281827	NM_172209;NM_003190;NM_172208	Body;Body;Body	TAPBP;TAPBP;TAPBP	0.000354702	0.321188	17.0559	4.12987	0.321188	Cancer Trained * Post up vs Cancer Trained * Pre	0.0176378	Cancer Trained * Post up vs Cancer Trained * Pre	0.0636675	0.137772	3.76581	1.94057	0.137772	Healthy Aged-matched Trained * Post up vs Healthy Aged-matched Trained * Pre	0.00802822	Healthy Aged-matched Trained * Post up vs Healthy Aged-matched Trained * Pre	0.871191	-0.0135134	0.0268368	-0.163819	-0.0135134	Cancer Untrained * Post down vs Cancer Untrained * Pre	-0.000960118	Cancer Untrained * Post down vs Cancer Untrained * Pre	0.0747571	-0.153393	3.45792	-1.85955	-0.153393	Cancer Trained * Pre down vs Cancer Untrained * Pre	-0.00896468	Cancer Trained * Pre down vs Cancer Untrained * Pre	0.564775	-0.043449	0.340489	-0.583514	-0.043449	Cancer Trained * Pre down vs Healthy Aged-matched Trained * Pre	-0.00231059	Cancer Trained * Pre down vs Healthy Aged-matched Trained * Pre	0.0280973	0.181308	5.43487	2.33128	0.181308	Cancer Trained * Post up vs Cancer Untrained * Post	0.00963321	Cancer Trained * Post up vs Cancer Untrained * Post	0.0718476	0.139967	3.53341	1.87974	0.139967	Cancer Trained * Post up vs Healthy Aged-matched Trained * Post	0.00729895	Cancer Trained * Post up vs Healthy Aged-matched Trained * Post	4.34912	0.328818	0.378029	1
340292	cg08037383	DSCAM-IT1	0.00551857	21		ENST00000441910.1;ENST00000553129.1	TSS1500;3'UTR	DSCAM-IT1;TMPRSS3						NR_046774;NR_073202;NM_001389;NM_001271534	TSS1500;Body;Body;Body	DSCAM-IT1;DSCAM;DSCAM;DSCAM	0.00354936	0.299501	10.36	3.2187	0.299501	Cancer Trained * Post up vs Cancer Trained * Pre	0.0133348	Cancer Trained * Post up vs Cancer Trained * Pre	0.216687	0.107657	1.60633	1.26741	0.107657	Healthy Aged-matched Trained * Post up vs Healthy Aged-matched Trained * Pre	0.00417055	Healthy Aged-matched Trained * Post up vs Healthy Aged-matched Trained * Pre	0.922248	-0.00973059	0.00972056	-0.0985929	-0.00973059	Cancer Untrained * Post down vs Cancer Untrained * Pre	-0.000313941	Cancer Untrained * Post down vs Cancer Untrained * Pre	0.505815	-0.0666278	0.455747	-0.67509	-0.0666278	Cancer Trained * Pre down vs Cancer Untrained * Pre	-0.00308563	Cancer Trained * Pre down vs Cancer Untrained * Pre	0.0279296	-0.207936	5.44769	-2.33403	-0.207936	Cancer Trained * Pre down vs Healthy Aged-matched Trained * Pre	-0.00963678	Cancer Trained * Pre down vs Healthy Aged-matched Trained * Pre	0.0151727	0.242604	6.79767	2.60723	0.242604	Cancer Trained * Post up vs Cancer Untrained * Post	0.0105631	Cancer Trained * Post up vs Cancer Untrained * Post	0.858113	-0.0160923	0.032628	-0.180632	-0.0160923	Cancer Trained * Post down vs Healthy Aged-matched Trained * Post	-0.00047254	Cancer Trained * Post down vs Healthy Aged-matched Trained * Post	4.3488	0.470668	0.541146	1
299598	cg06061876	MBD2	0.00551926	18								N_Shelf	chr18:51750712-51751191	NM_003927;NM_015832	Body;Body	MBD2;MBD2	0.000133317	0.33916	20.3241	4.50823	0.33916	Cancer Trained * Post up vs Cancer Trained * Pre	0.0130035	Cancer Trained * Post up vs Cancer Trained * Pre	0.325508	0.0688772	1.00585	1.00292	0.0688772	Healthy Aged-matched Trained * Post up vs Healthy Aged-matched Trained * Pre	0.00250932	Healthy Aged-matched Trained * Post up vs Healthy Aged-matched Trained * Pre	0.88705	-0.0114502	0.0205908	-0.143495	-0.0114502	Cancer Untrained * Post down vs Cancer Untrained * Pre	-0.000522661	Cancer Untrained * Post down vs Cancer Untrained * Pre	0.071873	-0.149979	3.53273	-1.87956	-0.149979	Cancer Trained * Pre down vs Cancer Untrained * Pre	-0.00623909	Cancer Trained * Pre down vs Cancer Untrained * Pre	0.0619072	-0.140783	3.82026	-1.95455	-0.140783	Cancer Trained * Pre down vs Healthy Aged-matched Trained * Pre	-0.00583456	Cancer Trained * Pre down vs Healthy Aged-matched Trained * Pre	0.0132334	0.200631	7.11211	2.66685	0.200631	Cancer Trained * Post up vs Cancer Untrained * Post	0.00728711	Cancer Trained * Post up vs Cancer Untrained * Post	0.0842831	0.1295	3.23241	1.79789	0.1295	Cancer Trained * Post up vs Healthy Aged-matched Trained * Post	0.00465967	Cancer Trained * Post up vs Healthy Aged-matched Trained * Post	4.3487	0.307657	0.353735	1
462771	cg10600644	EPAS1	0.00552709	2		ENST00000460015.1;ENST00000467888.1	5'UTR;5'UTR	EPAS1;EPAS1				S_Shelf	chr2:46523789-46527140	NM_001430	Body	EPAS1	0.00604909	0.233123	8.99549	2.99925	0.233123	Cancer Trained * Post up vs Cancer Trained * Pre	0.0108289	Cancer Trained * Post up vs Cancer Trained * Pre	0.0875883	0.12615	3.16092	1.7779	0.12615	Healthy Aged-matched Trained * Post up vs Healthy Aged-matched Trained * Pre	0.00582688	Healthy Aged-matched Trained * Post up vs Healthy Aged-matched Trained * Pre	0.527749	0.0527947	0.410093	0.640385	0.0527947	Cancer Untrained * Post up vs Cancer Untrained * Pre	0.00282237	Cancer Untrained * Post up vs Cancer Untrained * Pre	0.326599	0.0824931	1.00124	1.00062	0.0824931	Cancer Trained * Pre up vs Cancer Untrained * Pre	0.00418036	Cancer Trained * Pre up vs Cancer Untrained * Pre	0.892594	0.0101509	0.018606	0.136404	0.0101509	Cancer Trained * Pre up vs Healthy Aged-matched Trained * Pre	0.000484288	Cancer Trained * Pre up vs Healthy Aged-matched Trained * Pre	0.00237462	0.262821	11.4334	3.38133	0.262821	Cancer Trained * Post up vs Cancer Untrained * Post	0.0121869	Cancer Trained * Post up vs Cancer Untrained * Post	0.128092	0.117124	2.47703	1.57386	0.117124	Cancer Trained * Post up vs Healthy Aged-matched Trained * Post	0.00548634	Cancer Trained * Post up vs Healthy Aged-matched Trained * Post	4.3475	0.328318	0.377594	1
453693	cg23790272	ZNF570	0.00553122	19	DMR	ENST00000330173.1;ENST00000330173.1;ENST00000448051.1;ENST00000388801.3;ENST00000388801	1stExon;5'UTR;TSS200;1stExon;5'UTR	ZNF570;ZNF570;AC008806.2;ZNF570;ZNF570		Promoter_Associated	19:37959669-37960822	Island	chr19:37959852-37960615	NM_144694;NM_144694;NM_001300993	1stExon;5'UTR;Body	ZNF570;ZNF570;ZNF570	0.00299914	-0.430342	10.8052	-3.28712	-0.430342	Cancer Trained * Post down vs Cancer Trained * Pre	-0.0136688	Cancer Trained * Post down vs Cancer Trained * Pre	0.0453463	-0.251775	4.43825	-2.10672	-0.251775	Healthy Aged-matched Trained * Post down vs Healthy Aged-matched Trained * Pre	-0.00799932	Healthy Aged-matched Trained * Post down vs Healthy Aged-matched Trained * Pre	0.0493247	-0.286902	4.26892	-2.06614	-0.286902	Cancer Untrained * Post down vs Cancer Untrained * Pre	-0.00951967	Cancer Untrained * Post down vs Cancer Untrained * Pre	0.788361	0.0376774	0.073623	0.271336	0.0376774	Cancer Trained * Pre up vs Cancer Untrained * Pre	0.00119188	Cancer Trained * Pre up vs Cancer Untrained * Pre	0.135112	0.193553	2.38447	1.54417	0.193553	Cancer Trained * Pre up vs Healthy Aged-matched Trained * Pre	0.00621363	Cancer Trained * Pre up vs Healthy Aged-matched Trained * Pre	0.426793	-0.105763	0.652635	-0.807858	-0.105763	Cancer Trained * Post down vs Cancer Untrained * Post	-0.00295723	Cancer Trained * Post down vs Cancer Untrained * Post	0.905786	0.0149864	0.0142951	0.119562	0.0149864	Cancer Trained * Post up vs Healthy Aged-matched Trained * Post	0.000544161	Cancer Trained * Post up vs Healthy Aged-matched Trained * Post	4.34686	0.931283	1.07121	1
100987	cg00230899	SPATA2L	0.00553702	16						Promoter_Associated	16:89765892-89767249	N_Shore	chr16:89767253-89768882	NM_152339	Body	SPATA2L	0.000365008	-0.475234	16.9642	-4.11876	-0.475234	Cancer Trained * Post down vs Cancer Trained * Pre	-0.00448409	Cancer Trained * Post down vs Cancer Trained * Pre	0.62277	-0.0524642	0.2481	-0.498096	-0.0524642	Healthy Aged-matched Trained * Post down vs Healthy Aged-matched Trained * Pre	-0.000362606	Healthy Aged-matched Trained * Post down vs Healthy Aged-matched Trained * Pre	0.396243	0.105638	0.745082	0.863181	0.105638	Cancer Untrained * Post up vs Cancer Untrained * Pre	0.00101536	Cancer Untrained * Post up vs Cancer Untrained * Pre	0.05701	0.244197	3.98148	1.99536	0.244197	Cancer Trained * Pre up vs Cancer Untrained * Pre	0.0024911	Cancer Trained * Pre up vs Cancer Untrained * Pre	0.00947108	0.310489	7.89947	2.8106	0.310489	Cancer Trained * Pre up vs Healthy Aged-matched Trained * Pre	0.00313489	Cancer Trained * Pre up vs Healthy Aged-matched Trained * Pre	0.00734828	-0.336675	8.51413	-2.9179	-0.336675	Cancer Trained * Post down vs Cancer Untrained * Post	-0.00300835	Cancer Trained * Post down vs Cancer Untrained * Post	0.319181	-0.112281	1.03304	-1.01639	-0.112281	Cancer Trained * Post down vs Healthy Aged-matched Trained * Post	-0.000986597	Cancer Trained * Post down vs Healthy Aged-matched Trained * Post	4.34598	0.723235	0.832074	1
745500	cg19668724		0.0055374	11						Unclassified_Cell_type_specific	11:94667957-94668348						0.0036325	0.26204	10.2994	3.20927	0.26204	Cancer Trained * Post up vs Cancer Trained * Pre	0.0124293	Cancer Trained * Post up vs Cancer Trained * Pre	0.0777714	0.137099	3.38317	1.83934	0.137099	Healthy Aged-matched Trained * Post up vs Healthy Aged-matched Trained * Pre	0.00753912	Healthy Aged-matched Trained * Post up vs Healthy Aged-matched Trained * Pre	0.906081	-0.0103219	0.0142051	-0.119185	-0.0103219	Cancer Untrained * Post down vs Cancer Untrained * Pre	-0.000693756	Cancer Untrained * Post down vs Cancer Untrained * Pre	0.911364	-0.00973876	0.0126453	-0.112451	-0.00973876	Cancer Trained * Pre down vs Cancer Untrained * Pre	-0.000491196	Cancer Trained * Pre down vs Cancer Untrained * Pre	0.281292	0.0860877	1.21268	1.10122	0.0860877	Cancer Trained * Pre up vs Healthy Aged-matched Trained * Pre	0.00494674	Cancer Trained * Pre up vs Healthy Aged-matched Trained * Pre	0.00356941	0.262623	10.3453	3.21641	0.262623	Cancer Trained * Post up vs Cancer Untrained * Post	0.0126319	Cancer Trained * Post up vs Cancer Untrained * Post	0.012274	0.211029	7.28701	2.69945	0.211029	Cancer Trained * Post up vs Healthy Aged-matched Trained * Post	0.00983695	Cancer Trained * Post up vs Healthy Aged-matched Trained * Post	4.34592	0.362173	0.416682	1
361484	cg21295827	RALGPS2	0.00554074	1		ENST00000367635.3;ENST00000367634.2;ENST00000324778.4;ENST00000495034.1	5'UTR;5'UTR;5'UTR;5'UTR	RALGPS2;RALGPS2;RALGPS2;RALGPS2						NM_152663	5'UTR	RALGPS2	0.000708859	0.378571	14.9011	3.86019	0.378571	Cancer Trained * Post up vs Cancer Trained * Pre	0.018048	Cancer Trained * Post up vs Cancer Trained * Pre	0.0898526	0.157974	3.1137	1.76457	0.157974	Healthy Aged-matched Trained * Post up vs Healthy Aged-matched Trained * Pre	0.00794326	Healthy Aged-matched Trained * Post up vs Healthy Aged-matched Trained * Pre	0.914539	-0.0112764	0.0117519	-0.108406	-0.0112764	Cancer Untrained * Post down vs Cancer Untrained * Pre	-0.000826147	Cancer Untrained * Post down vs Cancer Untrained * Pre	0.439537	-0.0817081	0.617023	-0.785508	-0.0817081	Cancer Trained * Pre down vs Cancer Untrained * Pre	-0.00437295	Cancer Trained * Pre down vs Cancer Untrained * Pre	0.221922	-0.117619	1.56915	-1.25266	-0.117619	Cancer Trained * Pre down vs Healthy Aged-matched Trained * Pre	-0.00583857	Cancer Trained * Pre down vs Healthy Aged-matched Trained * Pre	0.00428176	0.308139	9.87226	3.14201	0.308139	Cancer Trained * Post up vs Cancer Untrained * Post	0.0145012	Cancer Trained * Post up vs Cancer Untrained * Post	0.283212	0.102978	1.20282	1.09673	0.102978	Cancer Trained * Post up vs Healthy Aged-matched Trained * Post	0.00426616	Cancer Trained * Post up vs Healthy Aged-matched Trained * Post	4.34541	0.522417	0.601113	1
390414	cg07017869		0.00554541	11													0.00425407	0.293222	9.88899	3.14468	0.293222	Cancer Trained * Post up vs Cancer Trained * Pre	0.0121656	Cancer Trained * Post up vs Cancer Trained * Pre	0.0406543	0.183763	4.66079	2.15889	0.183763	Healthy Aged-matched Trained * Post up vs Healthy Aged-matched Trained * Pre	0.00764736	Healthy Aged-matched Trained * Post up vs Healthy Aged-matched Trained * Pre	0.329074	-0.0984462	0.990844	-0.995412	-0.0984462	Cancer Untrained * Post down vs Cancer Untrained * Pre	-0.00437636	Cancer Untrained * Post down vs Cancer Untrained * Pre	0.546711	-0.0604285	0.373329	-0.611007	-0.0604285	Cancer Trained * Pre down vs Cancer Untrained * Pre	-0.00285823	Cancer Trained * Pre down vs Cancer Untrained * Pre	0.493092	-0.0620996	0.483867	-0.695606	-0.0620996	Cancer Trained * Pre down vs Healthy Aged-matched Trained * Pre	-0.00278534	Cancer Trained * Pre down vs Healthy Aged-matched Trained * Pre	0.00154774	0.331239	12.6195	3.5524	0.331239	Cancer Trained * Post up vs Cancer Untrained * Post	0.0136837	Cancer Trained * Post up vs Cancer Untrained * Post	0.600458	0.0473585	0.281413	0.530484	0.0473585	Cancer Trained * Post up vs Healthy Aged-matched Trained * Post	0.0017329	Cancer Trained * Post up vs Healthy Aged-matched Trained * Post	4.34469	0.472182	0.5434	1
71844	cg25220300	RASA2	0.00554617	3		ENST00000423660.2	5'UTR	RASA2				Island	chr3:141205983-141206760	NM_006506	Body	RASA2	0.0020494	-0.199115	11.8365	-3.44042	-0.199115	Cancer Trained * Post down vs Cancer Trained * Pre	-0.00448904	Cancer Trained * Post down vs Cancer Trained * Pre	0.340613	0.051326	0.943782	0.971484	0.051326	Healthy Aged-matched Trained * Post up vs Healthy Aged-matched Trained * Pre	0.00111533	Healthy Aged-matched Trained * Post up vs Healthy Aged-matched Trained * Pre	0.496784	-0.042333	0.475579	-0.689622	-0.042333	Cancer Untrained * Post down vs Cancer Untrained * Pre	-0.000916169	Cancer Untrained * Post down vs Cancer Untrained * Pre	0.831599	0.013191	0.0461765	0.214887	0.013191	Cancer Trained * Pre up vs Cancer Untrained * Pre	0.000377178	Cancer Trained * Pre up vs Cancer Untrained * Pre	0.00334503	0.179689	10.516	3.24283	0.179689	Cancer Trained * Pre up vs Healthy Aged-matched Trained * Pre	0.00407589	Cancer Trained * Pre up vs Healthy Aged-matched Trained * Pre	0.0201827	-0.143591	6.15559	-2.48105	-0.143591	Cancer Trained * Post down vs Cancer Untrained * Post	-0.0031957	Cancer Trained * Post down vs Cancer Untrained * Post	0.213389	-0.0707516	1.63034	-1.27685	-0.0707516	Cancer Trained * Post down vs Healthy Aged-matched Trained * Post	-0.00152849	Cancer Trained * Post down vs Healthy Aged-matched Trained * Post	4.34458	0.181904	0.209346	1
451986	cg09287834	SLC30A7	0.00554747	1						Unclassified_Cell_type_specific	1:101393769-101394057			NM_001144884;NM_133496	Body;Body	SLC30A7;SLC30A7	0.00752063	0.30714	8.45735	2.90815	0.30714	Cancer Trained * Post up vs Cancer Trained * Pre	0.0129614	Cancer Trained * Post up vs Cancer Trained * Pre	0.605767	0.0503968	0.273242	0.522726	0.0503968	Healthy Aged-matched Trained * Post up vs Healthy Aged-matched Trained * Pre	0.00229863	Healthy Aged-matched Trained * Post up vs Healthy Aged-matched Trained * Pre	0.335892	-0.109915	0.962766	-0.981206	-0.109915	Cancer Untrained * Post down vs Cancer Untrained * Pre	-0.00558921	Cancer Untrained * Post down vs Cancer Untrained * Pre	0.807824	0.0275374	0.0604302	0.245826	0.0275374	Cancer Trained * Pre up vs Cancer Untrained * Pre	0.00094676	Cancer Trained * Pre up vs Cancer Untrained * Pre	0.321972	-0.102171	1.02096	-1.01042	-0.102171	Cancer Trained * Pre down vs Healthy Aged-matched Trained * Pre	-0.00466908	Cancer Trained * Pre down vs Healthy Aged-matched Trained * Pre	0.000288745	0.444593	17.7209	4.20962	0.444593	Cancer Trained * Post up vs Cancer Untrained * Post	0.0194973	Cancer Trained * Post up vs Cancer Untrained * Post	0.138908	0.154572	2.33675	1.52864	0.154572	Cancer Trained * Post up vs Healthy Aged-matched Trained * Post	0.00599364	Cancer Trained * Post up vs Healthy Aged-matched Trained * Post	4.34438	0.605727	0.697139	1
313986	cg06186468		0.00555073	12													0.000131153	0.506755	20.3811	4.51454	0.506755	Cancer Trained * Post up vs Cancer Trained * Pre	0.0292548	Cancer Trained * Post up vs Cancer Trained * Pre	0.508408	-0.0687512	0.450166	-0.670944	-0.0687512	Healthy Aged-matched Trained * Post down vs Healthy Aged-matched Trained * Pre	-0.00358669	Healthy Aged-matched Trained * Post down vs Healthy Aged-matched Trained * Pre	0.581166	0.0665483	0.31243	0.558954	0.0665483	Cancer Untrained * Post up vs Cancer Untrained * Pre	0.00355034	Cancer Untrained * Post up vs Cancer Untrained * Pre	0.0377095	-0.26127	4.81568	-2.19447	-0.26127	Cancer Trained * Pre down vs Cancer Untrained * Pre	-0.0162023	Cancer Trained * Pre down vs Cancer Untrained * Pre	0.00377601	-0.343203	10.1982	-3.19346	-0.343203	Cancer Trained * Pre down vs Healthy Aged-matched Trained * Pre	-0.0205849	Cancer Trained * Pre down vs Healthy Aged-matched Trained * Pre	0.123481	0.178936	2.54114	1.59409	0.178936	Cancer Trained * Post up vs Cancer Untrained * Post	0.00950221	Cancer Trained * Post up vs Cancer Untrained * Post	0.0404274	0.232303	4.67227	2.16154	0.232303	Cancer Trained * Post up vs Healthy Aged-matched Trained * Post	0.0122567	Cancer Trained * Post up vs Healthy Aged-matched Trained * Post	4.34388	0.684159	0.787497	1
103361	cg06143361	HIGD1A	0.00555452	3		ENST00000565749.1;ENST00000470543.1;ENST00000418900.2;ENST00000430190.1;ENST00000431549	TSS1500;3'UTR;5'UTR;5'UTR;5'UTR;5'UTR	CCBP2;HIGD1A;HIGD1A;HIGD1A;HIGD1A;HIGD1A		Promoter_Associated	3:42845207-42847170	N_Shore	chr3:42845436-42846355	NM_001099668;NM_014056;NM_001099669	Body;5'UTR;5'UTR	HIGD1A;HIGD1A;HIGD1A	0.00562108	-0.201156	9.17935	-3.02974	-0.201156	Cancer Trained * Post down vs Cancer Trained * Pre	-0.00390981	Cancer Trained * Post down vs Cancer Trained * Pre	0.0923451	-0.106079	3.06329	-1.75022	-0.106079	Healthy Aged-matched Trained * Post down vs Healthy Aged-matched Trained * Pre	-0.00225778	Healthy Aged-matched Trained * Post down vs Healthy Aged-matched Trained * Pre	0.332198	-0.0696379	0.977878	-0.988877	-0.0696379	Cancer Untrained * Post down vs Cancer Untrained * Pre	-0.0013584	Cancer Untrained * Post down vs Cancer Untrained * Pre	0.955918	-0.00393193	0.00311748	-0.0558344	-0.00393193	Cancer Trained * Pre down vs Cancer Untrained * Pre	-4.88756e-05	Cancer Trained * Pre down vs Cancer Untrained * Pre	0.201758	-0.0833393	1.71884	-1.31104	-0.0833393	Cancer Trained * Pre down vs Healthy Aged-matched Trained * Pre	-0.00183039	Cancer Trained * Pre down vs Healthy Aged-matched Trained * Pre	0.0520375	-0.13545	4.16202	-2.0401	-0.13545	Cancer Trained * Post down vs Cancer Untrained * Post	-0.00260029	Cancer Trained * Post down vs Cancer Untrained * Post	0.00955745	-0.178416	7.87776	-2.80674	-0.178416	Cancer Trained * Post down vs Healthy Aged-matched Trained * Post	-0.00348243	Cancer Trained * Post down vs Healthy Aged-matched Trained * Post	4.3433	0.239323	0.275508	1
734447	cg24990508		0.00555709	19													0.00330395	0.269281	10.5486	3.24785	0.269281	Cancer Trained * Post up vs Cancer Trained * Pre	0.0129436	Cancer Trained * Post up vs Cancer Trained * Pre	0.105194	0.127238	2.82614	1.68111	0.127238	Healthy Aged-matched Trained * Post up vs Healthy Aged-matched Trained * Pre	0.00698441	Healthy Aged-matched Trained * Post up vs Healthy Aged-matched Trained * Pre	0.946827	0.00592405	0.004538	0.0673647	0.00592405	Cancer Untrained * Post up vs Cancer Untrained * Pre	0.000302836	Cancer Untrained * Post up vs Cancer Untrained * Pre	0.632754	0.0425434	0.234041	0.483778	0.0425434	Cancer Trained * Pre up vs Cancer Untrained * Pre	0.00208496	Cancer Trained * Pre up vs Cancer Untrained * Pre	0.898943	0.0101841	0.0164593	0.128294	0.0101841	Cancer Trained * Pre up vs Healthy Aged-matched Trained * Pre	0.00107506	Cancer Trained * Pre up vs Healthy Aged-matched Trained * Pre	0.00109461	0.305901	13.6126	3.68953	0.305901	Cancer Trained * Post up vs Cancer Untrained * Post	0.0147258	Cancer Trained * Post up vs Cancer Untrained * Post	0.0666435	0.152228	3.67753	1.91769	0.152228	Cancer Trained * Post up vs Healthy Aged-matched Trained * Post	0.0070343	Cancer Trained * Post up vs Healthy Aged-matched Trained * Post	4.34291	0.373174	0.429635	1
364110	cg16290059	COPB2	0.00555792	3					chr3:139082145-139082145					NR_023350;NM_004766	Body;Body	COPB2;COPB2	0.000398663	0.259377	16.6833	4.08452	0.259377	Cancer Trained * Post up vs Cancer Trained * Pre	0.0129938	Cancer Trained * Post up vs Cancer Trained * Pre	0.604135	0.0304403	0.275738	0.525107	0.0304403	Healthy Aged-matched Trained * Post up vs Healthy Aged-matched Trained * Pre	0.00159838	Healthy Aged-matched Trained * Post up vs Healthy Aged-matched Trained * Pre	0.735009	0.0230534	0.117148	0.342269	0.0230534	Cancer Untrained * Post up vs Cancer Untrained * Pre	0.00116693	Cancer Untrained * Post up vs Cancer Untrained * Pre	0.657954	-0.0301803	0.200777	-0.448081	-0.0301803	Cancer Trained * Pre down vs Cancer Untrained * Pre	-0.00161994	Cancer Trained * Pre down vs Cancer Untrained * Pre	0.0765263	-0.112333	3.41364	-1.8476	-0.112333	Cancer Trained * Pre down vs Healthy Aged-matched Trained * Pre	-0.00585126	Cancer Trained * Pre down vs Healthy Aged-matched Trained * Pre	0.00331722	0.206144	10.538	3.24622	0.206144	Cancer Trained * Post up vs Cancer Untrained * Post	0.0102069	Cancer Trained * Post up vs Cancer Untrained * Post	0.06662	0.116604	3.67821	1.91787	0.116604	Cancer Trained * Post up vs Healthy Aged-matched Trained * Post	0.00554416	Cancer Trained * Post up vs Healthy Aged-matched Trained * Post	4.34279	0.218908	0.252036	1
169978	cg07491702	CDAN1	0.00556036	15		ENST00000356231.3;ENST00000267892.6;ENST00000567456.1	TSS1500;TSS1500;TSS1500	CDAN1;CDAN1;CTD-2036P10.3				S_Shore	chr15:43028413-43029346	NM_138477	TSS1500	CDAN1	0.00100984	0.299708	13.848	3.72129	0.299708	Cancer Trained * Post up vs Cancer Trained * Pre	0.0143343	Cancer Trained * Post up vs Cancer Trained * Pre	0.0560261	0.147332	4.01576	2.00394	0.147332	Healthy Aged-matched Trained * Post up vs Healthy Aged-matched Trained * Pre	0.00756498	Healthy Aged-matched Trained * Post up vs Healthy Aged-matched Trained * Pre	0.806538	0.021143	0.0612592	0.247506	0.021143	Cancer Untrained * Post up vs Cancer Untrained * Pre	0.000930032	Cancer Untrained * Post up vs Cancer Untrained * Pre	0.661137	-0.0378955	0.196794	-0.443614	-0.0378955	Cancer Trained * Pre down vs Cancer Untrained * Pre	-0.002121	Cancer Trained * Pre down vs Cancer Untrained * Pre	0.850714	0.0146638	0.0361637	0.190168	0.0146638	Cancer Trained * Pre up vs Healthy Aged-matched Trained * Pre	0.000872421	Cancer Trained * Pre up vs Healthy Aged-matched Trained * Pre	0.00621104	0.24067	8.9296	2.98824	0.24067	Cancer Trained * Post up vs Cancer Untrained * Post	0.0112833	Cancer Trained * Post up vs Cancer Untrained * Post	0.0400285	0.16704	4.69264	2.16625	0.16704	Cancer Trained * Post up vs Healthy Aged-matched Trained * Post	0.00764177	Cancer Trained * Post up vs Healthy Aged-matched Trained * Post	4.34242	0.352089	0.405406	1
97351	cg08474651	CLK1	0.00556431	2		ENST00000481641.1;ENST00000434813.2;ENST00000432425.1;ENST00000492793.1;ENST00000482590	TSS1500;TSS1500;TSS1500;TSS1500;TSS1500;TSS1500;TSS1500;TSS1500;TSS1500	CLK1;CLK1;CLK1;CLK1;CLK1;CLK1;CLK1;CLK1;CLK1		Promoter_Associated	2:201728531-201729972	S_Shore	chr2:201728892-201729577	NM_004071;NR_027856;NM_001162407;NR_027855	TSS1500;TSS1500;TSS1500;TSS1500	CLK1;CLK1;CLK1;CLK1	0.00100506	-0.329637	13.8619	-3.72316	-0.329637	Cancer Trained * Post down vs Cancer Trained * Pre	-0.00497363	Cancer Trained * Post down vs Cancer Trained * Pre	0.47536	-0.0585728	0.525201	-0.724707	-0.0585728	Healthy Aged-matched Trained * Post down vs Healthy Aged-matched Trained * Pre	-0.000964313	Healthy Aged-matched Trained * Post down vs Healthy Aged-matched Trained * Pre	0.738325	-0.0317231	0.114117	-0.337812	-0.0317231	Cancer Untrained * Post down vs Cancer Untrained * Pre	-0.00046284	Cancer Untrained * Post down vs Cancer Untrained * Pre	0.81197	-0.0225767	0.057799	-0.240414	-0.0225767	Cancer Trained * Pre down vs Cancer Untrained * Pre	-0.000266993	Cancer Trained * Pre down vs Cancer Untrained * Pre	0.728411	0.0297669	0.123312	0.351159	0.0297669	Cancer Trained * Pre up vs Healthy Aged-matched Trained * Pre	0.000514359	Cancer Trained * Pre up vs Healthy Aged-matched Trained * Pre	0.00130569	-0.320491	13.1033	-3.61985	-0.320491	Cancer Trained * Post down vs Cancer Untrained * Post	-0.00477778	Cancer Trained * Post down vs Cancer Untrained * Post	0.00870186	-0.241297	8.10297	-2.84657	-0.241297	Cancer Trained * Post down vs Healthy Aged-matched Trained * Post	-0.00349496	Cancer Trained * Post down vs Healthy Aged-matched Trained * Post	4.34181	0.425432	0.489924	1
611847	cg05466223	PIK3C2A	0.00556483	11		ENST00000531428.1	3'UTR	PIK3C2A						NM_002645	Body	PIK3C2A	0.0015308	0.278674	12.6506	3.55677	0.278674	Cancer Trained * Post up vs Cancer Trained * Pre	0.0153853	Cancer Trained * Post up vs Cancer Trained * Pre	0.535774	-0.0449084	0.394237	-0.627883	-0.0449084	Healthy Aged-matched Trained * Post down vs Healthy Aged-matched Trained * Pre	-0.00307244	Healthy Aged-matched Trained * Post down vs Healthy Aged-matched Trained * Pre	0.629193	0.0406267	0.238996	0.488872	0.0406267	Cancer Untrained * Post up vs Cancer Untrained * Pre	0.00244785	Cancer Untrained * Post up vs Cancer Untrained * Pre	0.592049	0.0451113	0.294673	0.542837	0.0451113	Cancer Trained * Pre up vs Cancer Untrained * Pre	0.0028323	Cancer Trained * Pre up vs Cancer Untrained * Pre	0.441996	-0.0586044	0.610339	-0.781242	-0.0586044	Cancer Trained * Pre down vs Healthy Aged-matched Trained * Pre	-0.00350585	Cancer Trained * Pre down vs Healthy Aged-matched Trained * Pre	0.00132509	0.283158	13.0611	3.61401	0.283158	Cancer Trained * Post up vs Cancer Untrained * Post	0.0157697	Cancer Trained * Post up vs Cancer Untrained * Post	0.00162777	0.264977	12.4775	3.53235	0.264977	Cancer Trained * Post up vs Healthy Aged-matched Trained * Post	0.0149519	Cancer Trained * Post up vs Healthy Aged-matched Trained * Post	4.34174	0.333159	0.383671	1
264820	cg25687133	ZNF551	0.00556603	19										NM_001270938;NR_073102;NM_138347	Body;Body;Body	ZNF551;ZNF551;ZNF551	0.00383082	0.275148	10.1606	3.18757	0.275148	Cancer Trained * Post up vs Cancer Trained * Pre	0.0117522	Cancer Trained * Post up vs Cancer Trained * Pre	0.0266555	0.185601	5.5479	2.3554	0.185601	Healthy Aged-matched Trained * Post up vs Healthy Aged-matched Trained * Pre	0.00812034	Healthy Aged-matched Trained * Post up vs Healthy Aged-matched Trained * Pre	0.0754444	0.169824	3.44058	1.85488	0.169824	Cancer Untrained * Post up vs Cancer Untrained * Pre	0.00744066	Cancer Untrained * Post up vs Cancer Untrained * Pre	0.758922	0.0284075	0.0962717	0.310277	0.0284075	Cancer Trained * Pre up vs Cancer Untrained * Pre	0.00129623	Cancer Trained * Pre up vs Cancer Untrained * Pre	0.423884	-0.0671912	0.660996	-0.813017	-0.0671912	Cancer Trained * Pre down vs Healthy Aged-matched Trained * Pre	-0.00275311	Cancer Trained * Pre down vs Healthy Aged-matched Trained * Pre	0.133884	0.133732	2.40025	1.54927	0.133732	Cancer Trained * Post up vs Cancer Untrained * Post	0.00560777	Cancer Trained * Post up vs Cancer Untrained * Post	0.788989	0.022356	0.0731752	0.270509	0.022356	Cancer Trained * Post up vs Healthy Aged-matched Trained * Post	0.000878749	Cancer Trained * Post up vs Healthy Aged-matched Trained * Post	4.34155	0.404361	0.465687	1
96107	cg04172640		0.00556678	17		ENST00000572077.1;ENST00000570301.1;ENST00000574041.1;ENST00000572301.1	3'UTR;3'UTR;3'UTR;3'UTR	RP11-1055B8.3;RP11-1055B8.3;RP11-1055B8.3;RP11-1055B8.3									0.00771085	0.437519	8.39633	2.89764	0.437519	Cancer Trained * Post up vs Cancer Trained * Pre	0.0293919	Cancer Trained * Post up vs Cancer Trained * Pre	0.011706	0.374897	7.39778	2.71989	0.374897	Healthy Aged-matched Trained * Post up vs Healthy Aged-matched Trained * Pre	0.0230383	Healthy Aged-matched Trained * Post up vs Healthy Aged-matched Trained * Pre	0.421304	-0.130941	0.668488	-0.817611	-0.130941	Cancer Untrained * Post down vs Cancer Untrained * Pre	-0.0103696	Cancer Untrained * Post down vs Cancer Untrained * Pre	0.41341	-0.133209	0.691851	-0.831776	-0.133209	Cancer Trained * Pre down vs Cancer Untrained * Pre	-0.00995481	Cancer Trained * Pre down vs Cancer Untrained * Pre	0.442276	-0.112869	0.609581	-0.780757	-0.112869	Cancer Trained * Pre down vs Healthy Aged-matched Trained * Pre	-0.00807243	Cancer Trained * Pre down vs Healthy Aged-matched Trained * Pre	0.00799068	0.43525	8.30948	2.88262	0.43525	Cancer Trained * Post up vs Cancer Untrained * Post	0.0298066	Cancer Trained * Post up vs Cancer Untrained * Post	0.731066	-0.0502471	0.120811	-0.347579	-0.0502471	Cancer Trained * Post down vs Healthy Aged-matched Trained * Post	-0.00171884	Cancer Trained * Post down vs Healthy Aged-matched Trained * Post	4.34144	1.23722	1.4249	1
528003	cg09039560		0.00556906	6													0.00674318	0.391147	8.72565	2.95392	0.391147	Cancer Trained * Post up vs Cancer Trained * Pre	0.022823	Cancer Trained * Post up vs Cancer Trained * Pre	0.220444	-0.15192	1.57954	-1.2568	-0.15192	Healthy Aged-matched Trained * Post down vs Healthy Aged-matched Trained * Pre	-0.00742178	Healthy Aged-matched Trained * Post down vs Healthy Aged-matched Trained * Pre	0.30923	-0.145778	1.07734	-1.03795	-0.145778	Cancer Untrained * Post down vs Cancer Untrained * Pre	-0.00851677	Cancer Untrained * Post down vs Cancer Untrained * Pre	0.0973916	-0.241876	2.96585	-1.72216	-0.241876	Cancer Trained * Pre down vs Cancer Untrained * Pre	-0.0157023	Cancer Trained * Pre down vs Cancer Untrained * Pre	0.000554203	-0.501579	15.6525	-3.95633	-0.501579	Cancer Trained * Pre down vs Healthy Aged-matched Trained * Pre	-0.0288523	Cancer Trained * Pre down vs Healthy Aged-matched Trained * Pre	0.0350966	0.29505	4.96488	2.2282	0.29505	Cancer Trained * Post up vs Cancer Untrained * Post	0.0156374	Cancer Trained * Post up vs Cancer Untrained * Post	0.746203	0.0414884	0.107092	0.32725	0.0414884	Cancer Trained * Post up vs Healthy Aged-matched Trained * Post	0.00139243	Cancer Trained * Post up vs Healthy Aged-matched Trained * Post	4.34109	0.951462	1.09588	1
676534	cg07423651	FAM172A	0.00558375	5		ENST00000502503.1	3'UTR	FAM172A						NR_028080;NM_032042;NM_001163418;NM_001163417	Body;Body;Body;Body	FAM172A;FAM172A;FAM172A;FAM172A	0.00699897	0.293614	8.6338	2.93833	0.293614	Cancer Trained * Post up vs Cancer Trained * Pre	0.0163428	Cancer Trained * Post up vs Cancer Trained * Pre	0.280452	-0.100632	1.21703	-1.10319	-0.100632	Healthy Aged-matched Trained * Post down vs Healthy Aged-matched Trained * Pre	-0.00558879	Healthy Aged-matched Trained * Post down vs Healthy Aged-matched Trained * Pre	0.113733	0.173715	2.68641	1.63903	0.173715	Cancer Untrained * Post up vs Cancer Untrained * Pre	0.0106074	Cancer Untrained * Post up vs Cancer Untrained * Pre	0.637846	0.0505043	0.227067	0.476515	0.0505043	Cancer Trained * Pre up vs Cancer Untrained * Pre	0.00357027	Cancer Trained * Pre up vs Cancer Untrained * Pre	0.00372897	-0.306011	10.2309	-3.19857	-0.306011	Cancer Trained * Pre down vs Healthy Aged-matched Trained * Pre	-0.0171001	Cancer Trained * Pre down vs Healthy Aged-matched Trained * Pre	0.100535	0.170403	2.90806	1.7053	0.170403	Cancer Trained * Post up vs Cancer Untrained * Post	0.00930563	Cancer Trained * Post up vs Cancer Untrained * Post	0.365207	0.088234	0.85057	0.922263	0.088234	Cancer Trained * Post up vs Healthy Aged-matched Trained * Post	0.00483148	Cancer Trained * Post up vs Healthy Aged-matched Trained * Post	4.33886	0.541547	0.624066	1
684055	cg08670672		0.00558862	5								S_Shelf	chr5:178016558-178017670				0.00104577	0.241096	13.7457	3.70752	0.241096	Cancer Trained * Post up vs Cancer Trained * Pre	0.0137047	Cancer Trained * Post up vs Cancer Trained * Pre	0.154121	0.087245	2.15997	1.46968	0.087245	Healthy Aged-matched Trained * Post up vs Healthy Aged-matched Trained * Pre	0.00454943	Healthy Aged-matched Trained * Post up vs Healthy Aged-matched Trained * Pre	0.205013	0.0897572	1.69345	1.30133	0.0897572	Cancer Untrained * Post up vs Cancer Untrained * Pre	0.00527006	Cancer Untrained * Post up vs Cancer Untrained * Pre	0.529732	-0.0439559	0.406133	-0.637286	-0.0439559	Cancer Trained * Pre down vs Cancer Untrained * Pre	-0.00248082	Cancer Trained * Pre down vs Cancer Untrained * Pre	0.0361155	-0.137894	4.90527	-2.21478	-0.137894	Cancer Trained * Pre down vs Healthy Aged-matched Trained * Pre	-0.00807012	Cancer Trained * Pre down vs Healthy Aged-matched Trained * Pre	0.111183	0.107383	2.72683	1.65131	0.107383	Cancer Trained * Post up vs Cancer Untrained * Post	0.00595381	Cancer Trained * Post up vs Cancer Untrained * Post	0.799814	0.0159576	0.0656912	0.256303	0.0159576	Cancer Trained * Post up vs Healthy Aged-matched Trained * Post	0.00108514	Cancer Trained * Post up vs Healthy Aged-matched Trained * Post	4.33812	0.229312	0.264298	1
714242	cg27226211	VIL1	0.00559876	2		ENST00000392114.2	5'UTR	VIL1						NM_007127	Body	VIL1	0.00266101	0.418798	11.1254	3.33547	0.418798	Cancer Trained * Post up vs Cancer Trained * Pre	0.0276092	Cancer Trained * Post up vs Cancer Trained * Pre	0.795508	0.0300242	0.0686165	0.261948	0.0300242	Healthy Aged-matched Trained * Post up vs Healthy Aged-matched Trained * Pre	0.000962188	Healthy Aged-matched Trained * Post up vs Healthy Aged-matched Trained * Pre	0.619533	-0.0669553	0.252768	-0.50276	-0.0669553	Cancer Untrained * Post down vs Cancer Untrained * Pre	-0.0047485	Cancer Untrained * Post down vs Cancer Untrained * Pre	0.0372073	-0.29309	4.84344	-2.20078	-0.29309	Cancer Trained * Pre down vs Cancer Untrained * Pre	-0.0201969	Cancer Trained * Pre down vs Cancer Untrained * Pre	0.00100395	-0.447626	13.8651	-3.72359	-0.447626	Cancer Trained * Pre down vs Healthy Aged-matched Trained * Pre	-0.0294116	Cancer Trained * Pre down vs Healthy Aged-matched Trained * Pre	0.137479	0.192664	2.35454	1.53445	0.192664	Cancer Trained * Post up vs Cancer Untrained * Post	0.0121608	Cancer Trained * Post up vs Cancer Untrained * Post	0.628713	-0.0588518	0.239669	-0.48956	-0.0588518	Cancer Trained * Post down vs Healthy Aged-matched Trained * Post	-0.00276463	Cancer Trained * Post down vs Healthy Aged-matched Trained * Post	4.33659	0.854581	0.985314	1
742238	cg08959930	SLIT2	0.00560859	4										NM_001289136;NM_001289135;NM_004787	Body;Body;Body	SLIT2;SLIT2;SLIT2	0.0028739	0.271223	10.919	3.30439	0.271223	Cancer Trained * Post up vs Cancer Trained * Pre	0.0137655	Cancer Trained * Post up vs Cancer Trained * Pre	0.0403365	0.16204	4.67689	2.16261	0.16204	Healthy Aged-matched Trained * Post up vs Healthy Aged-matched Trained * Pre	0.00771623	Healthy Aged-matched Trained * Post up vs Healthy Aged-matched Trained * Pre	0.127363	0.137293	2.48698	1.57702	0.137293	Cancer Untrained * Post up vs Cancer Untrained * Pre	0.00704859	Cancer Untrained * Post up vs Cancer Untrained * Pre	0.843201	-0.0174001	0.0399469	-0.199867	-0.0174001	Cancer Trained * Pre down vs Cancer Untrained * Pre	-0.000972837	Cancer Trained * Pre down vs Cancer Untrained * Pre	0.14264	-0.118955	2.29133	-1.51371	-0.118955	Cancer Trained * Pre down vs Healthy Aged-matched Trained * Pre	-0.00637562	Cancer Trained * Pre down vs Healthy Aged-matched Trained * Pre	0.168041	0.11653	2.01559	1.41972	0.11653	Cancer Trained * Post up vs Cancer Untrained * Post	0.00574411	Cancer Trained * Post up vs Cancer Untrained * Post	0.902021	-0.00977321	0.0154665	-0.124364	-0.00977321	Cancer Trained * Post down vs Healthy Aged-matched Trained * Post	-0.000326312	Cancer Trained * Post down vs Healthy Aged-matched Trained * Post	4.33511	0.365073	0.421066	1
8992	cg16193196	2009-09-01	0.00562174	17		ENST00000427674.1;ENST00000397613.4;ENST00000449803.2	5'UTR;5'UTR;5'UTR	SEPT9;SEPT9;SEPT9				Island	chr17:75398284-75398527	NM_001113494;NM_001113492;NM_001113493;NM_001113491;NM_006640	5'UTR;5'UTR;Body;Body;Body	SEPT9;SEPT9;SEPT9;SEPT9;SEPT9	0.000724346	0.497088	14.8358	3.85173	0.497088	Cancer Trained * Post up vs Cancer Trained * Pre	0.0113265	Cancer Trained * Post up vs Cancer Trained * Pre	0.737846	0.0398739	0.114552	0.338456	0.0398739	Healthy Aged-matched Trained * Post up vs Healthy Aged-matched Trained * Pre	0.000840664	Healthy Aged-matched Trained * Post up vs Healthy Aged-matched Trained * Pre	0.486106	0.0967769	0.499845	0.706997	0.0967769	Cancer Untrained * Post up vs Cancer Untrained * Pre	0.00189381	Cancer Untrained * Post up vs Cancer Untrained * Pre	0.0922039	-0.239688	3.0661	-1.75103	-0.239688	Cancer Trained * Pre down vs Cancer Untrained * Pre	-0.00638453	Cancer Trained * Pre down vs Cancer Untrained * Pre	0.00171241	-0.433969	12.3353	-3.51217	-0.433969	Cancer Trained * Pre down vs Healthy Aged-matched Trained * Pre	-0.0100941	Cancer Trained * Pre down vs Healthy Aged-matched Trained * Pre	0.22482	0.160623	1.54903	1.2446	0.160623	Cancer Trained * Post up vs Cancer Untrained * Post	0.00304817	Cancer Trained * Post up vs Cancer Untrained * Post	0.852294	0.0232455	0.0353926	0.188129	0.0232455	Cancer Trained * Post up vs Healthy Aged-matched Trained * Post	0.000391773	Cancer Trained * Post up vs Healthy Aged-matched Trained * Post	4.33312	0.902124	1.04096	1
664637	cg02266725	ALPK1	0.00562479	4		ENST00000504745.1	5'UTR	ALPK1				N_Shelf	chr4:113332941-113333323	NM_025144;NM_001102406	Body;Body	ALPK1;ALPK1	0.000370939	0.27882	16.9127	4.1125	0.27882	Cancer Trained * Post up vs Cancer Trained * Pre	0.00981616	Cancer Trained * Post up vs Cancer Trained * Pre	0.0498593	0.127551	4.24733	2.06091	0.127551	Healthy Aged-matched Trained * Post up vs Healthy Aged-matched Trained * Pre	0.00443927	Healthy Aged-matched Trained * Post up vs Healthy Aged-matched Trained * Pre	0.520162	-0.0469071	0.425492	-0.652298	-0.0469071	Cancer Untrained * Post down vs Cancer Untrained * Pre	-0.0018517	Cancer Untrained * Post down vs Cancer Untrained * Pre	0.0386698	-0.156952	4.76373	-2.1826	-0.156952	Cancer Trained * Pre down vs Cancer Untrained * Pre	-0.00581878	Cancer Trained * Pre down vs Cancer Untrained * Pre	0.227833	-0.080251	1.52847	-1.23631	-0.080251	Cancer Trained * Pre down vs Healthy Aged-matched Trained * Pre	-0.00306115	Cancer Trained * Pre down vs Healthy Aged-matched Trained * Pre	0.0198096	0.168775	6.197	2.48938	0.168775	Cancer Trained * Post up vs Cancer Untrained * Post	0.00584908	Cancer Trained * Post up vs Cancer Untrained * Post	0.284357	0.0710174	1.19697	1.09406	0.0710174	Cancer Trained * Post up vs Healthy Aged-matched Trained * Post	0.00231574	Cancer Trained * Post up vs Healthy Aged-matched Trained * Post	4.33266	0.248942	0.287285	1
773519	cg00847238	SEC63	0.00563046	6		ENST00000459408.1;ENST00000369002.4;ENST00000484803.1;ENST00000423697.1;ENST00000446496	TSS1500;ExonBnd;3'UTR;5'UTR;3'UTR;5'UTR	U6;SEC63;SEC63;SEC63;SEC63;SEC63						NM_007214;NM_007214	ExonBnd;Body	SEC63;SEC63	0.000838695	0.337664	14.3966	3.79428	0.337664	Cancer Trained * Post up vs Cancer Trained * Pre	0.0153068	Cancer Trained * Post up vs Cancer Trained * Pre	0.0462704	0.170359	4.39747	2.09702	0.170359	Healthy Aged-matched Trained * Post up vs Healthy Aged-matched Trained * Pre	0.00771951	Healthy Aged-matched Trained * Post up vs Healthy Aged-matched Trained * Pre	0.144065	-0.142351	2.27435	-1.5081	-0.142351	Cancer Untrained * Post down vs Cancer Untrained * Pre	-0.00673465	Cancer Untrained * Post down vs Cancer Untrained * Pre	0.0263685	-0.222795	5.57121	-2.36034	-0.222795	Cancer Trained * Pre down vs Cancer Untrained * Pre	-0.0108803	Cancer Trained * Pre down vs Cancer Untrained * Pre	0.224345	-0.106157	1.55231	-1.24592	-0.106157	Cancer Trained * Pre down vs Healthy Aged-matched Trained * Pre	-0.00545007	Cancer Trained * Pre down vs Healthy Aged-matched Trained * Pre	0.00784567	0.257219	8.35406	2.89034	0.257219	Cancer Trained * Post up vs Cancer Untrained * Post	0.0111612	Cancer Trained * Post up vs Cancer Untrained * Post	0.479621	0.0611473	0.515032	0.717657	0.0611473	Cancer Trained * Post up vs Healthy Aged-matched Trained * Post	0.00213723	Cancer Trained * Post up vs Healthy Aged-matched Trained * Post	4.33181	0.428834	0.494982	1
19492	cg06613817	HAO2	0.00563696	1		ENST00000457318.1;ENST00000361035.4;ENST00000325945.3;ENST00000419144.1	TSS1500;TSS1500;TSS1500;TSS1500	HAO2;HAO2;HAO2;HAO2-IT1		Unclassified	1:119909778-119911029			NM_016527;NM_001005783	TSS1500;TSS1500	HAO2;HAO2	0.000470183	0.356307	16.1634	4.02037	0.356307	Cancer Trained * Post up vs Cancer Trained * Pre	0.00880114	Cancer Trained * Post up vs Cancer Trained * Pre	0.907441	0.00950225	0.0137949	0.117452	0.00950225	Healthy Aged-matched Trained * Post up vs Healthy Aged-matched Trained * Pre	7.55191e-05	Healthy Aged-matched Trained * Post up vs Healthy Aged-matched Trained * Pre	0.536753	0.0588792	0.392334	0.626366	0.0588792	Cancer Untrained * Post up vs Cancer Untrained * Pre	0.0014474	Cancer Untrained * Post up vs Cancer Untrained * Pre	0.964695	-0.00420263	0.00199882	-0.0447082	-0.00420263	Cancer Trained * Pre down vs Cancer Untrained * Pre	-0.000301972	Cancer Trained * Pre down vs Cancer Untrained * Pre	0.128303	-0.133468	2.47416	-1.57295	-0.133468	Cancer Trained * Pre down vs Healthy Aged-matched Trained * Pre	-0.00368888	Cancer Trained * Pre down vs Healthy Aged-matched Trained * Pre	0.00284418	0.293225	10.9468	3.30859	0.293225	Cancer Trained * Post up vs Cancer Untrained * Post	0.00705177	Cancer Trained * Post up vs Cancer Untrained * Post	0.0187351	0.213336	6.32124	2.51421	0.213336	Cancer Trained * Post up vs Healthy Aged-matched Trained * Post	0.00503674	Cancer Trained * Post up vs Healthy Aged-matched Trained * Post	4.33084	0.425204	0.490903	1
561	cg06748468	DHPS	0.00563797	19		ENST00000210060.6;ENST00000351660.4	TSS200;TSS200	DHPS;DHPS		Promoter_Associated	19:12791873-12792962	Island	chr19:12792295-12792803	NM_013406;NM_001930;NM_013407	TSS200;TSS200;TSS200	DHPS;DHPS;DHPS	0.00187526	-0.397978	12.0821	-3.47593	-0.397978	Cancer Trained * Post down vs Cancer Trained * Pre	-0.00763497	Cancer Trained * Post down vs Cancer Trained * Pre	0.175378	-0.145773	1.94518	-1.3947	-0.145773	Healthy Aged-matched Trained * Post down vs Healthy Aged-matched Trained * Pre	-0.00246938	Healthy Aged-matched Trained * Post down vs Healthy Aged-matched Trained * Pre	0.0847909	-0.217959	3.22122	-1.79478	-0.217959	Cancer Untrained * Post down vs Cancer Untrained * Pre	-0.00436048	Cancer Untrained * Post down vs Cancer Untrained * Pre	0.728624	0.0426102	0.123111	0.350872	0.0426102	Cancer Trained * Pre up vs Cancer Untrained * Pre	0.000946682	Cancer Trained * Pre up vs Cancer Untrained * Pre	0.0335311	0.246595	5.06033	2.24952	0.246595	Cancer Trained * Pre up vs Healthy Aged-matched Trained * Pre	0.00507895	Cancer Trained * Pre up vs Healthy Aged-matched Trained * Pre	0.24134	-0.137409	1.4403	-1.20013	-0.137409	Cancer Trained * Post down vs Cancer Untrained * Post	-0.00232781	Cancer Trained * Post down vs Cancer Untrained * Post	0.959587	-0.00561062	0.0026196	-0.051182	-0.00561062	Cancer Trained * Post down vs Healthy Aged-matched Trained * Post	-8.66494e-05	Cancer Trained * Post down vs Healthy Aged-matched Trained * Post	4.33068	0.709648	0.819326	1
687632	cg20514485	ZNF589	0.00564136	3		ENST00000454212.1;ENST00000296437.4	TSS200;5'UTR	ZNF589;ZNF589						NM_016089	Body	ZNF589	0.000405697	0.428902	16.6278	4.07772	0.428902	Cancer Trained * Post up vs Cancer Trained * Pre	0.0226299	Cancer Trained * Post up vs Cancer Trained * Pre	0.356237	0.0902516	0.883507	0.939951	0.0902516	Healthy Aged-matched Trained * Post up vs Healthy Aged-matched Trained * Pre	0.00421858	Healthy Aged-matched Trained * Post up vs Healthy Aged-matched Trained * Pre	0.226296	0.138396	1.53891	1.24053	0.138396	Cancer Untrained * Post up vs Cancer Untrained * Pre	0.00630141	Cancer Untrained * Post up vs Cancer Untrained * Pre	0.0334007	-0.251164	5.06851	-2.25133	-0.251164	Cancer Trained * Pre down vs Cancer Untrained * Pre	-0.0141007	Cancer Trained * Pre down vs Cancer Untrained * Pre	0.0155566	-0.261456	6.74068	-2.59628	-0.261456	Cancer Trained * Pre down vs Healthy Aged-matched Trained * Pre	-0.0144366	Cancer Trained * Pre down vs Healthy Aged-matched Trained * Pre	0.711527	0.0393424	0.139908	0.374042	0.0393424	Cancer Trained * Post up vs Cancer Untrained * Post	0.0022278	Cancer Trained * Post up vs Cancer Untrained * Post	0.450525	0.0771949	0.587605	0.766554	0.0771949	Cancer Trained * Post up vs Healthy Aged-matched Trained * Post	0.00397474	Cancer Trained * Post up vs Healthy Aged-matched Trained * Post	4.33018	0.59882	0.69145	1
388893	cg25783544	MADD	0.0056712	11		ENST00000453571.1;ENST00000342922.4;ENST00000395342.2;ENST00000428807.1;ENST00000402799	5'UTR;5'UTR;5'UTR;5'UTR;5'UTR;5'UTR;5'UTR;5'UTR;5'UTR;5'UTR;5'UTR	MADD;MADD;MADD;MADD;MADD;MADD;MADD;MADD;MADD;MADD;MADD				Island	chr11:47291200-47291858	NM_130474;NM_001135944;NM_130473;NM_130471;NM_001135943;NM_130470;NM_003682;NM_130472;N	5'UTR;5'UTR;5'UTR;5'UTR;5'UTR;5'UTR;5'UTR;5'UTR;5'UTR;5'UTR	MADD;MADD;MADD;MADD;MADD;MADD;MADD;MADD;MADD;MADD	0.00250301	-0.414295	11.2906	-3.36015	-0.414295	Cancer Trained * Post down vs Cancer Trained * Pre	-0.00989775	Cancer Trained * Post down vs Cancer Trained * Pre	0.130685	0.175892	2.44215	1.56274	0.175892	Healthy Aged-matched Trained * Post up vs Healthy Aged-matched Trained * Pre	0.00403949	Healthy Aged-matched Trained * Post up vs Healthy Aged-matched Trained * Pre	0.117052	0.212299	2.63536	1.62338	0.212299	Cancer Untrained * Post up vs Cancer Untrained * Pre	0.00579671	Cancer Untrained * Post up vs Cancer Untrained * Pre	0.271164	0.147158	1.26622	1.12527	0.147158	Cancer Trained * Pre up vs Cancer Untrained * Pre	0.00396264	Cancer Trained * Pre up vs Cancer Untrained * Pre	0.0200522	0.293223	6.16997	2.48394	0.293223	Cancer Trained * Pre up vs Healthy Aged-matched Trained * Pre	0.00721902	Cancer Trained * Pre up vs Healthy Aged-matched Trained * Pre	0.000659401	-0.479436	15.1202	-3.88848	-0.479436	Cancer Trained * Post down vs Cancer Untrained * Post	-0.0117318	Cancer Trained * Post down vs Cancer Untrained * Post	0.0186754	-0.296964	6.32838	-2.51563	-0.296964	Cancer Trained * Post down vs Healthy Aged-matched Trained * Post	-0.00671822	Cancer Trained * Post down vs Healthy Aged-matched Trained * Post	4.32571	0.821996	0.950128	1
28320	cg18333921		0.0056739	2								Island	chr2:225306900-225307500				0.000879765	-0.280474	14.2545	-3.77551	-0.280474	Cancer Trained * Post down vs Cancer Trained * Pre	-0.00463896	Cancer Trained * Post down vs Cancer Trained * Pre	0.764971	-0.0204963	0.091348	-0.302238	-0.0204963	Healthy Aged-matched Trained * Post down vs Healthy Aged-matched Trained * Pre	-0.000355652	Healthy Aged-matched Trained * Post down vs Healthy Aged-matched Trained * Pre	0.406679	0.0665013	0.712319	0.84399	0.0665013	Cancer Untrained * Post up vs Cancer Untrained * Pre	0.00120342	Cancer Untrained * Post up vs Cancer Untrained * Pre	0.0343408	0.176371	5.01036	2.23838	0.176371	Cancer Trained * Pre up vs Cancer Untrained * Pre	0.00303181	Cancer Trained * Pre up vs Cancer Untrained * Pre	0.00236575	0.240604	11.4436	3.38284	0.240604	Cancer Trained * Pre up vs Healthy Aged-matched Trained * Pre	0.00396401	Cancer Trained * Pre up vs Healthy Aged-matched Trained * Pre	0.0302999	-0.170604	5.27408	-2.29654	-0.170604	Cancer Trained * Post down vs Cancer Untrained * Post	-0.00281057	Cancer Trained * Post down vs Cancer Untrained * Post	0.787563	-0.0193734	0.0741939	-0.272386	-0.0193734	Cancer Trained * Post down vs Healthy Aged-matched Trained * Post	-0.000319297	Cancer Trained * Post down vs Healthy Aged-matched Trained * Post	4.32531	0.298373	0.344916	1
394081	cg02674789	EIF2AK2	0.00567745	2		ENST00000496059.1;ENST00000405334.1;ENST00000411537.1;ENST00000233057.4;ENST00000390013	TSS1500;TSS200;5'UTR;5'UTR;5'UTR	EIF2AK2;EIF2AK2;EIF2AK2;EIF2AK2;EIF2AK2						NM_002759;NM_001135652;NM_001135651	5'UTR;TSS200;5'UTR	EIF2AK2;EIF2AK2;EIF2AK2	0.00461561	0.292137	9.67937	3.11117	0.292137	Cancer Trained * Post up vs Cancer Trained * Pre	0.0120634	Cancer Trained * Post up vs Cancer Trained * Pre	0.0597584	0.169044	3.88916	1.9721	0.169044	Healthy Aged-matched Trained * Post up vs Healthy Aged-matched Trained * Pre	0.00720488	Healthy Aged-matched Trained * Post up vs Healthy Aged-matched Trained * Pre	0.0907945	-0.175199	3.09446	-1.75911	-0.175199	Cancer Untrained * Post down vs Cancer Untrained * Pre	-0.00765726	Cancer Untrained * Post down vs Cancer Untrained * Pre	0.139357	-0.152065	2.33121	-1.52683	-0.152065	Cancer Trained * Pre down vs Cancer Untrained * Pre	-0.00654159	Cancer Trained * Pre down vs Cancer Untrained * Pre	0.386955	0.079162	0.775347	0.880538	0.079162	Cancer Trained * Pre up vs Healthy Aged-matched Trained * Pre	0.00374627	Cancer Trained * Pre up vs Healthy Aged-matched Trained * Pre	0.00251928	0.315271	11.2731	3.35754	0.315271	Cancer Trained * Post up vs Cancer Untrained * Post	0.013179	Cancer Trained * Post up vs Cancer Untrained * Post	0.0335161	0.202255	5.06127	2.24973	0.202255	Cancer Trained * Post up vs Healthy Aged-matched Trained * Post	0.00860475	Cancer Trained * Post up vs Healthy Aged-matched Trained * Post	4.32478	0.47665	0.551068	1
701771	cg11957311	EPC1	0.0056838	10		ENST00000419441.1;ENST00000479380.1	TSS200;3'UTR	RP11-166N17.3;EPC1						NM_001272019;NM_001272004;NM_025209;NM_001282391	Body;Body;Body;Body	EPC1;EPC1;EPC1;EPC1	0.00345587	0.213847	10.4301	3.22957	0.213847	Cancer Trained * Post up vs Cancer Trained * Pre	0.0105832	Cancer Trained * Post up vs Cancer Trained * Pre	0.105991	0.101372	2.81256	1.67707	0.101372	Healthy Aged-matched Trained * Post up vs Healthy Aged-matched Trained * Pre	0.00524102	Healthy Aged-matched Trained * Post up vs Healthy Aged-matched Trained * Pre	0.191648	0.0942536	1.80105	1.34203	0.0942536	Cancer Untrained * Post up vs Cancer Untrained * Pre	0.00492339	Cancer Untrained * Post up vs Cancer Untrained * Pre	0.610305	0.0362482	0.266381	0.516121	0.0362482	Cancer Trained * Pre up vs Cancer Untrained * Pre	0.00184625	Cancer Trained * Pre up vs Cancer Untrained * Pre	0.404358	0.0537748	0.719496	0.848231	0.0537748	Cancer Trained * Pre up vs Healthy Aged-matched Trained * Pre	0.00289576	Cancer Trained * Pre up vs Healthy Aged-matched Trained * Pre	0.026763	0.155842	5.53924	2.35356	0.155842	Cancer Trained * Post up vs Cancer Untrained * Post	0.00750604	Cancer Trained * Post up vs Cancer Untrained * Post	0.0146561	0.16625	6.87692	2.62239	0.16625	Cancer Trained * Post up vs Healthy Aged-matched Trained * Post	0.00823792	Cancer Trained * Post up vs Healthy Aged-matched Trained * Post	4.32384	0.236972	0.274029	1
580386	cg14659840	RHOG	0.00568522	11		ENST00000351018.4;ENST00000396979.1	3'UTR;3'UTR	RHOG;RHOG						NM_001665	3'UTR	RHOG	0.000526026	0.289008	15.8139	3.97667	0.289008	Cancer Trained * Post up vs Cancer Trained * Pre	0.0137684	Cancer Trained * Post up vs Cancer Trained * Pre	0.29257	0.0713302	1.15597	1.07516	0.0713302	Healthy Aged-matched Trained * Post up vs Healthy Aged-matched Trained * Pre	0.00328691	Healthy Aged-matched Trained * Post up vs Healthy Aged-matched Trained * Pre	0.943966	0.00547264	0.00504034	0.0709954	0.00547264	Cancer Untrained * Post up vs Cancer Untrained * Pre	0.000280812	Cancer Untrained * Post up vs Cancer Untrained * Pre	0.181437	-0.105964	1.88967	-1.37465	-0.105964	Cancer Trained * Pre down vs Cancer Untrained * Pre	-0.00540976	Cancer Trained * Pre down vs Cancer Untrained * Pre	0.0165464	-0.178768	6.60063	-2.56917	-0.178768	Cancer Trained * Pre down vs Healthy Aged-matched Trained * Pre	-0.00886658	Cancer Trained * Pre down vs Healthy Aged-matched Trained * Pre	0.0219545	0.177571	5.96985	2.44333	0.177571	Cancer Trained * Post up vs Cancer Untrained * Post	0.00807785	Cancer Trained * Post up vs Cancer Untrained * Post	0.581001	0.0389101	0.312704	0.559199	0.0389101	Cancer Trained * Post up vs Healthy Aged-matched Trained * Post	0.00161494	Cancer Trained * Post up vs Healthy Aged-matched Trained * Post	4.32363	0.285456	0.330111	1
644903	cg20942099	GLT25D2	0.0057054	1		ENST00000546159.1;ENST00000361927.4	TSS1500;TSS1500	GLT25D2;GLT25D2				S_Shore	chr1:184005359-184006766	NM_015101	TSS1500	GLT25D2	0.00796681	0.230437	8.31676	2.88388	0.230437	Cancer Trained * Post up vs Cancer Trained * Pre	0.00917662	Cancer Trained * Post up vs Cancer Trained * Pre	0.00778153	0.211083	8.37407	2.8938	0.211083	Healthy Aged-matched Trained * Post up vs Healthy Aged-matched Trained * Pre	0.00860517	Healthy Aged-matched Trained * Post up vs Healthy Aged-matched Trained * Pre	0.301306	0.0894533	1.11401	1.05547	0.0894533	Cancer Untrained * Post up vs Cancer Untrained * Pre	0.00359826	Cancer Untrained * Post up vs Cancer Untrained * Pre	0.759199	0.0262655	0.096043	0.309908	0.0262655	Cancer Trained * Pre up vs Cancer Untrained * Pre	0.00102292	Cancer Trained * Pre up vs Cancer Untrained * Pre	0.803113	-0.0192777	0.0634962	-0.251984	-0.0192777	Cancer Trained * Pre down vs Healthy Aged-matched Trained * Pre	-0.000757597	Cancer Trained * Pre down vs Healthy Aged-matched Trained * Pre	0.0466484	0.16725	4.38105	2.0931	0.16725	Cancer Trained * Post up vs Cancer Untrained * Post	0.00660129	Cancer Trained * Post up vs Cancer Untrained * Post	0.999209	7.658e-05	1.002e-06	0.001001	7.658e-05	Cancer Trained * Post up vs Healthy Aged-matched Trained * Post	-0.000186145	Cancer Trained * Post down vs Healthy Aged-matched Trained * Post	4.32063	0.344833	0.399054	1
158608	cg08426901	PHC2	0.00570569	1		ENST00000373422.3;ENST00000459964.1;ENST00000373422.3;ENST00000373416.1;ENST00000432703	1stExon;TSS200;5'UTR;5'UTR;5'UTR	PHC2;PHC2;PHC2;PHC2;RP11-415J8.5						NM_198040;NR_125978	Body;Body	PHC2;LOC101929464	0.000195216	0.43023	19.0184	4.36101	0.43023	Cancer Trained * Post up vs Cancer Trained * Pre	0.0179865	Cancer Trained * Post up vs Cancer Trained * Pre	0.3262	-0.0901897	1.00292	-1.00146	-0.0901897	Healthy Aged-matched Trained * Post down vs Healthy Aged-matched Trained * Pre	-0.00411863	Healthy Aged-matched Trained * Post down vs Healthy Aged-matched Trained * Pre	0.685983	0.0428027	0.167325	0.409054	0.0428027	Cancer Untrained * Post up vs Cancer Untrained * Pre	0.00191764	Cancer Untrained * Post up vs Cancer Untrained * Pre	0.293319	-0.112325	1.15231	-1.07346	-0.112325	Cancer Trained * Pre down vs Cancer Untrained * Pre	-0.00508009	Cancer Trained * Pre down vs Cancer Untrained * Pre	0.0472402	-0.197127	4.35564	-2.08702	-0.197127	Cancer Trained * Pre down vs Healthy Aged-matched Trained * Pre	-0.00858646	Cancer Trained * Pre down vs Healthy Aged-matched Trained * Pre	0.00997356	0.275103	7.7761	2.78857	0.275103	Cancer Trained * Post up vs Cancer Untrained * Post	0.0109888	Cancer Trained * Post up vs Cancer Untrained * Post	0.00214179	0.323293	11.7153	3.42276	0.323293	Cancer Trained * Post up vs Healthy Aged-matched Trained * Post	0.0135187	Cancer Trained * Post up vs Healthy Aged-matched Trained * Post	4.32059	0.525631	0.608287	1
677290	cg12021412		0.00570583	12		ENST00000552098.1	TSS1500	CTD-2021H9.1									0.000291443	0.359122	17.6906	4.20601	0.359122	Cancer Trained * Post up vs Cancer Trained * Pre	0.0129734	Cancer Trained * Post up vs Cancer Trained * Pre	0.942455	0.00568318	0.00531646	0.0729141	0.00568318	Healthy Aged-matched Trained * Post up vs Healthy Aged-matched Trained * Pre	0.000159075	Healthy Aged-matched Trained * Post up vs Healthy Aged-matched Trained * Pre	0.66166	-0.0401084	0.196145	-0.442882	-0.0401084	Cancer Untrained * Post down vs Cancer Untrained * Pre	-0.00143151	Cancer Untrained * Post down vs Cancer Untrained * Pre	0.0935262	-0.157899	3.03994	-1.74354	-0.157899	Cancer Trained * Pre down vs Cancer Untrained * Pre	-0.00613302	Cancer Trained * Pre down vs Cancer Untrained * Pre	0.00606788	-0.245077	8.98775	-2.99796	-0.245077	Cancer Trained * Pre down vs Healthy Aged-matched Trained * Pre	-0.00897001	Cancer Trained * Pre down vs Healthy Aged-matched Trained * Pre	0.00912441	0.241331	7.98886	2.82646	0.241331	Cancer Trained * Post up vs Cancer Untrained * Post	0.00827186	Cancer Trained * Post up vs Cancer Untrained * Post	0.196972	0.108362	1.75711	1.32556	0.108362	Cancer Trained * Post up vs Healthy Aged-matched Trained * Post	0.00384428	Cancer Trained * Post up vs Healthy Aged-matched Trained * Post	4.32057	0.393725	0.45564	1
383109	cg02612766	USP19	0.00570661	3		ENST00000488993.1;ENST00000491859.1;ENST00000465902.1;ENST00000480163.1;ENST00000398896	3'UTR;3'UTR;3'UTR;TSS1500;TSS1500;1stExon;5'UTR;5'UTR;5'UTR;5'UTR;5'UTR;5'UTR;ExonBnd	USP19;USP19;USP19;USP19;USP19;USP19;USP19;USP19;USP19;USP19;USP19;USP19;USP19				N_Shore	chr3:49157768-49158463	NM_001199162;NM_006677;NM_001199160;NM_001199161;NM_001199162;NM_006677;NM_001199160;NM	5'UTR;5'UTR;5'UTR;5'UTR;ExonBnd;ExonBnd;ExonBnd;ExonBnd	USP19;USP19;USP19;USP19;USP19;USP19;USP19;USP19	0.00114368	-0.51615	13.4852	-3.67222	-0.51615	Cancer Trained * Post down vs Cancer Trained * Pre	-0.0219488	Cancer Trained * Post down vs Cancer Trained * Pre	0.790175	-0.0345087	0.0723345	-0.268951	-0.0345087	Healthy Aged-matched Trained * Post down vs Healthy Aged-matched Trained * Pre	-0.00122298	Healthy Aged-matched Trained * Post down vs Healthy Aged-matched Trained * Pre	0.902831	-0.0183864	0.0152106	-0.123331	-0.0183864	Cancer Untrained * Post down vs Cancer Untrained * Pre	-0.000858452	Cancer Untrained * Post down vs Cancer Untrained * Pre	0.884409	0.0218962	0.021572	0.146874	0.0218962	Cancer Trained * Pre up vs Cancer Untrained * Pre	0.00179809	Cancer Trained * Pre up vs Cancer Untrained * Pre	0.934042	-0.0112499	0.00698859	-0.0835978	-0.0112499	Cancer Trained * Pre down vs Healthy Aged-matched Trained * Pre	4.91877e-05	Cancer Trained * Pre up vs Healthy Aged-matched Trained * Pre	0.0023494	-0.475867	11.4625	-3.38563	-0.475867	Cancer Trained * Post down vs Cancer Untrained * Post	-0.0192922	Cancer Trained * Post down vs Cancer Untrained * Post	0.00117167	-0.492891	13.4152	-3.66267	-0.492891	Cancer Trained * Post down vs Healthy Aged-matched Trained * Post	-0.0206766	Cancer Trained * Post down vs Healthy Aged-matched Trained * Post	4.32045	1.06692	1.23473	1
371445	cg00822495	OTX2	0.00571288	14	RDMR	ENST00000555006.1;ENST00000339475.4;ENST00000554559.1	5'UTR;5'UTR;5'UTR	OTX2;OTX2;OTX2				Island	chr14:57274607-57276840	NM_021728	5'UTR	OTX2	0.00255435	-0.378416	11.2357	-3.35197	-0.378416	Cancer Trained * Post down vs Cancer Trained * Pre	-0.011005	Cancer Trained * Post down vs Cancer Trained * Pre	0.727314	-0.0363421	0.124355	-0.35264	-0.0363421	Healthy Aged-matched Trained * Post down vs Healthy Aged-matched Trained * Pre	-0.000903706	Healthy Aged-matched Trained * Post down vs Healthy Aged-matched Trained * Pre	0.0519752	0.244355	4.16441	2.04069	0.244355	Cancer Untrained * Post up vs Cancer Untrained * Pre	0.00857672	Cancer Untrained * Post up vs Cancer Untrained * Pre	0.310103	0.124057	1.07337	1.03604	0.124057	Cancer Trained * Pre up vs Cancer Untrained * Pre	0.003964	Cancer Trained * Pre up vs Cancer Untrained * Pre	0.394664	0.093616	0.750154	0.866114	0.093616	Cancer Trained * Pre up vs Healthy Aged-matched Trained * Pre	0.00308284	Cancer Trained * Pre up vs Healthy Aged-matched Trained * Pre	0.000168623	-0.498714	19.5148	-4.41756	-0.498714	Cancer Trained * Post down vs Cancer Untrained * Post	-0.0156177	Cancer Trained * Post down vs Cancer Untrained * Post	0.0301601	-0.248458	5.2839	-2.29867	-0.248458	Cancer Trained * Post down vs Healthy Aged-matched Trained * Post	-0.00701845	Cancer Trained * Post down vs Healthy Aged-matched Trained * Post	4.31952	0.688152	0.79656	1
194739	cg09303139		0.00571505	18													0.00436954	0.191957	9.81999	3.13369	0.191957	Cancer Trained * Post up vs Cancer Trained * Pre	0.0316507	Cancer Trained * Post up vs Cancer Trained * Pre	0.0193571	0.139779	6.2484	2.49968	0.139779	Healthy Aged-matched Trained * Post up vs Healthy Aged-matched Trained * Pre	0.0230632	Healthy Aged-matched Trained * Post up vs Healthy Aged-matched Trained * Pre	0.510263	0.0434002	0.446206	0.667987	0.0434002	Cancer Untrained * Post up vs Cancer Untrained * Pre	0.00704803	Cancer Untrained * Post up vs Cancer Untrained * Pre	0.0159279	-0.168012	6.68702	-2.58593	-0.168012	Cancer Trained * Pre down vs Cancer Untrained * Pre	-0.027737	Cancer Trained * Pre down vs Cancer Untrained * Pre	0.414557	-0.0486608	0.688415	-0.829708	-0.0486608	Cancer Trained * Pre down vs Healthy Aged-matched Trained * Pre	-0.00800993	Cancer Trained * Pre down vs Healthy Aged-matched Trained * Pre	0.753418	-0.0194556	0.100877	-0.317611	-0.0194556	Cancer Trained * Post down vs Cancer Untrained * Post	-0.0031343	Cancer Trained * Post down vs Cancer Untrained * Post	0.952656	0.00351713	0.0035964	0.05997	0.00351713	Cancer Trained * Post up vs Healthy Aged-matched Trained * Post	0.000577555	Cancer Trained * Post up vs Healthy Aged-matched Trained * Post	4.3192	0.202586	0.234518	1
247337	cg13223777	SLC24A5	0.00572251	15		ENST00000463289.1	5'UTR	SLC24A5						NM_205850	Body	SLC24A5	0.00143416	0.232767	12.8355	3.58266	0.232767	Cancer Trained * Post up vs Cancer Trained * Pre	0.0114573	Cancer Trained * Post up vs Cancer Trained * Pre	0.641665	-0.0279399	0.221921	-0.471085	-0.0279399	Healthy Aged-matched Trained * Post down vs Healthy Aged-matched Trained * Pre	-0.00121776	Healthy Aged-matched Trained * Post down vs Healthy Aged-matched Trained * Pre	0.130415	0.10777	2.44574	1.56389	0.10777	Cancer Untrained * Post up vs Cancer Untrained * Pre	0.00550095	Cancer Untrained * Post up vs Cancer Untrained * Pre	0.34756	-0.0659723	0.916511	-0.957346	-0.0659723	Cancer Trained * Pre down vs Cancer Untrained * Pre	-0.00323621	Cancer Trained * Pre down vs Cancer Untrained * Pre	0.0011646	-0.227984	13.4327	-3.66507	-0.227984	Cancer Trained * Pre down vs Healthy Aged-matched Trained * Pre	-0.0111523	Cancer Trained * Pre down vs Healthy Aged-matched Trained * Pre	0.372294	0.0590251	0.825356	0.908491	0.0590251	Cancer Trained * Post up vs Cancer Untrained * Post	0.00272018	Cancer Trained * Post up vs Cancer Untrained * Post	0.603478	0.0327237	0.276746	0.526066	0.0327237	Cancer Trained * Post up vs Healthy Aged-matched Trained * Post	0.0015228	Cancer Trained * Post up vs Healthy Aged-matched Trained * Post	4.3181	0.227843	0.263823	1
148126	cg26325209	GNE	0.00572251	9	RDMR	ENST00000447283.2;ENST00000539208.1;ENST00000377902.4	TSS1500;TSS1500;TSS1500	GNE;GNE;GNE		Promoter_Associated	9:36257720-36259134	Island	chr9:36258170-36258886	NM_005476;NM_001128227	TSS1500;Body	GNE;GNE	0.000241141	-0.552348	18.3128	-4.27934	-0.552348	Cancer Trained * Post down vs Cancer Trained * Pre	-0.0233715	Cancer Trained * Post down vs Cancer Trained * Pre	0.108346	-0.196212	2.77308	-1.66526	-0.196212	Healthy Aged-matched Trained * Post down vs Healthy Aged-matched Trained * Pre	-0.00816325	Healthy Aged-matched Trained * Post down vs Healthy Aged-matched Trained * Pre	0.557229	0.0814493	0.353957	0.594943	0.0814493	Cancer Untrained * Post up vs Cancer Untrained * Pre	0.00374137	Cancer Untrained * Post up vs Cancer Untrained * Pre	0.0353822	0.304527	4.94798	2.22441	0.304527	Cancer Trained * Pre up vs Cancer Untrained * Pre	0.0141467	Cancer Trained * Pre up vs Cancer Untrained * Pre	0.254306	0.144189	1.36139	1.16679	0.144189	Cancer Trained * Pre up vs Healthy Aged-matched Trained * Pre	0.00690217	Cancer Trained * Pre up vs Healthy Aged-matched Trained * Pre	0.0172408	-0.32927	6.50778	-2.55104	-0.32927	Cancer Trained * Post down vs Cancer Untrained * Post	-0.0129662	Cancer Trained * Post down vs Cancer Untrained * Post	0.0987018	-0.211946	2.9415	-1.71508	-0.211946	Cancer Trained * Post down vs Healthy Aged-matched Trained * Post	-0.00830611	Cancer Trained * Post down vs Healthy Aged-matched Trained * Post	4.3181	0.899237	1.04124	1
246544	cg23728060	GALNT5	0.00572443	2		ENST00000259056.4	TSS1500	GALNT5						NM_014568	TSS1500	GALNT5	0.00769811	0.383181	8.40036	2.89834	0.383181	Cancer Trained * Post up vs Cancer Trained * Pre	0.0475886	Cancer Trained * Post up vs Cancer Trained * Pre	0.624641	0.0597895	0.245426	0.495405	0.0597895	Healthy Aged-matched Trained * Post up vs Healthy Aged-matched Trained * Pre	0.0084371	Healthy Aged-matched Trained * Post up vs Healthy Aged-matched Trained * Pre	0.51986	-0.0915365	0.426114	-0.652774	-0.0915365	Cancer Untrained * Post down vs Cancer Untrained * Pre	-0.0133283	Cancer Untrained * Post down vs Cancer Untrained * Pre	0.531003	0.0890868	0.403611	0.635304	0.0890868	Cancer Trained * Pre up vs Cancer Untrained * Pre	0.0119045	Cancer Trained * Pre up vs Cancer Untrained * Pre	0.61494	-0.0644791	0.259488	-0.509399	-0.0644791	Cancer Trained * Pre down vs Healthy Aged-matched Trained * Pre	-0.00726661	Cancer Trained * Pre down vs Healthy Aged-matched Trained * Pre	0.00025054	0.563805	18.1864	4.26455	0.563805	Cancer Trained * Post up vs Cancer Untrained * Post	0.0728214	Cancer Trained * Post up vs Cancer Untrained * Post	0.0514681	0.258913	4.18393	2.04547	0.258913	Cancer Trained * Post up vs Healthy Aged-matched Trained * Post	0.0318849	Cancer Trained * Post up vs Healthy Aged-matched Trained * Post	4.31782	0.943376	1.09242	1
435725	cg18522395	ZNF788	0.00572776	19		ENST00000391274.1;ENST00000339302.4	TSS1500;5'UTR	RN5S467;AC022415.1						NR_027049	Body	ZNF788	0.00116408	0.345363	13.434	3.66524	0.345363	Cancer Trained * Post up vs Cancer Trained * Pre	0.019823	Cancer Trained * Post up vs Cancer Trained * Pre	0.725428	-0.0305521	0.126159	-0.355188	-0.0305521	Healthy Aged-matched Trained * Post down vs Healthy Aged-matched Trained * Pre	-0.00165562	Healthy Aged-matched Trained * Post down vs Healthy Aged-matched Trained * Pre	0.0579664	0.198601	3.94879	1.98716	0.198601	Cancer Untrained * Post up vs Cancer Untrained * Pre	0.0121077	Cancer Untrained * Post up vs Cancer Untrained * Pre	0.621208	0.0500057	0.250345	0.500345	0.0500057	Cancer Trained * Pre up vs Cancer Untrained * Pre	0.00325375	Cancer Trained * Pre up vs Cancer Untrained * Pre	0.0364967	-0.199362	4.88345	-2.20985	-0.199362	Cancer Trained * Pre down vs Healthy Aged-matched Trained * Pre	-0.0118206	Cancer Trained * Pre down vs Healthy Aged-matched Trained * Pre	0.0471206	0.196768	4.36075	2.08824	0.196768	Cancer Trained * Post up vs Cancer Untrained * Post	0.010969	Cancer Trained * Post up vs Cancer Untrained * Post	0.0615998	0.176553	3.82995	1.95703	0.176553	Cancer Trained * Post up vs Healthy Aged-matched Trained * Post	0.00965802	Cancer Trained * Post up vs Healthy Aged-matched Trained * Post	4.31733	0.47915	0.554916	1
252691	cg11324776	PSMG3-AS1	0.00573371	7		ENST00000524978.1;ENST00000437621.2;ENST00000457484.2;ENST00000437964.1;ENST00000533935	5'UTR;5'UTR;5'UTR;5'UTR;5'UTR;5'UTR	AC093734.11;AC093734.11;AC093734.11;AC093734.11;AC093734.11;AC093734.11						NR_021487;NR_027329;NR_027328	Body;Body;Body	PSMG3-AS1;PSMG3-AS1;PSMG3-AS1	0.00308422	0.293588	10.7308	3.27579	0.293588	Cancer Trained * Post up vs Cancer Trained * Pre	0.0187223	Cancer Trained * Post up vs Cancer Trained * Pre	0.155238	-0.119903	2.14782	-1.46554	-0.119903	Healthy Aged-matched Trained * Post down vs Healthy Aged-matched Trained * Pre	-0.00704392	Healthy Aged-matched Trained * Post down vs Healthy Aged-matched Trained * Pre	0.798959	-0.0244707	0.0662669	-0.257424	-0.0244707	Cancer Untrained * Post down vs Cancer Untrained * Pre	-0.00191571	Cancer Untrained * Post down vs Cancer Untrained * Pre	0.0199114	-0.236423	6.18561	-2.48709	-0.236423	Cancer Trained * Pre down vs Cancer Untrained * Pre	-0.0154048	Cancer Trained * Pre down vs Cancer Untrained * Pre	0.000146656	-0.383685	19.9937	-4.47143	-0.383685	Cancer Trained * Pre down vs Healthy Aged-matched Trained * Pre	-0.0237447	Cancer Trained * Pre down vs Healthy Aged-matched Trained * Pre	0.371064	0.0816353	0.829682	0.910869	0.0816353	Cancer Trained * Post up vs Cancer Untrained * Post	0.00523316	Cancer Trained * Post up vs Cancer Untrained * Post	0.731231	0.029806	0.120657	0.347356	0.029806	Cancer Trained * Post up vs Healthy Aged-matched Trained * Post	0.00202149	Cancer Trained * Post up vs Healthy Aged-matched Trained * Post	4.31645	0.433392	0.502024	1
78187	cg17208816	HIST1H4B	0.00573938	6		ENST00000377364.3;ENST00000377364.3	3'UTR;1stExon	HIST1H4B;HIST1H4B		Promoter_Associated	6:26026235-26027520	Island	chr6:26027160-26027626	NM_003544;NM_003544	3'UTR;1stExon	HIST1H4B;HIST1H4B	0.000437438	-0.311622	16.3899	-4.04845	-0.311622	Cancer Trained * Post down vs Cancer Trained * Pre	-0.00666174	Cancer Trained * Post down vs Cancer Trained * Pre	0.511334	-0.0468173	0.44393	-0.666281	-0.0468173	Healthy Aged-matched Trained * Post down vs Healthy Aged-matched Trained * Pre	-0.00100893	Healthy Aged-matched Trained * Post down vs Healthy Aged-matched Trained * Pre	0.474518	-0.059281	0.527229	-0.726106	-0.059281	Cancer Untrained * Post down vs Cancer Untrained * Pre	-0.00121321	Cancer Untrained * Post down vs Cancer Untrained * Pre	0.457872	0.0615613	0.56857	0.754036	0.0615613	Cancer Trained * Pre up vs Cancer Untrained * Pre	0.00149289	Cancer Trained * Pre up vs Cancer Untrained * Pre	0.0211644	0.181277	6.05054	2.45979	0.181277	Cancer Trained * Pre up vs Healthy Aged-matched Trained * Pre	0.00412589	Cancer Trained * Pre up vs Healthy Aged-matched Trained * Pre	0.020297	-0.19078	6.14307	-2.47852	-0.19078	Cancer Trained * Post down vs Cancer Untrained * Post	-0.00395564	Cancer Trained * Post down vs Cancer Untrained * Post	0.267796	-0.0835279	1.28461	-1.13341	-0.0835279	Cancer Trained * Post down vs Healthy Aged-matched Trained * Post	-0.00152692	Cancer Trained * Post down vs Healthy Aged-matched Trained * Post	4.31561	0.319619	0.370305	1
223621	cg05735029	CSNK1G1	0.00574713	15		ENST00000561349.1	3'UTR	CTD-2116N17.1						NM_022048	Body	CSNK1G1	0.00836283	0.434593	8.19902	2.86339	0.434593	Cancer Trained * Post up vs Cancer Trained * Pre	0.0235526	Cancer Trained * Post up vs Cancer Trained * Pre	0.111026	0.228897	2.72934	1.65207	0.228897	Healthy Aged-matched Trained * Post up vs Healthy Aged-matched Trained * Pre	0.0114923	Healthy Aged-matched Trained * Post up vs Healthy Aged-matched Trained * Pre	0.571767	0.092242	0.328322	0.572994	0.092242	Cancer Untrained * Post up vs Cancer Untrained * Pre	0.00543135	Cancer Untrained * Post up vs Cancer Untrained * Pre	0.3531	0.152323	0.895307	0.946207	0.152323	Cancer Trained * Pre up vs Cancer Untrained * Pre	0.00907044	Cancer Trained * Pre up vs Cancer Untrained * Pre	0.603188	-0.0765064	0.277192	-0.52649	-0.0765064	Cancer Trained * Pre down vs Healthy Aged-matched Trained * Pre	-0.0051956	Cancer Trained * Pre down vs Healthy Aged-matched Trained * Pre	0.00321258	0.494674	10.6227	3.25924	0.494674	Cancer Trained * Post up vs Cancer Untrained * Post	0.0271917	Cancer Trained * Post up vs Cancer Untrained * Post	0.382458	0.12919	0.790386	0.889037	0.12919	Cancer Trained * Post up vs Healthy Aged-matched Trained * Post	0.00686466	Cancer Trained * Post up vs Healthy Aged-matched Trained * Post	4.31447	1.24235	1.43974	1
438529	cg19694575		0.00575219	14													0.00470345	0.411949	9.63114	3.10341	0.411949	Cancer Trained * Post up vs Cancer Trained * Pre	0.0247889	Cancer Trained * Post up vs Cancer Trained * Pre	0.362953	-0.112291	0.858735	-0.92668	-0.112291	Healthy Aged-matched Trained * Post down vs Healthy Aged-matched Trained * Pre	-0.00611464	Healthy Aged-matched Trained * Post down vs Healthy Aged-matched Trained * Pre	0.211836	-0.180402	1.64181	-1.28133	-0.180402	Cancer Untrained * Post down vs Cancer Untrained * Pre	-0.0127104	Cancer Untrained * Post down vs Cancer Untrained * Pre	0.83394	-0.0298272	0.0448813	-0.211852	-0.0298272	Cancer Trained * Pre down vs Cancer Untrained * Pre	-0.00262853	Cancer Trained * Pre down vs Cancer Untrained * Pre	0.100407	-0.216812	2.91036	-1.70598	-0.216812	Cancer Trained * Pre down vs Healthy Aged-matched Trained * Pre	-0.0134782	Cancer Trained * Pre down vs Healthy Aged-matched Trained * Pre	0.0002685	0.562523	17.9586	4.23776	0.562523	Cancer Trained * Post up vs Cancer Untrained * Post	0.0348708	Cancer Trained * Post up vs Cancer Untrained * Post	0.0231733	0.307427	5.85146	2.41898	0.307427	Cancer Trained * Post up vs Healthy Aged-matched Trained * Post	0.0174254	Cancer Trained * Post up vs Healthy Aged-matched Trained * Post	4.31373	0.950104	1.10126	1
693852	cg04473209		0.00575586	11													0.00228121	0.322668	11.5427	3.39746	0.322668	Cancer Trained * Post up vs Cancer Trained * Pre	0.0143076	Cancer Trained * Post up vs Cancer Trained * Pre	0.340285	0.0842844	0.945089	0.972157	0.0842844	Healthy Aged-matched Trained * Post up vs Healthy Aged-matched Trained * Pre	0.00314551	Healthy Aged-matched Trained * Post up vs Healthy Aged-matched Trained * Pre	0.821568	-0.0229586	0.0519441	-0.227912	-0.0229586	Cancer Untrained * Post down vs Cancer Untrained * Pre	-0.00147331	Cancer Untrained * Post down vs Cancer Untrained * Pre	0.105727	-0.169073	2.81705	-1.67841	-0.169073	Cancer Trained * Pre down vs Cancer Untrained * Pre	-0.0079037	Cancer Trained * Pre down vs Cancer Untrained * Pre	0.00458802	-0.283123	9.69472	-3.11363	-0.283123	Cancer Trained * Pre down vs Healthy Aged-matched Trained * Pre	-0.0126651	Cancer Trained * Pre down vs Healthy Aged-matched Trained * Pre	0.0748409	0.176553	3.4558	1.85898	0.176553	Cancer Trained * Post up vs Cancer Untrained * Post	0.00787721	Cancer Trained * Post up vs Cancer Untrained * Post	0.626998	-0.0447394	0.242084	-0.492021	-0.0447394	Cancer Trained * Post down vs Healthy Aged-matched Trained * Post	-0.00150304	Cancer Trained * Post down vs Healthy Aged-matched Trained * Post	4.31319	0.486308	0.563745	1
450553	cg12995777	BAT5	0.00576527	6		ENST00000492084.1;ENST00000495769.1;ENST00000498420.1;ENST00000477462.1;ENST00000482224	3'UTR;3'UTR;3'UTR;3'UTR;3'UTR;3'UTR;3'UTR;5'UTR	ABHD16A;ABHD16A;ABHD16A;ABHD16A;ABHD16A;ABHD16A;LY6G6E;ABHD16A				N_Shelf	chr6:31670594-31671274	NM_021160	Body	BAT5	0.00799633	0.247795	8.30777	2.88232	0.247795	Cancer Trained * Post up vs Cancer Trained * Pre	0.0122345	Cancer Trained * Post up vs Cancer Trained * Pre	0.915984	0.00836325	0.0113561	0.106565	0.00836325	Healthy Aged-matched Trained * Post up vs Healthy Aged-matched Trained * Pre	0.000491887	Healthy Aged-matched Trained * Post up vs Healthy Aged-matched Trained * Pre	0.0362656	0.201779	4.89665	2.21284	0.201779	Cancer Untrained * Post up vs Cancer Untrained * Pre	0.0104011	Cancer Untrained * Post up vs Cancer Untrained * Pre	0.805374	0.0227077	0.0620146	0.249027	0.0227077	Cancer Trained * Pre up vs Cancer Untrained * Pre	0.0013732	Cancer Trained * Pre up vs Cancer Untrained * Pre	0.00630007	-0.245476	8.89418	-2.98231	-0.245476	Cancer Trained * Pre down vs Healthy Aged-matched Trained * Pre	-0.0121787	Cancer Trained * Pre down vs Healthy Aged-matched Trained * Pre	0.431598	0.0687235	0.639015	0.799384	0.0687235	Cancer Trained * Post up vs Cancer Untrained * Post	0.00320654	Cancer Trained * Post up vs Cancer Untrained * Post	0.942046	-0.00604429	0.00539237	-0.0734327	-0.00604429	Cancer Trained * Post down vs Healthy Aged-matched Trained * Post	-0.000436103	Cancer Trained * Post down vs Healthy Aged-matched Trained * Post	4.31181	0.398355	0.461934	1
194402	cg03896235	RTTN	0.00577091	18		ENST00000454359.1	3'UTR	RTTN						NM_173630	Body	RTTN	0.00649333	0.211227	8.81913	2.9697	0.211227	Cancer Trained * Post up vs Cancer Trained * Pre	0.00732727	Cancer Trained * Post up vs Cancer Trained * Pre	0.404959	-0.0550042	0.71763	-0.847131	-0.0550042	Healthy Aged-matched Trained * Post down vs Healthy Aged-matched Trained * Pre	-0.00193975	Healthy Aged-matched Trained * Post down vs Healthy Aged-matched Trained * Pre	0.866947	0.01277	0.0286521	0.169269	0.01277	Cancer Untrained * Post up vs Cancer Untrained * Pre	0.000613463	Cancer Untrained * Post up vs Cancer Untrained * Pre	0.706442	0.0287412	0.14514	0.380972	0.0287412	Cancer Trained * Pre up vs Cancer Untrained * Pre	0.00123342	Cancer Trained * Pre up vs Cancer Untrained * Pre	0.0172161	-0.173766	6.51102	-2.55167	-0.173766	Cancer Trained * Pre down vs Healthy Aged-matched Trained * Pre	-0.00613099	Cancer Trained * Pre down vs Healthy Aged-matched Trained * Pre	0.00376871	0.227198	10.2032	3.19425	0.227198	Cancer Trained * Post up vs Cancer Untrained * Post	0.00794723	Cancer Trained * Post up vs Cancer Untrained * Post	0.18666	0.0924643	1.8436	1.35779	0.0924643	Cancer Trained * Post up vs Healthy Aged-matched Trained * Post	0.00313603	Cancer Trained * Post up vs Healthy Aged-matched Trained * Post	4.31099	0.27262	0.316193	1
569152	cg13205254	KDM6A	0.00577531	X		ENST00000334516.4;ENST00000475233.1	5'UTR;5'UTR	KDM6A;KDM6A						NM_001291421;NR_111960;NM_001291416;NM_001291415;NM_001291418;NM_021140;NM_001291417	5'UTR;Body;Body;Body;Body;Body;Body	KDM6A;KDM6A;KDM6A;KDM6A;KDM6A;KDM6A;KDM6A	0.00330847	0.213825	10.5449	3.2473	0.213825	Cancer Trained * Post up vs Cancer Trained * Pre	0.0122788	Cancer Trained * Post up vs Cancer Trained * Pre	0.0100092	0.167529	7.76762	2.78704	0.167529	Healthy Aged-matched Trained * Post up vs Healthy Aged-matched Trained * Pre	0.00907233	Healthy Aged-matched Trained * Post up vs Healthy Aged-matched Trained * Pre	0.613625	0.0357101	0.261431	0.511304	0.0357101	Cancer Untrained * Post up vs Cancer Untrained * Pre	0.00197462	Cancer Untrained * Post up vs Cancer Untrained * Pre	0.467205	-0.0515641	0.545092	-0.738304	-0.0515641	Cancer Trained * Pre down vs Cancer Untrained * Pre	-0.00339591	Cancer Trained * Pre down vs Cancer Untrained * Pre	0.304224	-0.0661315	1.10035	-1.04898	-0.0661315	Cancer Trained * Pre down vs Healthy Aged-matched Trained * Pre	-0.00414631	Cancer Trained * Pre down vs Healthy Aged-matched Trained * Pre	0.0660881	0.126551	3.69366	1.92189	0.126551	Cancer Trained * Post up vs Cancer Untrained * Post	0.00690826	Cancer Trained * Post up vs Cancer Untrained * Post	0.755656	-0.0198352	0.0989899	-0.314627	-0.0198352	Cancer Trained * Post down vs Healthy Aged-matched Trained * Post	-0.000939864	Cancer Trained * Post down vs Healthy Aged-matched Trained * Post	4.31034	0.233612	0.27099	1
643344	cg16009764	PSMB8	0.00577539	6		ENST00000490613.1;ENST00000484003.1;ENST00000490613.1;ENST00000395339.3	3'UTR;3'UTR;1stExon;ExonBnd	PSMB8;PSMB8;PSMB8;PSMB8				N_Shore	chr6:32811494-32811839	NM_004159;NM_148919	Body;Body	PSMB8;PSMB8	0.000838917	0.279892	14.3958	3.79418	0.279892	Cancer Trained * Post up vs Cancer Trained * Pre	0.0117717	Cancer Trained * Post up vs Cancer Trained * Pre	0.0217946	0.164759	5.98591	2.44661	0.164759	Healthy Aged-matched Trained * Post up vs Healthy Aged-matched Trained * Pre	0.00724001	Healthy Aged-matched Trained * Post up vs Healthy Aged-matched Trained * Pre	0.918932	0.00804447	0.0105705	0.102813	0.00804447	Cancer Untrained * Post up vs Cancer Untrained * Pre	0.000380796	Cancer Untrained * Post up vs Cancer Untrained * Pre	0.305267	-0.0818952	1.09551	-1.04667	-0.0818952	Cancer Trained * Pre down vs Cancer Untrained * Pre	-0.00363529	Cancer Trained * Pre down vs Cancer Untrained * Pre	0.490943	-0.0493763	0.488741	-0.6991	-0.0493763	Cancer Trained * Pre down vs Healthy Aged-matched Trained * Pre	-0.00199494	Cancer Trained * Pre down vs Healthy Aged-matched Trained * Pre	0.0163299	0.189953	6.63047	2.57497	0.189953	Cancer Trained * Post up vs Cancer Untrained * Post	0.00775564	Cancer Trained * Post up vs Cancer Untrained * Post	0.360739	0.0657576	0.866829	0.931037	0.0657576	Cancer Trained * Post up vs Healthy Aged-matched Trained * Post	0.00253678	Cancer Trained * Post up vs Healthy Aged-matched Trained * Post	4.31033	0.293202	0.340116	1
172983	cg12663903	CBFA2T2	0.0057775	20		ENST00000344201.3;ENST00000397798.2;ENST00000492345.1;ENST00000471007.1;ENST00000397803	5'UTR;5'UTR;5'UTR;5'UTR;5'UTR	CBFA2T2;CBFA2T2;CBFA2T2;CBFA2T2;CBFA2T2						NM_001039709;NM_005093;NM_001032999	5'UTR;Body;Body	CBFA2T2;CBFA2T2;CBFA2T2	0.000415904	0.285565	16.5492	4.06807	0.285565	Cancer Trained * Post up vs Cancer Trained * Pre	0.0136957	Cancer Trained * Post up vs Cancer Trained * Pre	0.221568	0.0803343	1.57163	1.25365	0.0803343	Healthy Aged-matched Trained * Post up vs Healthy Aged-matched Trained * Pre	0.00436293	Healthy Aged-matched Trained * Post up vs Healthy Aged-matched Trained * Pre	0.325602	-0.0746575	1.00545	-1.00272	-0.0746575	Cancer Untrained * Post down vs Cancer Untrained * Pre	-0.0038579	Cancer Untrained * Post down vs Cancer Untrained * Pre	0.139911	-0.113514	2.32441	-1.5246	-0.113514	Cancer Trained * Pre down vs Cancer Untrained * Pre	-0.00581642	Cancer Trained * Pre down vs Cancer Untrained * Pre	0.555291	-0.0401832	0.357474	-0.597891	-0.0401832	Cancer Trained * Pre down vs Healthy Aged-matched Trained * Pre	-0.00172247	Cancer Trained * Pre down vs Healthy Aged-matched Trained * Pre	0.00170227	0.246709	12.3519	3.51453	0.246709	Cancer Trained * Post up vs Cancer Untrained * Post	0.0117372	Cancer Trained * Post up vs Cancer Untrained * Post	0.021355	0.165048	6.03078	2.45576	0.165048	Cancer Trained * Post up vs Healthy Aged-matched Trained * Post	0.00761028	Cancer Trained * Post up vs Healthy Aged-matched Trained * Post	4.31002	0.265475	0.307974	1
518469	cg17326144	POLR3C	0.00577771	1		ENST00000471254.1;ENST00000466003.1	3'UTR;3'UTR	POLR3C;POLR3C				N_Shelf	chr1:145610679-145611143	NM_006468	Body	POLR3C	0.000525392	0.330168	15.8176	3.97714	0.330168	Cancer Trained * Post up vs Cancer Trained * Pre	0.017141	Cancer Trained * Post up vs Cancer Trained * Pre	0.0410223	0.163283	4.64232	2.1546	0.163283	Healthy Aged-matched Trained * Post up vs Healthy Aged-matched Trained * Pre	0.00820966	Healthy Aged-matched Trained * Post up vs Healthy Aged-matched Trained * Pre	0.807639	0.0216668	0.0605493	0.246068	0.0216668	Cancer Untrained * Post up vs Cancer Untrained * Pre	0.00127721	Cancer Untrained * Post up vs Cancer Untrained * Pre	0.0713432	-0.16583	3.54685	-1.88331	-0.16583	Cancer Trained * Pre down vs Cancer Untrained * Pre	-0.00901107	Cancer Trained * Pre down vs Cancer Untrained * Pre	0.0959191	-0.137522	2.99367	-1.73022	-0.137522	Cancer Trained * Pre down vs Healthy Aged-matched Trained * Pre	-0.00746383	Cancer Trained * Pre down vs Healthy Aged-matched Trained * Pre	0.09805	0.142672	2.95357	1.71859	0.142672	Cancer Trained * Post up vs Cancer Untrained * Post	0.0068527	Cancer Trained * Post up vs Cancer Untrained * Post	0.714918	0.0293632	0.136479	0.36943	0.0293632	Cancer Trained * Post up vs Healthy Aged-matched Trained * Post	0.00146749	Cancer Trained * Post up vs Healthy Aged-matched Trained * Post	4.30999	0.371292	0.430734	1
627186	cg17513789	XIST	0.00577823	X		ENST00000429829.1	TSS1500	XIST						NR_001564	TSS1500	XIST	0.000813055	0.30943	14.4892	3.80646	0.30943	Cancer Trained * Post up vs Cancer Trained * Pre	0.0132797	Cancer Trained * Post up vs Cancer Trained * Pre	0.0267614	0.174655	5.53937	2.35359	0.174655	Healthy Aged-matched Trained * Post up vs Healthy Aged-matched Trained * Pre	0.00712802	Healthy Aged-matched Trained * Post up vs Healthy Aged-matched Trained * Pre	0.826278	-0.0191232	0.0491913	-0.221791	-0.0191232	Cancer Untrained * Post down vs Cancer Untrained * Pre	-0.00116833	Cancer Untrained * Post down vs Cancer Untrained * Pre	0.0948415	-0.149697	3.01434	-1.73618	-0.149697	Cancer Trained * Pre down vs Cancer Untrained * Pre	-0.00687221	Cancer Trained * Pre down vs Cancer Untrained * Pre	0.148321	-0.116089	2.22481	-1.49158	-0.116089	Cancer Trained * Pre down vs Healthy Aged-matched Trained * Pre	-0.00542601	Cancer Trained * Pre down vs Healthy Aged-matched Trained * Pre	0.0372529	0.178856	4.84091	2.20021	0.178856	Cancer Trained * Post up vs Cancer Untrained * Post	0.00757577	Cancer Trained * Post up vs Cancer Untrained * Post	0.812224	0.0186855	0.0576393	0.240082	0.0186855	Cancer Trained * Post up vs Healthy Aged-matched Trained * Post	0.000725623	Cancer Trained * Post up vs Healthy Aged-matched Trained * Post	4.30992	0.356007	0.41301	1
415914	cg14857024	HMGA2	0.00578081	12										NM_003484;NM_003483	Body;Body	HMGA2;HMGA2	0.00357391	0.409161	10.342	3.21589	0.409161	Cancer Trained * Post up vs Cancer Trained * Pre	0.0232507	Cancer Trained * Post up vs Cancer Trained * Pre	0.00634288	0.346053	8.87734	2.97949	0.346053	Healthy Aged-matched Trained * Post up vs Healthy Aged-matched Trained * Pre	0.0212286	Healthy Aged-matched Trained * Post up vs Healthy Aged-matched Trained * Pre	0.678233	-0.0566484	0.176213	-0.419778	-0.0566484	Cancer Untrained * Post down vs Cancer Untrained * Pre	-0.00376475	Cancer Untrained * Post down vs Cancer Untrained * Pre	0.462691	-0.100657	0.556351	-0.745889	-0.100657	Cancer Trained * Pre down vs Cancer Untrained * Pre	-0.00688638	Cancer Trained * Pre down vs Cancer Untrained * Pre	0.828779	0.0266218	0.0477617	0.218544	0.0266218	Cancer Trained * Pre up vs Healthy Aged-matched Trained * Pre	0.0016796	Cancer Trained * Pre up vs Healthy Aged-matched Trained * Pre	0.00823309	0.365153	8.23691	2.87	0.365153	Cancer Trained * Post up vs Cancer Untrained * Post	0.0201291	Cancer Trained * Post up vs Cancer Untrained * Post	0.468218	0.0897293	0.542591	0.736608	0.0897293	Cancer Trained * Post up vs Healthy Aged-matched Trained * Post	0.00370168	Cancer Trained * Post up vs Healthy Aged-matched Trained * Post	4.30954	0.872017	1.01173	1
511861	cg02915865	STARD13	0.00578518	13		ENST00000399365.3;ENST00000487412.1;ENST00000498019.1;ENST00000344312.4	5'UTR;3'UTR;3'UTR;3'UTR	STARD13;STARD13;STARD13;RP11-81F11.3						NM_052851;NM_178006	5'UTR;Body	STARD13;STARD13	0.000277983	0.460146	17.8449	4.22432	0.460146	Cancer Trained * Post up vs Cancer Trained * Pre	0.0217232	Cancer Trained * Post up vs Cancer Trained * Pre	0.721205	0.0358868	0.130249	0.360901	0.0358868	Healthy Aged-matched Trained * Post up vs Healthy Aged-matched Trained * Pre	0.00151251	Healthy Aged-matched Trained * Post up vs Healthy Aged-matched Trained * Pre	0.752396	0.0368528	0.101745	0.318974	0.0368528	Cancer Untrained * Post up vs Cancer Untrained * Pre	0.0013862	Cancer Untrained * Post up vs Cancer Untrained * Pre	0.207334	-0.149556	1.67564	-1.29447	-0.149556	Cancer Trained * Pre down vs Cancer Untrained * Pre	-0.0080451	Cancer Trained * Pre down vs Cancer Untrained * Pre	0.00978151	-0.291685	7.82243	-2.79686	-0.291685	Cancer Trained * Pre down vs Healthy Aged-matched Trained * Pre	-0.0148672	Cancer Trained * Pre down vs Healthy Aged-matched Trained * Pre	0.0187856	0.273736	6.31523	2.51301	0.273736	Cancer Trained * Post up vs Cancer Untrained * Post	0.0122919	Cancer Trained * Post up vs Cancer Untrained * Post	0.21536	0.132573	1.61594	1.2712	0.132573	Cancer Trained * Post up vs Healthy Aged-matched Trained * Post	0.00534358	Cancer Trained * Post up vs Healthy Aged-matched Trained * Post	4.3089	0.639076	0.741577	1
752091	cg02024766	NCOA2	0.00578586	8		ENST00000518287.1;ENST00000520416.1;ENST00000452400.2	5'UTR;5'UTR;5'UTR	NCOA2;NCOA2;NCOA2						NM_006540	5'UTR	NCOA2	0.00435589	0.285014	9.82804	3.13497	0.285014	Cancer Trained * Post up vs Cancer Trained * Pre	0.0123783	Cancer Trained * Post up vs Cancer Trained * Pre	0.371578	0.0755132	0.827871	0.909874	0.0755132	Healthy Aged-matched Trained * Post up vs Healthy Aged-matched Trained * Pre	0.00278829	Healthy Aged-matched Trained * Post up vs Healthy Aged-matched Trained * Pre	0.128189	0.151725	2.4757	1.57344	0.151725	Cancer Untrained * Post up vs Cancer Untrained * Pre	0.00706583	Cancer Untrained * Post up vs Cancer Untrained * Pre	0.801997	0.0244395	0.0642345	0.253445	0.0244395	Cancer Trained * Pre up vs Cancer Untrained * Pre	0.00123956	Cancer Trained * Pre up vs Cancer Untrained * Pre	0.0271527	-0.204288	5.50817	-2.34695	-0.204288	Cancer Trained * Pre down vs Healthy Aged-matched Trained * Pre	-0.00925502	Cancer Trained * Pre down vs Healthy Aged-matched Trained * Pre	0.0950713	0.157728	3.00991	1.73491	0.157728	Cancer Trained * Post up vs Cancer Untrained * Post	0.00655208	Cancer Trained * Post up vs Cancer Untrained * Post	0.95272	0.005213	0.00358673	0.0598893	0.005213	Cancer Trained * Post up vs Healthy Aged-matched Trained * Post	0.000335038	Cancer Trained * Post up vs Healthy Aged-matched Trained * Post	4.3088	0.445176	0.516589	1
632346	cg22850143		0.00578911	6													0.0083154	0.239056	8.21279	2.8658	0.239056	Cancer Trained * Post up vs Cancer Trained * Pre	0.0186547	Cancer Trained * Post up vs Cancer Trained * Pre	0.00275134	0.252967	11.0357	3.322	0.252967	Healthy Aged-matched Trained * Post up vs Healthy Aged-matched Trained * Pre	0.0207873	Healthy Aged-matched Trained * Post up vs Healthy Aged-matched Trained * Pre	0.33663	-0.0866792	0.959772	-0.979679	-0.0866792	Cancer Untrained * Post down vs Cancer Untrained * Pre	-0.00719481	Cancer Untrained * Post down vs Cancer Untrained * Pre	0.264566	-0.100978	1.30253	-1.14129	-0.100978	Cancer Trained * Pre down vs Cancer Untrained * Pre	-0.00843196	Cancer Trained * Pre down vs Cancer Untrained * Pre	0.493331	0.055524	0.483328	0.695218	0.055524	Cancer Trained * Pre up vs Healthy Aged-matched Trained * Pre	0.00500168	Cancer Trained * Pre up vs Healthy Aged-matched Trained * Pre	0.0124184	0.224758	7.25973	2.69439	0.224758	Cancer Trained * Post up vs Cancer Untrained * Post	0.0174175	Cancer Trained * Post up vs Cancer Untrained * Post	0.606921	0.0416136	0.271487	0.521044	0.0416136	Cancer Trained * Post up vs Healthy Aged-matched Trained * Post	0.00286903	Cancer Trained * Post up vs Healthy Aged-matched Trained * Post	4.30833	0.374738	0.4349	1
684511	cg17469434		0.00579427	2								N_Shelf	chr2:64751141-64752083				0.00518631	0.268391	9.38249	3.06308	0.268391	Cancer Trained * Post up vs Cancer Trained * Pre	0.014548	Cancer Trained * Post up vs Cancer Trained * Pre	0.525762	0.0514712	0.414087	0.643496	0.0514712	Healthy Aged-matched Trained * Post up vs Healthy Aged-matched Trained * Pre	0.00229363	Healthy Aged-matched Trained * Post up vs Healthy Aged-matched Trained * Pre	0.632187	-0.0450358	0.234825	-0.484588	-0.0450358	Cancer Untrained * Post down vs Cancer Untrained * Pre	-0.00228189	Cancer Untrained * Post down vs Cancer Untrained * Pre	0.16995	-0.131331	1.99692	-1.41312	-0.131331	Cancer Trained * Pre down vs Cancer Untrained * Pre	-0.00750179	Cancer Trained * Pre down vs Cancer Untrained * Pre	0.00386697	-0.267086	10.1362	-3.18373	-0.267086	Cancer Trained * Pre down vs Healthy Aged-matched Trained * Pre	-0.0143003	Cancer Trained * Pre down vs Healthy Aged-matched Trained * Pre	0.0481083	0.182096	4.31901	2.07822	0.182096	Cancer Trained * Post up vs Cancer Untrained * Post	0.00932806	Cancer Trained * Post up vs Cancer Untrained * Post	0.555222	-0.0501664	0.357599	-0.597995	-0.0501664	Cancer Trained * Post down vs Healthy Aged-matched Trained * Post	-0.00204593	Cancer Trained * Post down vs Healthy Aged-matched Trained * Post	4.30757	0.413391	0.479842	1
395240	cg06146121	CNOT6	0.00579549	5		ENST00000502447.1	5'UTR	CNOT6						NM_001303241	Body	CNOT6	0.000271171	0.23796	17.9262	4.23393	0.23796	Cancer Trained * Post up vs Cancer Trained * Pre	0.00960528	Cancer Trained * Post up vs Cancer Trained * Pre	0.220199	0.0645165	1.58126	1.25748	0.0645165	Healthy Aged-matched Trained * Post up vs Healthy Aged-matched Trained * Pre	0.00256906	Healthy Aged-matched Trained * Post up vs Healthy Aged-matched Trained * Pre	0.584875	0.0329921	0.306301	0.553444	0.0329921	Cancer Untrained * Post up vs Cancer Untrained * Pre	0.00136848	Cancer Untrained * Post up vs Cancer Untrained * Pre	0.403145	-0.0506975	0.723272	-0.850454	-0.0506975	Cancer Trained * Pre down vs Cancer Untrained * Pre	-0.00212218	Cancer Trained * Pre down vs Cancer Untrained * Pre	0.156285	-0.0786536	2.13652	-1.46168	-0.0786536	Cancer Trained * Pre down vs Healthy Aged-matched Trained * Pre	-0.00335581	Cancer Trained * Pre down vs Healthy Aged-matched Trained * Pre	0.0110454	0.15427	7.53431	2.74487	0.15427	Cancer Trained * Post up vs Cancer Untrained * Post	0.00611461	Cancer Trained * Post up vs Cancer Untrained * Post	0.0903724	0.0947895	3.10306	1.76155	0.0947895	Cancer Trained * Post up vs Healthy Aged-matched Trained * Post	0.00368041	Cancer Trained * Post up vs Healthy Aged-matched Trained * Post	4.3074	0.170077	0.197424	1
242560	cg11887554	ZNF593	0.00579727	1		ENST00000407889.2;ENST00000433939.1;ENST00000444682.1;ENST00000448923.1;ENST00000270812	3'UTR;3'UTR;3'UTR;3'UTR;3'UTR;3'UTR;TSS200	RP11-96L14.7;RP11-96L14.7;RP11-96L14.7;RP11-96L14.7;ZNF593;ZNF593;RP11-96L14.7				S_Shore	chr1:26496179-26496824	NM_015871	3'UTR	ZNF593	0.0021504	0.298677	11.7043	3.42115	0.298677	Cancer Trained * Post up vs Cancer Trained * Pre	0.0289929	Cancer Trained * Post up vs Cancer Trained * Pre	0.502392	-0.0542398	0.46319	-0.68058	-0.0542398	Healthy Aged-matched Trained * Post down vs Healthy Aged-matched Trained * Pre	-0.00561549	Healthy Aged-matched Trained * Post down vs Healthy Aged-matched Trained * Pre	0.0727772	-0.173457	3.50892	-1.87321	-0.173457	Cancer Untrained * Post down vs Cancer Untrained * Pre	-0.0182637	Cancer Untrained * Post down vs Cancer Untrained * Pre	0.263949	-0.105822	1.30599	-1.1428	-0.105822	Cancer Trained * Pre down vs Cancer Untrained * Pre	-0.0106801	Cancer Trained * Pre down vs Cancer Untrained * Pre	0.0655712	-0.160973	3.70881	-1.92583	-0.160973	Cancer Trained * Pre down vs Healthy Aged-matched Trained * Pre	-0.0159541	Cancer Trained * Pre down vs Healthy Aged-matched Trained * Pre	0.000299176	0.366312	17.6053	4.19587	0.366312	Cancer Trained * Post up vs Cancer Untrained * Post	0.0365765	Cancer Trained * Post up vs Cancer Untrained * Post	0.0303118	0.191944	5.27325	2.29636	0.191944	Cancer Trained * Post up vs Healthy Aged-matched Trained * Post	0.0186543	Cancer Trained * Post up vs Healthy Aged-matched Trained * Post	4.30714	0.410352	0.476363	1
62125	cg24734643	SMCR7L	0.00580016	22		ENST00000464629.1;ENST00000402881.1;ENST00000467866.1;ENST00000465564.1;ENST00000479514	5'UTR;5'UTR;5'UTR;5'UTR;TSS1500;TSS200;TSS200;TSS200;TSS200;TSS200;TSS200;TSS200;TSS200	SMCR7L;SMCR7L;SMCR7L;SMCR7L;SMCR7L;SMCR7L;SMCR7L;SMCR7L;SMCR7L;SMCR7L;SMCR7L;SMCR7L;SMC		Promoter_Associated	22:39897849-39899127	Island	chr22:39898100-39898789	NM_019008	TSS200	SMCR7L	0.000406089	-0.386839	16.6248	-4.07735	-0.386839	Cancer Trained * Post down vs Cancer Trained * Pre	-0.00874736	Cancer Trained * Post down vs Cancer Trained * Pre	0.4528	0.0660534	0.581658	0.762665	0.0660534	Healthy Aged-matched Trained * Post up vs Healthy Aged-matched Trained * Pre	0.00151583	Healthy Aged-matched Trained * Post up vs Healthy Aged-matched Trained * Pre	0.28886	0.109048	1.1743	1.08365	0.109048	Cancer Untrained * Post up vs Cancer Untrained * Pre	0.00272454	Cancer Untrained * Post up vs Cancer Untrained * Pre	0.121503	0.161307	2.56951	1.60297	0.161307	Cancer Trained * Pre up vs Cancer Untrained * Pre	0.00398423	Cancer Trained * Pre up vs Cancer Untrained * Pre	0.0118246	0.246669	7.37418	2.71554	0.246669	Cancer Trained * Pre up vs Healthy Aged-matched Trained * Pre	0.00577137	Cancer Trained * Pre up vs Healthy Aged-matched Trained * Pre	0.00165176	-0.33458	12.4364	-3.52653	-0.33458	Cancer Trained * Post down vs Cancer Untrained * Post	-0.00748768	Cancer Trained * Post down vs Cancer Untrained * Post	0.0320676	-0.206223	5.15417	-2.27028	-0.206223	Cancer Trained * Post down vs Healthy Aged-matched Trained * Post	-0.00449182	Cancer Trained * Post down vs Healthy Aged-matched Trained * Post	4.30672	0.484574	0.562579	1
62581	cg00209424	RTN4	0.0058172	2		ENST00000438462.1;ENST00000354474.6;ENST00000357732.4;ENST00000402434.2;ENST00000394611	TSS1500;TSS1500;TSS200;TSS1500;TSS200;1stExon;5'UTR;5'UTR	RTN4;RTN4;RTN4;RTN4;RTN4;RTN4;RTN4;RTN4		Promoter_Associated	2:55277255-55278040	Island	chr2:55276555-55278044	NM_020532;NM_153828;NM_207520	TSS200;TSS200;TSS200	RTN4;RTN4;RTN4	0.000695362	-0.369672	14.9592	-3.86771	-0.369672	Cancer Trained * Post down vs Cancer Trained * Pre	-0.00919366	Cancer Trained * Post down vs Cancer Trained * Pre	0.885115	-0.0127362	0.0213076	-0.145971	-0.0127362	Healthy Aged-matched Trained * Post down vs Healthy Aged-matched Trained * Pre	-0.000360812	Healthy Aged-matched Trained * Post down vs Healthy Aged-matched Trained * Pre	0.822147	-0.0230287	0.0516016	-0.22716	-0.0230287	Cancer Untrained * Post down vs Cancer Untrained * Pre	-0.000568459	Cancer Untrained * Post down vs Cancer Untrained * Pre	0.0325045	0.229516	5.12567	2.26399	0.229516	Cancer Trained * Pre up vs Cancer Untrained * Pre	0.00593864	Cancer Trained * Pre up vs Cancer Untrained * Pre	0.00102663	0.339941	13.7997	3.7148	0.339941	Cancer Trained * Pre up vs Healthy Aged-matched Trained * Pre	0.00847472	Cancer Trained * Pre up vs Healthy Aged-matched Trained * Pre	0.231828	-0.117127	1.50171	-1.22544	-0.117127	Cancer Trained * Post down vs Cancer Untrained * Post	-0.00268656	Cancer Trained * Post down vs Cancer Untrained * Post	0.854164	-0.0169951	0.0344913	-0.185718	-0.0169951	Cancer Trained * Post down vs Healthy Aged-matched Trained * Post	-0.000358131	Cancer Trained * Post down vs Healthy Aged-matched Trained * Post	4.30424	0.491508	0.570958	1
257510	cg09764697	SORT1	0.00581822	1		ENST00000256637.6;ENST00000471996.1	TSS200;TSS1500	SORT1;SORT1		Unclassified_Cell_type_specific	1:109939564-109940959	Island	chr1:109940074-109940894	NM_002959	TSS200	SORT1	0.00530191	-0.409921	9.32671	-3.05397	-0.409921	Cancer Trained * Post down vs Cancer Trained * Pre	-0.0117079	Cancer Trained * Post down vs Cancer Trained * Pre	0.00855501	-0.349676	8.14406	-2.85378	-0.349676	Healthy Aged-matched Trained * Post down vs Healthy Aged-matched Trained * Pre	-0.00896628	Healthy Aged-matched Trained * Post down vs Healthy Aged-matched Trained * Pre	0.124883	0.226063	2.52136	1.58788	0.226063	Cancer Untrained * Post up vs Cancer Untrained * Pre	0.00633145	Cancer Untrained * Post up vs Cancer Untrained * Pre	0.0436974	0.302457	4.51339	2.12447	0.302457	Cancer Trained * Pre up vs Cancer Untrained * Pre	0.00934098	Cancer Trained * Pre up vs Cancer Untrained * Pre	0.39638	0.110896	0.744644	0.862927	0.110896	Cancer Trained * Pre up vs Healthy Aged-matched Trained * Pre	0.00390493	Cancer Trained * Pre up vs Healthy Aged-matched Trained * Pre	0.0200129	-0.333527	6.17433	-2.48482	-0.333527	Cancer Trained * Post down vs Cancer Untrained * Post	-0.00869838	Cancer Trained * Post down vs Cancer Untrained * Post	0.696823	0.050651	0.155343	0.394136	0.050651	Cancer Trained * Post up vs Healthy Aged-matched Trained * Post	0.0011633	Cancer Trained * Post up vs Healthy Aged-matched Trained * Post	4.30409	0.969312	1.12604	1
750918	cg11655691	CBARA1	0.00582024	10		ENST00000401998.3;ENST00000361114.5;ENST00000476605.1;ENST00000398761.4;ENST00000401998	1stExon;1stExon;1stExon;1stExon;5'UTR;5'UTR;5'UTR;5'UTR	MICU1;MICU1;MICU1;MICU1;MICU1;MICU1;MICU1;MICU1		Promoter_Associated	10:74385369-74386490	Island	chr10:74385467-74386041	NM_006077;NM_006077	1stExon;5'UTR	CBARA1;CBARA1	0.00185365	-0.320474	12.1143	-3.48056	-0.320474	Cancer Trained * Post down vs Cancer Trained * Pre	-0.00604282	Cancer Trained * Post down vs Cancer Trained * Pre	0.437582	-0.0663104	0.622381	-0.788911	-0.0663104	Healthy Aged-matched Trained * Post down vs Healthy Aged-matched Trained * Pre	-0.000964458	Healthy Aged-matched Trained * Post down vs Healthy Aged-matched Trained * Pre	0.310423	0.101112	1.07193	1.03534	0.101112	Cancer Untrained * Post up vs Cancer Untrained * Pre	0.00182801	Cancer Untrained * Post up vs Cancer Untrained * Pre	0.0372629	0.214862	4.84035	2.20008	0.214862	Cancer Trained * Pre up vs Cancer Untrained * Pre	0.00425978	Cancer Trained * Pre up vs Cancer Untrained * Pre	0.00447298	0.275405	9.75985	3.12408	0.275405	Cancer Trained * Pre up vs Healthy Aged-matched Trained * Pre	0.00538005	Cancer Trained * Pre up vs Healthy Aged-matched Trained * Pre	0.0338456	-0.206725	5.04076	-2.24516	-0.206725	Cancer Trained * Post down vs Cancer Untrained * Post	-0.00361104	Cancer Trained * Post down vs Cancer Untrained * Post	0.811561	0.0212409	0.0580557	0.240947	0.0212409	Cancer Trained * Post up vs Healthy Aged-matched Trained * Post	0.000301693	Cancer Trained * Post up vs Healthy Aged-matched Trained * Post	4.3038	0.45609	0.529869	1
224478	cg06387516		0.00582552	1		ENST00000468573.1;ENST00000492335.1	5'UTR;5'UTR	CHRM3;CHRM3									0.00170205	0.282269	12.3523	3.51459	0.282269	Cancer Trained * Post up vs Cancer Trained * Pre	0.0154113	Cancer Trained * Post up vs Cancer Trained * Pre	0.364459	0.0677238	0.853272	0.923727	0.0677238	Healthy Aged-matched Trained * Post up vs Healthy Aged-matched Trained * Pre	0.00404571	Healthy Aged-matched Trained * Post up vs Healthy Aged-matched Trained * Pre	0.013977	0.225152	6.98589	2.64308	0.225152	Cancer Untrained * Post up vs Cancer Untrained * Pre	0.0132762	Cancer Untrained * Post up vs Cancer Untrained * Pre	0.564699	0.0497166	0.340622	0.583629	0.0497166	Cancer Trained * Pre up vs Cancer Untrained * Pre	0.00334858	Cancer Trained * Pre up vs Cancer Untrained * Pre	0.269067	-0.0869157	1.27764	-1.13033	-0.0869157	Cancer Trained * Pre down vs Healthy Aged-matched Trained * Pre	-0.00482171	Cancer Trained * Pre down vs Healthy Aged-matched Trained * Pre	0.195459	0.106833	1.76945	1.33021	0.106833	Cancer Trained * Post up vs Cancer Untrained * Post	0.00548362	Cancer Trained * Post up vs Cancer Untrained * Post	0.109448	0.127629	2.75494	1.6598	0.127629	Cancer Trained * Post up vs Healthy Aged-matched Trained * Post	0.00654383	Cancer Trained * Post up vs Healthy Aged-matched Trained * Post	4.30303	0.346946	0.403141	1
339938	cg03957804	DEPDC1B	0.00582665	5		ENST00000509006.1;ENST00000512078.1	TSS1500;3'UTR	DEPDC1B;DEPDC1B						NM_001145208;NM_018369	Body;Body	DEPDC1B;DEPDC1B	0.0032882	0.205922	10.5612	3.24979	0.205922	Cancer Trained * Post up vs Cancer Trained * Pre	0.0105727	Cancer Trained * Post up vs Cancer Trained * Pre	0.0582103	0.114825	3.94056	1.98508	0.114825	Healthy Aged-matched Trained * Post up vs Healthy Aged-matched Trained * Pre	0.00600974	Healthy Aged-matched Trained * Post up vs Healthy Aged-matched Trained * Pre	0.139327	0.102624	2.33158	1.52695	0.102624	Cancer Untrained * Post up vs Cancer Untrained * Pre	0.00502575	Cancer Untrained * Post up vs Cancer Untrained * Pre	0.0415031	-0.144435	4.61847	-2.14906	-0.144435	Cancer Trained * Pre down vs Cancer Untrained * Pre	-0.00748259	Cancer Trained * Pre down vs Cancer Untrained * Pre	0.197587	-0.0803038	1.75213	-1.32368	-0.0803038	Cancer Trained * Pre down vs Healthy Aged-matched Trained * Pre	-0.0041014	Cancer Trained * Pre down vs Healthy Aged-matched Trained * Pre	0.522126	-0.0411367	0.421467	-0.649205	-0.0411367	Cancer Trained * Post down vs Cancer Untrained * Post	-0.00193563	Cancer Trained * Post down vs Cancer Untrained * Post	0.860222	0.0107937	0.0316546	0.177918	0.0107937	Cancer Trained * Post up vs Healthy Aged-matched Trained * Post	0.00046158	Cancer Trained * Post up vs Healthy Aged-matched Trained * Post	4.30287	0.215955	0.250943	1
731251	cg16532952	ZKSCAN5	0.00583281	7		ENST00000394170.2;ENST00000454175.1;ENST00000537357.1;ENST00000537357.1;ENST00000326775	TSS1500;TSS1500;1stExon;5'UTR;TSS200;TSS200	ZKSCAN5;ZKSCAN5;ZKSCAN5;ZKSCAN5;ZKSCAN5;ZKSCAN5		Promoter_Associated	7:99101913-99103487	Island	chr7:99102154-99102968	NM_145102;NM_014569	TSS200;TSS1500	ZKSCAN5;ZKSCAN5	0.00169998	-0.590315	12.3557	-3.51507	-0.590315	Cancer Trained * Post down vs Cancer Trained * Pre	-0.0160393	Cancer Trained * Post down vs Cancer Trained * Pre	0.230507	-0.188416	1.5105	-1.22902	-0.188416	Healthy Aged-matched Trained * Post down vs Healthy Aged-matched Trained * Pre	-0.00367825	Healthy Aged-matched Trained * Post down vs Healthy Aged-matched Trained * Pre	0.894026	-0.0239712	0.0181104	-0.134575	-0.0239712	Cancer Untrained * Post down vs Cancer Untrained * Pre	-0.000119831	Cancer Untrained * Post down vs Cancer Untrained * Pre	0.0674159	0.340557	3.65535	1.9119	0.340557	Cancer Trained * Pre up vs Cancer Untrained * Pre	0.00992585	Cancer Trained * Pre up vs Cancer Untrained * Pre	0.00499536	0.495001	9.47767	3.07858	0.495001	Cancer Trained * Pre up vs Healthy Aged-matched Trained * Pre	0.0135975	Cancer Trained * Pre up vs Healthy Aged-matched Trained * Pre	0.190872	-0.225787	1.80758	-1.34446	-0.225787	Cancer Trained * Post down vs Cancer Untrained * Post	-0.00599365	Cancer Trained * Post down vs Cancer Untrained * Post	0.567746	0.0931025	0.335283	0.579036	0.0931025	Cancer Trained * Post up vs Healthy Aged-matched Trained * Post	0.00123637	Cancer Trained * Post up vs Healthy Aged-matched Trained * Post	4.30198	1.51662	1.76271	1
262197	cg12804693	FAT3	0.0058334	11										NM_001008781	Body	FAT3	0.000339741	0.290558	17.1942	4.14659	0.290558	Cancer Trained * Post up vs Cancer Trained * Pre	0.0136032	Cancer Trained * Post up vs Cancer Trained * Pre	0.228195	0.0790189	1.52602	1.23532	0.0790189	Healthy Aged-matched Trained * Post up vs Healthy Aged-matched Trained * Pre	0.00352344	Healthy Aged-matched Trained * Post up vs Healthy Aged-matched Trained * Pre	0.672092	0.031833	0.18345	0.428311	0.031833	Cancer Untrained * Post up vs Cancer Untrained * Pre	0.00136371	Cancer Untrained * Post up vs Cancer Untrained * Pre	0.0336708	-0.167045	5.05162	-2.24758	-0.167045	Cancer Trained * Pre down vs Cancer Untrained * Pre	-0.00835133	Cancer Trained * Pre down vs Cancer Untrained * Pre	0.0117734	-0.182307	7.38434	-2.71741	-0.182307	Cancer Trained * Pre down vs Healthy Aged-matched Trained * Pre	-0.00892089	Cancer Trained * Pre down vs Healthy Aged-matched Trained * Pre	0.202647	0.09168	1.71185	1.30838	0.09168	Cancer Trained * Post up vs Cancer Untrained * Post	0.00388812	Cancer Trained * Post up vs Cancer Untrained * Post	0.666776	0.0292321	0.189856	0.435725	0.0292321	Cancer Trained * Post up vs Healthy Aged-matched Trained * Post	0.00115883	Cancer Trained * Post up vs Healthy Aged-matched Trained * Post	4.30189	0.26403	0.306876	1
308379	cg23704141	ACTR3B	0.00584706	7		ENST00000479402.1	5'UTR	ACTR3B						NM_001040135;NM_020445	Body;Body	ACTR3B;ACTR3B	0.00137559	0.274901	12.9542	3.5992	0.274901	Cancer Trained * Post up vs Cancer Trained * Pre	0.0138337	Cancer Trained * Post up vs Cancer Trained * Pre	0.846566	0.0136324	0.0382285	0.195521	0.0136324	Healthy Aged-matched Trained * Post up vs Healthy Aged-matched Trained * Pre	0.000481516	Healthy Aged-matched Trained * Post up vs Healthy Aged-matched Trained * Pre	0.32409	0.0814914	1.01188	1.00592	0.0814914	Cancer Untrained * Post up vs Cancer Untrained * Pre	0.00440763	Cancer Untrained * Post up vs Cancer Untrained * Pre	0.343662	-0.0781967	0.931717	-0.965255	-0.0781967	Cancer Trained * Pre down vs Cancer Untrained * Pre	-0.00403361	Cancer Trained * Pre down vs Cancer Untrained * Pre	0.00252949	-0.245406	11.2621	-3.35591	-0.245406	Cancer Trained * Pre down vs Healthy Aged-matched Trained * Pre	-0.012575	Cancer Trained * Pre down vs Healthy Aged-matched Trained * Pre	0.143975	0.115213	2.27541	1.50845	0.115213	Cancer Trained * Post up vs Cancer Untrained * Post	0.00539243	Cancer Trained * Post up vs Cancer Untrained * Post	0.830041	0.0158617	0.0470488	0.216907	0.0158617	Cancer Trained * Post up vs Healthy Aged-matched Trained * Post	0.000777117	Cancer Trained * Post up vs Healthy Aged-matched Trained * Post	4.29992	0.313553	0.364603	1
743379	cg00043524	WDR27	0.00585374	6		ENST00000479310.1	3'UTR	WDR27						NM_182552	Body	WDR27	0.00126683	0.304413	13.19	3.63181	0.304413	Cancer Trained * Post up vs Cancer Trained * Pre	0.0154907	Cancer Trained * Post up vs Cancer Trained * Pre	0.0480226	0.159082	4.32259	2.07908	0.159082	Healthy Aged-matched Trained * Post up vs Healthy Aged-matched Trained * Pre	0.008476	Healthy Aged-matched Trained * Post up vs Healthy Aged-matched Trained * Pre	0.706218	0.0338967	0.145373	0.381278	0.0338967	Cancer Untrained * Post up vs Cancer Untrained * Pre	0.00193922	Cancer Untrained * Post up vs Cancer Untrained * Pre	0.873157	-0.0143397	0.0260164	-0.161296	-0.0143397	Cancer Trained * Pre down vs Cancer Untrained * Pre	-0.000784451	Cancer Trained * Pre down vs Cancer Untrained * Pre	0.899696	-0.0102184	0.0162135	-0.127332	-0.0102184	Cancer Trained * Pre down vs Healthy Aged-matched Trained * Pre	-0.000422472	Cancer Trained * Pre down vs Healthy Aged-matched Trained * Pre	0.0052718	0.256176	9.34111	3.05632	0.256176	Cancer Trained * Post up vs Cancer Untrained * Post	0.0127671	Cancer Trained * Post up vs Cancer Untrained * Post	0.104699	0.135112	2.83464	1.68364	0.135112	Cancer Trained * Post up vs Healthy Aged-matched Trained * Post	0.00659225	Cancer Trained * Post up vs Healthy Aged-matched Trained * Post	4.29895	0.377531	0.439096	1
406756	cg27052402	DDHD2	0.00586303	8		ENST00000527834.1;ENST00000519857.1;ENST00000526237.1;ENST00000526370.1;ENST00000528358	5'UTR;TSS1500;TSS1500;TSS1500;TSS1500;TSS1500;TSS1500;TSS1500;TSS200;1stExon;5'UTR	DDHD2;DDHD2;DDHD2;DDHD2;DDHD2;DDHD2;DDHD2;DDHD2;DDHD2;DDHD2;DDHD2				Island	chr8:38088735-38089956	NM_001164234;NM_001164232;NM_015214	TSS200;TSS1500;TSS200	DDHD2;DDHD2;DDHD2	0.00015538	-0.424905	19.7948	-4.44913	-0.424905	Cancer Trained * Post down vs Cancer Trained * Pre	-0.0074649	Cancer Trained * Post down vs Cancer Trained * Pre	0.524057	0.0563343	0.417536	0.64617	0.0563343	Healthy Aged-matched Trained * Post up vs Healthy Aged-matched Trained * Pre	0.00092118	Healthy Aged-matched Trained * Post up vs Healthy Aged-matched Trained * Pre	0.834986	0.0213225	0.0443088	0.210497	0.0213225	Cancer Untrained * Post up vs Cancer Untrained * Pre	0.000538241	Cancer Untrained * Post up vs Cancer Untrained * Pre	0.0185536	0.255118	6.34301	2.51853	0.255118	Cancer Trained * Pre up vs Cancer Untrained * Pre	0.00472164	Cancer Trained * Pre up vs Cancer Untrained * Pre	0.0022086	0.311841	11.6311	3.41044	0.311841	Cancer Trained * Pre up vs Healthy Aged-matched Trained * Pre	0.00559919	Cancer Trained * Pre up vs Healthy Aged-matched Trained * Pre	0.056351	-0.19111	4.00436	-2.00109	-0.19111	Cancer Trained * Post down vs Cancer Untrained * Post	-0.00328151	Cancer Trained * Post down vs Cancer Untrained * Post	0.0757782	-0.169399	3.43222	-1.85262	-0.169399	Cancer Trained * Post down vs Healthy Aged-matched Trained * Post	-0.00278689	Cancer Trained * Post down vs Healthy Aged-matched Trained * Post	4.29762	0.489972	0.570051	1
97359	cg06866655	SLC9A3	0.00586462	5								Island	chr5:488250-488710	NM_004174	Body	SLC9A3	0.00806125	0.477301	8.28811	2.87891	0.477301	Cancer Trained * Post up vs Cancer Trained * Pre	0.0212822	Cancer Trained * Post up vs Cancer Trained * Pre	0.0783635	0.27779	3.36887	1.83545	0.27779	Healthy Aged-matched Trained * Post up vs Healthy Aged-matched Trained * Pre	0.0102416	Healthy Aged-matched Trained * Post up vs Healthy Aged-matched Trained * Pre	0.0159745	0.454508	6.68038	2.58464	0.454508	Cancer Untrained * Post up vs Cancer Untrained * Pre	0.0180495	Cancer Untrained * Post up vs Cancer Untrained * Pre	0.562968	-0.10309	0.343682	-0.586244	-0.10309	Cancer Trained * Pre down vs Cancer Untrained * Pre	-0.00621264	Cancer Trained * Pre down vs Cancer Untrained * Pre	0.071522	-0.298744	3.54207	-1.88204	-0.298744	Cancer Trained * Pre down vs Healthy Aged-matched Trained * Pre	-0.0149159	Cancer Trained * Pre down vs Healthy Aged-matched Trained * Pre	0.63237	-0.0802976	0.234572	-0.484327	-0.0802976	Cancer Trained * Post down vs Cancer Untrained * Post	-0.00297993	Cancer Trained * Post down vs Cancer Untrained * Post	0.537537	-0.0992328	0.390814	-0.625151	-0.0992328	Cancer Trained * Post down vs Healthy Aged-matched Trained * Post	-0.0038752	Cancer Trained * Post down vs Healthy Aged-matched Trained * Post	4.29739	1.47653	1.71794	1
699064	cg02155448	LOC101929541	0.00586757	1		ENST00000443448.1;ENST00000431307.1	TSS1500;3'UTR	RP11-15I11.3;RP11-15I11.3						NR_125982;NR_125983;NR_125984	TSS200;TSS200;Body	LOC101929541;LOC101929541;LOC101929541	0.000956702	-2.9975	14.0068	-3.74256	-2.9975	Cancer Trained * Post down vs Cancer Trained * Pre	-0.0610137	Cancer Trained * Post down vs Cancer Trained * Pre	0.317466	-0.745812	1.04054	-1.02007	-0.745812	Healthy Aged-matched Trained * Post down vs Healthy Aged-matched Trained * Pre	-0.0307184	Healthy Aged-matched Trained * Post down vs Healthy Aged-matched Trained * Pre	0.965904	0.0366783	0.00186418	0.0431761	0.0366783	Cancer Untrained * Post up vs Cancer Untrained * Pre	0.00268929	Cancer Untrained * Post up vs Cancer Untrained * Pre	0.959994	0.0430412	0.00256706	0.0506662	0.0430412	Cancer Trained * Pre up vs Cancer Untrained * Pre	0.00301751	Cancer Trained * Pre up vs Cancer Untrained * Pre	0.583128	0.426383	0.309178	0.556038	0.426383	Cancer Trained * Pre up vs Healthy Aged-matched Trained * Pre	0.0141586	Cancer Trained * Pre up vs Healthy Aged-matched Trained * Pre	0.000976217	-2.99114	13.9474	-3.73462	-2.99114	Cancer Trained * Post down vs Cancer Untrained * Post	-0.0606855	Cancer Trained * Post down vs Cancer Untrained * Post	0.0252358	-1.8253	5.66603	-2.38034	-1.8253	Cancer Trained * Post down vs Healthy Aged-matched Trained * Post	-0.0161368	Cancer Trained * Post down vs Healthy Aged-matched Trained * Post	4.29696	34.455	40.0922	1
577512	cg26651339		0.00587307	16		ENST00000555721.1;ENST00000554640.1;ENST00000561875.1	TSS1500;TSS1500;TSS1500	RP11-140I24.1;RP11-140I24.1;RP11-140I24.1									0.00143063	0.335875	12.8425	3.58364	0.335875	Cancer Trained * Post up vs Cancer Trained * Pre	0.0142513	Cancer Trained * Post up vs Cancer Trained * Pre	0.100968	0.145707	2.90027	1.70302	0.145707	Healthy Aged-matched Trained * Post up vs Healthy Aged-matched Trained * Pre	0.00664719	Healthy Aged-matched Trained * Post up vs Healthy Aged-matched Trained * Pre	0.600618	0.0527119	0.281164	0.530249	0.0527119	Cancer Untrained * Post up vs Cancer Untrained * Pre	0.00226124	Cancer Untrained * Post up vs Cancer Untrained * Pre	0.49432	-0.0689519	0.481099	-0.693613	-0.0689519	Cancer Trained * Pre down vs Cancer Untrained * Pre	-0.00342758	Cancer Trained * Pre down vs Cancer Untrained * Pre	0.562491	0.0526709	0.344528	0.586965	0.0526709	Cancer Trained * Pre up vs Healthy Aged-matched Trained * Pre	0.0024545	Cancer Trained * Pre up vs Healthy Aged-matched Trained * Pre	0.0310292	0.214211	5.22369	2.28554	0.214211	Cancer Trained * Post up vs Cancer Untrained * Post	0.00856252	Cancer Trained * Post up vs Cancer Untrained * Post	0.0120837	0.242838	7.32348	2.70619	0.242838	Cancer Trained * Post up vs Healthy Aged-matched Trained * Post	0.0100587	Cancer Trained * Post up vs Healthy Aged-matched Trained * Post	4.29617	0.471734	0.549016	1
218139	cg23689722	PRDM16	0.00587799	1								N_Shore	chr1:3102540-3103352	NM_022114;NM_199454	Body;Body	PRDM16;PRDM16	0.00372841	0.372558	10.2313	3.19864	0.372558	Cancer Trained * Post up vs Cancer Trained * Pre	0.0220934	Cancer Trained * Post up vs Cancer Trained * Pre	0.823967	0.0239014	0.0505324	0.224794	0.0239014	Healthy Aged-matched Trained * Post up vs Healthy Aged-matched Trained * Pre	0.00131616	Healthy Aged-matched Trained * Post up vs Healthy Aged-matched Trained * Pre	0.711368	0.0462355	0.140069	0.374257	0.0462355	Cancer Untrained * Post up vs Cancer Untrained * Pre	0.00303195	Cancer Untrained * Post up vs Cancer Untrained * Pre	0.459092	0.0928976	0.565456	0.751968	0.0928976	Cancer Trained * Pre up vs Cancer Untrained * Pre	0.00598862	Cancer Trained * Pre up vs Cancer Untrained * Pre	0.184432	-0.152211	1.86305	-1.36494	-0.152211	Cancer Trained * Pre down vs Healthy Aged-matched Trained * Pre	-0.0100201	Cancer Trained * Pre down vs Healthy Aged-matched Trained * Pre	0.00137538	0.41922	12.9547	3.59926	0.41922	Cancer Trained * Post up vs Cancer Untrained * Post	0.0250501	Cancer Trained * Post up vs Cancer Untrained * Post	0.0903644	0.196445	3.10322	1.7616	0.196445	Cancer Trained * Post up vs Healthy Aged-matched Trained * Post	0.0107571	Cancer Trained * Post up vs Healthy Aged-matched Trained * Post	4.29547	0.728413	0.847885	1
588188	cg01905982		0.00588154	3													0.00140794	0.317603	12.888	3.58998	0.317603	Cancer Trained * Post up vs Cancer Trained * Pre	0.0164299	Cancer Trained * Post up vs Cancer Trained * Pre	0.081471	0.146617	3.29582	1.81544	0.146617	Healthy Aged-matched Trained * Post up vs Healthy Aged-matched Trained * Pre	0.00718252	Healthy Aged-matched Trained * Post up vs Healthy Aged-matched Trained * Pre	0.278238	0.104008	1.22855	1.1084	0.104008	Cancer Untrained * Post up vs Cancer Untrained * Pre	0.00568389	Cancer Untrained * Post up vs Cancer Untrained * Pre	0.258113	-0.10859	1.3392	-1.15724	-0.10859	Cancer Trained * Pre down vs Cancer Untrained * Pre	-0.00569392	Cancer Trained * Pre down vs Cancer Untrained * Pre	0.0316114	-0.192862	5.1844	-2.27693	-0.192862	Cancer Trained * Pre down vs Healthy Aged-matched Trained * Pre	-0.0103483	Cancer Trained * Pre down vs Healthy Aged-matched Trained * Pre	0.24642	0.105005	1.40875	1.18691	0.105005	Cancer Trained * Post up vs Cancer Untrained * Post	0.00505208	Cancer Trained * Post up vs Cancer Untrained * Post	0.798315	-0.0218759	0.0667019	-0.258267	-0.0218759	Cancer Trained * Post down vs Healthy Aged-matched Trained * Post	-0.00110088	Cancer Trained * Post down vs Healthy Aged-matched Trained * Post	4.29496	0.420197	0.489174	1
223107	cg01173092	DOCK9	0.00588799	13		ENST00000376453.3;ENST00000400220.4;ENST00000479769.1	5'UTR;5'UTR;3'UTR	DOCK9;DOCK9;DOCK9						NM_015296;NM_001130049	Body;Body	DOCK9;DOCK9	0.00134351	0.468397	13.0216	3.60855	0.468397	Cancer Trained * Post up vs Cancer Trained * Pre	0.045596	Cancer Trained * Post up vs Cancer Trained * Pre	0.0265921	0.279226	5.55303	2.35649	0.279226	Healthy Aged-matched Trained * Post up vs Healthy Aged-matched Trained * Pre	0.0301434	Healthy Aged-matched Trained * Post up vs Healthy Aged-matched Trained * Pre	0.836651	-0.0286834	0.0434057	-0.20834	-0.0286834	Cancer Untrained * Post down vs Cancer Untrained * Pre	-0.00325148	Cancer Untrained * Post down vs Cancer Untrained * Pre	0.0787586	-0.252342	3.3594	-1.83287	-0.252342	Cancer Trained * Pre down vs Cancer Untrained * Pre	-0.0267571	Cancer Trained * Pre down vs Cancer Untrained * Pre	0.797914	0.0321617	0.0669735	0.258792	0.0321617	Cancer Trained * Pre up vs Healthy Aged-matched Trained * Pre	0.00395731	Cancer Trained * Pre up vs Healthy Aged-matched Trained * Pre	0.0710386	0.244739	3.55502	1.88548	0.244739	Cancer Trained * Post up vs Cancer Untrained * Post	0.0220904	Cancer Trained * Post up vs Cancer Untrained * Post	0.0870723	0.221333	3.17187	1.78098	0.221333	Cancer Trained * Post up vs Healthy Aged-matched Trained * Post	0.0194098	Cancer Trained * Post up vs Healthy Aged-matched Trained * Post	4.29403	0.904355	1.05304	1
578768	cg11102682	COMMD1	0.00589343	2		ENST00000472729.1	5'UTR	COMMD1		Unclassified	2:62266453-62267046			NM_152516	Body	COMMD1	0.00609709	0.257521	8.97577	2.99596	0.257521	Cancer Trained * Post up vs Cancer Trained * Pre	0.0106612	Cancer Trained * Post up vs Cancer Trained * Pre	0.0259925	0.185723	5.60218	2.36689	0.185723	Healthy Aged-matched Trained * Post up vs Healthy Aged-matched Trained * Pre	0.00831784	Healthy Aged-matched Trained * Post up vs Healthy Aged-matched Trained * Pre	0.828256	-0.0199867	0.0480589	-0.219223	-0.0199867	Cancer Untrained * Post down vs Cancer Untrained * Pre	-0.000843799	Cancer Untrained * Post down vs Cancer Untrained * Pre	0.937054	0.00727282	0.00636352	0.0797717	0.00727282	Cancer Trained * Pre up vs Cancer Untrained * Pre	0.000371218	Cancer Trained * Pre up vs Cancer Untrained * Pre	0.281011	0.0906809	1.21413	1.10188	0.0906809	Cancer Trained * Pre up vs Healthy Aged-matched Trained * Pre	0.00412174	Cancer Trained * Pre up vs Healthy Aged-matched Trained * Pre	0.00281268	0.284781	10.9766	3.31309	0.284781	Cancer Trained * Post up vs Cancer Untrained * Post	0.0118762	Cancer Trained * Post up vs Cancer Untrained * Post	0.0594919	0.162479	3.8979	1.97431	0.162479	Cancer Trained * Post up vs Healthy Aged-matched Trained * Post	0.0064651	Cancer Trained * Post up vs Healthy Aged-matched Trained * Post	4.29325	0.396508	0.46178	1
735674	cg23083824	PHF14	0.00589378	7		ENST00000521747.1;ENST00000476009.1;ENST00000490957.1	TSS1500;TSS1500;TSS1500	PHF14;PHF14;PHF14		Promoter_Associated	7:11012661-11014378	N_Shore	chr7:11013426-11013888	NM_001007157;NM_014660	TSS1500;TSS1500	PHF14;PHF14	0.000568435	-0.413517	15.5744	-3.94644	-0.413517	Cancer Trained * Post down vs Cancer Trained * Pre	-0.00981805	Cancer Trained * Post down vs Cancer Trained * Pre	0.754623	0.0302265	0.0998581	0.316003	0.0302265	Healthy Aged-matched Trained * Post up vs Healthy Aged-matched Trained * Pre	0.000752425	Healthy Aged-matched Trained * Post up vs Healthy Aged-matched Trained * Pre	0.607511	-0.0578125	0.270593	-0.520185	-0.0578125	Cancer Untrained * Post down vs Cancer Untrained * Pre	-0.0015706	Cancer Untrained * Post down vs Cancer Untrained * Pre	0.180544	0.153101	1.89771	1.37757	0.153101	Cancer Trained * Pre up vs Cancer Untrained * Pre	0.00394304	Cancer Trained * Pre up vs Cancer Untrained * Pre	0.001636	0.354169	12.4633	3.53035	0.354169	Cancer Trained * Pre up vs Healthy Aged-matched Trained * Pre	0.00862677	Cancer Trained * Pre up vs Healthy Aged-matched Trained * Pre	0.0645662	-0.202603	3.73867	-1.93356	-0.202603	Cancer Trained * Post down vs Cancer Untrained * Post	-0.00430441	Cancer Trained * Post down vs Cancer Untrained * Post	0.380439	-0.0895743	0.797225	-0.892874	-0.0895743	Cancer Trained * Post down vs Healthy Aged-matched Trained * Post	-0.0019437	Cancer Trained * Post down vs Healthy Aged-matched Trained * Post	4.2932	0.589205	0.686207	1
20419	cg09185809	OTUD7B	0.00589588	1		ENST00000369135.3;ENST00000543330.1;ENST00000417191.1;ENST00000369135.3;ENST00000543330	1stExon;1stExon;5'UTR;5'UTR;5'UTR	OTUD7B;OTUD7B;OTUD7B;OTUD7B;OTUD7B		Promoter_Associated	1:149981603-149983505	Island	chr1:149982153-149982860	NM_020205;NM_020205	5'UTR;1stExon	OTUD7B;OTUD7B	0.000316346	-0.318385	17.4243	-4.17425	-0.318385	Cancer Trained * Post down vs Cancer Trained * Pre	-0.0060185	Cancer Trained * Post down vs Cancer Trained * Pre	0.477087	0.0502606	0.521061	0.721846	0.0502606	Healthy Aged-matched Trained * Post up vs Healthy Aged-matched Trained * Pre	0.000918481	Healthy Aged-matched Trained * Post up vs Healthy Aged-matched Trained * Pre	0.654471	-0.0366462	0.20519	-0.452979	-0.0366462	Cancer Untrained * Post down vs Cancer Untrained * Pre	-0.000660693	Cancer Untrained * Post down vs Cancer Untrained * Pre	0.149293	0.120369	2.21374	1.48786	0.120369	Cancer Trained * Pre up vs Cancer Untrained * Pre	0.00242798	Cancer Trained * Pre up vs Cancer Untrained * Pre	0.00179186	0.255161	12.2087	3.49409	0.255161	Cancer Trained * Pre up vs Healthy Aged-matched Trained * Pre	0.00481749	Cancer Trained * Pre up vs Healthy Aged-matched Trained * Pre	0.0445079	-0.16137	4.47607	-2.11567	-0.16137	Cancer Trained * Post down vs Cancer Untrained * Post	-0.00292983	Cancer Trained * Post down vs Cancer Untrained * Post	0.132748	-0.113485	2.41499	-1.55402	-0.113485	Cancer Trained * Post down vs Healthy Aged-matched Trained * Post	-0.00211949	Cancer Trained * Post down vs Healthy Aged-matched Trained * Post	4.2929	0.312183	0.363604	1
96483	cg25632648	KCTD21	0.00589845	11		ENST00000340067.3;ENST00000526208.1;ENST00000530267.1;ENST00000529350.1;ENST00000530535	1stExon;TSS200;TSS200;TSS200;TSS200;TSS200;TSS200;TSS200;5'UTR	KCTD21;KCTD21;USP35;KCTD21;USP35;KCTD21;USP35;USP35;KCTD21		Promoter_Associated	11:77899467-77900041	Island	chr11:77899564-77899990	NM_001029859;NM_020798	TSS200;TSS200	KCTD21;USP35	0.0052688	-0.253961	9.34255	-3.05656	-0.253961	Cancer Trained * Post down vs Cancer Trained * Pre	-0.00225009	Cancer Trained * Post down vs Cancer Trained * Pre	0.15302	-0.111784	2.17206	-1.47379	-0.111784	Healthy Aged-matched Trained * Post down vs Healthy Aged-matched Trained * Pre	-0.000944067	Healthy Aged-matched Trained * Post down vs Healthy Aged-matched Trained * Pre	0.182179	-0.120931	1.88302	-1.37223	-0.120931	Cancer Untrained * Post down vs Cancer Untrained * Pre	-0.0010838	Cancer Untrained * Post down vs Cancer Untrained * Pre	0.474111	0.0640493	0.528211	0.726781	0.0640493	Cancer Trained * Pre up vs Cancer Untrained * Pre	0.000624749	Cancer Trained * Pre up vs Cancer Untrained * Pre	0.0138274	0.21063	7.01068	2.64777	0.21063	Cancer Trained * Pre up vs Healthy Aged-matched Trained * Pre	0.00190398	Cancer Trained * Pre up vs Healthy Aged-matched Trained * Pre	0.414273	-0.0689807	0.689264	-0.830219	-0.0689807	Cancer Trained * Post down vs Cancer Untrained * Post	-0.000541546	Cancer Trained * Post down vs Cancer Untrained * Post	0.39769	0.0684529	0.740463	0.860501	0.0684529	Cancer Trained * Post up vs Healthy Aged-matched Trained * Post	0.000597954	Cancer Trained * Post up vs Healthy Aged-matched Trained * Post	4.29254	0.370419	0.431469	1
450967	cg04908136	CCDC85C	0.00590452	14		ENST00000554877.1	5'UTR	CCDC85C						NM_001144995	Body	CCDC85C	0.00034061	0.470921	17.186	4.1456	0.470921	Cancer Trained * Post up vs Cancer Trained * Pre	0.0194677	Cancer Trained * Post up vs Cancer Trained * Pre	0.934648	0.00858907	0.00686043	0.0828277	0.00858907	Healthy Aged-matched Trained * Post up vs Healthy Aged-matched Trained * Pre	0.000626336	Healthy Aged-matched Trained * Post up vs Healthy Aged-matched Trained * Pre	0.099608	0.206059	2.92488	1.71023	0.206059	Cancer Untrained * Post up vs Cancer Untrained * Pre	0.00869871	Cancer Untrained * Post up vs Cancer Untrained * Pre	0.553307	-0.0724018	0.361097	-0.600914	-0.0724018	Cancer Trained * Pre down vs Cancer Untrained * Pre	-0.0033633	Cancer Trained * Pre down vs Cancer Untrained * Pre	0.0184495	-0.274186	6.35559	-2.52103	-0.274186	Cancer Trained * Pre down vs Healthy Aged-matched Trained * Pre	-0.0119522	Cancer Trained * Pre down vs Healthy Aged-matched Trained * Pre	0.10264	0.19246	2.87052	1.69426	0.19246	Cancer Trained * Post up vs Cancer Untrained * Post	0.00740573	Cancer Trained * Post up vs Cancer Untrained * Post	0.0959718	0.188146	2.99266	1.72993	0.188146	Cancer Trained * Post up vs Healthy Aged-matched Trained * Post	0.00688916	Cancer Trained * Post up vs Healthy Aged-matched Trained * Post	4.29167	0.692243	0.806496	1
314843	cg10027666		0.00590864	2								S_Shore	chr2:219924819-219926130				0.000426471	0.371274	16.4699	4.05832	0.371274	Cancer Trained * Post up vs Cancer Trained * Pre	0.019378	Cancer Trained * Post up vs Cancer Trained * Pre	0.438567	0.0657417	0.619677	0.787196	0.0657417	Healthy Aged-matched Trained * Post up vs Healthy Aged-matched Trained * Pre	0.00356203	Healthy Aged-matched Trained * Post up vs Healthy Aged-matched Trained * Pre	0.402947	-0.0825584	0.723889	-0.850817	-0.0825584	Cancer Untrained * Post down vs Cancer Untrained * Pre	-0.00447449	Cancer Untrained * Post down vs Cancer Untrained * Pre	0.202588	-0.126975	1.71232	-1.30855	-0.126975	Cancer Trained * Pre down vs Cancer Untrained * Pre	-0.00669638	Cancer Trained * Pre down vs Cancer Untrained * Pre	0.0781224	-0.160906	3.37468	-1.83703	-0.160906	Cancer Trained * Pre down vs Healthy Aged-matched Trained * Pre	-0.00882858	Cancer Trained * Pre down vs Healthy Aged-matched Trained * Pre	0.0014702	0.326858	12.765	3.57281	0.326858	Cancer Trained * Post up vs Cancer Untrained * Post	0.0171561	Cancer Trained * Post up vs Cancer Untrained * Post	0.111209	0.144627	2.72641	1.65118	0.144627	Cancer Trained * Post up vs Healthy Aged-matched Trained * Post	0.0069874	Cancer Trained * Post up vs Healthy Aged-matched Trained * Post	4.29108	0.448926	0.523092	1
139109	cg00314000		0.00591098	2													0.00777266	0.222422	8.37685	2.89428	0.222422	Cancer Trained * Post up vs Cancer Trained * Pre	0.0121044	Cancer Trained * Post up vs Cancer Trained * Pre	0.365399	-0.0646731	0.849876	-0.921887	-0.0646731	Healthy Aged-matched Trained * Post down vs Healthy Aged-matched Trained * Pre	-0.00414299	Healthy Aged-matched Trained * Post down vs Healthy Aged-matched Trained * Pre	0.484797	-0.0578025	0.502884	-0.709143	-0.0578025	Cancer Untrained * Post down vs Cancer Untrained * Pre	-0.00330793	Cancer Untrained * Post down vs Cancer Untrained * Pre	0.561333	-0.0479865	0.346587	-0.588717	-0.0479865	Cancer Trained * Pre down vs Cancer Untrained * Pre	-0.00261703	Cancer Trained * Pre down vs Cancer Untrained * Pre	0.642401	0.0345842	0.220938	0.470041	0.0345842	Cancer Trained * Pre up vs Healthy Aged-matched Trained * Pre	0.00200242	Cancer Trained * Pre up vs Healthy Aged-matched Trained * Pre	0.0057268	0.232238	9.13255	3.02201	0.232238	Cancer Trained * Post up vs Cancer Untrained * Post	0.0127953	Cancer Trained * Post up vs Cancer Untrained * Post	0.000189738	0.321679	19.1144	4.372	0.321679	Cancer Trained * Post up vs Healthy Aged-matched Trained * Post	0.0182498	Cancer Trained * Post up vs Healthy Aged-matched Trained * Post	4.29075	0.316749	0.369108	1
169302	cg14395112	DCPS	0.00591606	11		ENST00000263579.4	TSS1500	DCPS				N_Shore	chr11:126173539-126174042	NM_014026	TSS1500	DCPS	0.000250849	0.339281	18.1823	4.26407	0.339281	Cancer Trained * Post up vs Cancer Trained * Pre	0.024731	Cancer Trained * Post up vs Cancer Trained * Pre	0.715922	0.0267344	0.135473	0.368067	0.0267344	Healthy Aged-matched Trained * Post up vs Healthy Aged-matched Trained * Pre	0.00231229	Healthy Aged-matched Trained * Post up vs Healthy Aged-matched Trained * Pre	0.875933	-0.0133118	0.0248802	-0.157735	-0.0133118	Cancer Untrained * Post down vs Cancer Untrained * Pre	-0.0012477	Cancer Untrained * Post down vs Cancer Untrained * Pre	0.374498	-0.0763126	0.817657	-0.904244	-0.0763126	Cancer Trained * Pre down vs Cancer Untrained * Pre	-0.00590321	Cancer Trained * Pre down vs Cancer Untrained * Pre	0.218373	-0.0961869	1.59423	-1.26263	-0.0961869	Cancer Trained * Pre down vs Healthy Aged-matched Trained * Pre	-0.00726411	Cancer Trained * Pre down vs Healthy Aged-matched Trained * Pre	0.00189247	0.27628	12.0567	3.47228	0.27628	Cancer Trained * Post up vs Cancer Untrained * Post	0.0200755	Cancer Trained * Post up vs Cancer Untrained * Post	0.00883548	0.216359	8.06624	2.84011	0.216359	Cancer Trained * Post up vs Healthy Aged-matched Trained * Post	0.0151546	Cancer Trained * Post up vs Healthy Aged-matched Trained * Post	4.29002	0.339499	0.395684	1
85205	cg23432306	CLNS1A	0.00592148	11		ENST00000263309.3;ENST00000525064.1;ENST00000528364.1;ENST00000527133.1;ENST00000532069	TSS200;TSS200;TSS200;TSS200;TSS200;TSS200	CLNS1A;CLNS1A;CLNS1A;CLNS1A;CLNS1A;CLNS1A		Promoter_Associated	11:77348382-77349205	Island	chr11:77348423-77348959	NM_001293	TSS200	CLNS1A	0.00418235	-0.361965	9.93288	-3.15165	-0.361965	Cancer Trained * Post down vs Cancer Trained * Pre	-0.00462025	Cancer Trained * Post down vs Cancer Trained * Pre	0.138235	-0.160553	2.34509	-1.53137	-0.160553	Healthy Aged-matched Trained * Post down vs Healthy Aged-matched Trained * Pre	-0.00184342	Healthy Aged-matched Trained * Post down vs Healthy Aged-matched Trained * Pre	0.0352055	0.271255	4.95842	2.22675	0.271255	Cancer Untrained * Post up vs Cancer Untrained * Pre	0.00348867	Cancer Untrained * Post up vs Cancer Untrained * Pre	0.0145011	0.320015	6.90129	2.62703	0.320015	Cancer Trained * Pre up vs Cancer Untrained * Pre	0.00418951	Cancer Trained * Pre up vs Cancer Untrained * Pre	0.0448389	0.232249	4.46104	2.11212	0.232249	Cancer Trained * Pre up vs Healthy Aged-matched Trained * Pre	0.00310101	Cancer Trained * Pre up vs Healthy Aged-matched Trained * Pre	0.0115119	-0.313205	7.43701	-2.72709	-0.313205	Cancer Trained * Post down vs Cancer Untrained * Post	-0.00391941	Cancer Trained * Post down vs Cancer Untrained * Post	0.781453	0.0308365	0.0786428	0.280433	0.0308365	Cancer Trained * Post up vs Healthy Aged-matched Trained * Post	0.000324174	Cancer Trained * Post up vs Healthy Aged-matched Trained * Post	4.28925	0.707212	0.824401	1
742096	cg00831931	TCF7L2	0.00593473	10		ENST00000542695.1	5'UTR	TCF7L2						NM_001146284;NM_001146285;NM_030756;NM_001146274;NM_001146286;NM_001146283	Body;Body;Body;Body;Body;Body	TCF7L2;TCF7L2;TCF7L2;TCF7L2;TCF7L2;TCF7L2	0.00373168	0.250829	10.229	3.19828	0.250829	Cancer Trained * Post up vs Cancer Trained * Pre	0.0119911	Cancer Trained * Post up vs Cancer Trained * Pre	0.107035	-0.11969	2.79493	-1.67181	-0.11969	Healthy Aged-matched Trained * Post down vs Healthy Aged-matched Trained * Pre	-0.00534593	Healthy Aged-matched Trained * Post down vs Healthy Aged-matched Trained * Pre	0.511685	-0.0553772	0.443186	-0.665722	-0.0553772	Cancer Untrained * Post down vs Cancer Untrained * Pre	-0.00247914	Cancer Untrained * Post down vs Cancer Untrained * Pre	0.010958	-0.228612	7.55304	-2.74828	-0.228612	Cancer Trained * Pre down vs Cancer Untrained * Pre	-0.0109176	Cancer Trained * Pre down vs Cancer Untrained * Pre	0.000151418	-0.334823	19.8836	-4.4591	-0.334823	Cancer Trained * Pre down vs Healthy Aged-matched Trained * Pre	-0.0155953	Cancer Trained * Pre down vs Healthy Aged-matched Trained * Pre	0.33195	0.0775945	0.9789	0.989394	0.0775945	Cancer Trained * Post up vs Cancer Untrained * Post	0.00355268	Cancer Trained * Post up vs Cancer Untrained * Post	0.638633	0.0356962	0.226	0.475395	0.0356962	Cancer Trained * Post up vs Healthy Aged-matched Trained * Post	0.00174177	Cancer Trained * Post up vs Healthy Aged-matched Trained * Post	4.28737	0.329628	0.384418	1
20745	cg12052348	ATP5L	0.00593746	11		ENST00000300688.3;ENST00000300688.3;ENST00000529790.1;ENST00000529770.1;ENST00000533172	5'UTR;1stExon;TSS200;TSS200;TSS200;TSS200;TSS200;TSS200;TSS1500	ATP5L;ATP5L;ATP5L;ATP5L;ATP5L;ATP5L;ATP5L;ATP5L;RP11-770J1.5		Promoter_Associated	11:118271806-118273074	Island	chr11:118272261-118272546	NM_006476;NM_006476;NR_046370;NR_046369;NR_033759	5'UTR;1stExon;Body;Body;Body	ATP5L;ATP5L;LOC100131626;LOC100131626;ATP5L	0.000147185	-0.316395	19.9813	-4.47004	-0.316395	Cancer Trained * Post down vs Cancer Trained * Pre	-0.00622809	Cancer Trained * Post down vs Cancer Trained * Pre	0.614206	0.032983	0.260571	0.510462	0.032983	Healthy Aged-matched Trained * Post up vs Healthy Aged-matched Trained * Pre	0.000769587	Healthy Aged-matched Trained * Post up vs Healthy Aged-matched Trained * Pre	0.589599	-0.0410248	0.298611	-0.546453	-0.0410248	Cancer Untrained * Post down vs Cancer Untrained * Pre	-0.000789187	Cancer Untrained * Post down vs Cancer Untrained * Pre	0.226307	0.0931303	1.53884	1.2405	0.0931303	Cancer Trained * Pre up vs Cancer Untrained * Pre	0.00200402	Cancer Trained * Pre up vs Cancer Untrained * Pre	0.0166314	0.173954	6.58904	2.56691	0.173954	Cancer Trained * Pre up vs Healthy Aged-matched Trained * Pre	0.00359869	Cancer Trained * Pre up vs Healthy Aged-matched Trained * Pre	0.0163402	-0.18224	6.62904	-2.57469	-0.18224	Cancer Trained * Post down vs Cancer Untrained * Post	-0.00343488	Cancer Trained * Post down vs Cancer Untrained * Post	0.0158313	-0.175424	6.70086	-2.5886	-0.175424	Cancer Trained * Post down vs Healthy Aged-matched Trained * Post	-0.00339899	Cancer Trained * Post down vs Healthy Aged-matched Trained * Post	4.28698	0.26847	0.313123	1
509554	cg05031917		0.00594285	6													0.000492024	0.372543	16.0216	4.0027	0.372543	Cancer Trained * Post up vs Cancer Trained * Pre	0.0197353	Cancer Trained * Post up vs Cancer Trained * Pre	0.225231	0.105649	1.5462	1.24346	0.105649	Healthy Aged-matched Trained * Post up vs Healthy Aged-matched Trained * Pre	0.00536769	Healthy Aged-matched Trained * Post up vs Healthy Aged-matched Trained * Pre	0.317875	0.100613	1.03875	1.01919	0.100613	Cancer Untrained * Post up vs Cancer Untrained * Pre	0.00506687	Cancer Untrained * Post up vs Cancer Untrained * Pre	0.0222112	-0.240686	5.94432	-2.4381	-0.240686	Cancer Trained * Pre down vs Cancer Untrained * Pre	-0.0133917	Cancer Trained * Pre down vs Cancer Untrained * Pre	0.0281917	-0.207605	5.4277	-2.32974	-0.207605	Cancer Trained * Pre down vs Healthy Aged-matched Trained * Pre	-0.0113789	Cancer Trained * Pre down vs Healthy Aged-matched Trained * Pre	0.739906	0.0312437	0.112688	0.33569	0.0312437	Cancer Trained * Post up vs Cancer Untrained * Post	0.00127668	Cancer Trained * Post up vs Cancer Untrained * Post	0.511924	0.059289	0.442679	0.665341	0.059289	Cancer Trained * Post up vs Healthy Aged-matched Trained * Post	0.00298867	Cancer Trained * Post up vs Healthy Aged-matched Trained * Post	4.28621	0.464121	0.541411	1
571985	cg25202000		0.00594347	2		ENST00000434418.1	3'UTR	AC068718.1									0.000603483	0.274171	15.3907	3.92309	0.274171	Cancer Trained * Post up vs Cancer Trained * Pre	0.0161109	Cancer Trained * Post up vs Cancer Trained * Pre	0.187176	-0.0865184	1.83913	-1.35615	-0.0865184	Healthy Aged-matched Trained * Post down vs Healthy Aged-matched Trained * Pre	-0.00486291	Healthy Aged-matched Trained * Post down vs Healthy Aged-matched Trained * Pre	0.179214	0.102438	1.90977	1.38194	0.102438	Cancer Untrained * Post up vs Cancer Untrained * Pre	0.00601366	Cancer Untrained * Post up vs Cancer Untrained * Pre	0.293031	-0.0796193	1.15371	-1.07411	-0.0796193	Cancer Trained * Pre down vs Cancer Untrained * Pre	-0.0048909	Cancer Trained * Pre down vs Cancer Untrained * Pre	0.00132836	-0.241753	13.054	-3.61304	-0.241753	Cancer Trained * Pre down vs Healthy Aged-matched Trained * Pre	-0.0143652	Cancer Trained * Pre down vs Healthy Aged-matched Trained * Pre	0.199436	0.0921141	1.73727	1.31805	0.0921141	Cancer Trained * Post up vs Cancer Untrained * Post	0.00520637	Cancer Trained * Post up vs Cancer Untrained * Post	0.0876495	0.118937	3.15962	1.77753	0.118937	Cancer Trained * Post up vs Healthy Aged-matched Trained * Post	0.00660863	Cancer Trained * Post up vs Healthy Aged-matched Trained * Post	4.28613	0.261674	0.305257	1
320800	cg00046744	LRP6	0.0059575	12	RDMR	ENST00000535731.1	5'UTR	LRP6				N_Shore	chr12:12419679-12420541	NM_002336	Body	LRP6	0.00337502	-0.421079	10.4924	-3.2392	-0.421079	Cancer Trained * Post down vs Cancer Trained * Pre	-0.0104641	Cancer Trained * Post down vs Cancer Trained * Pre	0.0403468	-0.256619	4.67637	-2.16249	-0.256619	Healthy Aged-matched Trained * Post down vs Healthy Aged-matched Trained * Pre	-0.00612869	Healthy Aged-matched Trained * Post down vs Healthy Aged-matched Trained * Pre	0.0486825	0.285755	4.29519	2.07248	0.285755	Cancer Untrained * Post up vs Cancer Untrained * Pre	0.00706478	Cancer Untrained * Post up vs Cancer Untrained * Pre	0.0241471	0.330962	5.76173	2.40036	0.330962	Cancer Trained * Pre up vs Cancer Untrained * Pre	0.00857495	Cancer Trained * Pre up vs Cancer Untrained * Pre	0.195534	0.165529	1.76883	1.32997	0.165529	Cancer Trained * Pre up vs Healthy Aged-matched Trained * Pre	0.00444188	Cancer Trained * Pre up vs Healthy Aged-matched Trained * Pre	0.00782527	-0.375872	8.36041	-2.89144	-0.375872	Cancer Trained * Post down vs Cancer Untrained * Post	-0.00895392	Cancer Trained * Post down vs Cancer Untrained * Post	0.993214	0.00106924	7.38058e-05	0.00859103	0.00106924	Cancer Trained * Post up vs Healthy Aged-matched Trained * Post	0.000106488	Cancer Trained * Post up vs Healthy Aged-matched Trained * Post	4.28414	0.904951	1.05616	1
670202	cg12898955	LOC101927865	0.00596013	2		ENST00000440545.1;ENST00000448786.1;ENST00000417096.1;ENST00000448786.1	3'UTR;1stExon;TSS200;3'UTR	AC007879.3;AC007879.2;AC007879.2;AC007879.2		Unclassified_Cell_type_specific	2:208100721-208100820			NR_110283	Body	LOC101927865	0.00866313	0.219435	8.11373	2.84846	0.219435	Cancer Trained * Post up vs Cancer Trained * Pre	0.0108352	Cancer Trained * Post up vs Cancer Trained * Pre	0.353064	0.0665464	0.895444	0.946279	0.0665464	Healthy Aged-matched Trained * Post up vs Healthy Aged-matched Trained * Pre	0.00300872	Healthy Aged-matched Trained * Post up vs Healthy Aged-matched Trained * Pre	0.49818	-0.0561643	0.472472	-0.687366	-0.0561643	Cancer Untrained * Post down vs Cancer Untrained * Pre	-0.00332833	Cancer Untrained * Post down vs Cancer Untrained * Pre	0.710334	-0.0306955	0.141125	-0.375666	-0.0306955	Cancer Trained * Pre down vs Cancer Untrained * Pre	-0.00173943	Cancer Trained * Pre down vs Cancer Untrained * Pre	0.0502452	-0.15173	4.23192	-2.05716	-0.15173	Cancer Trained * Pre down vs Healthy Aged-matched Trained * Pre	-0.00780503	Cancer Trained * Pre down vs Healthy Aged-matched Trained * Pre	0.00391135	0.244904	10.1065	3.17907	0.244904	Cancer Trained * Post up vs Cancer Untrained * Post	0.0124241	Cancer Trained * Post up vs Cancer Untrained * Post	0.987585	0.00115921	0.000247012	0.0157166	0.00115921	Cancer Trained * Post up vs Healthy Aged-matched Trained * Post	2.14696e-05	Cancer Trained * Post up vs Healthy Aged-matched Trained * Post	4.28377	0.317781	0.370914	1
561474	cg24616081		0.00596619	8								N_Shelf	chr8:98636694-98636904				0.00795714	0.51273	8.31972	2.88439	0.51273	Cancer Trained * Post up vs Cancer Trained * Pre	0.0861323	Cancer Trained * Post up vs Cancer Trained * Pre	0.0332431	0.365687	5.07844	2.25354	0.365687	Healthy Aged-matched Trained * Post up vs Healthy Aged-matched Trained * Pre	0.0617327	Healthy Aged-matched Trained * Post up vs Healthy Aged-matched Trained * Pre	0.43549	0.149432	0.628156	0.792563	0.149432	Cancer Untrained * Post up vs Cancer Untrained * Pre	0.0256357	Cancer Untrained * Post up vs Cancer Untrained * Pre	0.562691	0.110611	0.344173	0.586663	0.110611	Cancer Trained * Pre up vs Cancer Untrained * Pre	0.0189924	Cancer Trained * Pre up vs Cancer Untrained * Pre	0.5443	-0.104619	0.37787	-0.614712	-0.104619	Cancer Trained * Pre down vs Healthy Aged-matched Trained * Pre	-0.0178572	Cancer Trained * Pre down vs Healthy Aged-matched Trained * Pre	0.0132594	0.473909	7.10757	2.666	0.473909	Cancer Trained * Post up vs Cancer Untrained * Post	0.079489	Cancer Trained * Post up vs Cancer Untrained * Post	0.805187	0.0424243	0.0621367	0.249272	0.0424243	Cancer Trained * Post up vs Healthy Aged-matched Trained * Post	0.00654248	Cancer Trained * Post up vs Healthy Aged-matched Trained * Post	4.28291	1.69168	1.97492	1
56196	cg18639052	ZDHHC5	0.00597104	11		ENST00000527090.1;ENST00000527985.1;ENST00000287169.3;ENST00000287169.3;ENST00000524540	TSS1500;1stExon;1stExon;5'UTR;TSS200;1stExon;5'UTR;5'UTR	ZDHHC5;ZDHHC5;ZDHHC5;ZDHHC5;ZDHHC5;ZDHHC5;ZDHHC5;ZDHHC5		Promoter_Associated	11:57434759-57435809	Island	chr11:57435204-57436146	NM_015457;NM_015457	1stExon;5'UTR	ZDHHC5;ZDHHC5	0.00140024	-0.331107	12.9036	-3.59216	-0.331107	Cancer Trained * Post down vs Cancer Trained * Pre	-0.00766842	Cancer Trained * Post down vs Cancer Trained * Pre	0.325867	-0.0843259	1.00433	-1.00216	-0.0843259	Healthy Aged-matched Trained * Post down vs Healthy Aged-matched Trained * Pre	-0.00188629	Healthy Aged-matched Trained * Post down vs Healthy Aged-matched Trained * Pre	0.0754472	-0.181343	3.44051	-1.85486	-0.181343	Cancer Untrained * Post down vs Cancer Untrained * Pre	-0.00457877	Cancer Untrained * Post down vs Cancer Untrained * Pre	0.748017	-0.0317569	0.105511	-0.324824	-0.0317569	Cancer Trained * Pre down vs Cancer Untrained * Pre	-0.00105291	Cancer Trained * Pre down vs Cancer Untrained * Pre	0.094618	0.15333	3.01866	1.73743	0.15333	Cancer Trained * Pre up vs Healthy Aged-matched Trained * Pre	0.00367339	Cancer Trained * Pre up vs Healthy Aged-matched Trained * Pre	0.0600953	-0.181521	3.87817	-1.96931	-0.181521	Cancer Trained * Post down vs Cancer Untrained * Post	-0.00414256	Cancer Trained * Post down vs Cancer Untrained * Post	0.299756	-0.0934516	1.12133	-1.05893	-0.0934516	Cancer Trained * Post down vs Healthy Aged-matched Trained * Post	-0.00210874	Cancer Trained * Post down vs Healthy Aged-matched Trained * Post	4.28223	0.454785	0.531015	1
246605	cg14449845	GSK3B	0.00597242	3		ENST00000316626.5;ENST00000539838.1;ENST00000485898.1;ENST00000264235.8;ENST00000469070	TSS1500;TSS1500;TSS1500;TSS1500;TSS200;5'UTR	GSK3B;GSK3B;RP11-18H7.1;GSK3B;RP11-18H7.1;RP11-18H7.1		Promoter_Associated	3:119813126-119814681	Island	chr3:119812775-119814649	NM_002093;NM_001146156	TSS1500;TSS1500	GSK3B;GSK3B	0.000474277	-0.612009	16.1363	-4.017	-0.612009	Cancer Trained * Post down vs Cancer Trained * Pre	-0.017856	Cancer Trained * Post down vs Cancer Trained * Pre	0.843209	-0.0277963	0.0399431	-0.199858	-0.0277963	Healthy Aged-matched Trained * Post down vs Healthy Aged-matched Trained * Pre	-0.000940208	Healthy Aged-matched Trained * Post down vs Healthy Aged-matched Trained * Pre	0.251934	-0.189519	1.37544	-1.17279	-0.189519	Cancer Untrained * Post down vs Cancer Untrained * Pre	-0.00609597	Cancer Untrained * Post down vs Cancer Untrained * Pre	0.758652	0.050198	0.0964955	0.310637	0.050198	Cancer Trained * Pre up vs Cancer Untrained * Pre	0.00155132	Cancer Trained * Pre up vs Cancer Untrained * Pre	0.0254276	0.346715	5.64965	2.3769	0.346715	Cancer Trained * Pre up vs Healthy Aged-matched Trained * Pre	0.010426	Cancer Trained * Pre up vs Healthy Aged-matched Trained * Pre	0.021942	-0.372292	5.9711	-2.44358	-0.372292	Cancer Trained * Post down vs Cancer Untrained * Post	-0.0102088	Cancer Trained * Post down vs Cancer Untrained * Post	0.11603	-0.237497	2.6509	-1.62816	-0.237497	Cancer Trained * Post down vs Healthy Aged-matched Trained * Post	-0.0064898	Cancer Trained * Post down vs Healthy Aged-matched Trained * Post	4.28203	1.24243	1.45075	1
223215	cg03078057		0.00597254	7								S_Shelf	chr7:55411965-55412772				0.000208635	0.362118	18.795	4.33532	0.362118	Cancer Trained * Post up vs Cancer Trained * Pre	0.0164209	Cancer Trained * Post up vs Cancer Trained * Pre	0.387505	0.0670617	0.773525	0.879503	0.0670617	Healthy Aged-matched Trained * Post up vs Healthy Aged-matched Trained * Pre	0.00309448	Healthy Aged-matched Trained * Post up vs Healthy Aged-matched Trained * Pre	0.226887	0.10976	1.53488	1.2389	0.10976	Cancer Untrained * Post up vs Cancer Untrained * Pre	0.00492497	Cancer Untrained * Post up vs Cancer Untrained * Pre	0.299117	-0.0939419	1.12437	-1.06036	-0.0939419	Cancer Trained * Pre down vs Cancer Untrained * Pre	-0.00467648	Cancer Trained * Pre down vs Cancer Untrained * Pre	0.0687749	-0.152093	3.61701	-1.90184	-0.152093	Cancer Trained * Pre down vs Healthy Aged-matched Trained * Pre	-0.00735749	Cancer Trained * Pre down vs Healthy Aged-matched Trained * Pre	0.0694961	0.158416	3.59701	1.89658	0.158416	Cancer Trained * Post up vs Cancer Untrained * Post	0.00681942	Cancer Trained * Post up vs Cancer Untrained * Post	0.0859577	0.142963	3.19579	1.78768	0.142963	Cancer Trained * Post up vs Healthy Aged-matched Trained * Post	0.00596889	Cancer Trained * Post up vs Healthy Aged-matched Trained * Post	4.28201	0.373435	0.43605	1
245530	cg04739200	MYB	0.00598292	6		ENST00000455534.1;ENST00000534736.1;ENST00000455534.1;ENST00000529262.1;ENST00000531845	3'UTR;1stExon;1stExon;ExonBnd;5'UTR;3'UTR;3'UTR;3'UTR	MYB-AS1;MYB;MYB-AS1;MYB;MYB;MYB;MYB;MYB						NM_005375;NM_001161657;NM_001161659;NM_001161658;NM_001130173;NM_001161660;NM_001161656	Body;Body;Body;Body;Body;Body;Body;Body	MYB;MYB;MYB;MYB;MYB;MYB;MYB;MYB	0.00663045	0.314147	8.76735	2.96097	0.314147	Cancer Trained * Post up vs Cancer Trained * Pre	0.0212694	Cancer Trained * Post up vs Cancer Trained * Pre	0.939342	0.00744466	0.00590846	0.0768665	0.00744466	Healthy Aged-matched Trained * Post up vs Healthy Aged-matched Trained * Pre	0.000547538	Healthy Aged-matched Trained * Post up vs Healthy Aged-matched Trained * Pre	0.0309701	0.257295	5.22772	2.28642	0.257295	Cancer Untrained * Post up vs Cancer Untrained * Pre	0.0160994	Cancer Untrained * Post up vs Cancer Untrained * Pre	0.256625	-0.130645	1.34783	-1.16096	-0.130645	Cancer Trained * Pre down vs Cancer Untrained * Pre	-0.00939	Cancer Trained * Pre down vs Cancer Untrained * Pre	0.00210115	-0.34846	11.7679	-3.43044	-0.34846	Cancer Trained * Pre down vs Healthy Aged-matched Trained * Pre	-0.0234636	Cancer Trained * Pre down vs Healthy Aged-matched Trained * Pre	0.49314	-0.0737926	0.483759	-0.695528	-0.0737926	Cancer Trained * Post down vs Cancer Untrained * Post	-0.00422	Cancer Trained * Post down vs Cancer Untrained * Post	0.684508	-0.0417583	0.168996	-0.411092	-0.0417583	Cancer Trained * Post down vs Healthy Aged-matched Trained * Post	-0.00274171	Cancer Trained * Post down vs Healthy Aged-matched Trained * Post	4.28055	0.602291	0.70352	1
120728	cg07511855	ELOVL6	0.00599394	4		ENST00000506461.1;ENST00000302274.3;ENST00000394607.3;ENST00000302274.3;ENST00000506625	1stExon;1stExon;5'UTR;5'UTR;5'UTR;5'UTR;5'UTR;TSS200;3'UTR	ELOVL6;ELOVL6;ELOVL6;ELOVL6;ELOVL6;ELOVL6;ELOVL6;ELOVL6;ELOVL6		Promoter_Associated	4:111119532-111120067	Island	chr4:111119187-111120084	NM_024090;NM_001130721;NM_024090	1stExon;5'UTR;5'UTR	ELOVL6;ELOVL6;ELOVL6	0.00123019	-0.270218	13.2745	-3.64342	-0.270218	Cancer Trained * Post down vs Cancer Trained * Pre	-0.00343077	Cancer Trained * Post down vs Cancer Trained * Pre	0.648438	0.0312447	0.212973	0.46149	0.0312447	Healthy Aged-matched Trained * Post up vs Healthy Aged-matched Trained * Pre	0.000373043	Healthy Aged-matched Trained * Post up vs Healthy Aged-matched Trained * Pre	0.247967	0.0930546	1.39931	1.18293	0.0930546	Cancer Untrained * Post up vs Cancer Untrained * Pre	0.00131148	Cancer Untrained * Post up vs Cancer Untrained * Pre	0.335436	0.0772607	0.96462	0.982151	0.0772607	Cancer Trained * Pre up vs Cancer Untrained * Pre	0.00109575	Cancer Trained * Pre up vs Cancer Untrained * Pre	0.0281548	0.165474	5.4305	2.33034	0.165474	Cancer Trained * Pre up vs Healthy Aged-matched Trained * Pre	0.00219058	Cancer Trained * Pre up vs Healthy Aged-matched Trained * Pre	0.000715809	-0.286011	14.8716	-3.85637	-0.286011	Cancer Trained * Post down vs Cancer Untrained * Post	-0.0036465	Cancer Trained * Post down vs Cancer Untrained * Post	0.0669882	-0.135988	3.66759	-1.9151	-0.135988	Cancer Trained * Post down vs Healthy Aged-matched Trained * Post	-0.00161323	Cancer Trained * Post down vs Healthy Aged-matched Trained * Post	4.279	0.294213	0.343787	1
45349	cg07303012		0.00600054	6		ENST00000541790.1	3'UTR	HIST1H2BJ		Promoter_Associated_Cell_type_specific	6:27094718-27095168						0.000398114	-0.283532	16.6877	-4.08505	-0.283532	Cancer Trained * Post down vs Cancer Trained * Pre	-0.0069838	Cancer Trained * Post down vs Cancer Trained * Pre	0.0962186	-0.109522	2.98797	-1.72857	-0.109522	Healthy Aged-matched Trained * Post down vs Healthy Aged-matched Trained * Pre	-0.00260873	Healthy Aged-matched Trained * Post down vs Healthy Aged-matched Trained * Pre	0.887837	-0.0104896	0.0203026	-0.142487	-0.0104896	Cancer Untrained * Post down vs Cancer Untrained * Pre	-0.000170101	Cancer Untrained * Post down vs Cancer Untrained * Pre	0.114921	0.120246	2.66795	1.63339	0.120246	Cancer Trained * Pre up vs Cancer Untrained * Pre	0.0031784	Cancer Trained * Pre up vs Cancer Untrained * Pre	0.0603635	0.130718	3.86948	1.9671	0.130718	Cancer Trained * Pre up vs Healthy Aged-matched Trained * Pre	0.00341753	Cancer Trained * Pre up vs Healthy Aged-matched Trained * Pre	0.0371542	-0.152797	4.84641	-2.20146	-0.152797	Cancer Trained * Post down vs Cancer Untrained * Post	-0.00363529	Cancer Trained * Post down vs Cancer Untrained * Post	0.520688	-0.0432917	0.424413	-0.65147	-0.0432917	Cancer Trained * Post down vs Healthy Aged-matched Trained * Post	-0.000957531	Cancer Trained * Post down vs Healthy Aged-matched Trained * Post	4.27807	0.257613	0.301085	1
50594	cg12211895	TNFAIP8	0.00600063	5		ENST00000504771.1;ENST00000504771.1;ENST00000415806.2;ENST00000503646.1;ENST00000388882	5'UTR;1stExon;TSS1500;5'UTR;5'UTR	TNFAIP8;TNFAIP8;TNFAIP8;TNFAIP8;TNFAIP8		Unclassified	5:118690889-118691710	Island	chr5:118691401-118691759	NM_001286813;NM_014350;NM_001286814;NM_001286817;NM_001286815;NM_001077654	5'UTR;TSS200;Body;5'UTR;5'UTR;Body	TNFAIP8;TNFAIP8;TNFAIP8;TNFAIP8;TNFAIP8;TNFAIP8	0.000399797	-0.295219	16.6743	-4.08342	-0.295219	Cancer Trained * Post down vs Cancer Trained * Pre	-0.00533221	Cancer Trained * Post down vs Cancer Trained * Pre	0.816753	-0.0154553	0.0548399	-0.234179	-0.0154553	Healthy Aged-matched Trained * Post down vs Healthy Aged-matched Trained * Pre	-0.000280528	Healthy Aged-matched Trained * Post down vs Healthy Aged-matched Trained * Pre	0.366685	-0.0705001	0.845252	-0.919376	-0.0705001	Cancer Untrained * Post down vs Cancer Untrained * Pre	-0.0012884	Cancer Untrained * Post down vs Cancer Untrained * Pre	0.660261	0.0341117	0.197885	0.444842	0.0341117	Cancer Trained * Pre up vs Cancer Untrained * Pre	0.00071208	Cancer Trained * Pre up vs Cancer Untrained * Pre	0.028045	0.161428	5.43886	2.33214	0.161428	Cancer Trained * Pre up vs Healthy Aged-matched Trained * Pre	0.00304739	Cancer Trained * Pre up vs Healthy Aged-matched Trained * Pre	0.0141916	-0.190607	6.95083	-2.63644	-0.190607	Cancer Trained * Post down vs Cancer Untrained * Post	-0.00333172	Cancer Trained * Post down vs Cancer Untrained * Post	0.0997314	-0.118335	2.92263	-1.70957	-0.118335	Cancer Trained * Post down vs Healthy Aged-matched Trained * Post	-0.00200429	Cancer Trained * Post down vs Healthy Aged-matched Trained * Post	4.27806	0.27951	0.326679	1
734566	cg23995605	SLC22A2	0.00600398	6		ENST00000366953.3;ENST00000366952.1	TSS1500;5'UTR	SLC22A2;SLC22A2				S_Shore	chr6:160679377-160679701	NM_003058	TSS1500	SLC22A2	0.000569161	0.253493	15.5705	3.94594	0.253493	Cancer Trained * Post up vs Cancer Trained * Pre	0.010591	Cancer Trained * Post up vs Cancer Trained * Pre	0.755111	0.0184937	0.0994476	0.315353	0.0184937	Healthy Aged-matched Trained * Post up vs Healthy Aged-matched Trained * Pre	0.000761777	Healthy Aged-matched Trained * Post up vs Healthy Aged-matched Trained * Pre	0.610778	-0.0351209	0.265672	-0.515434	-0.0351209	Cancer Untrained * Post down vs Cancer Untrained * Pre	-0.0015229	Cancer Untrained * Post down vs Cancer Untrained * Pre	0.438623	-0.0536317	0.619524	-0.787099	-0.0536317	Cancer Trained * Pre down vs Cancer Untrained * Pre	-0.0022985	Cancer Trained * Pre down vs Cancer Untrained * Pre	0.0629629	-0.1197	3.7874	-1.94612	-0.1197	Cancer Trained * Pre down vs Healthy Aged-matched Trained * Pre	-0.00524021	Cancer Trained * Pre down vs Healthy Aged-matched Trained * Pre	0.00118623	0.234983	13.3795	3.6578	0.234983	Cancer Trained * Post up vs Cancer Untrained * Post	0.00981539	Cancer Trained * Post up vs Cancer Untrained * Post	0.0725784	0.1153	3.51413	1.8746	0.1153	Cancer Trained * Post up vs Healthy Aged-matched Trained * Post	0.00458901	Cancer Trained * Post up vs Healthy Aged-matched Trained * Post	4.27759	0.220669	0.257936	1
109642	cg24040346	PRDM1	0.00600752	6		ENST00000369091.2;ENST00000456278.2	TSS1500;TSS1500	PRDM1;PRDM1		Promoter_Associated_Cell_type_specific	6:106533424-106534436	N_Shore	chr6:106534136-106534385	NM_001198	TSS1500	PRDM1	0.00223355	-0.767554	11.6004	-3.40593	-0.767554	Cancer Trained * Post down vs Cancer Trained * Pre	-0.0197777	Cancer Trained * Post down vs Cancer Trained * Pre	0.597728	0.109955	0.285673	0.534484	0.109955	Healthy Aged-matched Trained * Post up vs Healthy Aged-matched Trained * Pre	0.00517295	Healthy Aged-matched Trained * Post up vs Healthy Aged-matched Trained * Pre	0.532558	-0.151276	0.400539	-0.632882	-0.151276	Cancer Untrained * Post down vs Cancer Untrained * Pre	-0.00277291	Cancer Untrained * Post down vs Cancer Untrained * Pre	0.186614	0.324586	1.844	1.35794	0.324586	Cancer Trained * Pre up vs Cancer Untrained * Pre	0.0101866	Cancer Trained * Pre up vs Cancer Untrained * Pre	0.801923	0.054705	0.0642832	0.253541	0.054705	Cancer Trained * Pre up vs Healthy Aged-matched Trained * Pre	0.00256779	Cancer Trained * Pre up vs Healthy Aged-matched Trained * Pre	0.207373	-0.291692	1.67534	-1.29435	-0.291692	Cancer Trained * Post down vs Cancer Untrained * Post	-0.00681814	Cancer Trained * Post down vs Cancer Untrained * Post	0.000798692	-0.822804	14.5424	-3.81345	-0.822804	Cancer Trained * Post down vs Healthy Aged-matched Trained * Post	-0.0223828	Cancer Trained * Post down vs Healthy Aged-matched Trained * Post	4.27709	2.71521	3.17413	1
576970	cg06243393	TXNDC2	0.00600879	18		ENST00000536353.1;ENST00000357775.3;ENST00000306084.6;ENST00000426718.2	TSS1500;TSS1500;TSS1500;TSS1500	TXNDC2;TXNDC2;TXNDC2;TXNDC2						NM_001098529;NM_032243;NM_001098530	TSS1500;TSS1500;TSS1500	TXNDC2;TXNDC2;TXNDC2	0.00145489	0.269599	12.7947	3.57697	0.269599	Cancer Trained * Post up vs Cancer Trained * Pre	0.0137038	Cancer Trained * Post up vs Cancer Trained * Pre	0.844519	-0.0136344	0.0392691	-0.198164	-0.0136344	Healthy Aged-matched Trained * Post down vs Healthy Aged-matched Trained * Pre	-0.000521064	Healthy Aged-matched Trained * Post down vs Healthy Aged-matched Trained * Pre	0.131479	0.124661	2.43165	1.55937	0.124661	Cancer Untrained * Post up vs Cancer Untrained * Pre	0.00688624	Cancer Untrained * Post up vs Cancer Untrained * Pre	0.89774	0.010379	0.0168559	0.12983	0.010379	Cancer Trained * Pre up vs Cancer Untrained * Pre	0.00063183	Cancer Trained * Pre up vs Cancer Untrained * Pre	0.0119349	-0.19567	7.35245	-2.71154	-0.19567	Cancer Trained * Pre down vs Healthy Aged-matched Trained * Pre	-0.0101422	Cancer Trained * Pre down vs Healthy Aged-matched Trained * Pre	0.0498797	0.155317	4.24652	2.06071	0.155317	Cancer Trained * Post up vs Cancer Untrained * Post	0.00744938	Cancer Trained * Post up vs Cancer Untrained * Post	0.236308	0.087563	1.4724	1.21342	0.087563	Cancer Trained * Post up vs Healthy Aged-matched Trained * Post	0.00408263	Cancer Trained * Post up vs Healthy Aged-matched Trained * Post	4.27691	0.303701	0.355046	1
175427	cg16360444	ITGA7	0.00601481	12		ENST00000553804.1;ENST00000555728.1;ENST00000554359.1;ENST00000347027.6;ENST00000257879	TSS1500;TSS1500;TSS1500;TSS1500;TSS1500;TSS1500;3'UTR;3'UTR;3'UTR;5'UTR	ITGA7;ITGA7;ITGA7;ITGA7;ITGA7;ITGA7;ITGA7;ITGA7;ITGA7;ITGA7		Unclassified	12:56099391-56102320	S_Shore	chr12:56101212-56101600	NM_002206;NM_001144997;NM_001144996	TSS1500;Body;TSS1500	ITGA7;ITGA7;ITGA7	0.00974354	-0.358097	7.83171	-2.79852	-0.358097	Cancer Trained * Post down vs Cancer Trained * Pre	-0.00993624	Cancer Trained * Post down vs Cancer Trained * Pre	0.526488	0.0750341	0.412624	0.642358	0.0750341	Healthy Aged-matched Trained * Post up vs Healthy Aged-matched Trained * Pre	0.00301183	Healthy Aged-matched Trained * Post up vs Healthy Aged-matched Trained * Pre	0.474828	0.0984783	0.526482	0.725591	0.0984783	Cancer Untrained * Post up vs Cancer Untrained * Pre	0.00270357	Cancer Untrained * Post up vs Cancer Untrained * Pre	0.198315	0.17935	1.74625	1.32146	0.17935	Cancer Trained * Pre up vs Cancer Untrained * Pre	0.00517364	Cancer Trained * Pre up vs Cancer Untrained * Pre	0.570139	-0.070498	0.331129	-0.575438	-0.070498	Cancer Trained * Pre down vs Healthy Aged-matched Trained * Pre	-0.00239169	Cancer Trained * Pre down vs Healthy Aged-matched Trained * Pre	0.0400068	-0.277225	4.69375	-2.16651	-0.277225	Cancer Trained * Post down vs Cancer Untrained * Post	-0.00746616	Cancer Trained * Post down vs Cancer Untrained * Post	0.000372513	-0.503629	16.8992	-4.11086	-0.503629	Cancer Trained * Post down vs Healthy Aged-matched Trained * Post	-0.0153397	Cancer Trained * Post down vs Healthy Aged-matched Trained * Post	4.27607	0.875185	1.02335	1
136810	cg23243821	RBBP4	0.00601784	1		ENST00000475321.1;ENST00000531983.1;ENST00000463378.1;ENST00000460669.1;ENST00000482190	TSS1500;TSS1500;TSS1500;TSS1500;TSS1500;5'UTR;5'UTR;5'UTR;3'UTR	RBBP4;RBBP4;RBBP4;RBBP4;RBBP4;RBBP4;RBBP4;RBBP4;RBBP4						NM_001135255;NM_005610;NM_001135256	Body;Body;Body	RBBP4;RBBP4;RBBP4	0.00291015	0.235762	10.8855	3.29931	0.235762	Cancer Trained * Post up vs Cancer Trained * Pre	0.011315	Cancer Trained * Post up vs Cancer Trained * Pre	0.209356	0.0840538	1.66033	1.28854	0.0840538	Healthy Aged-matched Trained * Post up vs Healthy Aged-matched Trained * Pre	0.00422582	Healthy Aged-matched Trained * Post up vs Healthy Aged-matched Trained * Pre	0.0306082	0.173706	5.25262	2.29186	0.173706	Cancer Untrained * Post up vs Cancer Untrained * Pre	0.00879363	Cancer Untrained * Post up vs Cancer Untrained * Pre	0.464783	0.0562659	0.551109	0.742367	0.0562659	Cancer Trained * Pre up vs Cancer Untrained * Pre	0.00286263	Cancer Trained * Pre up vs Cancer Untrained * Pre	0.894082	0.00920209	0.018091	0.134503	0.00920209	Cancer Trained * Pre up vs Healthy Aged-matched Trained * Pre	0.00052157	Cancer Trained * Pre up vs Healthy Aged-matched Trained * Pre	0.110257	0.118322	2.74177	1.65583	0.118322	Cancer Trained * Post up vs Cancer Untrained * Post	0.00538402	Cancer Trained * Post up vs Cancer Untrained * Post	0.0268575	0.16091	5.53167	2.35195	0.16091	Cancer Trained * Post up vs Healthy Aged-matched Trained * Post	0.00761076	Cancer Trained * Post up vs Healthy Aged-matched Trained * Post	4.27565	0.272905	0.319139	1
69824	cg21114303	PHF8	0.00601797	X		ENST00000462182.1;ENST00000433120.1;ENST00000462182.1	1stExon;1stExon;3'UTR	PHF8;PHF8;PHF8				N_Shore	chrX:54070312-54071311	NM_015107	Body	PHF8	0.00170698	0.195854	12.3442	3.51343	0.195854	Cancer Trained * Post up vs Cancer Trained * Pre	0.0325635	Cancer Trained * Post up vs Cancer Trained * Pre	0.467439	0.0375503	0.544512	0.737911	0.0375503	Healthy Aged-matched Trained * Post up vs Healthy Aged-matched Trained * Pre	0.00635089	Healthy Aged-matched Trained * Post up vs Healthy Aged-matched Trained * Pre	0.209176	0.076217	1.66169	1.28907	0.076217	Cancer Untrained * Post up vs Cancer Untrained * Pre	0.0127247	Cancer Untrained * Post up vs Cancer Untrained * Pre	0.843868	-0.0117664	0.0396033	-0.199006	-0.0117664	Cancer Trained * Pre down vs Cancer Untrained * Pre	-0.00198263	Cancer Trained * Pre down vs Cancer Untrained * Pre	0.0175772	-0.135696	6.46427	-2.54249	-0.135696	Cancer Trained * Pre down vs Healthy Aged-matched Trained * Pre	-0.0225477	Cancer Trained * Pre down vs Healthy Aged-matched Trained * Pre	0.0643687	0.107871	3.7446	1.9351	0.107871	Cancer Trained * Post up vs Cancer Untrained * Post	0.0178562	Cancer Trained * Post up vs Cancer Untrained * Post	0.67548	0.022608	0.179437	0.4236	0.022608	Cancer Trained * Post up vs Healthy Aged-matched Trained * Post	0.00366487	Cancer Trained * Post up vs Healthy Aged-matched Trained * Post	4.27563	0.166077	0.194214	1
304757	cg05906620		0.00602043	10						NonGene_Associated	10:69522994-69524893	N_Shore	chr10:69523843-69524258				0.00280807	-0.465418	10.981	-3.31375	-0.465418	Cancer Trained * Post down vs Cancer Trained * Pre	-0.00938594	Cancer Trained * Post down vs Cancer Trained * Pre	0.059985	-0.252608	3.88176	-1.97022	-0.252608	Healthy Aged-matched Trained * Post down vs Healthy Aged-matched Trained * Pre	-0.00445462	Healthy Aged-matched Trained * Post down vs Healthy Aged-matched Trained * Pre	0.62279	0.0741971	0.248071	0.498067	0.0741971	Cancer Untrained * Post up vs Cancer Untrained * Pre	0.00167986	Cancer Untrained * Post up vs Cancer Untrained * Pre	0.553772	0.0894127	0.360247	0.600206	0.0894127	Cancer Trained * Pre up vs Cancer Untrained * Pre	0.00208923	Cancer Trained * Pre up vs Cancer Untrained * Pre	0.243213	0.160724	1.42857	1.19523	0.160724	Cancer Trained * Pre up vs Healthy Aged-matched Trained * Pre	0.00364554	Cancer Trained * Pre up vs Healthy Aged-matched Trained * Pre	0.00366693	-0.450202	10.2747	-3.20542	-0.450202	Cancer Trained * Post down vs Cancer Untrained * Post	-0.00897657	Cancer Trained * Post down vs Cancer Untrained * Post	0.70178	-0.0520864	0.150035	-0.387343	-0.0520864	Cancer Trained * Post down vs Healthy Aged-matched Trained * Post	-0.00128579	Cancer Trained * Post down vs Healthy Aged-matched Trained * Post	4.27528	1.05419	1.23289	1
348639	cg12104039		0.00602325	2													0.000231012	0.301229	18.4551	4.29594	0.301229	Cancer Trained * Post up vs Cancer Trained * Pre	0.0114101	Cancer Trained * Post up vs Cancer Trained * Pre	0.21855	0.0807889	1.59297	1.26213	0.0807889	Healthy Aged-matched Trained * Post up vs Healthy Aged-matched Trained * Pre	0.0029773	Healthy Aged-matched Trained * Post up vs Healthy Aged-matched Trained * Pre	0.482836	-0.0529805	0.507462	-0.712364	-0.0529805	Cancer Untrained * Post down vs Cancer Untrained * Pre	-0.00194211	Cancer Untrained * Post down vs Cancer Untrained * Pre	0.0409169	-0.160335	4.64759	-2.15583	-0.160335	Cancer Trained * Pre down vs Cancer Untrained * Pre	-0.00630095	Cancer Trained * Pre down vs Cancer Untrained * Pre	0.0563799	-0.134325	4.00335	-2.00084	-0.134325	Cancer Trained * Pre down vs Healthy Aged-matched Trained * Pre	-0.00537417	Cancer Trained * Pre down vs Healthy Aged-matched Trained * Pre	0.0105409	0.193874	7.64474	2.76491	0.193874	Cancer Trained * Post up vs Cancer Untrained * Post	0.00705129	Cancer Trained * Post up vs Cancer Untrained * Post	0.211353	0.0861149	1.64539	1.28273	0.0861149	Cancer Trained * Post up vs Healthy Aged-matched Trained * Post	0.00305866	Cancer Trained * Post up vs Healthy Aged-matched Trained * Post	4.27489	0.262731	0.307296	1
207480	cg17176619	STK24	0.00602663	13		ENST00000491878.1;ENST00000376541.3;ENST00000481288.1	3'UTR;5'UTR;3'UTR	STK24;STK24;STK24		Promoter_Associated_Cell_type_specific	13:99218622-99218801			NM_001032296	Body	STK24	0.000173761	-0.683506	19.4126	-4.40597	-0.683506	Cancer Trained * Post down vs Cancer Trained * Pre	-0.0320247	Cancer Trained * Post down vs Cancer Trained * Pre	0.786628	0.0387482	0.0748657	0.273616	0.0387482	Healthy Aged-matched Trained * Post up vs Healthy Aged-matched Trained * Pre	0.00238708	Healthy Aged-matched Trained * Post up vs Healthy Aged-matched Trained * Pre	0.951782	0.0100501	0.00373065	0.0610791	0.0100501	Cancer Untrained * Post up vs Cancer Untrained * Pre	0.000963492	Cancer Untrained * Post up vs Cancer Untrained * Pre	0.0140047	0.434756	6.98132	2.64222	0.434756	Cancer Trained * Pre up vs Cancer Untrained * Pre	0.0218794	Cancer Trained * Pre up vs Cancer Untrained * Pre	0.0540619	0.300241	4.08627	2.02145	0.300241	Cancer Trained * Pre up vs Healthy Aged-matched Trained * Pre	0.015961	Cancer Trained * Pre up vs Healthy Aged-matched Trained * Pre	0.107743	-0.2588	2.78309	-1.66826	-0.2588	Cancer Trained * Post down vs Cancer Untrained * Post	-0.0111088	Cancer Trained * Post down vs Cancer Untrained * Post	0.00881038	-0.422014	8.07309	-2.84132	-0.422014	Cancer Trained * Post down vs Healthy Aged-matched Trained * Post	-0.0184508	Cancer Trained * Post down vs Healthy Aged-matched Trained * Post	4.27442	1.28585	1.50412	1
715955	cg01421943	DKK2	0.0060275	4		ENST00000285311.3	3'UTR	DKK2						NM_014421	3'UTR	DKK2	0.00743163	0.260309	8.48649	2.91316	0.260309	Cancer Trained * Post up vs Cancer Trained * Pre	0.0130464	Cancer Trained * Post up vs Cancer Trained * Pre	0.212676	0.104321	1.63559	1.2789	0.104321	Healthy Aged-matched Trained * Post up vs Healthy Aged-matched Trained * Pre	0.00573034	Healthy Aged-matched Trained * Post up vs Healthy Aged-matched Trained * Pre	0.165745	-0.135315	2.03839	-1.42772	-0.135315	Cancer Untrained * Post down vs Cancer Untrained * Pre	-0.00801688	Cancer Untrained * Post down vs Cancer Untrained * Pre	0.883668	-0.0140102	0.0218519	-0.147824	-0.0140102	Cancer Trained * Pre down vs Cancer Untrained * Pre	-0.000701579	Cancer Trained * Pre down vs Cancer Untrained * Pre	0.56121	0.0503818	0.346807	0.588903	0.0503818	Cancer Trained * Pre up vs Healthy Aged-matched Trained * Pre	0.00303813	Cancer Trained * Pre up vs Healthy Aged-matched Trained * Pre	0.000246592	0.381613	18.2388	4.2707	0.381613	Cancer Trained * Post up vs Cancer Untrained * Post	0.0203617	Cancer Trained * Post up vs Cancer Untrained * Post	0.0235229	0.20637	5.81877	2.41221	0.20637	Cancer Trained * Post up vs Healthy Aged-matched Trained * Post	0.0103542	Cancer Trained * Post up vs Healthy Aged-matched Trained * Post	4.2743	0.426602	0.499032	1
469343	cg09403558	EPG5	0.00603968	18										NM_020964	Body	EPG5	0.00255472	0.337605	11.2353	3.35191	0.337605	Cancer Trained * Post up vs Cancer Trained * Pre	0.0283496	Cancer Trained * Post up vs Cancer Trained * Pre	0.450726	0.0704489	0.587079	0.766211	0.0704489	Healthy Aged-matched Trained * Post up vs Healthy Aged-matched Trained * Pre	0.00618407	Healthy Aged-matched Trained * Post up vs Healthy Aged-matched Trained * Pre	0.363112	-0.0989638	0.858158	-0.926368	-0.0989638	Cancer Untrained * Post down vs Cancer Untrained * Pre	-0.00916598	Cancer Untrained * Post down vs Cancer Untrained * Pre	0.904794	-0.0129079	0.0145992	-0.120827	-0.0129079	Cancer Trained * Pre down vs Cancer Untrained * Pre	-0.00115618	Cancer Trained * Pre down vs Cancer Untrained * Pre	0.476238	-0.0697449	0.523095	-0.723253	-0.0697449	Cancer Trained * Pre down vs Healthy Aged-matched Trained * Pre	-0.00627556	Cancer Trained * Pre down vs Healthy Aged-matched Trained * Pre	0.000291217	0.423661	17.6931	4.20632	0.423661	Cancer Trained * Post up vs Cancer Untrained * Post	0.0363594	Cancer Trained * Post up vs Cancer Untrained * Post	0.0512904	0.197411	4.19082	2.04715	0.197411	Cancer Trained * Post up vs Healthy Aged-matched Trained * Post	0.01589	Cancer Trained * Post up vs Healthy Aged-matched Trained * Post	4.2726	0.541795	0.634035	1
273414	cg03094474	KDM2B	0.00605546	12		ENST00000538046.1;ENST00000457249.2;ENST00000543025.1	3'UTR;3'UTR;3'UTR	KDM2B;KDM2B;KDM2B						NM_001005366;NM_032590	Body;Body	KDM2B;KDM2B	0.000345558	0.624152	17.1396	4.14	0.624152	Cancer Trained * Post up vs Cancer Trained * Pre	0.0481866	Cancer Trained * Post up vs Cancer Trained * Pre	0.199587	0.181335	1.73606	1.3176	0.181335	Healthy Aged-matched Trained * Post up vs Healthy Aged-matched Trained * Pre	0.014181	Healthy Aged-matched Trained * Post up vs Healthy Aged-matched Trained * Pre	0.876193	0.0251695	0.0247753	0.157402	0.0251695	Cancer Untrained * Post up vs Cancer Untrained * Pre	0.00269516	Cancer Untrained * Post up vs Cancer Untrained * Pre	0.435946	-0.126608	0.626892	-0.791765	-0.126608	Cancer Trained * Pre down vs Cancer Untrained * Pre	-0.0110386	Cancer Trained * Pre down vs Cancer Untrained * Pre	0.343813	-0.139283	0.931123	-0.964947	-0.139283	Cancer Trained * Pre down vs Healthy Aged-matched Trained * Pre	-0.0132665	Cancer Trained * Pre down vs Healthy Aged-matched Trained * Pre	0.00437407	0.472374	9.81732	3.13326	0.472374	Cancer Trained * Post up vs Cancer Untrained * Post	0.0344528	Cancer Trained * Post up vs Cancer Untrained * Post	0.0457108	0.303534	4.42206	2.10287	0.303534	Cancer Trained * Post up vs Healthy Aged-matched Trained * Post	0.0207391	Cancer Trained * Post up vs Healthy Aged-matched Trained * Post	4.2704	1.21327	1.42056	1
322129	cg25344556		0.00605709	15													0.0095828	0.282418	7.87143	2.80561	0.282418	Cancer Trained * Post up vs Cancer Trained * Pre	0.0143094	Cancer Trained * Post up vs Cancer Trained * Pre	0.231071	0.112796	1.50674	1.22749	0.112796	Healthy Aged-matched Trained * Post up vs Healthy Aged-matched Trained * Pre	0.00513918	Healthy Aged-matched Trained * Post up vs Healthy Aged-matched Trained * Pre	0.495054	-0.0739288	0.479449	-0.692423	-0.0739288	Cancer Untrained * Post down vs Cancer Untrained * Pre	-0.00363326	Cancer Untrained * Post down vs Cancer Untrained * Pre	0.0206923	-0.263706	6.10037	-2.46989	-0.263706	Cancer Trained * Pre down vs Cancer Untrained * Pre	-0.0132383	Cancer Trained * Pre down vs Cancer Untrained * Pre	0.00345137	-0.311307	10.4336	-3.2301	-0.311307	Cancer Trained * Pre down vs Healthy Aged-matched Trained * Pre	-0.0154665	Cancer Trained * Pre down vs Healthy Aged-matched Trained * Pre	0.366204	0.0926409	0.84698	0.920315	0.0926409	Cancer Trained * Post up vs Cancer Untrained * Post	0.00470437	Cancer Trained * Post up vs Cancer Untrained * Post	0.154006	-0.141684	2.16122	-1.47011	-0.141684	Cancer Trained * Post down vs Healthy Aged-matched Trained * Post	-0.00629633	Cancer Trained * Post down vs Healthy Aged-matched Trained * Post	4.27017	0.540864	0.633304	1
444282	cg22832808	FBN1	0.00606964	15		ENST00000560720.1;ENST00000537463.2	TSS1500;3'UTR	FBN1;FBN1						NM_000138	Body	FBN1	0.000603773	0.263279	15.3892	3.92291	0.263279	Cancer Trained * Post up vs Cancer Trained * Pre	0.0105709	Cancer Trained * Post up vs Cancer Trained * Pre	0.728713	-0.0214891	0.123027	-0.350752	-0.0214891	Healthy Aged-matched Trained * Post down vs Healthy Aged-matched Trained * Pre	-0.00108323	Healthy Aged-matched Trained * Post down vs Healthy Aged-matched Trained * Pre	0.948462	-0.0046477	0.00426291	-0.065291	-0.0046477	Cancer Untrained * Post down vs Cancer Untrained * Pre	-0.000340152	Cancer Untrained * Post down vs Cancer Untrained * Pre	0.814504	-0.0168785	0.0562212	-0.23711	-0.0168785	Cancer Trained * Pre down vs Cancer Untrained * Pre	-0.00069716	Cancer Trained * Pre down vs Cancer Untrained * Pre	0.156141	-0.0939559	2.13806	-1.46221	-0.0939559	Cancer Trained * Pre down vs Healthy Aged-matched Trained * Pre	-0.00393868	Cancer Trained * Pre down vs Healthy Aged-matched Trained * Pre	0.000961331	0.251048	13.9926	3.74066	0.251048	Cancer Trained * Post up vs Cancer Untrained * Post	0.0102139	Cancer Trained * Post up vs Cancer Untrained * Post	0.00649558	0.190812	8.81827	2.96956	0.190812	Cancer Trained * Post up vs Healthy Aged-matched Trained * Post	0.0077155	Cancer Trained * Post up vs Healthy Aged-matched Trained * Post	4.26843	0.240323	0.281512	1
195137	cg06519660		0.00607218	4		ENST00000516573.1	TSS1500	AC108865.1									0.00052255	0.278871	15.8344	3.97925	0.278871	Cancer Trained * Post up vs Cancer Trained * Pre	0.0127399	Cancer Trained * Post up vs Cancer Trained * Pre	0.728598	0.0224493	0.123136	0.350907	0.0224493	Healthy Aged-matched Trained * Post up vs Healthy Aged-matched Trained * Pre	0.000941684	Healthy Aged-matched Trained * Post up vs Healthy Aged-matched Trained * Pre	0.815078	-0.0175693	0.0558669	-0.236362	-0.0175693	Cancer Untrained * Post down vs Cancer Untrained * Pre	-0.00066314	Cancer Untrained * Post down vs Cancer Untrained * Pre	0.270658	-0.0837342	1.26897	-1.12648	-0.0837342	Cancer Trained * Pre down vs Cancer Untrained * Pre	-0.00381304	Cancer Trained * Pre down vs Cancer Untrained * Pre	0.0148773	-0.175517	6.84261	-2.61584	-0.175517	Cancer Trained * Pre down vs Healthy Aged-matched Trained * Pre	-0.00826573	Cancer Trained * Pre down vs Healthy Aged-matched Trained * Pre	0.0055485	0.212706	9.21204	3.03513	0.212706	Cancer Trained * Post up vs Cancer Untrained * Post	0.00959003	Cancer Trained * Post up vs Cancer Untrained * Post	0.239192	0.0809048	1.4539	1.20578	0.0809048	Cancer Trained * Post up vs Healthy Aged-matched Trained * Post	0.00353251	Cancer Trained * Post up vs Healthy Aged-matched Trained * Post	4.26808	0.262027	0.306961	1
292112	cg22525251	TMEM68	0.00607347	8		ENST00000520414.1;ENST00000523423.1;ENST00000434581.2;ENST00000521229.1;ENST00000522576	5'UTR;5'UTR;5'UTR;5'UTR;5'UTR;5'UTR;5'UTR;5'UTR;5'UTR;5'UTR	TMEM68;TMEM68;TMEM68;TMEM68;TMEM68;TMEM68;TMEM68;TMEM68;TMEM68;TMEM68						NM_152417	5'UTR	TMEM68	0.00414092	0.325894	9.95861	3.15573	0.325894	Cancer Trained * Post up vs Cancer Trained * Pre	0.0120958	Cancer Trained * Post up vs Cancer Trained * Pre	0.690833	0.0379323	0.1619	0.402368	0.0379323	Healthy Aged-matched Trained * Post up vs Healthy Aged-matched Trained * Pre	0.00132175	Healthy Aged-matched Trained * Post up vs Healthy Aged-matched Trained * Pre	0.168148	0.155468	2.01454	1.41934	0.155468	Cancer Untrained * Post up vs Cancer Untrained * Pre	0.00517707	Cancer Untrained * Post up vs Cancer Untrained * Pre	0.114825	-0.178962	2.66942	-1.63384	-0.178962	Cancer Trained * Pre down vs Cancer Untrained * Pre	-0.00698136	Cancer Trained * Pre down vs Cancer Untrained * Pre	0.00138421	-0.355622	12.9364	-3.59672	-0.355622	Cancer Trained * Pre down vs Healthy Aged-matched Trained * Pre	-0.0130655	Cancer Trained * Pre down vs Healthy Aged-matched Trained * Pre	0.934779	-0.00853648	0.0068329	-0.0826614	-0.00853648	Cancer Trained * Post down vs Cancer Untrained * Post	-6.26683e-05	Cancer Trained * Post down vs Cancer Untrained * Post	0.500072	-0.0676608	0.468285	-0.684313	-0.0676608	Cancer Trained * Post down vs Healthy Aged-matched Trained * Post	-0.00229149	Cancer Trained * Post down vs Healthy Aged-matched Trained * Post	4.2679	0.568954	0.66655	1
590498	cg02735500	A2LD1	0.00607548	13								Island	chr13:101184396-101184848	NM_033110	Body	A2LD1	0.0010405	0.380726	13.7605	3.70951	0.380726	Cancer Trained * Post up vs Cancer Trained * Pre	0.0160555	Cancer Trained * Post up vs Cancer Trained * Pre	0.321915	0.0946806	1.0212	1.01055	0.0946806	Healthy Aged-matched Trained * Post up vs Healthy Aged-matched Trained * Pre	0.00440193	Healthy Aged-matched Trained * Post up vs Healthy Aged-matched Trained * Pre	0.746257	-0.0356169	0.107046	-0.327178	-0.0356169	Cancer Untrained * Post down vs Cancer Untrained * Pre	-0.00219472	Cancer Untrained * Post down vs Cancer Untrained * Pre	0.835156	-0.0228909	0.0442163	-0.210277	-0.0228909	Cancer Trained * Pre down vs Cancer Untrained * Pre	-0.00103467	Cancer Trained * Pre down vs Cancer Untrained * Pre	0.749194	-0.0317643	0.10449	-0.32325	-0.0317643	Cancer Trained * Pre down vs Healthy Aged-matched Trained * Pre	-0.00114626	Cancer Trained * Pre down vs Healthy Aged-matched Trained * Pre	0.000758859	0.393452	14.6957	3.8335	0.393452	Cancer Trained * Post up vs Cancer Untrained * Post	0.0172155	Cancer Trained * Post up vs Cancer Untrained * Post	0.0158641	0.254281	6.69614	2.58769	0.254281	Cancer Trained * Post up vs Healthy Aged-matched Trained * Post	0.0105073	Cancer Trained * Post up vs Healthy Aged-matched Trained * Post	4.26762	0.561938	0.658373	1
670609	cg01061980		0.00607674	14													0.00868372	0.230293	8.10801	2.84746	0.230293	Cancer Trained * Post up vs Cancer Trained * Pre	0.0100096	Cancer Trained * Post up vs Cancer Trained * Pre	0.00277496	0.245008	11.0127	3.31855	0.245008	Healthy Aged-matched Trained * Post up vs Healthy Aged-matched Trained * Pre	0.0106902	Healthy Aged-matched Trained * Post up vs Healthy Aged-matched Trained * Pre	0.471718	0.0626868	0.534015	0.730763	0.0626868	Cancer Untrained * Post up vs Cancer Untrained * Pre	0.00251988	Cancer Untrained * Post up vs Cancer Untrained * Pre	0.876437	-0.0134755	0.0246769	-0.157089	-0.0134755	Cancer Trained * Pre down vs Cancer Untrained * Pre	-0.00074639	Cancer Trained * Pre down vs Cancer Untrained * Pre	0.901883	0.0096436	0.0155103	0.12454	0.0096436	Cancer Trained * Pre up vs Healthy Aged-matched Trained * Pre	0.00037452	Cancer Trained * Pre up vs Healthy Aged-matched Trained * Pre	0.0682443	0.154131	3.63187	1.90575	0.154131	Cancer Trained * Post up vs Cancer Untrained * Post	0.00674331	Cancer Trained * Post up vs Cancer Untrained * Post	0.948299	-0.00507171	0.00428994	-0.0654976	-0.00507171	Cancer Trained * Post down vs Healthy Aged-matched Trained * Post	-0.000306125	Cancer Trained * Post down vs Healthy Aged-matched Trained * Post	4.26745	0.348919	0.408815	1
391427	cg23441616	MYCBP2	0.00607729	13		ENST00000491491.1;ENST00000544440.1;ENST00000360084.5	TSS200;TSS1500;TSS1500	MYCBP2;MYCBP2;MYCBP2		Promoter_Associated	13:77901146-77901558	S_Shore	chr13:77900504-77901140	NM_015057	TSS1500	MYCBP2	0.00834098	-0.403934	8.20535	-2.8645	-0.403934	Cancer Trained * Post down vs Cancer Trained * Pre	-0.010469	Cancer Trained * Post down vs Cancer Trained * Pre	0.113287	-0.211262	2.6934	-1.64116	-0.211262	Healthy Aged-matched Trained * Post down vs Healthy Aged-matched Trained * Pre	-0.00438836	Healthy Aged-matched Trained * Post down vs Healthy Aged-matched Trained * Pre	0.502175	0.101845	0.463665	0.68093	0.101845	Cancer Untrained * Post up vs Cancer Untrained * Pre	0.002107	Cancer Untrained * Post up vs Cancer Untrained * Pre	0.200878	0.196486	1.72579	1.31369	0.196486	Cancer Trained * Pre up vs Cancer Untrained * Pre	0.0049789	Cancer Trained * Pre up vs Cancer Untrained * Pre	0.0250735	0.321767	5.68	2.38328	0.321767	Cancer Trained * Pre up vs Healthy Aged-matched Trained * Pre	0.00856053	Cancer Trained * Pre up vs Healthy Aged-matched Trained * Pre	0.0377987	-0.309293	4.8108	-2.19335	-0.309293	Cancer Trained * Post down vs Cancer Untrained * Post	-0.00759709	Cancer Trained * Post down vs Cancer Untrained * Post	0.348133	0.129096	0.914297	0.956189	0.129096	Cancer Trained * Post up vs Healthy Aged-matched Trained * Post	0.0024799	Cancer Trained * Post up vs Healthy Aged-matched Trained * Post	4.26737	1.0607	1.24281	1
424500	cg22140618	PARP12	0.00607786	7		ENST00000493262.1;ENST00000470515.1;ENST00000488726.1	3'UTR;TSS1500;3'UTR	PARP12;PARP12;PARP12						NR_130117;NM_022750	Body;Body	PARP12;PARP12	0.00534024	0.213951	9.30851	3.05098	0.213951	Cancer Trained * Post up vs Cancer Trained * Pre	0.00791932	Cancer Trained * Post up vs Cancer Trained * Pre	0.00861743	0.182488	8.1265	2.8507	0.182488	Healthy Aged-matched Trained * Post up vs Healthy Aged-matched Trained * Pre	0.00660319	Healthy Aged-matched Trained * Post up vs Healthy Aged-matched Trained * Pre	0.586736	-0.0409596	0.303257	-0.550688	-0.0409596	Cancer Untrained * Post down vs Cancer Untrained * Pre	-0.00167349	Cancer Untrained * Post down vs Cancer Untrained * Pre	0.564899	-0.0433872	0.34027	-0.583327	-0.0433872	Cancer Trained * Pre down vs Cancer Untrained * Pre	-0.00164866	Cancer Trained * Pre down vs Cancer Untrained * Pre	0.886747	-0.0096602	0.0207021	-0.143882	-0.0096602	Cancer Trained * Pre down vs Healthy Aged-matched Trained * Pre	-0.000428998	Cancer Trained * Pre down vs Healthy Aged-matched Trained * Pre	0.00580516	0.211523	9.09846	3.01637	0.211523	Cancer Trained * Post up vs Cancer Untrained * Post	0.00794415	Cancer Trained * Post up vs Cancer Untrained * Post	0.748087	0.0218023	0.10545	0.32473	0.0218023	Cancer Trained * Post up vs Healthy Aged-matched Trained * Post	0.000887134	Cancer Trained * Post up vs Healthy Aged-matched Trained * Post	4.26729	0.262307	0.307346	1
443801	cg26918675	FLJ43663	0.00608825	7		ENST00000429901.1;ENST00000423414.1;ENST00000433079.1;ENST00000451786.1;ENST00000431189	3'UTR;3'UTR;3'UTR;3'UTR;3'UTR	AC058791.2;AC058791.2;AC058791.2;AC058791.2;AC058791.2						NR_015431;NR_024153	Body;Body	FLJ43663;FLJ43663	0.00222453	0.267143	11.6115	3.40756	0.267143	Cancer Trained * Post up vs Cancer Trained * Pre	0.0131089	Cancer Trained * Post up vs Cancer Trained * Pre	0.571833	0.0410001	0.328209	0.572895	0.0410001	Healthy Aged-matched Trained * Post up vs Healthy Aged-matched Trained * Pre	0.00191227	Healthy Aged-matched Trained * Post up vs Healthy Aged-matched Trained * Pre	0.233358	0.101556	1.49162	1.22132	0.101556	Cancer Untrained * Post up vs Cancer Untrained * Pre	0.00499985	Cancer Untrained * Post up vs Cancer Untrained * Pre	0.331471	0.082354	0.980881	0.990394	0.082354	Cancer Trained * Pre up vs Cancer Untrained * Pre	0.00430153	Cancer Trained * Pre up vs Cancer Untrained * Pre	0.526585	-0.0482037	0.412429	-0.642206	-0.0482037	Cancer Trained * Pre down vs Healthy Aged-matched Trained * Pre	-0.00269165	Cancer Trained * Pre down vs Healthy Aged-matched Trained * Pre	0.00407174	0.247941	10.0022	3.16263	0.247941	Cancer Trained * Post up vs Cancer Untrained * Post	0.0124106	Cancer Trained * Post up vs Cancer Untrained * Post	0.0257797	0.177939	5.61993	2.37064	0.177939	Cancer Trained * Post up vs Healthy Aged-matched Trained * Post	0.00850503	Cancer Trained * Post up vs Healthy Aged-matched Trained * Post	4.26585	0.32773	0.384132	1
369500	cg13951844		0.00608945	6		ENST00000456715.1	3'UTR	RP1-200K18.1									0.00622191	0.349542	8.92525	2.98752	0.349542	Cancer Trained * Post up vs Cancer Trained * Pre	0.0467097	Cancer Trained * Post up vs Cancer Trained * Pre	0.126602	0.16879	2.49744	1.58033	0.16879	Healthy Aged-matched Trained * Post up vs Healthy Aged-matched Trained * Pre	0.0226638	Healthy Aged-matched Trained * Post up vs Healthy Aged-matched Trained * Pre	0.284982	0.135591	1.1938	1.09261	0.135591	Cancer Untrained * Post up vs Cancer Untrained * Pre	0.0204654	Cancer Untrained * Post up vs Cancer Untrained * Pre	0.502419	0.0844535	0.46313	0.680537	0.0844535	Cancer Trained * Pre up vs Cancer Untrained * Pre	0.0127353	Cancer Trained * Pre up vs Cancer Untrained * Pre	0.222229	-0.140226	1.567	-1.2518	-0.140226	Cancer Trained * Pre down vs Healthy Aged-matched Trained * Pre	-0.0196051	Cancer Trained * Pre down vs Healthy Aged-matched Trained * Pre	0.0172638	0.298405	6.50477	2.55045	0.298405	Cancer Trained * Post up vs Cancer Untrained * Post	0.0389796	Cancer Trained * Post up vs Cancer Untrained * Post	0.72056	0.040526	0.130881	0.361775	0.040526	Cancer Trained * Post up vs Healthy Aged-matched Trained * Post	0.00444084	Cancer Trained * Post up vs Healthy Aged-matched Trained * Post	4.26569	0.729925	0.855577	1
188258	cg08910551	DIS3	0.00609604	13		ENST00000490646.1;ENST00000326291.6;ENST00000538949.1;ENST00000377780.4;ENST00000377767	TSS1500;5'UTR;5'UTR;TSS1500;TSS1500;TSS1500;TSS1500;5'UTR	DIS3;PIBF1;PIBF1;DIS3;DIS3;DIS3;DIS3;PIBF1		Promoter_Associated	13:73355140-73356919	Island	chr13:73355703-73356612	NM_001128226;NM_014953;NM_006346	TSS1500;TSS1500;5'UTR	DIS3;DIS3;PIBF1	0.00245935	-0.372047	11.3382	-3.36723	-0.372047	Cancer Trained * Post down vs Cancer Trained * Pre	-0.011992	Cancer Trained * Post down vs Cancer Trained * Pre	0.045147	-0.212704	4.44717	-2.10883	-0.212704	Healthy Aged-matched Trained * Post down vs Healthy Aged-matched Trained * Pre	-0.00729862	Healthy Aged-matched Trained * Post down vs Healthy Aged-matched Trained * Pre	0.528425	-0.0749247	0.40874	-0.639328	-0.0749247	Cancer Untrained * Post down vs Cancer Untrained * Pre	-0.00273381	Cancer Untrained * Post down vs Cancer Untrained * Pre	0.765839	-0.0352851	0.0906526	-0.301086	-0.0352851	Cancer Trained * Pre down vs Cancer Untrained * Pre	-0.00102191	Cancer Trained * Pre down vs Cancer Untrained * Pre	0.79596	-0.0276478	0.0683064	-0.261355	-0.0276478	Cancer Trained * Pre down vs Healthy Aged-matched Trained * Pre	-0.000928326	Cancer Trained * Pre down vs Healthy Aged-matched Trained * Pre	0.00591648	-0.332407	9.05089	-3.00847	-0.332407	Cancer Trained * Post down vs Cancer Untrained * Post	-0.0102801	Cancer Trained * Post down vs Cancer Untrained * Post	0.0893298	-0.18699	3.12448	-1.76762	-0.18699	Cancer Trained * Post down vs Healthy Aged-matched Trained * Post	-0.00562174	Cancer Trained * Post down vs Healthy Aged-matched Trained * Post	4.26478	0.650813	0.763009	1
755099	cg09934808	C11orf49	0.0060995	11		ENST00000527268.1;ENST00000533124.1;ENST00000536126.1;ENST00000527234.1;ENST00000532840	5'UTR;5'UTR;5'UTR;5'UTR;5'UTR;3'UTR;3'UTR;3'UTR;3'UTR	C11orf49;C11orf49;C11orf49;C11orf49;C11orf49;C11orf49;C11orf49;C11orf49;C11orf49						NR_103472;NR_103471;NM_001003676;NM_024113;NM_001278222;NM_001003677;NM_001003678	Body;Body;Body;Body;Body;Body;Body	C11orf49;C11orf49;C11orf49;C11orf49;C11orf49;C11orf49;C11orf49	0.0037432	0.41345	10.2209	3.19702	0.41345	Cancer Trained * Post up vs Cancer Trained * Pre	0.0241603	Cancer Trained * Post up vs Cancer Trained * Pre	0.0300865	0.271505	5.28908	2.2998	0.271505	Healthy Aged-matched Trained * Post up vs Healthy Aged-matched Trained * Pre	0.015561	Healthy Aged-matched Trained * Post up vs Healthy Aged-matched Trained * Pre	0.342093	0.132842	0.937909	0.968457	0.132842	Cancer Untrained * Post up vs Cancer Untrained * Pre	0.00795643	Cancer Untrained * Post up vs Cancer Untrained * Pre	0.809164	0.0334796	0.0595733	0.244076	0.0334796	Cancer Trained * Pre up vs Cancer Untrained * Pre	0.00188812	Cancer Trained * Pre up vs Cancer Untrained * Pre	0.466757	-0.0915081	0.5462	-0.739054	-0.0915081	Cancer Trained * Pre down vs Healthy Aged-matched Trained * Pre	-0.00506101	Cancer Trained * Pre down vs Healthy Aged-matched Trained * Pre	0.0226795	0.314088	5.89858	2.4287	0.314088	Cancer Trained * Post up vs Cancer Untrained * Post	0.018092	Cancer Trained * Post up vs Cancer Untrained * Post	0.687217	0.0504374	0.165935	0.407352	0.0504374	Cancer Trained * Post up vs Healthy Aged-matched Trained * Post	0.00353824	Cancer Trained * Post up vs Healthy Aged-matched Trained * Post	4.2643	0.891484	1.04529	1
611841	cg16376828	TK2	0.00610451	16		ENST00000565729.1;ENST00000299697.7;ENST00000451102.2;ENST00000299697.7;ENST00000417693	TSS1500;1stExon;5'UTR;5'UTR;TSS200;TSS200;TSS200;TSS200;TSS200;3'UTR;3'UTR;5'UTR;TSS150	TK2;TK2;TK2;TK2;TK2;TK2;Y_RNA;TK2;TK2;TK2;TK2;RP11-403P17.4;TK2;TK2;TK2;TK2;TK2		Promoter_Associated	16:66582521-66584366	S_Shore	chr16:66583236-66584135	NM_004614;NM_004614	5'UTR;1stExon	TK2;TK2	0.00756287	-0.428066	8.44366	-2.9058	-0.428066	Cancer Trained * Post down vs Cancer Trained * Pre	-0.0131123	Cancer Trained * Post down vs Cancer Trained * Pre	0.0304167	-0.308597	5.26592	-2.29476	-0.308597	Healthy Aged-matched Trained * Post down vs Healthy Aged-matched Trained * Pre	-0.0112737	Healthy Aged-matched Trained * Post down vs Healthy Aged-matched Trained * Pre	0.366686	0.143653	0.84525	0.919375	0.143653	Cancer Untrained * Post up vs Cancer Untrained * Pre	0.00568076	Cancer Untrained * Post up vs Cancer Untrained * Pre	0.894129	0.0210067	0.0180748	0.134442	0.0210067	Cancer Trained * Pre up vs Cancer Untrained * Pre	0.000313509	Cancer Trained * Pre up vs Cancer Untrained * Pre	0.427996	-0.113642	0.649202	-0.805731	-0.113642	Cancer Trained * Pre down vs Healthy Aged-matched Trained * Pre	-0.00486453	Cancer Trained * Pre down vs Healthy Aged-matched Trained * Pre	0.000967017	-0.550712	13.9752	-3.73834	-0.550712	Cancer Trained * Post down vs Cancer Untrained * Post	-0.0184795	Cancer Trained * Post down vs Cancer Untrained * Post	0.110883	-0.233111	2.73165	-1.65277	-0.233111	Cancer Trained * Post down vs Healthy Aged-matched Trained * Post	-0.00670311	Cancer Trained * Post down vs Healthy Aged-matched Trained * Post	4.26361	1.15659	1.35634	1
279789	cg26273417	EFNB2	0.00610474	13								S_Shore	chr13:107145408-107145787	NM_004093	Body	EFNB2	0.00168604	0.312419	12.3788	3.51835	0.312419	Cancer Trained * Post up vs Cancer Trained * Pre	0.0166448	Cancer Trained * Post up vs Cancer Trained * Pre	0.109896	-0.134365	2.74763	-1.6576	-0.134365	Healthy Aged-matched Trained * Post down vs Healthy Aged-matched Trained * Pre	-0.00660765	Healthy Aged-matched Trained * Post down vs Healthy Aged-matched Trained * Pre	0.167485	0.133895	2.02108	1.42165	0.133895	Cancer Untrained * Post up vs Cancer Untrained * Pre	0.00652955	Cancer Untrained * Post up vs Cancer Untrained * Pre	0.0434147	-0.200383	4.52659	-2.12758	-0.200383	Cancer Trained * Pre down vs Cancer Untrained * Pre	-0.0109563	Cancer Trained * Pre down vs Cancer Untrained * Pre	0.00076499	-0.325643	14.6716	-3.83035	-0.325643	Cancer Trained * Pre down vs Healthy Aged-matched Trained * Pre	-0.0170946	Cancer Trained * Pre down vs Healthy Aged-matched Trained * Pre	0.807559	-0.0218593	0.0606004	-0.246171	-0.0218593	Cancer Trained * Post down vs Cancer Untrained * Post	-0.000841045	Cancer Trained * Post down vs Cancer Untrained * Post	0.16655	0.121141	2.03035	1.42491	0.121141	Cancer Trained * Post up vs Healthy Aged-matched Trained * Post	0.00615781	Cancer Trained * Post up vs Healthy Aged-matched Trained * Post	4.26358	0.420223	0.492806	1
147328	cg15640885	TEX10	0.00610534	9										NM_017746;NM_001161584	Body;Body	TEX10;TEX10	0.000378603	0.446691	16.8475	4.10457	0.446691	Cancer Trained * Post up vs Cancer Trained * Pre	0.0371091	Cancer Trained * Post up vs Cancer Trained * Pre	0.0677704	0.189677	3.64526	1.90926	0.189677	Healthy Aged-matched Trained * Post up vs Healthy Aged-matched Trained * Pre	0.0156939	Healthy Aged-matched Trained * Post up vs Healthy Aged-matched Trained * Pre	0.398446	0.0991659	0.738061	0.859105	0.0991659	Cancer Untrained * Post up vs Cancer Untrained * Pre	0.00776342	Cancer Untrained * Post up vs Cancer Untrained * Pre	0.114194	-0.188938	2.67921	-1.63683	-0.188938	Cancer Trained * Pre down vs Cancer Untrained * Pre	-0.0171624	Cancer Trained * Pre down vs Cancer Untrained * Pre	0.170967	-0.146876	1.98707	-1.40963	-0.146876	Cancer Trained * Pre down vs Healthy Aged-matched Trained * Pre	-0.013717	Cancer Trained * Pre down vs Healthy Aged-matched Trained * Pre	0.157501	0.158587	2.12351	1.45723	0.158587	Cancer Trained * Post up vs Cancer Untrained * Post	0.0121833	Cancer Trained * Post up vs Cancer Untrained * Post	0.300601	0.110138	1.11733	1.05704	0.110138	Cancer Trained * Post up vs Healthy Aged-matched Trained * Post	0.00769829	Cancer Trained * Post up vs Healthy Aged-matched Trained * Post	4.2635	0.631184	0.740219	1
16520	cg18978880	ZNF383	0.00610811	19		ENST00000352998.2;ENST00000425301.1	ExonBnd;TSS200	ZNF383;AC012309.4						NM_152604;NM_152604	ExonBnd;Body	ZNF383;ZNF383	0.00346678	0.330612	10.4218	3.22829	0.330612	Cancer Trained * Post up vs Cancer Trained * Pre	0.00774196	Cancer Trained * Post up vs Cancer Trained * Pre	0.554101	-0.0560649	0.359643	-0.599703	-0.0560649	Healthy Aged-matched Trained * Post down vs Healthy Aged-matched Trained * Pre	-0.00083066	Healthy Aged-matched Trained * Post down vs Healthy Aged-matched Trained * Pre	0.499483	-0.0744354	0.469586	-0.685263	-0.0744354	Cancer Untrained * Post down vs Cancer Untrained * Pre	-0.00171165	Cancer Untrained * Post down vs Cancer Untrained * Pre	0.0733414	-0.203047	3.49423	-1.86928	-0.203047	Cancer Trained * Pre down vs Cancer Untrained * Pre	-0.00503692	Cancer Trained * Pre down vs Cancer Untrained * Pre	0.000663602	-0.381025	15.101	-3.88599	-0.381025	Cancer Trained * Pre down vs Healthy Aged-matched Trained * Pre	-0.00846528	Cancer Trained * Pre down vs Healthy Aged-matched Trained * Pre	0.0597164	0.202	3.89054	1.97244	0.202	Cancer Trained * Post up vs Cancer Untrained * Post	0.00441669	Cancer Trained * Post up vs Cancer Untrained * Post	0.954496	0.00565139	0.00332207	0.0576374	0.00565139	Cancer Trained * Post up vs Healthy Aged-matched Trained * Post	0.000107342	Cancer Trained * Post up vs Healthy Aged-matched Trained * Post	4.26311	0.558893	0.655498	1
224391	cg20267968		0.00610882	5		ENST00000519267.1;ENST00000519570.1;ENST00000522303.1;ENST00000522646.1	TSS1500;5'UTR;5'UTR;5'UTR	CTC-340A15.2;CTC-340A15.2;CTC-340A15.2;CTC-340A15.2									0.000437208	0.416324	16.3916	4.04865	0.416324	Cancer Trained * Post up vs Cancer Trained * Pre	0.0231069	Cancer Trained * Post up vs Cancer Trained * Pre	0.0697358	0.17787	3.59041	1.89484	0.17787	Healthy Aged-matched Trained * Post up vs Healthy Aged-matched Trained * Pre	0.00951491	Healthy Aged-matched Trained * Post up vs Healthy Aged-matched Trained * Pre	0.761844	-0.0334175	0.0938753	-0.306391	-0.0334175	Cancer Untrained * Post down vs Cancer Untrained * Pre	-0.00196419	Cancer Untrained * Post down vs Cancer Untrained * Pre	0.148836	-0.162469	2.21894	-1.48961	-0.162469	Cancer Trained * Pre down vs Cancer Untrained * Pre	-0.00994797	Cancer Trained * Pre down vs Cancer Untrained * Pre	0.641336	-0.0464255	0.222361	-0.471552	-0.0464255	Cancer Trained * Pre down vs Healthy Aged-matched Trained * Pre	-0.00300465	Cancer Trained * Pre down vs Healthy Aged-matched Trained * Pre	0.00985519	0.287273	7.80454	2.79366	0.287273	Cancer Trained * Post up vs Cancer Untrained * Post	0.0151231	Cancer Trained * Post up vs Cancer Untrained * Post	0.0624165	0.192029	3.80433	1.95047	0.192029	Cancer Trained * Post up vs Healthy Aged-matched Trained * Post	0.0105874	Cancer Trained * Post up vs Healthy Aged-matched Trained * Post	4.26302	0.563469	0.66088	1
45730	cg15982991	ACIN1	0.00610899	14		ENST00000319074.4;ENST00000319074.4;ENST00000457657.1;ENST00000457657.1;ENST00000554203	1stExon;5'UTR;1stExon;5'UTR;TSS200;TSS200	C14orf119;C14orf119;ACIN1;ACIN1;C14orf119;ACIN1		Promoter_Associated	14:23563654-23565055	Island	chr14:23563978-23564724	NM_001164814;NM_014977;NM_001164815;NM_001164815;NM_017924;NM_001164814;NM_014977	5'UTR;5'UTR;5'UTR;1stExon;TSS200;1stExon;1stExon	ACIN1;ACIN1;ACIN1;ACIN1;C14orf119;ACIN1;ACIN1	0.00051555	-0.237872	15.8763	-3.98451	-0.237872	Cancer Trained * Post down vs Cancer Trained * Pre	-0.00502084	Cancer Trained * Post down vs Cancer Trained * Pre	0.0372023	-0.119941	4.84372	-2.20085	-0.119941	Healthy Aged-matched Trained * Post down vs Healthy Aged-matched Trained * Pre	-0.0025064	Healthy Aged-matched Trained * Post down vs Healthy Aged-matched Trained * Pre	0.874189	-0.0101295	0.0255908	-0.159971	-0.0101295	Cancer Untrained * Post down vs Cancer Untrained * Pre	-0.000194656	Cancer Untrained * Post down vs Cancer Untrained * Pre	0.0937093	0.110337	3.03635	1.74251	0.110337	Cancer Trained * Pre up vs Cancer Untrained * Pre	0.00248283	Cancer Trained * Pre up vs Cancer Untrained * Pre	0.155497	0.0837124	2.14501	1.46459	0.0837124	Cancer Trained * Pre up vs Healthy Aged-matched Trained * Pre	0.001849	Cancer Trained * Pre up vs Healthy Aged-matched Trained * Pre	0.060422	-0.117406	3.86759	-1.96662	-0.117406	Cancer Trained * Post down vs Cancer Untrained * Post	-0.00234335	Cancer Trained * Post down vs Cancer Untrained * Post	0.554779	-0.0342187	0.358407	-0.598671	-0.0342187	Cancer Trained * Post down vs Healthy Aged-matched Trained * Post	-0.00066544	Cancer Trained * Post down vs Healthy Aged-matched Trained * Post	4.26299	0.189917	0.22275	1
123695	cg26459114	NCOR2	0.00610983	12		ENST00000440187.1;ENST00000453428.1	TSS1500;TSS1500	NCOR2;NCOR2		Gene_Associated_Cell_type_specific	12:124827633-124827846	N_Shore	chr12:124829153-124829490	NM_006312;NM_001077261	Body;Body	NCOR2;NCOR2	0.00665752	0.496438	8.75727	2.95927	0.496438	Cancer Trained * Post up vs Cancer Trained * Pre	0.0109717	Cancer Trained * Post up vs Cancer Trained * Pre	0.890858	0.0212289	0.0192165	0.138623	0.0212289	Healthy Aged-matched Trained * Post up vs Healthy Aged-matched Trained * Pre	0.000150909	Healthy Aged-matched Trained * Post up vs Healthy Aged-matched Trained * Pre	0.160147	0.257581	2.09562	1.44763	0.257581	Cancer Untrained * Post up vs Cancer Untrained * Pre	0.00608564	Cancer Untrained * Post up vs Cancer Untrained * Pre	0.572295	-0.101814	0.327415	-0.572202	-0.101814	Cancer Trained * Pre down vs Cancer Untrained * Pre	-0.00236464	Cancer Trained * Pre down vs Cancer Untrained * Pre	0.00206545	-0.552082	11.815	-3.4373	-0.552082	Cancer Trained * Pre down vs Healthy Aged-matched Trained * Pre	-0.0120056	Cancer Trained * Pre down vs Healthy Aged-matched Trained * Pre	0.421693	0.137043	0.667352	0.816916	0.137043	Cancer Trained * Post up vs Cancer Untrained * Post	0.00252144	Cancer Trained * Post up vs Cancer Untrained * Post	0.63637	-0.0768732	0.229075	-0.478618	-0.0768732	Cancer Trained * Post down vs Healthy Aged-matched Trained * Post	-0.00118476	Cancer Trained * Post down vs Healthy Aged-matched Trained * Post	4.26288	1.4996	1.7589	1
696073	cg06449313		0.00611631	2		ENST00000462819.1;ENST00000485851.1;ENST00000463469.1	3'UTR;3'UTR;3'UTR	TBC1D8;TBC1D8;TBC1D8									0.00437687	0.207716	9.81568	3.133	0.207716	Cancer Trained * Post up vs Cancer Trained * Pre	0.0075595	Cancer Trained * Post up vs Cancer Trained * Pre	0.0675275	0.115663	3.65217	1.91106	0.115663	Healthy Aged-matched Trained * Post up vs Healthy Aged-matched Trained * Pre	0.00420172	Healthy Aged-matched Trained * Post up vs Healthy Aged-matched Trained * Pre	0.600229	0.0373277	0.281768	0.530818	0.0373277	Cancer Untrained * Post up vs Cancer Untrained * Pre	0.00135352	Cancer Untrained * Post up vs Cancer Untrained * Pre	0.698096	0.0275932	0.153969	0.392389	0.0275932	Cancer Trained * Pre up vs Cancer Untrained * Pre	0.000964159	Cancer Trained * Pre up vs Cancer Untrained * Pre	0.421236	-0.051907	0.668686	-0.817732	-0.051907	Cancer Trained * Pre down vs Healthy Aged-matched Trained * Pre	-0.00201303	Cancer Trained * Pre down vs Healthy Aged-matched Trained * Pre	0.00624201	0.197981	8.91722	2.98617	0.197981	Cancer Trained * Post up vs Cancer Untrained * Post	0.00717014	Cancer Trained * Post up vs Cancer Untrained * Post	0.532836	0.0401458	0.399992	0.632449	0.0401458	Cancer Trained * Post up vs Healthy Aged-matched Trained * Post	0.00134475	Cancer Trained * Post up vs Healthy Aged-matched Trained * Post	4.26199	0.234175	0.274725	1
230777	cg21198021	PHC2	0.00611659	1		ENST00000431992.1;ENST00000468406.1;ENST00000484692.1;ENST00000419414.2	TSS1500;3'UTR;3'UTR;5'UTR	PHC2;PHC2;PHC2;PHC2						NM_198040	TSS1500	PHC2	0.00484702	0.357476	9.5544	3.09102	0.357476	Cancer Trained * Post up vs Cancer Trained * Pre	0.0153214	Cancer Trained * Post up vs Cancer Trained * Pre	0.291448	0.113779	1.16148	1.07772	0.113779	Healthy Aged-matched Trained * Post up vs Healthy Aged-matched Trained * Pre	0.00517908	Healthy Aged-matched Trained * Post up vs Healthy Aged-matched Trained * Pre	0.0138859	0.324564	7.00095	2.64593	0.324564	Cancer Untrained * Post up vs Cancer Untrained * Pre	0.0156249	Cancer Untrained * Post up vs Cancer Untrained * Pre	0.202699	0.160473	1.71144	1.30822	0.160473	Cancer Trained * Pre up vs Cancer Untrained * Pre	0.00800074	Cancer Trained * Pre up vs Cancer Untrained * Pre	0.622886	-0.0551338	0.247933	-0.497929	-0.0551338	Cancer Trained * Pre down vs Healthy Aged-matched Trained * Pre	-0.00275881	Cancer Trained * Pre down vs Healthy Aged-matched Trained * Pre	0.106963	0.193386	2.79613	1.67216	0.193386	Cancer Trained * Post up vs Cancer Untrained * Post	0.00769724	Cancer Trained * Post up vs Cancer Untrained * Post	0.100977	0.188563	2.9001	1.70297	0.188563	Cancer Trained * Post up vs Healthy Aged-matched Trained * Post	0.00738346	Cancer Trained * Post up vs Healthy Aged-matched Trained * Post	4.26195	0.712538	0.83593	1
723887	cg16907855		0.00612806	12													0.00521707	0.229841	9.36752	3.06064	0.229841	Cancer Trained * Post up vs Cancer Trained * Pre	0.0142824	Cancer Trained * Post up vs Cancer Trained * Pre	0.903541	-0.00839261	0.0149881	-0.122426	-0.00839261	Healthy Aged-matched Trained * Post down vs Healthy Aged-matched Trained * Pre	-0.000558694	Healthy Aged-matched Trained * Post down vs Healthy Aged-matched Trained * Pre	0.668835	0.034477	0.18736	0.432851	0.034477	Cancer Untrained * Post up vs Cancer Untrained * Pre	0.00208005	Cancer Untrained * Post up vs Cancer Untrained * Pre	0.901037	-0.0100059	0.0157807	-0.125621	-0.0100059	Cancer Trained * Pre down vs Cancer Untrained * Pre	-0.000824472	Cancer Trained * Pre down vs Cancer Untrained * Pre	0.00689109	-0.21173	8.67208	-2.94484	-0.21173	Cancer Trained * Pre down vs Healthy Aged-matched Trained * Pre	-0.0129851	Cancer Trained * Pre down vs Healthy Aged-matched Trained * Pre	0.0207665	0.185358	6.09246	2.46829	0.185358	Cancer Trained * Post up vs Cancer Untrained * Post	0.0113778	Cancer Trained * Post up vs Cancer Untrained * Post	0.715512	0.0265035	0.135883	0.368623	0.0265035	Cancer Trained * Post up vs Healthy Aged-matched Trained * Post	0.00185594	Cancer Trained * Post up vs Healthy Aged-matched Trained * Post	4.26037	0.300322	0.35246	1
23919	cg20649047	NUMB	0.00613155	14		ENST00000557031.1;ENST00000555307.1;ENST00000554818.1;ENST00000554315.1;ENST00000555440	TSS1500;TSS200;TSS200;3'UTR;3'UTR;3'UTR;3'UTR;5'UTR;5'UTR;5'UTR;5'UTR;5'UTR;5'UTR;5'UTR	NUMB;NUMB;NUMB;NUMB;NUMB;NUMB;NUMB;NUMB;NUMB;NUMB;NUMB;NUMB;NUMB;NUMB;NUMB;NUMB;NUMB;NU		Promoter_Associated	14:73923860-73925812	Island	chr14:73925150-73925435	NM_001005744;NM_001005743;NM_001005745;NM_003744	5'UTR;5'UTR;5'UTR;5'UTR	NUMB;NUMB;NUMB;NUMB	0.00141368	-0.241051	12.8764	-3.58837	-0.241051	Cancer Trained * Post down vs Cancer Trained * Pre	-0.00582831	Cancer Trained * Post down vs Cancer Trained * Pre	0.211554	-0.0786246	1.6439	-1.28215	-0.0786246	Healthy Aged-matched Trained * Post down vs Healthy Aged-matched Trained * Pre	-0.00196464	Healthy Aged-matched Trained * Post down vs Healthy Aged-matched Trained * Pre	0.164837	0.101953	2.04752	1.43092	0.101953	Cancer Untrained * Post up vs Cancer Untrained * Pre	0.00252931	Cancer Untrained * Post up vs Cancer Untrained * Pre	0.180034	0.0982717	1.90231	1.37924	0.0982717	Cancer Trained * Pre up vs Cancer Untrained * Pre	0.00251079	Cancer Trained * Pre up vs Cancer Untrained * Pre	0.839552	-0.0131581	0.0418553	-0.204586	-0.0131581	Cancer Trained * Pre down vs Healthy Aged-matched Trained * Pre	-0.000280471	Cancer Trained * Pre down vs Healthy Aged-matched Trained * Pre	0.00123094	-0.244732	13.2727	-3.64318	-0.244732	Cancer Trained * Post down vs Cancer Untrained * Post	-0.00584683	Cancer Trained * Post down vs Cancer Untrained * Post	0.0114333	-0.175584	7.45309	-2.73003	-0.175584	Cancer Trained * Post down vs Healthy Aged-matched Trained * Post	-0.00414413	Cancer Trained * Post down vs Healthy Aged-matched Trained * Post	4.25989	0.240288	0.282035	1
5501	cg05638401	UBE2D2	0.0061411	5		ENST00000505548.1;ENST00000253815.2;ENST00000505007.1;ENST00000510470.1;ENST00000511725	TSS200;5'UTR;5'UTR;5'UTR;5'UTR	UBE2D2;UBE2D2;UBE2D2;UBE2D2;UBE2D2				Island	chr5:138940584-138941792	NM_181838;NM_003339	5'UTR;Body	UBE2D2;UBE2D2	0.00291765	-0.376644	10.8786	-3.29827	-0.376644	Cancer Trained * Post down vs Cancer Trained * Pre	-0.00629109	Cancer Trained * Post down vs Cancer Trained * Pre	0.393582	-0.0904977	0.753644	-0.868127	-0.0904977	Healthy Aged-matched Trained * Post down vs Healthy Aged-matched Trained * Pre	-0.00148711	Healthy Aged-matched Trained * Post down vs Healthy Aged-matched Trained * Pre	0.785406	0.0333356	0.0757484	0.275224	0.0333356	Cancer Untrained * Post up vs Cancer Untrained * Pre	0.000685459	Cancer Untrained * Post up vs Cancer Untrained * Pre	0.777	0.0346782	0.0819732	0.28631	0.0346782	Cancer Trained * Pre up vs Cancer Untrained * Pre	0.000779668	Cancer Trained * Pre up vs Cancer Untrained * Pre	0.0610209	0.21448	3.84835	1.96172	0.21448	Cancer Trained * Pre up vs Healthy Aged-matched Trained * Pre	0.00382681	Cancer Trained * Pre up vs Healthy Aged-matched Trained * Pre	0.00300363	-0.375302	10.8012	-3.28651	-0.375302	Cancer Trained * Post down vs Cancer Untrained * Post	-0.00619688	Cancer Trained * Post down vs Cancer Untrained * Post	0.518142	-0.0716661	0.429662	-0.655486	-0.0716661	Cancer Trained * Post down vs Healthy Aged-matched Trained * Post	-0.00097717	Cancer Trained * Post down vs Healthy Aged-matched Trained * Post	4.25858	0.694168	0.815023	1
367569	cg18886932	GAL3ST3	0.00614816	11								N_Shore	chr11:65809994-65811111	NM_033036	3'UTR	GAL3ST3	0.000542165	0.289427	15.7204	3.96489	0.289427	Cancer Trained * Post up vs Cancer Trained * Pre	0.0138747	Cancer Trained * Post up vs Cancer Trained * Pre	0.0470814	0.139181	4.36243	2.08864	0.139181	Healthy Aged-matched Trained * Post up vs Healthy Aged-matched Trained * Pre	0.0067799	Healthy Aged-matched Trained * Post up vs Healthy Aged-matched Trained * Pre	0.340916	-0.0751696	0.942576	-0.970863	-0.0751696	Cancer Untrained * Post down vs Cancer Untrained * Pre	-0.00336864	Cancer Untrained * Post down vs Cancer Untrained * Pre	0.010757	-0.213402	7.59674	-2.75622	-0.213402	Cancer Trained * Pre down vs Cancer Untrained * Pre	-0.0103896	Cancer Trained * Pre down vs Cancer Untrained * Pre	0.23581	-0.0848988	1.47562	-1.21475	-0.0848988	Cancer Trained * Pre down vs Healthy Aged-matched Trained * Pre	-0.0042349	Cancer Trained * Pre down vs Healthy Aged-matched Trained * Pre	0.0488082	0.151195	4.29002	2.07124	0.151195	Cancer Trained * Post up vs Cancer Untrained * Post	0.00685372	Cancer Trained * Post up vs Cancer Untrained * Post	0.358733	0.0653469	0.874224	0.934999	0.0653469	Cancer Trained * Post up vs Healthy Aged-matched Trained * Post	0.00285994	Cancer Trained * Post up vs Healthy Aged-matched Trained * Post	4.25762	0.283591	0.33304	1
443155	cg13720623	LINC01361	0.0061544	1		ENST00000421931.1;ENST00000419658.1;ENST00000452901.1	TSS1500;5'UTR;5'UTR	RP11-170N11.1;RP4-601K24.1;RP4-601K24.1						NR_110633	TSS1500	LINC01361	0.000774992	0.27242	14.6326	3.82526	0.27242	Cancer Trained * Post up vs Cancer Trained * Pre	0.0111855	Cancer Trained * Post up vs Cancer Trained * Pre	0.550217	0.039373	0.366793	0.605634	0.039373	Healthy Aged-matched Trained * Post up vs Healthy Aged-matched Trained * Pre	0.00154162	Healthy Aged-matched Trained * Post up vs Healthy Aged-matched Trained * Pre	0.813188	0.0180399	0.0570373	0.238825	0.0180399	Cancer Untrained * Post up vs Cancer Untrained * Pre	0.000589183	Cancer Untrained * Post up vs Cancer Untrained * Pre	0.0445719	-0.159758	4.47316	-2.11498	-0.159758	Cancer Trained * Pre down vs Cancer Untrained * Pre	-0.00685483	Cancer Trained * Pre down vs Cancer Untrained * Pre	0.00221378	-0.232474	11.6247	-3.4095	-0.232474	Cancer Trained * Pre down vs Healthy Aged-matched Trained * Pre	-0.00964399	Cancer Trained * Pre down vs Healthy Aged-matched Trained * Pre	0.195958	0.0946226	1.76536	1.32867	0.0946226	Cancer Trained * Post up vs Cancer Untrained * Post	0.00374149	Cancer Trained * Post up vs Cancer Untrained * Post	0.993364	0.000572832	7.05809e-05	0.00840125	0.000572832	Cancer Trained * Post up vs Healthy Aged-matched Trained * Post	-1.15236e-07	Cancer Trained * Post down vs Healthy Aged-matched Trained * Post	4.25676	0.269865	0.316983	1
684382	cg24896366	JAK3	0.00615737	19		ENST00000458235.1;ENST00000527670.1;ENST00000428406.2;ENST00000527031.1	3'UTR;3'UTR;3'UTR;3'UTR	JAK3;JAK3;JAK3;JAK3						NM_000215	3'UTR	JAK3	0.00115281	0.301817	13.4622	3.66908	0.301817	Cancer Trained * Post up vs Cancer Trained * Pre	0.0352832	Cancer Trained * Post up vs Cancer Trained * Pre	0.952607	-0.00450802	0.00360396	-0.060033	-0.00450802	Healthy Aged-matched Trained * Post down vs Healthy Aged-matched Trained * Pre	-0.0010186	Healthy Aged-matched Trained * Post down vs Healthy Aged-matched Trained * Pre	0.509446	-0.058395	0.447946	-0.669288	-0.058395	Cancer Untrained * Post down vs Cancer Untrained * Pre	-0.00742745	Cancer Untrained * Post down vs Cancer Untrained * Pre	0.545035	-0.0535347	0.376483	-0.613582	-0.0535347	Cancer Trained * Pre down vs Cancer Untrained * Pre	-0.00690587	Cancer Trained * Pre down vs Cancer Untrained * Pre	0.864196	-0.0136097	0.0298615	-0.172805	-0.0136097	Cancer Trained * Pre down vs Healthy Aged-matched Trained * Pre	-0.00190156	Cancer Trained * Pre down vs Healthy Aged-matched Trained * Pre	0.000992351	0.306677	13.8992	3.72817	0.306677	Cancer Trained * Post up vs Cancer Untrained * Post	0.0358048	Cancer Trained * Post up vs Cancer Untrained * Post	0.00102177	0.292715	13.8136	3.71666	0.292715	Cancer Trained * Post up vs Healthy Aged-matched Trained * Post	0.0344002	Cancer Trained * Post up vs Healthy Aged-matched Trained * Post	4.25636	0.360015	0.422914	1
315763	cg06873315	FAM9A	0.00617722	X		ENST00000543214.1;ENST00000381003.3	TSS200;TSS200	FAM9A;FAM9A				Island	chrX:8769177-8769559	NM_174951;NM_001171186	TSS200;TSS200	FAM9A;FAM9A	0.00163334	0.442194	12.4679	3.53099	0.442194	Cancer Trained * Post up vs Cancer Trained * Pre	0.020866	Cancer Trained * Post up vs Cancer Trained * Pre	0.338914	0.11146	0.95057	0.974972	0.11146	Healthy Aged-matched Trained * Post up vs Healthy Aged-matched Trained * Pre	0.00491711	Healthy Aged-matched Trained * Post up vs Healthy Aged-matched Trained * Pre	0.879877	0.0202803	0.023311	0.15268	0.0202803	Cancer Untrained * Post up vs Cancer Untrained * Pre	0.000731528	Cancer Untrained * Post up vs Cancer Untrained * Pre	0.772525	-0.0388161	0.0853962	-0.292226	-0.0388161	Cancer Trained * Pre down vs Cancer Untrained * Pre	-0.00217663	Cancer Trained * Pre down vs Cancer Untrained * Pre	0.0605807	-0.235643	3.86247	-1.96532	-0.235643	Cancer Trained * Pre down vs Healthy Aged-matched Trained * Pre	-0.0114296	Cancer Trained * Pre down vs Healthy Aged-matched Trained * Pre	0.00523655	0.383098	9.35808	3.0591	0.383098	Cancer Trained * Post up vs Cancer Untrained * Post	0.0179578	Cancer Trained * Post up vs Cancer Untrained * Post	0.435191	0.0950916	0.628984	0.793085	0.0950916	Cancer Trained * Post up vs Healthy Aged-matched Trained * Post	0.00451929	Cancer Trained * Post up vs Healthy Aged-matched Trained * Post	4.25365	0.833882	0.980196	1
732992	cg13811911	UQCRC2	0.00617796	16		ENST00000565464.1;ENST00000567757.1;ENST00000565331.1;ENST00000564095.1;ENST00000268379	TSS1500;TSS1500;TSS1500;TSS1500;TSS200	UQCRC2;UQCRC2;UQCRC2;UQCRC2;UQCRC2		Promoter_Associated	16:21963568-21964982			NM_003366	TSS1500	UQCRC2	0.00464911	-0.359597	9.66086	-3.10819	-0.359597	Cancer Trained * Post down vs Cancer Trained * Pre	-0.00972174	Cancer Trained * Post down vs Cancer Trained * Pre	0.0981785	-0.181432	2.95118	-1.7179	-0.181432	Healthy Aged-matched Trained * Post down vs Healthy Aged-matched Trained * Pre	-0.00429459	Healthy Aged-matched Trained * Post down vs Healthy Aged-matched Trained * Pre	0.79529	-0.032179	0.0687664	-0.262234	-0.032179	Cancer Untrained * Post down vs Cancer Untrained * Pre	-0.000965074	Cancer Untrained * Post down vs Cancer Untrained * Pre	0.0329598	0.277023	5.09641	2.25752	0.277023	Cancer Trained * Pre up vs Cancer Untrained * Pre	0.00758678	Cancer Trained * Pre up vs Cancer Untrained * Pre	0.00815529	0.318348	8.25994	2.87401	0.318348	Cancer Trained * Pre up vs Healthy Aged-matched Trained * Pre	0.00867536	Cancer Trained * Pre up vs Healthy Aged-matched Trained * Pre	0.666875	-0.0503943	0.189735	-0.435586	-0.0503943	Cancer Trained * Post down vs Cancer Untrained * Post	-0.00116988	Cancer Trained * Post down vs Cancer Untrained * Post	0.217337	0.140184	1.60165	1.26556	0.140184	Cancer Trained * Post up vs Healthy Aged-matched Trained * Post	0.00324822	Cancer Trained * Post up vs Healthy Aged-matched Trained * Post	4.25355	0.711667	0.836557	1
471045	cg02529143		0.00618518	6													0.000396548	0.328072	16.7002	4.08658	0.328072	Cancer Trained * Post up vs Cancer Trained * Pre	0.0130842	Cancer Trained * Post up vs Cancer Trained * Pre	0.232958	-0.0895837	1.49425	-1.22239	-0.0895837	Healthy Aged-matched Trained * Post down vs Healthy Aged-matched Trained * Pre	-0.00323564	Healthy Aged-matched Trained * Post down vs Healthy Aged-matched Trained * Pre	0.285602	0.0929134	1.19066	1.09117	0.0929134	Cancer Untrained * Post up vs Cancer Untrained * Pre	0.00362624	Cancer Untrained * Post up vs Cancer Untrained * Pre	0.319774	-0.0864373	1.03046	-1.01512	-0.0864373	Cancer Trained * Pre down vs Cancer Untrained * Pre	-0.00386145	Cancer Trained * Pre down vs Cancer Untrained * Pre	0.00259296	-0.257176	11.1952	-3.34592	-0.257176	Cancer Trained * Pre down vs Healthy Aged-matched Trained * Pre	-0.0103896	Cancer Trained * Pre down vs Healthy Aged-matched Trained * Pre	0.0757931	0.148721	3.43185	1.85252	0.148721	Cancer Trained * Post up vs Cancer Untrained * Post	0.00559654	Cancer Trained * Post up vs Cancer Untrained * Post	0.0471554	0.16048	4.35926	2.08788	0.16048	Cancer Trained * Post up vs Healthy Aged-matched Trained * Post	0.00593027	Cancer Trained * Post up vs Healthy Aged-matched Trained * Post	4.25257	0.342593	0.402807	1
383916	cg19272547	COL6A3	0.00620037	2										NM_057164;NM_004369;NM_057166;NM_057165;NM_057167	Body;Body;Body;Body;Body	COL6A3;COL6A3;COL6A3;COL6A3;COL6A3	0.000557879	0.377598	15.6321	3.95375	0.377598	Cancer Trained * Post up vs Cancer Trained * Pre	0.0186294	Cancer Trained * Post up vs Cancer Trained * Pre	0.0414907	0.187373	4.61908	2.1492	0.187373	Healthy Aged-matched Trained * Post up vs Healthy Aged-matched Trained * Pre	0.00966058	Healthy Aged-matched Trained * Post up vs Healthy Aged-matched Trained * Pre	0.45816	0.0763321	0.567833	0.753547	0.0763321	Cancer Untrained * Post up vs Cancer Untrained * Pre	0.00367289	Cancer Untrained * Post up vs Cancer Untrained * Pre	0.137736	-0.155329	2.35132	-1.5334	-0.155329	Cancer Trained * Pre down vs Cancer Untrained * Pre	-0.0082641	Cancer Trained * Pre down vs Cancer Untrained * Pre	0.494509	-0.0633944	0.480673	-0.693306	-0.0633944	Cancer Trained * Pre down vs Healthy Aged-matched Trained * Pre	-0.00294042	Cancer Trained * Pre down vs Healthy Aged-matched Trained * Pre	0.139048	0.145937	2.33502	1.52808	0.145937	Cancer Trained * Post up vs Cancer Untrained * Post	0.00669242	Cancer Trained * Post up vs Cancer Untrained * Post	0.177665	0.126831	1.92396	1.38707	0.126831	Cancer Trained * Post up vs Healthy Aged-matched Trained * Post	0.0060284	Cancer Trained * Post up vs Healthy Aged-matched Trained * Post	4.25051	0.484609	0.570061	1
408010	cg16805068	MAPRE1	0.00620195	20		ENST00000375571.5	5'UTR	MAPRE1		Promoter_Associated	20:31410786-31412121	S_Shelf	chr20:31407531-31408124	NM_012325	5'UTR	MAPRE1	0.00692187	0.324897	8.66109	2.94297	0.324897	Cancer Trained * Post up vs Cancer Trained * Pre	0.0189729	Cancer Trained * Post up vs Cancer Trained * Pre	0.825052	0.0225124	0.0499006	0.223384	0.0225124	Healthy Aged-matched Trained * Post up vs Healthy Aged-matched Trained * Pre	0.00121184	Healthy Aged-matched Trained * Post up vs Healthy Aged-matched Trained * Pre	0.207123	0.151647	1.67725	1.29509	0.151647	Cancer Untrained * Post up vs Cancer Untrained * Pre	0.00970994	Cancer Untrained * Post up vs Cancer Untrained * Pre	0.195698	0.155673	1.76749	1.32947	0.155673	Cancer Trained * Pre up vs Cancer Untrained * Pre	0.0106161	Cancer Trained * Pre up vs Cancer Untrained * Pre	0.585087	0.0584645	0.305953	0.55313	0.0584645	Cancer Trained * Pre up vs Healthy Aged-matched Trained * Pre	0.00369218	Cancer Trained * Pre up vs Healthy Aged-matched Trained * Pre	0.0063436	0.328923	8.87706	2.97944	0.328923	Cancer Trained * Post up vs Cancer Untrained * Post	0.0198791	Cancer Trained * Post up vs Cancer Untrained * Post	0.00218922	0.360849	11.6552	3.41398	0.360849	Cancer Trained * Post up vs Healthy Aged-matched Trained * Post	0.0214533	Cancer Trained * Post up vs Healthy Aged-matched Trained * Post	4.25029	0.647512	0.761726	1
243194	cg18863210	TCTN1	0.00620695	12		ENST00000408319.1;ENST00000490514.1;ENST00000551555.1;ENST00000464809.1;ENST00000495659	TSS200;3'UTR;5'UTR;3'UTR;3'UTR;5'UTR;3'UTR	AC144522.1;TCTN1;TCTN1;TCTN1;TCTN1;TCTN1;TCTN1						NM_024549;NM_001082538;NM_001082537;NM_001173975;NM_001173976	Body;Body;Body;Body;Body	TCTN1;TCTN1;TCTN1;TCTN1;TCTN1	0.00203727	0.234854	11.8529	3.4428	0.234854	Cancer Trained * Post up vs Cancer Trained * Pre	0.0141481	Cancer Trained * Post up vs Cancer Trained * Pre	0.00744588	0.181359	8.4818	2.91235	0.181359	Healthy Aged-matched Trained * Post up vs Healthy Aged-matched Trained * Pre	0.0110464	Healthy Aged-matched Trained * Post up vs Healthy Aged-matched Trained * Pre	0.433855	0.0575521	0.632698	0.795423	0.0575521	Cancer Untrained * Post up vs Cancer Untrained * Pre	0.00321004	Cancer Untrained * Post up vs Cancer Untrained * Pre	0.24076	-0.0869442	1.44396	-1.20165	-0.0869442	Cancer Trained * Pre down vs Cancer Untrained * Pre	-0.00556639	Cancer Trained * Pre down vs Cancer Untrained * Pre	0.922528	-0.00641601	0.0096504	-0.0982365	-0.00641601	Cancer Trained * Pre down vs Healthy Aged-matched Trained * Pre	-0.000436586	Cancer Trained * Pre down vs Healthy Aged-matched Trained * Pre	0.19729	0.0903581	1.75453	1.32459	0.0903581	Cancer Trained * Post up vs Cancer Untrained * Post	0.00537163	Cancer Trained * Post up vs Cancer Untrained * Post	0.4777	0.0470789	0.519599	0.720832	0.0470789	Cancer Trained * Post up vs Healthy Aged-matched Trained * Post	0.00266507	Cancer Trained * Post up vs Healthy Aged-matched Trained * Post	4.24962	0.247191	0.290839	1
518380	cg07975573	CBFA2T3	0.00620791	16		ENST00000327483.5;ENST00000564416.1;ENST00000569464.1;ENST00000569443.1;ENST00000570046	5'UTR;5'UTR;5'UTR;5'UTR;5'UTR;5'UTR	CBFA2T3;CBFA2T3;CBFA2T3;CBFA2T3;CBFA2T3;CBFA2T3						NM_175931;NM_005187	5'UTR;Body	CBFA2T3;CBFA2T3	0.00394606	0.174202	10.0835	3.17546	0.174202	Cancer Trained * Post up vs Cancer Trained * Pre	0.0263436	Cancer Trained * Post up vs Cancer Trained * Pre	0.00446378	0.156493	9.76514	3.12492	0.156493	Healthy Aged-matched Trained * Post up vs Healthy Aged-matched Trained * Pre	0.0236411	Healthy Aged-matched Trained * Post up vs Healthy Aged-matched Trained * Pre	0.527891	-0.0372489	0.409808	-0.640162	-0.0372489	Cancer Untrained * Post down vs Cancer Untrained * Pre	-0.00571903	Cancer Untrained * Post down vs Cancer Untrained * Pre	0.220643	-0.0730963	1.57813	-1.25624	-0.0730963	Cancer Trained * Pre down vs Cancer Untrained * Pre	-0.0112067	Cancer Trained * Pre down vs Cancer Untrained * Pre	0.665874	0.0229519	0.190955	0.436984	0.0229519	Cancer Trained * Pre up vs Healthy Aged-matched Trained * Pre	0.003518	Cancer Trained * Pre up vs Healthy Aged-matched Trained * Pre	0.0184088	0.138355	6.36054	2.52201	0.138355	Cancer Trained * Post up vs Cancer Untrained * Post	0.020856	Cancer Trained * Post up vs Cancer Untrained * Post	0.446105	0.0406608	0.599301	0.774145	0.0406608	Cancer Trained * Post up vs Healthy Aged-matched Trained * Post	0.00622055	Cancer Trained * Post up vs Healthy Aged-matched Trained * Post	4.24949	0.15986	0.188094	1
529550	cg06023047		0.00620968	5													0.00292013	0.244122	10.8763	3.29793	0.244122	Cancer Trained * Post up vs Cancer Trained * Pre	0.0136452	Cancer Trained * Post up vs Cancer Trained * Pre	0.0971253	0.11647	2.97084	1.72361	0.11647	Healthy Aged-matched Trained * Post up vs Healthy Aged-matched Trained * Pre	0.00717264	Healthy Aged-matched Trained * Post up vs Healthy Aged-matched Trained * Pre	0.218312	0.0991465	1.59467	1.2628	0.0991465	Cancer Untrained * Post up vs Cancer Untrained * Pre	0.00614001	Cancer Untrained * Post up vs Cancer Untrained * Pre	0.50986	0.0524961	0.447064	0.668629	0.0524961	Cancer Trained * Pre up vs Cancer Untrained * Pre	0.00324649	Cancer Trained * Pre up vs Cancer Untrained * Pre	0.645669	0.0329841	0.216604	0.465407	0.0329841	Cancer Trained * Pre up vs Healthy Aged-matched Trained * Pre	0.00216277	Cancer Trained * Pre up vs Healthy Aged-matched Trained * Pre	0.0132073	0.197471	7.11668	2.66771	0.197471	Cancer Trained * Post up vs Cancer Untrained * Post	0.0107517	Cancer Trained * Post up vs Cancer Untrained * Post	0.0323241	0.160636	5.13739	2.26658	0.160636	Cancer Trained * Post up vs Healthy Aged-matched Trained * Post	0.00863536	Cancer Trained * Post up vs Healthy Aged-matched Trained * Post	4.24925	0.29104	0.342461	1
105681	cg14699895	FAM151B	0.00621002	5		ENST00000508000.1;ENST00000504300.1;ENST00000507084.1;ENST00000502608.1;ENST00000508000	3'UTR;3'UTR;TSS1500;TSS200;1stExon;1stExon;TSS200	CTD-2015H6.3;CTD-2015H6.3;FAM151B;FAM151B;CTD-2015H6.3;CTD-2015H6.3;FAM151B		Promoter_Associated	5:79783536-79784639	Island	chr5:79783635-79784145	NM_205548	TSS200	FAM151B	0.00090731	-0.411923	14.1632	-3.7634	-0.411923	Cancer Trained * Post down vs Cancer Trained * Pre	-0.0046188	Cancer Trained * Post down vs Cancer Trained * Pre	0.900615	0.0126056	0.0159161	0.126159	0.0126056	Healthy Aged-matched Trained * Post up vs Healthy Aged-matched Trained * Pre	0.000150728	Healthy Aged-matched Trained * Post up vs Healthy Aged-matched Trained * Pre	0.931672	0.0100548	0.00750112	0.086609	0.0100548	Cancer Untrained * Post up vs Cancer Untrained * Pre	0.00011276	Cancer Untrained * Post up vs Cancer Untrained * Pre	0.0663106	0.222925	3.68718	1.9202	0.222925	Cancer Trained * Pre up vs Cancer Untrained * Pre	0.00270081	Cancer Trained * Pre up vs Cancer Untrained * Pre	0.0010863	0.386959	13.6348	3.69253	0.386959	Cancer Trained * Pre up vs Healthy Aged-matched Trained * Pre	0.00434454	Cancer Trained * Pre up vs Healthy Aged-matched Trained * Pre	0.0809761	-0.199053	3.30724	-1.81858	-0.199053	Cancer Trained * Post down vs Cancer Untrained * Post	-0.00203076	Cancer Trained * Post down vs Cancer Untrained * Post	0.722977	-0.0375693	0.128524	-0.358502	-0.0375693	Cancer Trained * Post down vs Healthy Aged-matched Trained * Post	-0.000424996	Cancer Trained * Post down vs Healthy Aged-matched Trained * Post	4.2492	0.636338	0.748773	1
493209	cg18664336	TUBD1	0.00622802	17		ENST00000340993.5;ENST00000477179.1;ENST00000443572.2;ENST00000489824.1;ENST00000406116	5'UTR;TSS1500;TSS1500;TSS1500;TSS1500;TSS1500;TSS1500;1stExon;TSS200;TSS200;TSS200	TUBD1;RPS6KB1;RPS6KB1;RPS6KB1;RPS6KB1;RPS6KB1;RPS6KB1;TUBD1;TUBD1;RPS6KB1;TUBD1		Unclassified	17:57969891-57971286	Island	chr17:57970011-57971021	NM_016261;NM_016261;NM_003161	5'UTR;1stExon;TSS200	TUBD1;TUBD1;RPS6KB1	0.0015617	-0.295211	12.5942	-3.54883	-0.295211	Cancer Trained * Post down vs Cancer Trained * Pre	-0.00854356	Cancer Trained * Post down vs Cancer Trained * Pre	0.199088	0.10017	1.74005	1.31911	0.10017	Healthy Aged-matched Trained * Post up vs Healthy Aged-matched Trained * Pre	0.00278466	Healthy Aged-matched Trained * Post up vs Healthy Aged-matched Trained * Pre	0.786691	-0.0241342	0.0748201	-0.273533	-0.0241342	Cancer Untrained * Post down vs Cancer Untrained * Pre	-0.000586371	Cancer Untrained * Post down vs Cancer Untrained * Pre	0.265219	0.100556	1.29889	1.13969	0.100556	Cancer Trained * Pre up vs Cancer Untrained * Pre	0.00320977	Cancer Trained * Pre up vs Cancer Untrained * Pre	0.000753304	0.305545	14.7178	3.83638	0.305545	Cancer Trained * Pre up vs Healthy Aged-matched Trained * Pre	0.00880575	Cancer Trained * Pre up vs Healthy Aged-matched Trained * Pre	0.051003	-0.17052	4.20203	-2.04988	-0.17052	Cancer Trained * Post down vs Cancer Untrained * Post	-0.00474741	Cancer Trained * Post down vs Cancer Untrained * Post	0.27004	-0.0898364	1.27233	-1.12797	-0.0898364	Cancer Trained * Post down vs Healthy Aged-matched Trained * Post	-0.00252247	Cancer Trained * Post down vs Healthy Aged-matched Trained * Post	4.24677	0.367335	0.432488	1
