## Supplementary material for "Aerobic Exercise Training Rejuvenates the Human Skeletal Muscle Methylome Ten Years after Breast Cancer Treatment and Survival": Suppl. File 2 (part 3 of 3)

### Sheet: 2A (continued)
14215 DMPs Training in Cancer (Cancer Trained Post vs. Cancer Trained Pre) p = 0.01 (with 108 experimental time and 378 between cancer group CpGs removed) Note A total of 2,360 DMPs in both Islands and Promoters- see Suppl. File 2C.
545973	cg23018598	TMEM178B	0.0062304	7										NM_001195278	Body	TMEM178B	0.00029995	-0.635567	17.5969	-4.19487	-0.635567	Cancer Trained * Post down vs Cancer Trained * Pre	-0.0973854	Cancer Trained * Post down vs Cancer Trained * Pre	0.27365	0.154811	1.25284	1.1193	0.154811	Healthy Aged-matched Trained * Post up vs Healthy Aged-matched Trained * Pre	0.0234537	Healthy Aged-matched Trained * Post up vs Healthy Aged-matched Trained * Pre	0.478517	0.115622	0.517654	0.719482	0.115622	Cancer Untrained * Post up vs Cancer Untrained * Pre	0.0195183	Cancer Untrained * Post up vs Cancer Untrained * Pre	0.0101768	0.446742	7.72813	2.77995	0.446742	Cancer Trained * Pre up vs Cancer Untrained * Pre	0.0678943	Cancer Trained * Pre up vs Cancer Untrained * Pre	0.0384622	0.316977	4.77484	2.18514	0.316977	Cancer Trained * Pre up vs Healthy Aged-matched Trained * Pre	0.0460748	Cancer Trained * Pre up vs Healthy Aged-matched Trained * Pre	0.0554054	-0.304447	4.03773	-2.00941	-0.304447	Cancer Trained * Post down vs Cancer Untrained * Post	-0.0490094	Cancer Trained * Post down vs Cancer Untrained * Post	0.00317928	-0.473401	10.6503	-3.26347	-0.473401	Cancer Trained * Post down vs Healthy Aged-matched Trained * Post	-0.0747643	Cancer Trained * Post down vs Healthy Aged-matched Trained * Post	4.24645	1.21849	1.43472	1
629792	cg14766145	NRAP	0.00623894	10										NM_006175;NM_198060	Body;Body	NRAP;NRAP	0.00716032	0.281711	8.57773	2.92878	0.281711	Cancer Trained * Post up vs Cancer Trained * Pre	0.0147489	Cancer Trained * Post up vs Cancer Trained * Pre	0.117235	0.142469	2.6326	1.62253	0.142469	Healthy Aged-matched Trained * Post up vs Healthy Aged-matched Trained * Pre	0.00826258	Healthy Aged-matched Trained * Post up vs Healthy Aged-matched Trained * Pre	0.0606737	0.200428	3.85948	1.96456	0.200428	Cancer Untrained * Post up vs Cancer Untrained * Pre	0.0111519	Cancer Untrained * Post up vs Cancer Untrained * Pre	0.191297	0.137029	1.80399	1.34313	0.137029	Cancer Trained * Pre up vs Cancer Untrained * Pre	0.00753641	Cancer Trained * Pre up vs Cancer Untrained * Pre	0.606851	0.0479936	0.271594	0.521147	0.0479936	Cancer Trained * Pre up vs Healthy Aged-matched Trained * Pre	0.00277692	Cancer Trained * Pre up vs Healthy Aged-matched Trained * Pre	0.0321109	0.218312	5.15133	2.26965	0.218312	Cancer Trained * Post up vs Cancer Untrained * Post	0.0111334	Cancer Trained * Post up vs Cancer Untrained * Post	0.0527862	0.187236	4.13362	2.03313	0.187236	Cancer Trained * Post up vs Healthy Aged-matched Trained * Post	0.00926319	Cancer Trained * Post up vs Healthy Aged-matched Trained * Post	4.2453	0.490968	0.57825	1
229267	cg18501233		0.0062421	19													0.00584179	0.264201	9.0827	3.01375	0.264201	Cancer Trained * Post up vs Cancer Trained * Pre	0.0112855	Cancer Trained * Post up vs Cancer Trained * Pre	0.357098	-0.0750844	0.880293	-0.938239	-0.0750844	Healthy Aged-matched Trained * Post down vs Healthy Aged-matched Trained * Pre	-0.00316251	Healthy Aged-matched Trained * Post down vs Healthy Aged-matched Trained * Pre	0.24844	-0.109879	1.39644	-1.18171	-0.109879	Cancer Untrained * Post down vs Cancer Untrained * Pre	-0.00467626	Cancer Untrained * Post down vs Cancer Untrained * Pre	0.100764	-0.158452	2.90394	-1.70409	-0.158452	Cancer Trained * Pre down vs Cancer Untrained * Pre	-0.00703453	Cancer Trained * Pre down vs Cancer Untrained * Pre	0.00104186	-0.311307	13.7566	-3.70899	-0.311307	Cancer Trained * Pre down vs Healthy Aged-matched Trained * Pre	-0.013296	Cancer Trained * Pre down vs Healthy Aged-matched Trained * Pre	0.0211694	0.215628	6.05002	2.45968	0.215628	Cancer Trained * Post up vs Cancer Untrained * Post	0.00892726	Cancer Trained * Post up vs Cancer Untrained * Post	0.741654	0.0279785	0.111118	0.333344	0.0279785	Cancer Trained * Post up vs Healthy Aged-matched Trained * Post	0.00115209	Cancer Trained * Post up vs Healthy Aged-matched Trained * Post	4.24487	0.407782	0.480323	1
482120	cg18528798	SNORA11	0.00624722	X		ENST00000408789.1	5'UTR	SNORA11						NR_002953;NM_177433;NM_014599;NM_201222	Body;Body;Body;Body	SNORA11;MAGED2;MAGED2;MAGED2	0.00844906	0.323185	8.17419	2.85905	0.323185	Cancer Trained * Post up vs Cancer Trained * Pre	0.0494348	Cancer Trained * Post up vs Cancer Trained * Pre	0.618927	-0.0519702	0.253649	-0.503636	-0.0519702	Healthy Aged-matched Trained * Post down vs Healthy Aged-matched Trained * Pre	-0.00734341	Healthy Aged-matched Trained * Post down vs Healthy Aged-matched Trained * Pre	0.22055	0.150649	1.57879	1.2565	0.150649	Cancer Untrained * Post up vs Cancer Untrained * Pre	0.0231545	Cancer Untrained * Post up vs Cancer Untrained * Pre	0.674684	-0.0509205	0.180375	-0.424706	-0.0509205	Cancer Trained * Pre down vs Cancer Untrained * Pre	-0.00852776	Cancer Trained * Pre down vs Cancer Untrained * Pre	0.00122684	-0.394431	13.2824	-3.6445	-0.394431	Cancer Trained * Pre down vs Healthy Aged-matched Trained * Pre	-0.0591415	Cancer Trained * Pre down vs Healthy Aged-matched Trained * Pre	0.29226	0.121615	1.15749	1.07587	0.121615	Cancer Trained * Post up vs Cancer Untrained * Post	0.0177525	Cancer Trained * Post up vs Cancer Untrained * Post	0.860069	-0.0192767	0.0317246	-0.178114	-0.0192767	Cancer Trained * Post down vs Healthy Aged-matched Trained * Post	-0.00236332	Cancer Trained * Post down vs Healthy Aged-matched Trained * Post	4.24418	0.677892	0.798613	1
455092	cg03219493	FAM181A	0.00625046	14		ENST00000556290.1;ENST00000554538.1;ENST00000555732.1;ENST00000556222.1;ENST00000554404	3'UTR;3'UTR;3'UTR;TSS1500;TSS1500;TSS1500;5'UTR;3'UTR	FAM181A-AS1;FAM181A-AS1;FAM181A-AS1;FAM181A;FAM181A;FAM181A;FAM181A;FAM181A-AS1						NM_138344;NR_027004	Body;Body	FAM181A;C14orf86	0.00284058	0.284382	10.9501	3.3091	0.284382	Cancer Trained * Post up vs Cancer Trained * Pre	0.0116338	Cancer Trained * Post up vs Cancer Trained * Pre	0.30837	0.0815764	1.08125	1.03983	0.0815764	Healthy Aged-matched Trained * Post up vs Healthy Aged-matched Trained * Pre	0.00360878	Healthy Aged-matched Trained * Post up vs Healthy Aged-matched Trained * Pre	0.25049	-0.107238	1.38407	-1.17647	-0.107238	Cancer Untrained * Post down vs Cancer Untrained * Pre	-0.00457612	Cancer Untrained * Post down vs Cancer Untrained * Pre	0.527371	-0.0584264	0.41085	-0.640976	-0.0584264	Cancer Trained * Pre down vs Cancer Untrained * Pre	-0.0023036	Cancer Trained * Pre down vs Cancer Untrained * Pre	0.180968	-0.113233	1.89388	-1.37618	-0.113233	Cancer Trained * Pre down vs Healthy Aged-matched Trained * Pre	-0.0047096	Cancer Trained * Pre down vs Healthy Aged-matched Trained * Pre	0.000678917	0.333193	15.0317	3.87707	0.333193	Cancer Trained * Post up vs Cancer Untrained * Post	0.0139063	Cancer Trained * Post up vs Cancer Untrained * Post	0.286707	0.0895719	1.18508	1.08862	0.0895719	Cancer Trained * Post up vs Healthy Aged-matched Trained * Post	0.00331544	Cancer Trained * Post up vs Healthy Aged-matched Trained * Post	4.24375	0.39178	0.461597	1
767518	cg04496665		0.00626323	5													0.00125768	0.32254	13.2109	3.63468	0.32254	Cancer Trained * Post up vs Cancer Trained * Pre	0.022504	Cancer Trained * Post up vs Cancer Trained * Pre	0.547026	0.0494571	0.372738	0.610523	0.0494571	Healthy Aged-matched Trained * Post up vs Healthy Aged-matched Trained * Pre	0.00353414	Healthy Aged-matched Trained * Post up vs Healthy Aged-matched Trained * Pre	0.214126	0.119981	1.62493	1.27473	0.119981	Cancer Untrained * Post up vs Cancer Untrained * Pre	0.00892615	Cancer Untrained * Post up vs Cancer Untrained * Pre	0.997281	-0.000323987	1.18486e-05	-0.00344218	-0.000323987	Cancer Trained * Pre down vs Cancer Untrained * Pre	-9.15319e-05	Cancer Trained * Pre down vs Cancer Untrained * Pre	0.0315271	-0.193557	5.19004	-2.27817	-0.193557	Cancer Trained * Pre down vs Healthy Aged-matched Trained * Pre	-0.014004	Cancer Trained * Pre down vs Healthy Aged-matched Trained * Pre	0.0314724	0.202235	5.19371	2.27897	0.202235	Cancer Trained * Post up vs Cancer Untrained * Post	0.0134863	Cancer Trained * Post up vs Cancer Untrained * Post	0.358218	0.0795257	0.876132	0.936019	0.0795257	Cancer Trained * Post up vs Healthy Aged-matched Trained * Post	0.0049659	Cancer Trained * Post up vs Healthy Aged-matched Trained * Post	4.24203	0.41756	0.49217	1
270534	cg03812681		0.00626636	6						Unclassified	6:1396621-1397573	S_Shelf	chr6:1393049-1394170				0.00275111	-0.464616	11.0359	-3.32203	-0.464616	Cancer Trained * Post down vs Cancer Trained * Pre	-0.019954	Cancer Trained * Post down vs Cancer Trained * Pre	0.0716303	0.240188	3.53919	1.88127	0.240188	Healthy Aged-matched Trained * Post up vs Healthy Aged-matched Trained * Pre	0.0111317	Healthy Aged-matched Trained * Post up vs Healthy Aged-matched Trained * Pre	0.597329	0.0793739	0.2863	0.53507	0.0793739	Cancer Untrained * Post up vs Cancer Untrained * Pre	0.0034838	Cancer Untrained * Post up vs Cancer Untrained * Pre	0.203541	0.193692	1.70486	1.3057	0.193692	Cancer Trained * Pre up vs Cancer Untrained * Pre	0.00975242	Cancer Trained * Pre up vs Cancer Untrained * Pre	0.383347	0.118821	0.787394	0.887352	0.118821	Cancer Trained * Pre up vs Healthy Aged-matched Trained * Pre	0.00590944	Cancer Trained * Pre up vs Healthy Aged-matched Trained * Pre	0.0191421	-0.350298	6.27328	-2.50465	-0.350298	Cancer Trained * Post down vs Cancer Untrained * Post	-0.0136854	Cancer Trained * Post down vs Cancer Untrained * Post	0.000187726	-0.585984	19.1504	-4.37612	-0.585984	Cancer Trained * Post down vs Healthy Aged-matched Trained * Post	-0.0251762	Cancer Trained * Post down vs Healthy Aged-matched Trained * Post	4.24161	1.0371	1.22254	1
231569	cg22416832		0.00627072	17						Unclassified	17:4965185-4966702						0.000421853	-0.83753	16.5043	-4.06255	-0.83753	Cancer Trained * Post down vs Cancer Trained * Pre	-0.0227992	Cancer Trained * Post down vs Cancer Trained * Pre	0.757013	-0.0588713	0.0978558	-0.312819	-0.0588713	Healthy Aged-matched Trained * Post down vs Healthy Aged-matched Trained * Pre	-0.00118184	Healthy Aged-matched Trained * Post down vs Healthy Aged-matched Trained * Pre	0.146161	0.327977	2.24973	1.49991	0.327977	Cancer Untrained * Post up vs Cancer Untrained * Pre	0.0105729	Cancer Untrained * Post up vs Cancer Untrained * Pre	0.0704349	0.413231	3.57133	1.8898	0.413231	Cancer Trained * Pre up vs Cancer Untrained * Pre	0.0130412	Cancer Trained * Pre up vs Cancer Untrained * Pre	0.334802	0.194118	0.967202	0.983465	0.194118	Cancer Trained * Pre up vs Healthy Aged-matched Trained * Pre	0.0064559	Cancer Trained * Pre up vs Healthy Aged-matched Trained * Pre	0.00121289	-0.752276	13.3153	-3.64902	-0.752276	Cancer Trained * Post down vs Cancer Untrained * Post	-0.0203308	Cancer Trained * Post down vs Cancer Untrained * Post	0.00662255	-0.58454	8.7703	-2.96147	-0.58454	Cancer Trained * Post down vs Healthy Aged-matched Trained * Post	-0.0151615	Cancer Trained * Post down vs Healthy Aged-matched Trained * Post	4.24103	2.25312	2.65633	1
486572	cg14477928	PCGF6	0.0062812	10		ENST00000481433.1;ENST00000337211.4;ENST00000490296.1;ENST00000369847.3	TSS1500;TSS1500;TSS1500;TSS1500	PCGF6;PCGF6;PCGF6;PCGF6				S_Shore	chr10:105110265-105111008	NM_032154;NM_001011663	TSS1500;TSS1500	PCGF6;PCGF6	0.00354618	0.269431	10.3624	3.21907	0.269431	Cancer Trained * Post up vs Cancer Trained * Pre	0.0131672	Cancer Trained * Post up vs Cancer Trained * Pre	0.207553	0.0988555	1.67398	1.29382	0.0988555	Healthy Aged-matched Trained * Post up vs Healthy Aged-matched Trained * Pre	0.00517376	Healthy Aged-matched Trained * Post up vs Healthy Aged-matched Trained * Pre	0.611297	-0.045691	0.264896	-0.514681	-0.045691	Cancer Untrained * Post down vs Cancer Untrained * Pre	-0.00252135	Cancer Untrained * Post down vs Cancer Untrained * Pre	0.904286	0.010784	0.0147563	0.121475	0.010784	Cancer Trained * Pre up vs Cancer Untrained * Pre	0.000483343	Cancer Trained * Pre up vs Cancer Untrained * Pre	0.51352	-0.0531139	0.439311	-0.662805	-0.0531139	Cancer Trained * Pre down vs Healthy Aged-matched Trained * Pre	-0.00242224	Cancer Trained * Pre down vs Healthy Aged-matched Trained * Pre	0.000650458	0.325906	15.1618	3.89381	0.325906	Cancer Trained * Post up vs Cancer Untrained * Post	0.0161719	Cancer Trained * Post up vs Cancer Untrained * Post	0.155171	0.117461	2.14854	1.46579	0.117461	Cancer Trained * Post up vs Healthy Aged-matched Trained * Post	0.00557116	Cancer Trained * Post up vs Healthy Aged-matched Trained * Post	4.23962	0.371254	0.437838	1
559560	cg03229538		0.00628353	1													0.000618165	0.418193	15.3171	3.91371	0.418193	Cancer Trained * Post up vs Cancer Trained * Pre	0.0232804	Cancer Trained * Post up vs Cancer Trained * Pre	0.0346287	0.217959	4.9929	2.23448	0.217959	Healthy Aged-matched Trained * Post up vs Healthy Aged-matched Trained * Pre	0.0119701	Healthy Aged-matched Trained * Post up vs Healthy Aged-matched Trained * Pre	0.66299	0.0499829	0.194497	0.441018	0.0499829	Cancer Untrained * Post up vs Cancer Untrained * Pre	0.0023524	Cancer Untrained * Post up vs Cancer Untrained * Pre	0.0404035	-0.245011	4.67349	-2.16182	-0.245011	Cancer Trained * Pre down vs Cancer Untrained * Pre	-0.0147227	Cancer Trained * Pre down vs Cancer Untrained * Pre	0.245455	-0.121681	1.41468	-1.1894	-0.121681	Cancer Trained * Pre down vs Healthy Aged-matched Trained * Pre	-0.00782353	Cancer Trained * Pre down vs Healthy Aged-matched Trained * Pre	0.259826	0.123199	1.32935	1.15297	0.123199	Cancer Trained * Post up vs Cancer Untrained * Post	0.00620537	Cancer Trained * Post up vs Cancer Untrained * Post	0.449776	0.0785531	0.589573	0.767837	0.0785531	Cancer Trained * Post up vs Healthy Aged-matched Trained * Post	0.00348685	Cancer Trained * Post up vs Healthy Aged-matched Trained * Post	4.23931	0.605038	0.713603	1
197295	cg04335523	PRKG1	0.00628535	10										NM_001098512;NM_006258	Body;Body	PRKG1;PRKG1	0.00428779	0.274079	9.86863	3.14144	0.274079	Cancer Trained * Post up vs Cancer Trained * Pre	0.0119744	Cancer Trained * Post up vs Cancer Trained * Pre	0.187138	0.108019	1.83946	1.35627	0.108019	Healthy Aged-matched Trained * Post up vs Healthy Aged-matched Trained * Pre	0.00496761	Healthy Aged-matched Trained * Post up vs Healthy Aged-matched Trained * Pre	0.434105	-0.073567	0.632003	-0.794986	-0.073567	Cancer Untrained * Post down vs Cancer Untrained * Pre	-0.00364626	Cancer Untrained * Post down vs Cancer Untrained * Pre	0.913317	0.0101758	0.0120918	0.109963	0.0101758	Cancer Trained * Pre up vs Cancer Untrained * Pre	0.000190231	Cancer Trained * Pre up vs Cancer Untrained * Pre	0.836857	0.0173808	0.0432948	0.208074	0.0173808	Cancer Trained * Pre up vs Healthy Aged-matched Trained * Pre	0.000645318	Cancer Trained * Pre up vs Healthy Aged-matched Trained * Pre	0.00038182	0.357822	16.8205	4.10128	0.357822	Cancer Trained * Post up vs Cancer Untrained * Post	0.0158109	Cancer Trained * Post up vs Cancer Untrained * Post	0.037583	0.18344	4.82264	2.19605	0.18344	Cancer Trained * Post up vs Healthy Aged-matched Trained * Post	0.00765215	Cancer Trained * Post up vs Healthy Aged-matched Trained * Post	4.23907	0.403343	0.475745	1
237125	cg24407589	HBM	0.00628853	16		ENST00000356815.3;ENST00000496585.1;ENST00000472539.1	TSS1500;5'UTR;5'UTR	HBM;HBM;HBM		Unclassified_Cell_type_specific	16:215116-216870	Island	chr16:214343-216720	NM_001003938	TSS1500	HBM	0.00976077	-0.384119	7.82749	-2.79777	-0.384119	Cancer Trained * Post down vs Cancer Trained * Pre	-0.00757437	Cancer Trained * Post down vs Cancer Trained * Pre	0.0411106	-0.269914	4.63792	-2.15358	-0.269914	Healthy Aged-matched Trained * Post down vs Healthy Aged-matched Trained * Pre	-0.00444151	Healthy Aged-matched Trained * Post down vs Healthy Aged-matched Trained * Pre	0.419902	0.119428	0.672588	0.820115	0.119428	Cancer Untrained * Post up vs Cancer Untrained * Pre	0.00213465	Cancer Untrained * Post up vs Cancer Untrained * Pre	0.11417	0.238377	2.6796	1.63695	0.238377	Cancer Trained * Pre up vs Cancer Untrained * Pre	0.00477983	Cancer Trained * Pre up vs Cancer Untrained * Pre	0.0473222	0.274228	4.35215	2.08618	0.274228	Cancer Trained * Pre up vs Healthy Aged-matched Trained * Pre	0.00550189	Cancer Trained * Pre up vs Healthy Aged-matched Trained * Pre	0.064848	-0.265169	3.73025	-1.93138	-0.265169	Cancer Trained * Post down vs Cancer Untrained * Post	-0.00492918	Cancer Trained * Post down vs Cancer Untrained * Post	0.23483	0.160023	1.48199	1.21737	0.160023	Cancer Trained * Post up vs Healthy Aged-matched Trained * Post	0.00236903	Cancer Trained * Post up vs Healthy Aged-matched Trained * Post	4.23864	0.998723	1.17812	1
409664	cg02090137	AARS	0.00629228	16										NM_001605	Body	AARS	0.00122876	0.30706	13.2778	3.64388	0.30706	Cancer Trained * Post up vs Cancer Trained * Pre	0.0106388	Cancer Trained * Post up vs Cancer Trained * Pre	0.423397	0.0626081	0.662404	0.813882	0.0626081	Healthy Aged-matched Trained * Post up vs Healthy Aged-matched Trained * Pre	0.0023564	Healthy Aged-matched Trained * Post up vs Healthy Aged-matched Trained * Pre	0.410681	0.0747846	0.700088	0.836712	0.0747846	Cancer Untrained * Post up vs Cancer Untrained * Pre	0.00272392	Cancer Untrained * Post up vs Cancer Untrained * Pre	0.760541	0.0275399	0.0949404	0.308124	0.0275399	Cancer Trained * Pre up vs Cancer Untrained * Pre	0.000825325	Cancer Trained * Pre up vs Cancer Untrained * Pre	0.172345	-0.11335	1.97385	-1.40494	-0.11335	Cancer Trained * Pre down vs Healthy Aged-matched Trained * Pre	-0.00402105	Cancer Trained * Pre down vs Healthy Aged-matched Trained * Pre	0.00493951	0.259815	9.50626	3.08322	0.259815	Cancer Trained * Post up vs Cancer Untrained * Post	0.00874023	Cancer Trained * Post up vs Cancer Untrained * Post	0.116713	0.131102	2.6405	1.62496	0.131102	Cancer Trained * Post up vs Healthy Aged-matched Trained * Post	0.00426138	Cancer Trained * Post up vs Healthy Aged-matched Trained * Post	4.23814	0.376189	0.443813	1
439138	cg02959129	C3orf1	0.00630392	3		ENST00000498399.1;ENST00000494664.1;ENST00000493694.1;ENST00000264244.3;ENST00000486418	TSS1500;TSS200;TSS200;TSS200;TSS200;TSS200;TSS200;TSS200	TIMMDC1;TIMMDC1;TIMMDC1;TIMMDC1;TIMMDC1;TIMMDC1;TIMMDC1;TIMMDC1		Promoter_Associated	3:119217036-119217924	N_Shore	chr3:119217308-119217756	NM_016589	TSS200	C3orf1	0.00298706	-0.42878	10.8159	-3.28876	-0.42878	Cancer Trained * Post down vs Cancer Trained * Pre	-0.0078937	Cancer Trained * Post down vs Cancer Trained * Pre	0.136073	-0.183312	2.37224	-1.54021	-0.183312	Healthy Aged-matched Trained * Post down vs Healthy Aged-matched Trained * Pre	-0.00302472	Healthy Aged-matched Trained * Post down vs Healthy Aged-matched Trained * Pre	0.99422	-0.00101192	5.35469e-05	-0.00731757	-0.00101192	Cancer Untrained * Post down vs Cancer Untrained * Pre	-5.13652e-06	Cancer Untrained * Post down vs Cancer Untrained * Pre	0.246963	0.163939	1.40543	1.18551	0.163939	Cancer Trained * Pre up vs Cancer Untrained * Pre	0.00341458	Cancer Trained * Pre up vs Cancer Untrained * Pre	0.0199792	0.310267	6.17807	2.48557	0.310267	Cancer Trained * Pre up vs Healthy Aged-matched Trained * Pre	0.00582199	Cancer Trained * Pre up vs Healthy Aged-matched Trained * Pre	0.0538281	-0.263829	4.09485	-2.02357	-0.263829	Cancer Trained * Post down vs Cancer Untrained * Post	-0.00447398	Cancer Trained * Post down vs Cancer Untrained * Post	0.60825	0.0647988	0.269474	0.519109	0.0647988	Cancer Trained * Post up vs Healthy Aged-matched Trained * Post	0.000953013	Cancer Trained * Post up vs Healthy Aged-matched Trained * Post	4.23659	0.900186	1.06239	1
270152	cg01455297	GALNT14	0.00630425	2		ENST00000401274.1;ENST00000464038.1;ENST00000424136.1;ENST00000496397.1;ENST00000461193	TSS1500;3'UTR;3'UTR;3'UTR;3'UTR;3'UTR;3'UTR	AC009305.2;GALNT14;GALNT14;GALNT14;GALNT14;GALNT14;GALNT14						NR_045602;NM_001253827;NM_024572;NM_001253826	Body;Body;Body;Body	GALNT14;GALNT14;GALNT14;GALNT14	0.00871159	0.234706	8.10028	2.8461	0.234706	Cancer Trained * Post up vs Cancer Trained * Pre	0.0152495	Cancer Trained * Post up vs Cancer Trained * Pre	0.00642562	0.22389	8.84515	2.97408	0.22389	Healthy Aged-matched Trained * Post up vs Healthy Aged-matched Trained * Pre	0.0139328	Healthy Aged-matched Trained * Post up vs Healthy Aged-matched Trained * Pre	0.160654	0.126461	2.09034	1.4458	0.126461	Cancer Untrained * Post up vs Cancer Untrained * Pre	0.00817079	Cancer Untrained * Post up vs Cancer Untrained * Pre	0.578782	-0.0492012	0.316411	-0.562504	-0.0492012	Cancer Trained * Pre down vs Cancer Untrained * Pre	-0.00346635	Cancer Trained * Pre down vs Cancer Untrained * Pre	0.339815	-0.0768327	0.946964	-0.973121	-0.0768327	Cancer Trained * Pre down vs Healthy Aged-matched Trained * Pre	-0.0054079	Cancer Trained * Pre down vs Healthy Aged-matched Trained * Pre	0.480645	0.059043	0.512613	0.71597	0.059043	Cancer Trained * Post up vs Cancer Untrained * Post	0.00361239	Cancer Trained * Post up vs Cancer Untrained * Post	0.410997	-0.0660174	0.699132	-0.836141	-0.0660174	Cancer Trained * Post down vs Healthy Aged-matched Trained * Post	-0.00409119	Cancer Trained * Post down vs Healthy Aged-matched Trained * Post	4.23655	0.360138	0.425037	1
577887	cg03508112	GAK	0.00630896	4		ENST00000515868.1;ENST00000515868.1;ENST00000509566.1	1stExon;3'UTR;3'UTR	GAK;GAK;GAK				N_Shelf	chr4:866098-866344	NM_005255	Body	GAK	0.00553496	0.316077	9.21819	3.03615	0.316077	Cancer Trained * Post up vs Cancer Trained * Pre	0.0253807	Cancer Trained * Post up vs Cancer Trained * Pre	0.112492	0.156329	2.70595	1.64498	0.156329	Healthy Aged-matched Trained * Post up vs Healthy Aged-matched Trained * Pre	0.0139077	Healthy Aged-matched Trained * Post up vs Healthy Aged-matched Trained * Pre	0.219188	0.139165	1.58843	1.26033	0.139165	Cancer Untrained * Post up vs Cancer Untrained * Pre	0.0103361	Cancer Untrained * Post up vs Cancer Untrained * Pre	0.0818095	-0.200224	3.28806	-1.8133	-0.200224	Cancer Trained * Pre down vs Cancer Untrained * Pre	-0.0163739	Cancer Trained * Pre down vs Cancer Untrained * Pre	0.987846	0.00153364	0.000236754	0.0153868	0.00153364	Cancer Trained * Pre up vs Healthy Aged-matched Trained * Pre	0.00125303	Cancer Trained * Pre up vs Healthy Aged-matched Trained * Pre	0.824633	-0.023312	0.0501441	-0.223929	-0.023312	Cancer Trained * Post down vs Cancer Untrained * Post	-0.00132927	Cancer Trained * Post down vs Cancer Untrained * Post	0.118187	0.161282	2.6183	1.61812	0.161282	Cancer Trained * Post up vs Healthy Aged-matched Trained * Post	0.012726	Cancer Trained * Post up vs Healthy Aged-matched Trained * Post	4.23592	0.573849	0.67736	1
63704	cg22255483	PNPLA6	0.0063092	19		ENST00000414982.2;ENST00000544207.1;ENST00000450331.2;ENST00000221249.5;ENST00000545201	TSS1500;TSS1500;TSS1500;5'UTR;1stExon;5'UTR	PNPLA6;PNPLA6;PNPLA6;PNPLA6;PNPLA6;PNPLA6		Promoter_Associated	19:7598742-7599159	Island	chr19:7598413-7601008	NM_001166114;NM_006702;NM_001166111;NM_001166112;NM_001166112;NM_001166113	TSS1500;5'UTR;TSS1500;5'UTR;1stExon;TSS1500	PNPLA6;PNPLA6;PNPLA6;PNPLA6;PNPLA6;PNPLA6	0.00180276	-0.254661	12.1918	-3.49167	-0.254661	Cancer Trained * Post down vs Cancer Trained * Pre	-0.00662291	Cancer Trained * Post down vs Cancer Trained * Pre	0.97235	-0.00233094	0.0012257	-0.03501	-0.00233094	Healthy Aged-matched Trained * Post down vs Healthy Aged-matched Trained * Pre	2.2584e-05	Healthy Aged-matched Trained * Post up vs Healthy Aged-matched Trained * Pre	0.271024	0.0870746	1.26698	1.1256	0.0870746	Cancer Untrained * Post up vs Cancer Untrained * Pre	0.00259229	Cancer Untrained * Post up vs Cancer Untrained * Pre	0.703681	0.0297631	0.148028	0.384744	0.0297631	Cancer Trained * Pre up vs Cancer Untrained * Pre	0.000943879	Cancer Trained * Pre up vs Cancer Untrained * Pre	0.308889	0.072531	1.07889	1.03869	0.072531	Cancer Trained * Pre up vs Healthy Aged-matched Trained * Pre	0.00206111	Cancer Trained * Pre up vs Healthy Aged-matched Trained * Pre	0.000242312	-0.311973	18.2967	-4.27747	-0.311973	Cancer Trained * Post down vs Cancer Untrained * Post	-0.00827132	Cancer Trained * Post down vs Cancer Untrained * Post	0.0163341	-0.179799	6.62987	-2.57485	-0.179799	Cancer Trained * Post down vs Healthy Aged-matched Trained * Post	-0.00458438	Cancer Trained * Post down vs Healthy Aged-matched Trained * Post	4.23589	0.281653	0.332461	1
294795	cg02302000	BAIAP2L1	0.00631199	7		ENST00000462558.1;ENST00000479789.1	3'UTR;3'UTR	BAIAP2L1;BAIAP2L1						NM_018842	Body	BAIAP2L1	0.000163369	0.468689	19.6229	4.42978	0.468689	Cancer Trained * Post up vs Cancer Trained * Pre	0.0180695	Cancer Trained * Post up vs Cancer Trained * Pre	0.90722	0.0113713	0.0138609	0.117732	0.0113713	Healthy Aged-matched Trained * Post up vs Healthy Aged-matched Trained * Pre	0.000235726	Healthy Aged-matched Trained * Post up vs Healthy Aged-matched Trained * Pre	0.774867	0.0324467	0.0835956	0.289129	0.0324467	Cancer Untrained * Post up vs Cancer Untrained * Pre	0.00144563	Cancer Untrained * Post up vs Cancer Untrained * Pre	0.101264	-0.190941	2.89496	-1.70146	-0.190941	Cancer Trained * Pre down vs Cancer Untrained * Pre	-0.00786806	Cancer Trained * Pre down vs Cancer Untrained * Pre	0.00872105	-0.288263	8.09766	-2.84564	-0.288263	Cancer Trained * Pre down vs Healthy Aged-matched Trained * Pre	-0.0119511	Cancer Trained * Pre down vs Healthy Aged-matched Trained * Pre	0.0288935	0.245301	5.37518	2.31844	0.245301	Cancer Trained * Post up vs Cancer Untrained * Post	0.00875579	Cancer Trained * Post up vs Cancer Untrained * Post	0.107622	0.169055	2.7851	1.66886	0.169055	Cancer Trained * Post up vs Healthy Aged-matched Trained * Post	0.00588264	Cancer Trained * Post up vs Healthy Aged-matched Trained * Post	4.23552	0.592682	0.699657	1
193368	cg10773972	FAM108C1	0.00631202	15		ENST00000560609.1;ENST00000559506.1;ENST00000560126.1	5'UTR;5'UTR;5'UTR	FAM108C1;FAM108C1;FAM108C1						NM_021214	Body	FAM108C1	0.000167219	0.364603	19.5434	4.42079	0.364603	Cancer Trained * Post up vs Cancer Trained * Pre	0.0200901	Cancer Trained * Post up vs Cancer Trained * Pre	0.944384	-0.00530521	0.00496529	-0.0704648	-0.00530521	Healthy Aged-matched Trained * Post down vs Healthy Aged-matched Trained * Pre	-0.00018992	Healthy Aged-matched Trained * Post down vs Healthy Aged-matched Trained * Pre	0.870958	0.0143567	0.0269349	0.164118	0.0143567	Cancer Untrained * Post up vs Cancer Untrained * Pre	0.000812933	Cancer Untrained * Post up vs Cancer Untrained * Pre	0.213257	-0.111729	1.63131	-1.27723	-0.111729	Cancer Trained * Pre down vs Cancer Untrained * Pre	-0.00685207	Cancer Trained * Pre down vs Cancer Untrained * Pre	0.138193	-0.120936	2.34561	-1.53154	-0.120936	Cancer Trained * Pre down vs Healthy Aged-matched Trained * Pre	-0.00725252	Cancer Trained * Pre down vs Healthy Aged-matched Trained * Pre	0.00781466	0.238518	8.36371	2.89201	0.238518	Cancer Trained * Post up vs Cancer Untrained * Post	0.0124251	Cancer Trained * Post up vs Cancer Untrained * Post	0.00416849	0.248973	9.94146	3.15301	0.248973	Cancer Trained * Post up vs Healthy Aged-matched Trained * Post	0.0130275	Cancer Trained * Post up vs Healthy Aged-matched Trained * Post	4.23551	0.360129	0.42513	1
645349	cg18005928		0.00632127	4						Unclassified	4:72049882-72050566	N_Shelf	chr4:72052243-72053469				0.00460203	-0.348634	9.68691	-3.11238	-0.348634	Cancer Trained * Post down vs Cancer Trained * Pre	-0.00810969	Cancer Trained * Post down vs Cancer Trained * Pre	0.0562451	-0.204717	4.00807	-2.00202	-0.204717	Healthy Aged-matched Trained * Post down vs Healthy Aged-matched Trained * Pre	-0.00527546	Healthy Aged-matched Trained * Post down vs Healthy Aged-matched Trained * Pre	0.625827	-0.0586565	0.24374	-0.493701	-0.0586565	Cancer Untrained * Post down vs Cancer Untrained * Pre	-0.00162255	Cancer Untrained * Post down vs Cancer Untrained * Pre	0.555441	-0.0710083	0.3572	-0.597662	-0.0710083	Cancer Trained * Pre down vs Cancer Untrained * Pre	-0.0022063	Cancer Trained * Pre down vs Cancer Untrained * Pre	0.908764	0.0124153	0.0134013	0.115764	0.0124153	Cancer Trained * Pre up vs Healthy Aged-matched Trained * Pre	0.000226119	Cancer Trained * Pre up vs Healthy Aged-matched Trained * Pre	0.00351514	-0.360985	10.3855	-3.22265	-0.360985	Cancer Trained * Post down vs Cancer Untrained * Post	-0.00869344	Cancer Trained * Post down vs Cancer Untrained * Post	0.231562	-0.131502	1.50348	-1.22616	-0.131502	Cancer Trained * Post down vs Healthy Aged-matched Trained * Post	-0.0026081	Cancer Trained * Post down vs Healthy Aged-matched Trained * Post	4.23428	0.664115	0.784212	1
127974	cg13533999	RAB6A	0.00632904	11		ENST00000536566.1;ENST00000541973.1;ENST00000540547.1;ENST00000541795.1	TSS1500;TSS1500;TSS200;3'UTR	RAB6A;RAB6A;RP11-707G14.1;RAB6A				Island	chr11:73471275-73472483	NM_001243719;NM_198896;NM_002869;NM_001243718	TSS1500;Body;Body;Body	RAB6A;RAB6A;RAB6A;RAB6A	0.00081787	-0.361396	14.4715	-3.80415	-0.361396	Cancer Trained * Post down vs Cancer Trained * Pre	-0.00483808	Cancer Trained * Post down vs Cancer Trained * Pre	0.0883641	-0.153786	3.14458	-1.7733	-0.153786	Healthy Aged-matched Trained * Post down vs Healthy Aged-matched Trained * Pre	-0.00179065	Healthy Aged-matched Trained * Post down vs Healthy Aged-matched Trained * Pre	0.878137	-0.0156091	0.0239966	-0.154908	-0.0156091	Cancer Untrained * Post down vs Cancer Untrained * Pre	-0.000185909	Cancer Untrained * Post down vs Cancer Untrained * Pre	0.0597683	0.198707	3.88884	1.97201	0.198707	Cancer Trained * Pre up vs Cancer Untrained * Pre	0.00283663	Cancer Trained * Pre up vs Cancer Untrained * Pre	0.0242091	0.218222	5.75615	2.3992	0.218222	Cancer Trained * Pre up vs Healthy Aged-matched Trained * Pre	0.00308648	Cancer Trained * Pre up vs Healthy Aged-matched Trained * Pre	0.13414	-0.147081	2.39694	-1.54821	-0.147081	Cancer Trained * Post down vs Cancer Untrained * Post	-0.00181553	Cancer Trained * Post down vs Cancer Untrained * Post	0.908056	0.0106116	0.0136113	0.116668	0.0106116	Cancer Trained * Post up vs Healthy Aged-matched Trained * Post	3.90572e-05	Cancer Trained * Post up vs Healthy Aged-matched Trained * Post	4.23325	0.47757	0.56407	1
53063	cg17892825	C21orf2	0.00633023	21		ENST00000339818.4;ENST00000444409.1;ENST00000448927.1;ENST00000380160.3;ENST00000397956	3'UTR;3'UTR;TSS1500;3'UTR;3'UTR;3'UTR;3'UTR;3'UTR;TSS200;1stExon	C21orf2;AP001062.8;AP001062.7;C21orf2;C21orf2;C21orf2;C21orf2;C21orf2;AP001062.8;AP0010				N_Shelf	chr21:45752382-45752598	NM_004928;NM_001271441;NM_001271440;NM_001271442	3'UTR;3'UTR;3'UTR;3'UTR	C21orf2;C21orf2;C21orf2;C21orf2	0.000771514	0.456731	14.6461	3.82702	0.456731	Cancer Trained * Post up vs Cancer Trained * Pre	0.00771508	Cancer Trained * Post up vs Cancer Trained * Pre	0.321034	0.110299	1.025	1.01242	0.110299	Healthy Aged-matched Trained * Post up vs Healthy Aged-matched Trained * Pre	0.00162702	Healthy Aged-matched Trained * Post up vs Healthy Aged-matched Trained * Pre	0.65648	0.0569817	0.202637	0.450152	0.0569817	Cancer Untrained * Post up vs Cancer Untrained * Pre	0.000902486	Cancer Untrained * Post up vs Cancer Untrained * Pre	0.0622492	-0.247066	3.80955	-1.95181	-0.247066	Cancer Trained * Pre down vs Cancer Untrained * Pre	-0.00450351	Cancer Trained * Pre down vs Cancer Untrained * Pre	0.00497681	-0.351943	9.48713	-3.08012	-0.351943	Cancer Trained * Pre down vs Healthy Aged-matched Trained * Pre	-0.00608387	Cancer Trained * Pre down vs Healthy Aged-matched Trained * Pre	0.212517	0.152684	1.63676	1.27936	0.152684	Cancer Trained * Post up vs Cancer Untrained * Post	0.00230908	Cancer Trained * Post up vs Cancer Untrained * Post	0.961914	-0.00551116	0.00232635	-0.0482322	-0.00551116	Cancer Trained * Post down vs Healthy Aged-matched Trained * Post	4.19418e-06	Cancer Trained * Post up vs Healthy Aged-matched Trained * Post	4.2331	0.753646	0.890183	1
564468	cg02942688	SIRT4	0.00634095	12		ENST00000536460.1;ENST00000202967.4	TSS1500;TSS1500	SIRT4;SIRT4						NM_012240	TSS1500	SIRT4	0.00409798	0.30696	9.98558	3.16	0.30696	Cancer Trained * Post up vs Cancer Trained * Pre	0.0122106	Cancer Trained * Post up vs Cancer Trained * Pre	0.0041556	0.279708	9.94946	3.15428	0.279708	Healthy Aged-matched Trained * Post up vs Healthy Aged-matched Trained * Pre	0.0116095	Healthy Aged-matched Trained * Post up vs Healthy Aged-matched Trained * Pre	0.875825	-0.0162659	0.0249238	-0.157873	-0.0162659	Cancer Untrained * Post down vs Cancer Untrained * Pre	-0.000951034	Cancer Untrained * Post down vs Cancer Untrained * Pre	0.406732	-0.0869478	0.712154	-0.843892	-0.0869478	Cancer Trained * Pre down vs Cancer Untrained * Pre	-0.00389987	Cancer Trained * Pre down vs Cancer Untrained * Pre	0.709451	0.0350503	0.142031	0.37687	0.0350503	Cancer Trained * Pre up vs Healthy Aged-matched Trained * Pre	0.00154353	Cancer Trained * Pre up vs Healthy Aged-matched Trained * Pre	0.0224958	0.236278	5.91639	2.43236	0.236278	Cancer Trained * Post up vs Cancer Untrained * Post	0.00926179	Cancer Trained * Post up vs Cancer Untrained * Post	0.509066	0.0623027	0.448757	0.669894	0.0623027	Cancer Trained * Post up vs Healthy Aged-matched Trained * Post	0.00214467	Cancer Trained * Post up vs Healthy Aged-matched Trained * Post	4.23168	0.49913	0.589754	1
350822	cg22473095	RBBP9	0.00635505	20		ENST00000491835.1;ENST00000493184.1;ENST00000339848.4;ENST00000337227.4	TSS200;TSS200;TSS200;TSS200	RBBP9;RBBP9;RBBP9;RBBP9		Promoter_Associated	20:18477295-18478186	S_Shore	chr20:18477659-18477892	NM_006606	TSS200	RBBP9	0.000455203	-0.617549	16.2648	-4.03297	-0.617549	Cancer Trained * Post down vs Cancer Trained * Pre	-0.017885	Cancer Trained * Post down vs Cancer Trained * Pre	0.40474	0.118471	0.71831	0.847532	0.118471	Healthy Aged-matched Trained * Post up vs Healthy Aged-matched Trained * Pre	0.00308902	Healthy Aged-matched Trained * Post up vs Healthy Aged-matched Trained * Pre	0.0909019	-0.285603	3.09228	-1.75849	-0.285603	Cancer Untrained * Post down vs Cancer Untrained * Pre	-0.00712635	Cancer Untrained * Post down vs Cancer Untrained * Pre	0.142452	0.245969	2.29358	1.51446	0.245969	Cancer Trained * Pre up vs Cancer Untrained * Pre	0.00821844	Cancer Trained * Pre up vs Cancer Untrained * Pre	0.0039962	0.464785	10.0508	3.17029	0.464785	Cancer Trained * Pre up vs Healthy Aged-matched Trained * Pre	0.0140841	Cancer Trained * Pre up vs Healthy Aged-matched Trained * Pre	0.579467	-0.0859775	0.315264	-0.561484	-0.0859775	Cancer Trained * Post down vs Cancer Untrained * Post	-0.00254021	Cancer Trained * Post down vs Cancer Untrained * Post	0.0761544	-0.271236	3.42285	-1.85009	-0.271236	Cancer Trained * Post down vs Healthy Aged-matched Trained * Post	-0.00688991	Cancer Trained * Post down vs Healthy Aged-matched Trained * Post	4.22981	1.23972	1.46546	1
35302	cg22517622	SGOL1	0.00635834	3		ENST00000443724.1;ENST00000419233.2;ENST00000442720.1;ENST00000412997.1;ENST00000448208	TSS200;TSS200;TSS200;TSS200;5'UTR	SGOL1;SGOL1;SGOL1;SGOL1;SGOL1-AS1		Promoter_Associated	3:20227503-20228575	Island	chr3:20227289-20227956	NM_001199253;NM_001199255;NM_001012411;NM_001199252;NM_001199256;NM_001199257;NM_001199	TSS200;TSS200;TSS200;TSS200;TSS200;TSS200;TSS200;TSS200;TSS200;TSS200;TSS200;TSS200;TSS	SGOL1;SGOL1;SGOL1;SGOL1;SGOL1;SGOL1;SGOL1;SGOL1;SGOL1;SGOL1;SGOL1;SGOL1;SGOL1;SGOL1;SGO	0.000195454	-0.306015	19.0143	-4.36054	-0.306015	Cancer Trained * Post down vs Cancer Trained * Pre	-0.00574782	Cancer Trained * Post down vs Cancer Trained * Pre	0.844975	-0.0126574	0.0390361	-0.197575	-0.0126574	Healthy Aged-matched Trained * Post down vs Healthy Aged-matched Trained * Pre	-0.000128511	Healthy Aged-matched Trained * Post down vs Healthy Aged-matched Trained * Pre	0.268989	-0.0841502	1.27807	-1.13052	-0.0841502	Cancer Untrained * Post down vs Cancer Untrained * Pre	-0.00144703	Cancer Untrained * Post down vs Cancer Untrained * Pre	0.0514163	0.152291	4.18594	2.04596	0.152291	Cancer Trained * Pre up vs Cancer Untrained * Pre	0.00301316	Cancer Trained * Pre up vs Cancer Untrained * Pre	0.0194158	0.167864	6.24165	2.49833	0.167864	Cancer Trained * Pre up vs Healthy Aged-matched Trained * Pre	0.00328687	Cancer Trained * Pre up vs Healthy Aged-matched Trained * Pre	0.330999	-0.0695733	0.982835	-0.99138	-0.0695733	Cancer Trained * Post down vs Cancer Untrained * Post	-0.00128763	Cancer Trained * Post down vs Cancer Untrained * Post	0.073567	-0.125493	3.48839	-1.86772	-0.125493	Cancer Trained * Post down vs Healthy Aged-matched Trained * Post	-0.00233245	Cancer Trained * Post down vs Healthy Aged-matched Trained * Post	4.22938	0.26037	0.307811	1
145110	cg11133678	SVEP1	0.00635984	9		ENST00000467821.1	TSS200	SVEP1						NM_153366	Body	SVEP1	0.00124562	0.308253	13.2386	3.63849	0.308253	Cancer Trained * Post up vs Cancer Trained * Pre	0.0186943	Cancer Trained * Post up vs Cancer Trained * Pre	0.205507	0.100529	1.68963	1.29986	0.100529	Healthy Aged-matched Trained * Post up vs Healthy Aged-matched Trained * Pre	0.0059034	Healthy Aged-matched Trained * Post up vs Healthy Aged-matched Trained * Pre	0.0253271	0.213748	5.65822	2.3787	0.213748	Cancer Untrained * Post up vs Cancer Untrained * Pre	0.012728	Cancer Untrained * Post up vs Cancer Untrained * Pre	0.373983	-0.0813437	0.819451	-0.905235	-0.0813437	Cancer Trained * Pre down vs Cancer Untrained * Pre	-0.00513588	Cancer Trained * Pre down vs Cancer Untrained * Pre	0.140088	-0.123607	2.32223	-1.52389	-0.123607	Cancer Trained * Pre down vs Healthy Aged-matched Trained * Pre	-0.00788848	Cancer Trained * Pre down vs Healthy Aged-matched Trained * Pre	0.877795	0.013161	0.0241327	0.155347	0.013161	Cancer Trained * Post up vs Cancer Untrained * Post	0.000830376	Cancer Trained * Post up vs Cancer Untrained * Post	0.309652	0.0841163	1.07542	1.03702	0.0841163	Cancer Trained * Post up vs Healthy Aged-matched Trained * Post	0.00490241	Cancer Trained * Post up vs Healthy Aged-matched Trained * Post	4.22918	0.379436	0.448593	1
588647	cg05947396	PPA1	0.00636099	10		ENST00000495346.1;ENST00000460755.1	3'UTR;TSS1500	PPA1;PPA1				N_Shore	chr10:71992414-71993467	NM_021129	Body	PPA1	0.00799886	0.174264	8.307	2.88219	0.174264	Cancer Trained * Post up vs Cancer Trained * Pre	0.00688362	Cancer Trained * Post up vs Cancer Trained * Pre	0.00675364	0.163004	8.72182	2.95327	0.163004	Healthy Aged-matched Trained * Post up vs Healthy Aged-matched Trained * Pre	0.00650001	Healthy Aged-matched Trained * Post up vs Healthy Aged-matched Trained * Pre	0.064688	-0.123939	3.73502	-1.93262	-0.123939	Cancer Untrained * Post down vs Cancer Untrained * Pre	-0.00508999	Cancer Untrained * Post down vs Cancer Untrained * Pre	0.0544427	-0.129415	4.07237	-2.01801	-0.129415	Cancer Trained * Pre down vs Cancer Untrained * Pre	-0.00516563	Cancer Trained * Pre down vs Cancer Untrained * Pre	0.964682	0.00258904	0.0020003	0.0447247	0.00258904	Cancer Trained * Pre up vs Healthy Aged-matched Trained * Pre	0.000160499	Cancer Trained * Pre up vs Healthy Aged-matched Trained * Pre	0.00990256	0.168787	7.79311	2.79161	0.168787	Cancer Trained * Post up vs Cancer Untrained * Post	0.00680798	Cancer Trained * Post up vs Cancer Untrained * Post	0.812874	0.0138489	0.057233	0.239234	0.0138489	Cancer Trained * Post up vs Healthy Aged-matched Trained * Post	0.000544115	Cancer Trained * Post up vs Healthy Aged-matched Trained * Post	4.22903	0.19325	0.228481	1
762293	cg27109043		0.00636425	8		ENST00000520137.1	5'UTR	SLC45A4	chr8:142247795-142247795								0.000957562	0.259252	14.0041	3.74221	0.259252	Cancer Trained * Post up vs Cancer Trained * Pre	0.00980271	Cancer Trained * Post up vs Cancer Trained * Pre	0.549202	0.0383995	0.368677	0.607188	0.0383995	Healthy Aged-matched Trained * Post up vs Healthy Aged-matched Trained * Pre	0.00147613	Healthy Aged-matched Trained * Post up vs Healthy Aged-matched Trained * Pre	0.202935	-0.0960764	1.7096	-1.30752	-0.0960764	Cancer Untrained * Post down vs Cancer Untrained * Pre	-0.0040139	Cancer Untrained * Post down vs Cancer Untrained * Pre	0.316659	-0.0750825	1.04409	-1.02181	-0.0750825	Cancer Trained * Pre down vs Cancer Untrained * Pre	-0.00307112	Cancer Trained * Pre down vs Cancer Untrained * Pre	0.202656	-0.0867808	1.71178	-1.30835	-0.0867808	Cancer Trained * Pre down vs Healthy Aged-matched Trained * Pre	-0.0033515	Cancer Trained * Pre down vs Healthy Aged-matched Trained * Pre	0.000441053	0.280245	16.364	4.04525	0.280245	Cancer Trained * Post up vs Cancer Untrained * Post	0.0107455	Cancer Trained * Post up vs Cancer Untrained * Post	0.0540757	0.134071	4.08576	2.02133	0.134071	Cancer Trained * Post up vs Healthy Aged-matched Trained * Post	0.00497508	Cancer Trained * Post up vs Healthy Aged-matched Trained * Post	4.2286	0.253684	0.299962	1
252548	cg00723563	DAPK1	0.00636841	9		ENST00000469067.1;ENST00000496522.1;ENST00000472344.1	5'UTR;5'UTR;5'UTR	DAPK1;DAPK1;DAPK1						NM_004938;NM_001288731;NM_001288730;NM_001288729	Body;Body;Body;Body	DAPK1;DAPK1;DAPK1;DAPK1	0.00059277	0.411667	15.4456	3.93008	0.411667	Cancer Trained * Post up vs Cancer Trained * Pre	0.0163517	Cancer Trained * Post up vs Cancer Trained * Pre	0.0334285	0.215238	5.06677	2.25095	0.215238	Healthy Aged-matched Trained * Post up vs Healthy Aged-matched Trained * Pre	0.00884346	Healthy Aged-matched Trained * Post up vs Healthy Aged-matched Trained * Pre	0.733116	-0.0383098	0.118899	-0.344818	-0.0383098	Cancer Untrained * Post down vs Cancer Untrained * Pre	-0.00173985	Cancer Untrained * Post down vs Cancer Untrained * Pre	0.124876	-0.176419	2.52144	-1.58791	-0.176419	Cancer Trained * Pre down vs Cancer Untrained * Pre	-0.00793158	Cancer Trained * Pre down vs Cancer Untrained * Pre	0.379157	-0.08979	0.801596	-0.895319	-0.08979	Cancer Trained * Pre down vs Healthy Aged-matched Trained * Pre	-0.00409697	Cancer Trained * Pre down vs Healthy Aged-matched Trained * Pre	0.0150225	0.273558	6.8204	2.61159	0.273558	Cancer Trained * Post up vs Cancer Untrained * Post	0.01016	Cancer Trained * Post up vs Cancer Untrained * Post	0.297798	0.106639	1.13066	1.06333	0.106639	Cancer Trained * Post up vs Healthy Aged-matched Trained * Post	0.0034113	Cancer Trained * Post up vs Healthy Aged-matched Trained * Post	4.22805	0.579882	0.685755	1
622127	cg07201425	LOC102723354	0.00636959	14		ENST00000548104.1;ENST00000548361.1;ENST00000546968.1	5'UTR;TSS1500;TSS200	RP11-44N21.1;RP11-44N21.1;RP11-44N21.1				S_Shore	chr14:105559492-105560409	NR_110546	Body	LOC102723354	0.00108927	0.378373	13.6268	3.69145	0.378373	Cancer Trained * Post up vs Cancer Trained * Pre	0.0293855	Cancer Trained * Post up vs Cancer Trained * Pre	0.195111	-0.124566	1.7723	-1.33128	-0.124566	Healthy Aged-matched Trained * Post down vs Healthy Aged-matched Trained * Pre	-0.00940853	Healthy Aged-matched Trained * Post down vs Healthy Aged-matched Trained * Pre	0.0494972	-0.224441	4.26192	-2.06444	-0.224441	Cancer Untrained * Post down vs Cancer Untrained * Pre	-0.0179833	Cancer Untrained * Post down vs Cancer Untrained * Pre	0.0315664	-0.247614	5.18741	-2.27759	-0.247614	Cancer Trained * Pre down vs Cancer Untrained * Pre	-0.0198275	Cancer Trained * Pre down vs Cancer Untrained * Pre	0.0109856	-0.269599	7.5471	-2.7472	-0.269599	Cancer Trained * Pre down vs Healthy Aged-matched Trained * Pre	-0.0210373	Cancer Trained * Pre down vs Healthy Aged-matched Trained * Pre	0.00192546	0.355201	12.0088	3.46538	0.355201	Cancer Trained * Post up vs Cancer Untrained * Post	0.0275413	Cancer Trained * Post up vs Cancer Untrained * Post	0.0253816	0.23334	5.65356	2.37772	0.23334	Cancer Trained * Post up vs Healthy Aged-matched Trained * Post	0.0177567	Cancer Trained * Post up vs Healthy Aged-matched Trained * Post	4.22789	0.555239	0.656638	1
396726	cg26169070	NRL	0.00637531	14		ENST00000397002.2;ENST00000396997.1;ENST00000558280.1;ENST00000561028.1	TSS1500;5'UTR;5'UTR;5'UTR	NRL;NRL;NRL;NRL				S_Shelf	chr14:24550317-24551148	NM_006177	TSS1500	NRL	0.00852334	0.242428	8.15302	2.85535	0.242428	Cancer Trained * Post up vs Cancer Trained * Pre	0.0108797	Cancer Trained * Post up vs Cancer Trained * Pre	0.00270879	0.257961	11.0775	3.32829	0.257961	Healthy Aged-matched Trained * Post up vs Healthy Aged-matched Trained * Pre	0.0110842	Healthy Aged-matched Trained * Post up vs Healthy Aged-matched Trained * Pre	0.799326	0.0231386	0.0660196	0.256943	0.0231386	Cancer Untrained * Post up vs Cancer Untrained * Pre	0.0011151	Cancer Untrained * Post up vs Cancer Untrained * Pre	0.604903	-0.0471867	0.274561	-0.523986	-0.0471867	Cancer Trained * Pre down vs Cancer Untrained * Pre	-0.00235532	Cancer Trained * Pre down vs Cancer Untrained * Pre	0.912317	-0.00904231	0.0123737	-0.111237	-0.00904231	Cancer Trained * Pre down vs Healthy Aged-matched Trained * Pre	-0.000672102	Cancer Trained * Pre down vs Healthy Aged-matched Trained * Pre	0.053447	0.172103	4.10893	2.02705	0.172103	Cancer Trained * Post up vs Cancer Untrained * Post	0.0074093	Cancer Trained * Post up vs Cancer Untrained * Post	0.764907	-0.0245754	0.0913991	-0.302323	-0.0245754	Cancer Trained * Post down vs Healthy Aged-matched Trained * Post	-0.000876542	Cancer Trained * Post down vs Healthy Aged-matched Trained * Post	4.22714	0.380894	0.450534	1
264541	cg21307951	TBX15	0.00637681	1		ENST00000393149.1	TSS1500	TBX15						NM_152380	Body	TBX15	0.00579372	0.311226	9.10341	3.01718	0.311226	Cancer Trained * Post up vs Cancer Trained * Pre	0.0126816	Cancer Trained * Post up vs Cancer Trained * Pre	0.456231	0.0712652	0.572779	0.756822	0.0712652	Healthy Aged-matched Trained * Post up vs Healthy Aged-matched Trained * Pre	0.0026358	Healthy Aged-matched Trained * Post up vs Healthy Aged-matched Trained * Pre	0.240723	0.131481	1.44419	1.20175	0.131481	Cancer Untrained * Post up vs Cancer Untrained * Pre	0.00637102	Cancer Untrained * Post up vs Cancer Untrained * Pre	0.711592	0.0409136	0.139841	0.373953	0.0409136	Cancer Trained * Pre up vs Cancer Untrained * Pre	0.00216118	Cancer Trained * Pre up vs Cancer Untrained * Pre	0.0322398	-0.223967	5.14288	-2.26779	-0.223967	Cancer Trained * Pre down vs Healthy Aged-matched Trained * Pre	-0.00966169	Cancer Trained * Pre down vs Healthy Aged-matched Trained * Pre	0.042373	0.220659	4.57608	2.13918	0.220659	Cancer Trained * Post up vs Cancer Untrained * Post	0.0084718	Cancer Trained * Post up vs Cancer Untrained * Post	0.872645	0.0159945	0.0262288	0.161953	0.0159945	Cancer Trained * Post up vs Healthy Aged-matched Trained * Post	0.000384154	Cancer Trained * Post up vs Healthy Aged-matched Trained * Post	4.22694	0.562193	0.665011	1
635944	cg18690504		0.00637922	12		ENST00000548458.2	5'UTR	C12orf75		Unclassified	12:105672224-105674052						0.00829798	0.248738	8.21787	2.86668	0.248738	Cancer Trained * Post up vs Cancer Trained * Pre	0.0105088	Cancer Trained * Post up vs Cancer Trained * Pre	0.342202	0.0766923	0.937477	0.968234	0.0766923	Healthy Aged-matched Trained * Post up vs Healthy Aged-matched Trained * Pre	0.00326626	Healthy Aged-matched Trained * Post up vs Healthy Aged-matched Trained * Pre	0.132556	-0.143094	2.4175	-1.55483	-0.143094	Cancer Untrained * Post down vs Cancer Untrained * Pre	-0.00683164	Cancer Untrained * Post down vs Cancer Untrained * Pre	0.884805	-0.0134705	0.0214234	-0.146367	-0.0134705	Cancer Trained * Pre down vs Cancer Untrained * Pre	-0.000855306	Cancer Trained * Pre down vs Cancer Untrained * Pre	0.727368	-0.0292893	0.124303	-0.352567	-0.0292893	Cancer Trained * Pre down vs Healthy Aged-matched Trained * Pre	-0.00138767	Cancer Trained * Pre down vs Healthy Aged-matched Trained * Pre	0.00019543	0.378361	19.0147	4.36058	0.378361	Cancer Trained * Post up vs Cancer Untrained * Post	0.0164852	Cancer Trained * Post up vs Cancer Untrained * Post	0.0980839	0.142756	2.95294	1.71841	0.142756	Cancer Trained * Post up vs Healthy Aged-matched Trained * Post	0.0058549	Cancer Trained * Post up vs Healthy Aged-matched Trained * Post	4.22663	0.397766	0.470548	1
146880	cg15403329	MINPP1	0.00638028	10		ENST00000472891.1	5'UTR	MINPP1						NM_001178117;NM_004897;NM_001178118	Body;Body;Body	MINPP1;MINPP1;MINPP1	0.00913889	0.286156	7.98505	2.82578	0.286156	Cancer Trained * Post up vs Cancer Trained * Pre	0.0117662	Cancer Trained * Post up vs Cancer Trained * Pre	0.479354	0.0663832	0.515665	0.718098	0.0663832	Healthy Aged-matched Trained * Post up vs Healthy Aged-matched Trained * Pre	0.00248566	Healthy Aged-matched Trained * Post up vs Healthy Aged-matched Trained * Pre	0.348731	-0.102574	0.91199	-0.954982	-0.102574	Cancer Untrained * Post down vs Cancer Untrained * Pre	-0.00460928	Cancer Untrained * Post down vs Cancer Untrained * Pre	0.67693	-0.0452822	0.177735	-0.421586	-0.0452822	Cancer Trained * Pre down vs Cancer Untrained * Pre	-0.00229075	Cancer Trained * Pre down vs Cancer Untrained * Pre	0.0540351	-0.196013	4.08725	-2.02169	-0.196013	Cancer Trained * Pre down vs Healthy Aged-matched Trained * Pre	-0.00833605	Cancer Trained * Pre down vs Healthy Aged-matched Trained * Pre	0.00231511	0.343448	11.5025	3.39153	0.343448	Cancer Trained * Post up vs Cancer Untrained * Post	0.0140847	Cancer Trained * Post up vs Cancer Untrained * Post	0.80841	0.0237598	0.0600544	0.24506	0.0237598	Cancer Trained * Post up vs Healthy Aged-matched Trained * Post	0.000944459	Cancer Trained * Post up vs Healthy Aged-matched Trained * Post	4.22649	0.541775	0.640929	1
384850	cg15566520	ZFAND3	0.00638465	6		ENST00000440482.2	5'UTR	ZFAND3						NM_021943	Body	ZFAND3	0.00408425	0.200859	9.99427	3.16137	0.200859	Cancer Trained * Post up vs Cancer Trained * Pre	0.010867	Cancer Trained * Post up vs Cancer Trained * Pre	0.0160059	0.149858	6.67593	2.58378	0.149858	Healthy Aged-matched Trained * Post up vs Healthy Aged-matched Trained * Pre	0.00813457	Healthy Aged-matched Trained * Post up vs Healthy Aged-matched Trained * Pre	0.419193	0.0553524	0.674669	0.821382	0.0553524	Cancer Untrained * Post up vs Cancer Untrained * Pre	0.0030443	Cancer Untrained * Post up vs Cancer Untrained * Pre	0.784314	0.0186441	0.076542	0.276662	0.0186441	Cancer Trained * Pre up vs Cancer Untrained * Pre	0.000699002	Cancer Trained * Pre up vs Cancer Untrained * Pre	0.956725	0.00333417	0.00300424	0.054811	0.00333417	Cancer Trained * Pre up vs Healthy Aged-matched Trained * Pre	-9.45151e-05	Cancer Trained * Pre down vs Healthy Aged-matched Trained * Pre	0.0160122	0.16415	6.67504	2.58361	0.16415	Cancer Trained * Post up vs Cancer Untrained * Post	0.00852169	Cancer Trained * Post up vs Cancer Untrained * Post	0.380259	0.0543347	0.797837	0.893217	0.0543347	Cancer Trained * Post up vs Healthy Aged-matched Trained * Post	0.0026379	Cancer Trained * Post up vs Healthy Aged-matched Trained * Post	4.22591	0.213236	0.252295	1
751835	cg13228105	PLXNA2	0.00639031	1		ENST00000486969.1;ENST00000367033.3;ENST00000367033.3;ENST00000486969.1	1stExon;1stExon;5'UTR;3'UTR	PLXNA2;PLXNA2;PLXNA2;PLXNA2				Island	chr1:208416489-208418016	NM_025179;NM_025179	5'UTR;1stExon	PLXNA2;PLXNA2	0.00202629	-0.454476	11.8678	-3.44496	-0.454476	Cancer Trained * Post down vs Cancer Trained * Pre	-0.0116218	Cancer Trained * Post down vs Cancer Trained * Pre	0.121309	-0.193151	2.57231	-1.60384	-0.193151	Healthy Aged-matched Trained * Post down vs Healthy Aged-matched Trained * Pre	-0.00450271	Healthy Aged-matched Trained * Post down vs Healthy Aged-matched Trained * Pre	0.354385	0.132041	0.890455	0.943639	0.132041	Cancer Untrained * Post up vs Cancer Untrained * Pre	0.00306095	Cancer Untrained * Post up vs Cancer Untrained * Pre	0.111958	0.230538	2.71443	1.64755	0.230538	Cancer Trained * Pre up vs Cancer Untrained * Pre	0.00579498	Cancer Trained * Pre up vs Cancer Untrained * Pre	0.0398412	0.273897	4.70228	2.16847	0.273897	Cancer Trained * Pre up vs Healthy Aged-matched Trained * Pre	0.00727306	Cancer Trained * Pre up vs Healthy Aged-matched Trained * Pre	0.0123051	-0.35598	7.28109	-2.69835	-0.35598	Cancer Trained * Post down vs Cancer Untrained * Post	-0.00888776	Cancer Trained * Post down vs Cancer Untrained * Post	0.921511	0.0125716	0.00990634	0.0995306	0.0125716	Cancer Trained * Post up vs Healthy Aged-matched Trained * Post	0.000153973	Cancer Trained * Post up vs Healthy Aged-matched Trained * Post	4.22517	0.919195	1.08776	1
632195	cg02024306	KIAA1429	0.00639265	8		ENST00000437199.1;ENST00000522263.1;ENST00000521080.1	3'UTR;3'UTR;3'UTR	KIAA1429;KIAA1429;KIAA1429						NM_015496	Body	KIAA1429	0.000967603	0.488834	13.9734	3.7381	0.488834	Cancer Trained * Post up vs Cancer Trained * Pre	0.0293342	Cancer Trained * Post up vs Cancer Trained * Pre	0.749371	0.0385603	0.104338	0.323014	0.0385603	Healthy Aged-matched Trained * Post up vs Healthy Aged-matched Trained * Pre	0.00265802	Healthy Aged-matched Trained * Post up vs Healthy Aged-matched Trained * Pre	0.607014	-0.0722517	0.271346	-0.520909	-0.0722517	Cancer Untrained * Post down vs Cancer Untrained * Pre	-0.00424124	Cancer Untrained * Post down vs Cancer Untrained * Pre	0.783141	-0.0385883	0.0773996	-0.278208	-0.0385883	Cancer Trained * Pre down vs Cancer Untrained * Pre	-0.00210285	Cancer Trained * Pre down vs Cancer Untrained * Pre	0.312464	-0.129071	1.06273	-1.03089	-0.129071	Cancer Trained * Pre down vs Healthy Aged-matched Trained * Pre	-0.0087522	Cancer Trained * Pre down vs Healthy Aged-matched Trained * Pre	0.000501166	0.522497	15.9642	3.99553	0.522497	Cancer Trained * Post up vs Cancer Untrained * Post	0.0314726	Cancer Trained * Post up vs Cancer Untrained * Post	0.0166865	0.321203	6.58155	2.56545	0.321203	Cancer Trained * Post up vs Healthy Aged-matched Trained * Post	0.017924	Cancer Trained * Post up vs Healthy Aged-matched Trained * Post	4.22486	0.903114	1.06881	1
397917	cg12001606	EXOC4	0.00639374	7		ENST00000546185.1;ENST00000462055.1;ENST00000486013.1	5'UTR;5'UTR;5'UTR	EXOC4;EXOC4;EXOC4						NM_001037126;NM_021807	Body;Body	EXOC4;EXOC4	0.00208319	0.211769	11.7915	3.43388	0.211769	Cancer Trained * Post up vs Cancer Trained * Pre	0.0131894	Cancer Trained * Post up vs Cancer Trained * Pre	0.497959	0.0387169	0.472962	0.687722	0.0387169	Healthy Aged-matched Trained * Post up vs Healthy Aged-matched Trained * Pre	0.00238826	Healthy Aged-matched Trained * Post up vs Healthy Aged-matched Trained * Pre	0.0139495	0.172944	6.99043	2.64394	0.172944	Cancer Untrained * Post up vs Cancer Untrained * Pre	0.0111524	Cancer Untrained * Post up vs Cancer Untrained * Pre	0.585462	0.0361448	0.305339	0.552575	0.0361448	Cancer Trained * Pre up vs Cancer Untrained * Pre	0.00236592	Cancer Trained * Pre up vs Cancer Untrained * Pre	0.112037	-0.0972572	2.71317	-1.64717	-0.0972572	Cancer Trained * Pre down vs Healthy Aged-matched Trained * Pre	-0.00617965	Cancer Trained * Pre down vs Healthy Aged-matched Trained * Pre	0.235475	0.0749696	1.4778	1.21565	0.0749696	Cancer Trained * Post up vs Cancer Untrained * Post	0.0044029	Cancer Trained * Post up vs Cancer Untrained * Post	0.211026	0.0757948	1.64783	1.28368	0.0757948	Cancer Trained * Post up vs Healthy Aged-matched Trained * Post	0.0046215	Cancer Trained * Post up vs Healthy Aged-matched Trained * Post	4.22472	0.200846	0.237703	1
588966	cg17560501	TAF3	0.00639508	10										NM_031923	Body	TAF3	0.00512704	0.337646	9.41162	3.06784	0.337646	Cancer Trained * Post up vs Cancer Trained * Pre	0.017646	Cancer Trained * Post up vs Cancer Trained * Pre	0.847674	-0.0195003	0.0376707	-0.194089	-0.0195003	Healthy Aged-matched Trained * Post down vs Healthy Aged-matched Trained * Pre	-0.00160694	Healthy Aged-matched Trained * Post down vs Healthy Aged-matched Trained * Pre	0.0957458	-0.202091	2.99697	-1.73118	-0.202091	Cancer Untrained * Post down vs Cancer Untrained * Pre	-0.0127214	Cancer Untrained * Post down vs Cancer Untrained * Pre	0.516863	-0.076755	0.432317	-0.657508	-0.076755	Cancer Trained * Pre down vs Cancer Untrained * Pre	-0.00433515	Cancer Trained * Pre down vs Cancer Untrained * Pre	0.908745	0.0122012	0.0134071	0.115789	0.0122012	Cancer Trained * Pre up vs Healthy Aged-matched Trained * Pre	0.000575376	Cancer Trained * Pre up vs Healthy Aged-matched Trained * Pre	0.000290978	0.462982	17.6958	4.20663	0.462982	Cancer Trained * Post up vs Cancer Untrained * Post	0.0260322	Cancer Trained * Post up vs Cancer Untrained * Post	0.00174307	0.369347	12.2857	3.5051	0.369347	Cancer Trained * Post up vs Healthy Aged-matched Trained * Post	0.0198283	Cancer Trained * Post up vs Healthy Aged-matched Trained * Post	4.22454	0.639659	0.757075	1
115969	cg06092312	PRMT7	0.0064032	16		ENST00000566657.1;ENST00000565745.1;ENST00000568538.1;ENST00000569571.1;ENST00000566341	5'UTR;5'UTR;TSS1500;5'UTR;5'UTR;5'UTR;5'UTR;1stExon;5'UTR;1stExon;5'UTR;1stExon;5'UTR;T	PRMT7;PRMT7;SLC7A6OS;PRMT7;PRMT7;PRMT7;PRMT7;PRMT7;PRMT7;PRMT7;PRMT7;PRMT7;PRMT7;SLC7A6		Promoter_Associated	16:68344676-68345329	Island	chr16:68344306-68345246	NM_019023;NM_032178	5'UTR;TSS1500	PRMT7;SLC7A6OS	0.00368876	-0.35805	10.2592	-3.203	-0.35805	Cancer Trained * Post down vs Cancer Trained * Pre	-0.00590033	Cancer Trained * Post down vs Cancer Trained * Pre	0.221576	0.127928	1.57157	1.25362	0.127928	Healthy Aged-matched Trained * Post up vs Healthy Aged-matched Trained * Pre	0.00176574	Healthy Aged-matched Trained * Post up vs Healthy Aged-matched Trained * Pre	0.0915374	-0.208066	3.07945	-1.75484	-0.208066	Cancer Untrained * Post down vs Cancer Untrained * Pre	-0.00294112	Cancer Untrained * Post down vs Cancer Untrained * Pre	0.0933895	0.206818	3.04262	1.74431	0.206818	Cancer Trained * Pre up vs Cancer Untrained * Pre	0.00373851	Cancer Trained * Pre up vs Cancer Untrained * Pre	0.000527802	0.42547	15.8035	3.97536	0.42547	Cancer Trained * Pre up vs Healthy Aged-matched Trained * Pre	0.00685575	Cancer Trained * Pre up vs Healthy Aged-matched Trained * Pre	0.615624	0.056833	0.258479	0.508409	0.056833	Cancer Trained * Post up vs Cancer Untrained * Post	0.000779298	Cancer Trained * Post up vs Cancer Untrained * Post	0.576874	-0.0605078	0.319622	-0.565351	-0.0605078	Cancer Trained * Post down vs Healthy Aged-matched Trained * Post	-0.000810316	Cancer Trained * Post down vs Healthy Aged-matched Trained * Post	4.22348	0.659713	0.781007	1
244886	cg02971827	CDH4	0.00640593	20		ENST00000543233.1	5'UTR	CDH4						NM_001794;NM_001252338;NM_001252339	Body;Body;5'UTR	CDH4;CDH4;CDH4	0.000297396	0.359308	17.6247	4.19818	0.359308	Cancer Trained * Post up vs Cancer Trained * Pre	0.0334539	Cancer Trained * Post up vs Cancer Trained * Pre	0.65121	-0.03575	0.209374	-0.457574	-0.03575	Healthy Aged-matched Trained * Post down vs Healthy Aged-matched Trained * Pre	-0.00353705	Healthy Aged-matched Trained * Post down vs Healthy Aged-matched Trained * Pre	0.137372	-0.139334	2.35587	-1.53488	-0.139334	Cancer Untrained * Post down vs Cancer Untrained * Pre	-0.0134824	Cancer Untrained * Post down vs Cancer Untrained * Pre	0.0295028	-0.209592	5.33072	-2.30884	-0.209592	Cancer Trained * Pre down vs Cancer Untrained * Pre	-0.0204836	Cancer Trained * Pre down vs Cancer Untrained * Pre	0.0196637	-0.204257	6.21343	-2.49267	-0.204257	Cancer Trained * Pre down vs Healthy Aged-matched Trained * Pre	-0.0198858	Cancer Trained * Pre down vs Healthy Aged-matched Trained * Pre	0.00239867	0.28905	11.406	3.37728	0.28905	Cancer Trained * Post up vs Cancer Untrained * Post	0.0264527	Cancer Trained * Post up vs Cancer Untrained * Post	0.0282703	0.190801	5.42174	2.32846	0.190801	Cancer Trained * Post up vs Healthy Aged-matched Trained * Post	0.0171051	Cancer Trained * Post up vs Healthy Aged-matched Trained * Post	4.22312	0.386682	0.457816	1
107063	cg18386163	WNT8B	0.00641081	10						Unclassified	10:102242126-102242658	Island	chr10:102241980-102242559	NM_003393	Body	WNT8B	0.000267071	-0.640498	17.9761	-4.23983	-0.640498	Cancer Trained * Post down vs Cancer Trained * Pre	-0.0255509	Cancer Trained * Post down vs Cancer Trained * Pre	0.641288	0.0650387	0.222426	0.471621	0.0650387	Healthy Aged-matched Trained * Post up vs Healthy Aged-matched Trained * Pre	0.0025678	Healthy Aged-matched Trained * Post up vs Healthy Aged-matched Trained * Pre	0.756002	0.0503389	0.0986997	0.314165	0.0503389	Cancer Untrained * Post up vs Cancer Untrained * Pre	0.00173803	Cancer Untrained * Post up vs Cancer Untrained * Pre	0.139803	0.244357	2.32572	1.52503	0.244357	Cancer Trained * Pre up vs Cancer Untrained * Pre	0.0114071	Cancer Trained * Pre up vs Cancer Untrained * Pre	0.00692852	0.425601	8.65873	2.94257	0.425601	Cancer Trained * Pre up vs Healthy Aged-matched Trained * Pre	0.0183604	Cancer Trained * Pre up vs Healthy Aged-matched Trained * Pre	0.00671767	-0.44648	8.73502	-2.95551	-0.44648	Cancer Trained * Post down vs Cancer Untrained * Post	-0.0158818	Cancer Trained * Post down vs Cancer Untrained * Post	0.0643224	-0.279936	3.74599	-1.93546	-0.279936	Cancer Trained * Post down vs Healthy Aged-matched Trained * Post	-0.00975836	Cancer Trained * Post down vs Healthy Aged-matched Trained * Post	4.22248	1.20453	1.42633	1
23769	cg20052227	SDCBP	0.00643101	8		ENST00000422546.2;ENST00000447182.2;ENST00000413219.2;ENST00000424270.2;ENST00000523483	TSS1500;TSS1500;TSS1500;TSS1500;TSS1500;TSS1500;TSS1500;TSS1500;1stExon;5'UTR	SDCBP;SDCBP;SDCBP;SDCBP;SDCBP;SDCBP;SDCBP;SDCBP;SDCBP;SDCBP		Promoter_Associated_Cell_type_specific	8:59465212-59467024	Island	chr8:59465463-59466103	NM_001007070;NM_001007069;NM_001007067;NM_005625;NM_001007068	TSS1500;TSS1500;TSS1500;TSS1500;TSS1500	SDCBP;SDCBP;SDCBP;SDCBP;SDCBP	0.00247808	-0.264089	11.3177	-3.36418	-0.264089	Cancer Trained * Post down vs Cancer Trained * Pre	-0.00662696	Cancer Trained * Post down vs Cancer Trained * Pre	0.222567	-0.0896374	1.56464	-1.25086	-0.0896374	Healthy Aged-matched Trained * Post down vs Healthy Aged-matched Trained * Pre	-0.00221739	Healthy Aged-matched Trained * Post down vs Healthy Aged-matched Trained * Pre	0.179197	-0.115068	1.90992	-1.382	-0.115068	Cancer Untrained * Post down vs Cancer Untrained * Pre	-0.00287131	Cancer Untrained * Post down vs Cancer Untrained * Pre	0.232623	0.101855	1.49646	1.2233	0.101855	Cancer Trained * Pre up vs Cancer Untrained * Pre	0.00261126	Cancer Trained * Pre up vs Cancer Untrained * Pre	0.00844139	0.214911	8.17639	2.85944	0.214911	Cancer Trained * Pre up vs Healthy Aged-matched Trained * Pre	0.00528857	Cancer Trained * Pre up vs Healthy Aged-matched Trained * Pre	0.553353	-0.0471664	0.361012	-0.600843	-0.0471664	Cancer Trained * Post down vs Cancer Untrained * Post	-0.00114439	Cancer Trained * Post down vs Cancer Untrained * Post	0.59512	0.040459	0.289784	0.538316	0.040459	Cancer Trained * Post up vs Healthy Aged-matched Trained * Post	0.000879008	Cancer Trained * Post up vs Healthy Aged-matched Trained * Post	4.21984	0.32505	0.385145	1
350621	cg09996245		0.00643544	6													0.000565073	0.218098	15.5927	3.94875	0.218098	Cancer Trained * Post up vs Cancer Trained * Pre	0.00834802	Cancer Trained * Post up vs Cancer Trained * Pre	0.209691	0.0649186	1.65782	1.28756	0.0649186	Healthy Aged-matched Trained * Post up vs Healthy Aged-matched Trained * Pre	0.00259926	Healthy Aged-matched Trained * Post up vs Healthy Aged-matched Trained * Pre	0.46601	0.043369	0.548055	0.740307	0.043369	Cancer Untrained * Post up vs Cancer Untrained * Pre	0.00176087	Cancer Untrained * Post up vs Cancer Untrained * Pre	0.838158	-0.0120908	0.042597	-0.20639	-0.0120908	Cancer Trained * Pre down vs Cancer Untrained * Pre	-0.000533718	Cancer Trained * Pre down vs Cancer Untrained * Pre	0.43899	-0.0415885	0.618518	-0.786459	-0.0415885	Cancer Trained * Pre down vs Healthy Aged-matched Trained * Pre	-0.00169255	Cancer Trained * Pre down vs Healthy Aged-matched Trained * Pre	0.00689455	0.162638	8.67084	2.94463	0.162638	Cancer Trained * Post up vs Cancer Untrained * Post	0.00605344	Cancer Trained * Post up vs Cancer Untrained * Post	0.045015	0.111591	4.4531	2.11024	0.111591	Cancer Trained * Post up vs Healthy Aged-matched Trained * Post	0.00405621	Cancer Trained * Post up vs Healthy Aged-matched Trained * Post	4.21927	0.16089	0.190661	1
617801	cg00942285	NUF2	0.00643696	1		ENST00000527120.1;ENST00000531529.1;ENST00000527439.1	TSS1500;TSS1500;5'UTR	NUF2;NUF2;NUF2						NM_031423;NM_145697	Body;Body	NUF2;NUF2	0.000386469	0.342076	16.782	4.09658	0.342076	Cancer Trained * Post up vs Cancer Trained * Pre	0.0178899	Cancer Trained * Post up vs Cancer Trained * Pre	0.575872	0.0432093	0.321317	0.566848	0.0432093	Healthy Aged-matched Trained * Post up vs Healthy Aged-matched Trained * Pre	0.00265216	Healthy Aged-matched Trained * Post up vs Healthy Aged-matched Trained * Pre	0.442816	-0.0690674	0.608122	-0.779822	-0.0690674	Cancer Untrained * Post down vs Cancer Untrained * Pre	-0.00403372	Cancer Untrained * Post down vs Cancer Untrained * Pre	0.253664	-0.103484	1.36518	-1.16841	-0.103484	Cancer Trained * Pre down vs Cancer Untrained * Pre	-0.00568332	Cancer Trained * Pre down vs Cancer Untrained * Pre	0.382433	-0.0710804	0.790472	-0.889085	-0.0710804	Cancer Trained * Pre down vs Healthy Aged-matched Trained * Pre	-0.0037609	Cancer Trained * Pre down vs Healthy Aged-matched Trained * Pre	0.00110885	0.30766	13.575	3.68443	0.30766	Cancer Trained * Post up vs Cancer Untrained * Post	0.0162403	Cancer Trained * Post up vs Cancer Untrained * Post	0.00864831	0.227786	8.11787	2.84919	0.227786	Cancer Trained * Post up vs Healthy Aged-matched Trained * Post	0.0114768	Cancer Trained * Post up vs Healthy Aged-matched Trained * Post	4.21907	0.36773	0.435795	1
139623	cg11699403		0.00644559	2		ENST00000441598.1;ENST00000363937.1;ENST00000453476.1	TSS1500;TSS200;3'UTR	AC007381.2;U1;AC007381.2									0.000422523	0.373922	16.4993	4.06193	0.373922	Cancer Trained * Post up vs Cancer Trained * Pre	0.015397	Cancer Trained * Post up vs Cancer Trained * Pre	0.0755301	0.155825	3.43843	1.8543	0.155825	Healthy Aged-matched Trained * Post up vs Healthy Aged-matched Trained * Pre	0.00641298	Healthy Aged-matched Trained * Post up vs Healthy Aged-matched Trained * Pre	0.836324	0.0203835	0.0435822	0.208764	0.0203835	Cancer Untrained * Post up vs Cancer Untrained * Pre	0.000635573	Cancer Untrained * Post up vs Cancer Untrained * Pre	0.268528	-0.110492	1.28059	-1.13163	-0.110492	Cancer Trained * Pre down vs Cancer Untrained * Pre	-0.00508352	Cancer Trained * Pre down vs Cancer Untrained * Pre	0.269048	-0.0996267	1.27774	-1.13037	-0.0996267	Cancer Trained * Pre down vs Healthy Aged-matched Trained * Pre	-0.00445007	Cancer Trained * Pre down vs Healthy Aged-matched Trained * Pre	0.0140689	0.243047	6.97081	2.64023	0.243047	Cancer Trained * Post up vs Cancer Untrained * Post	0.00967791	Cancer Trained * Post up vs Cancer Untrained * Post	0.190964	0.11847	1.8068	1.34417	0.11847	Cancer Trained * Post up vs Healthy Aged-matched Trained * Post	0.00453394	Cancer Trained * Post up vs Healthy Aged-matched Trained * Post	4.21795	0.446794	0.529635	1
507454	cg12899614	SLIT2	0.00644593	4										NM_004787	Body	SLIT2	0.00637689	0.262242	8.86405	2.97726	0.262242	Cancer Trained * Post up vs Cancer Trained * Pre	0.0128123	Cancer Trained * Post up vs Cancer Trained * Pre	0.115671	0.131051	2.65639	1.62984	0.131051	Healthy Aged-matched Trained * Post up vs Healthy Aged-matched Trained * Pre	0.00570297	Healthy Aged-matched Trained * Post up vs Healthy Aged-matched Trained * Pre	0.307973	0.0972278	1.08307	1.04071	0.0972278	Cancer Untrained * Post up vs Cancer Untrained * Pre	0.004785	Cancer Untrained * Post up vs Cancer Untrained * Pre	0.243328	-0.111636	1.42786	-1.19493	-0.111636	Cancer Trained * Pre down vs Cancer Untrained * Pre	-0.00573045	Cancer Trained * Pre down vs Cancer Untrained * Pre	0.0118401	-0.228959	7.3711	-2.71498	-0.228959	Cancer Trained * Pre down vs Healthy Aged-matched Trained * Pre	-0.0115655	Cancer Trained * Pre down vs Healthy Aged-matched Trained * Pre	0.549974	0.0533781	0.367244	0.606006	0.0533781	Cancer Trained * Post up vs Cancer Untrained * Post	0.00229688	Cancer Trained * Post up vs Cancer Untrained * Post	0.257275	-0.0977684	1.34405	-1.15933	-0.0977684	Cancer Trained * Post down vs Healthy Aged-matched Trained * Post	-0.00445614	Cancer Trained * Post down vs Healthy Aged-matched Trained * Post	4.2179	0.409052	0.4849	1
553055	cg14755112	IQCH	0.00644717	15		ENST00000358767.3;ENST00000546225.1	5'UTR;5'UTR	IQCH;IQCH						NM_001284349;NM_001284348;NM_001284347;NM_001031715	5'UTR;5'UTR;5'UTR;Body	IQCH;IQCH;IQCH;IQCH	0.00532794	0.329156	9.31434	3.05194	0.329156	Cancer Trained * Post up vs Cancer Trained * Pre	0.0124554	Cancer Trained * Post up vs Cancer Trained * Pre	0.119239	0.158834	2.60264	1.61327	0.158834	Healthy Aged-matched Trained * Post up vs Healthy Aged-matched Trained * Pre	0.00542564	Healthy Aged-matched Trained * Post up vs Healthy Aged-matched Trained * Pre	0.111735	0.188593	2.71798	1.64863	0.188593	Cancer Untrained * Post up vs Cancer Untrained * Pre	0.00746884	Cancer Untrained * Post up vs Cancer Untrained * Pre	0.635438	0.0549029	0.230349	0.479947	0.0549029	Cancer Trained * Pre up vs Cancer Untrained * Pre	0.00220648	Cancer Trained * Pre up vs Cancer Untrained * Pre	0.130671	-0.161375	2.44235	-1.5628	-0.161375	Cancer Trained * Pre down vs Healthy Aged-matched Trained * Pre	-0.006664	Cancer Trained * Pre down vs Healthy Aged-matched Trained * Pre	0.0819581	0.195466	3.28466	1.81236	0.195466	Cancer Trained * Post up vs Cancer Untrained * Post	0.00719304	Cancer Trained * Post up vs Cancer Untrained * Post	0.931638	0.00894767	0.00750856	0.0866519	0.00894767	Cancer Trained * Post up vs Healthy Aged-matched Trained * Post	0.000365762	Cancer Trained * Post up vs Healthy Aged-matched Trained * Post	4.21774	0.613257	0.726997	1
466755	cg01287750	GNG2	0.00645072	14		ENST00000553560.1;ENST00000554832.1;ENST00000335281.4;ENST00000557208.1;ENST00000555472	5'UTR;5'UTR;5'UTR;5'UTR;5'UTR;5'UTR;5'UTR;5'UTR;5'UTR	GNG2;GNG2;GNG2;GNG2;GNG2;GNG2;GNG2;GNG2;GNG2	chr14:52337471-52337471					NM_001243774;NM_001243773;NM_053064	5'UTR;5'UTR;5'UTR	GNG2;GNG2;GNG2	0.00106468	0.353776	13.6934	3.70046	0.353776	Cancer Trained * Post up vs Cancer Trained * Pre	0.0265091	Cancer Trained * Post up vs Cancer Trained * Pre	0.537657	0.0545429	0.390581	0.624965	0.0545429	Healthy Aged-matched Trained * Post up vs Healthy Aged-matched Trained * Pre	0.00425939	Healthy Aged-matched Trained * Post up vs Healthy Aged-matched Trained * Pre	0.954463	0.00584877	0.00332683	0.0576787	0.00584877	Cancer Untrained * Post up vs Cancer Untrained * Pre	0.00045031	Cancer Untrained * Post up vs Cancer Untrained * Pre	0.481686	-0.0724272	0.510159	-0.714254	-0.0724272	Cancer Trained * Pre down vs Cancer Untrained * Pre	-0.00596966	Cancer Trained * Pre down vs Cancer Untrained * Pre	0.0213731	-0.224749	6.02891	-2.45538	-0.224749	Cancer Trained * Pre down vs Healthy Aged-matched Trained * Pre	-0.0170739	Cancer Trained * Pre down vs Healthy Aged-matched Trained * Pre	0.00800814	0.2755	8.30418	2.8817	0.2755	Cancer Trained * Post up vs Cancer Untrained * Post	0.0200892	Cancer Trained * Post up vs Cancer Untrained * Post	0.423479	0.0744838	0.662166	0.813736	0.0744838	Cancer Trained * Post up vs Healthy Aged-matched Trained * Post	0.00517579	Cancer Trained * Post up vs Healthy Aged-matched Trained * Post	4.21728	0.481824	0.571249	1
210724	cg00648568	TAZ	0.00646078	X		ENST00000476307.1;ENST00000483780.1;ENST00000476679.1;ENST00000483674.1;ENST00000433313	5'UTR;5'UTR;5'UTR;5'UTR;3'UTR;5'UTR;1stExon;TSS1500;5'UTR;3'UTR;3'UTR;5'UTR	TAZ;TAZ;TAZ;TAZ;TAZ;TAZ;TAZ;TAZ;TAZ;TAZ;TAZ;TAZ						NR_024048;NM_181313;NM_181312;NM_181311;NM_000116;NM_001303465	Body;Body;Body;Body;Body;Body	TAZ;TAZ;TAZ;TAZ;TAZ;TAZ	0.000518815	0.359395	15.8567	3.98205	0.359395	Cancer Trained * Post up vs Cancer Trained * Pre	0.0156831	Cancer Trained * Post up vs Cancer Trained * Pre	0.151918	0.121766	2.18425	1.47792	0.121766	Healthy Aged-matched Trained * Post up vs Healthy Aged-matched Trained * Pre	0.00538267	Healthy Aged-matched Trained * Post up vs Healthy Aged-matched Trained * Pre	0.599542	-0.0509109	0.282838	-0.531825	-0.0509109	Cancer Untrained * Post down vs Cancer Untrained * Pre	-0.00298299	Cancer Untrained * Post down vs Cancer Untrained * Pre	0.0928366	-0.167279	3.05353	-1.74743	-0.167279	Cancer Trained * Pre down vs Cancer Untrained * Pre	-0.00780081	Cancer Trained * Pre down vs Cancer Untrained * Pre	0.0470004	-0.180554	4.3659	-2.08947	-0.180554	Cancer Trained * Pre down vs Healthy Aged-matched Trained * Pre	-0.00807253	Cancer Trained * Pre down vs Healthy Aged-matched Trained * Pre	0.0124671	0.243026	7.25063	2.6927	0.243026	Cancer Trained * Post up vs Cancer Untrained * Post	0.0108653	Cancer Trained * Post up vs Cancer Untrained * Post	0.514974	0.0570747	0.436259	0.660499	0.0570747	Cancer Trained * Post up vs Healthy Aged-matched Trained * Post	0.00222791	Cancer Trained * Post up vs Healthy Aged-matched Trained * Post	4.21597	0.429278	0.509109	1
502719	cg14280264	GALNT2	0.0064611	1		ENST00000494106.1;ENST00000541865.1	5'UTR;5'UTR	GALNT2;GALNT2		Unclassified_Cell_type_specific	1:230322807-230323022			NM_001291866;NM_004481	Body;Body	GALNT2;GALNT2	0.00936439	0.282519	7.92659	2.81542	0.282519	Cancer Trained * Post up vs Cancer Trained * Pre	0.0106623	Cancer Trained * Post up vs Cancer Trained * Pre	0.00235293	0.310081	11.4584	3.38502	0.310081	Healthy Aged-matched Trained * Post up vs Healthy Aged-matched Trained * Pre	0.0115202	Healthy Aged-matched Trained * Post up vs Healthy Aged-matched Trained * Pre	0.258113	0.12317	1.3392	1.15724	0.12317	Cancer Untrained * Post up vs Cancer Untrained * Pre	0.00460909	Cancer Untrained * Post up vs Cancer Untrained * Pre	0.379925	-0.0951364	0.798974	-0.893853	-0.0951364	Cancer Trained * Pre down vs Cancer Untrained * Pre	-0.00361935	Cancer Trained * Pre down vs Cancer Untrained * Pre	0.732914	0.0331545	0.119087	0.34509	0.0331545	Cancer Trained * Pre up vs Healthy Aged-matched Trained * Pre	0.00132944	Cancer Trained * Pre up vs Healthy Aged-matched Trained * Pre	0.528053	0.0642129	0.409484	0.639909	0.0642129	Cancer Trained * Post up vs Cancer Untrained * Post	0.0024339	Cancer Trained * Post up vs Cancer Untrained * Post	0.954045	0.00559238	0.00338823	0.0582085	0.00559238	Cancer Trained * Post up vs Healthy Aged-matched Trained * Post	0.000471544	Cancer Trained * Post up vs Healthy Aged-matched Trained * Post	4.21593	0.530655	0.629345	1
735141	cg25763127	NRP1	0.00646194	10		ENST00000374828.2;ENST00000374814.5	5'UTR;5'UTR	NRP1;NRP1						NM_001024628;NM_003873;NM_001024629	Body;Body;Body	NRP1;NRP1;NRP1	0.00341504	0.240748	10.4614	3.23441	0.240748	Cancer Trained * Post up vs Cancer Trained * Pre	0.0109746	Cancer Trained * Post up vs Cancer Trained * Pre	0.175198	0.0948079	1.94686	1.3953	0.0948079	Healthy Aged-matched Trained * Post up vs Healthy Aged-matched Trained * Pre	0.00402045	Healthy Aged-matched Trained * Post up vs Healthy Aged-matched Trained * Pre	0.830701	-0.0170569	0.046678	-0.216051	-0.0170569	Cancer Untrained * Post down vs Cancer Untrained * Pre	-0.000704178	Cancer Untrained * Post down vs Cancer Untrained * Pre	0.111574	-0.130219	2.72056	-1.64941	-0.130219	Cancer Trained * Pre down vs Cancer Untrained * Pre	-0.00634186	Cancer Trained * Pre down vs Cancer Untrained * Pre	0.00938111	-0.200586	7.92232	-2.81466	-0.200586	Cancer Trained * Pre down vs Healthy Aged-matched Trained * Pre	-0.00948354	Cancer Trained * Pre down vs Healthy Aged-matched Trained * Pre	0.0988847	0.127586	2.93813	1.7141	0.127586	Cancer Trained * Post up vs Cancer Untrained * Post	0.00533695	Cancer Trained * Post up vs Cancer Untrained * Post	0.450383	-0.0546455	0.587979	-0.766798	-0.0546455	Cancer Trained * Post down vs Healthy Aged-matched Trained * Post	-0.00252935	Cancer Trained * Post down vs Healthy Aged-matched Trained * Post	4.21582	0.291963	0.346271	1
331799	cg19386604	KLF7	0.00646656	2		ENST00000412414.2;ENST00000435602.1;ENST00000451244.1	TSS1500;TSS1500;3'UTR	KLF7;KLF7;KLF7						NM_001270944;NR_073108;NM_003709;NM_001270943;NM_001270942	TSS1500;Body;Body;Body;Body	KLF7;KLF7;KLF7;KLF7;KLF7	0.00112929	0.370627	13.5219	3.67722	0.370627	Cancer Trained * Post up vs Cancer Trained * Pre	0.0162407	Cancer Trained * Post up vs Cancer Trained * Pre	0.132971	0.142897	2.41208	1.55309	0.142897	Healthy Aged-matched Trained * Post up vs Healthy Aged-matched Trained * Pre	0.00600128	Healthy Aged-matched Trained * Post up vs Healthy Aged-matched Trained * Pre	0.302062	0.112653	1.11045	1.05378	0.112653	Cancer Untrained * Post up vs Cancer Untrained * Pre	0.00534958	Cancer Untrained * Post up vs Cancer Untrained * Pre	0.61569	-0.0543408	0.258383	-0.508314	-0.0543408	Cancer Trained * Pre down vs Cancer Untrained * Pre	-0.00258231	Cancer Trained * Pre down vs Cancer Untrained * Pre	0.0654655	-0.185919	3.71193	-1.92664	-0.185919	Cancer Trained * Pre down vs Healthy Aged-matched Trained * Pre	-0.00866923	Cancer Trained * Pre down vs Healthy Aged-matched Trained * Pre	0.0541817	0.203633	4.08188	2.02037	0.203633	Cancer Trained * Post up vs Cancer Untrained * Post	0.00830882	Cancer Trained * Post up vs Cancer Untrained * Post	0.668525	0.0418114	0.187734	0.433283	0.0418114	Cancer Trained * Post up vs Healthy Aged-matched Trained * Post	0.00157019	Cancer Trained * Post up vs Healthy Aged-matched Trained * Post	4.21522	0.535262	0.634916	1
480369	cg17771377		0.00646962	12		ENST00000549189.1	3'UTR	NOS1									0.00672947	0.345545	8.73068	2.95477	0.345545	Cancer Trained * Post up vs Cancer Trained * Pre	0.0267138	Cancer Trained * Post up vs Cancer Trained * Pre	0.21912	0.134567	1.58891	1.26052	0.134567	Healthy Aged-matched Trained * Post up vs Healthy Aged-matched Trained * Pre	0.0110412	Healthy Aged-matched Trained * Post up vs Healthy Aged-matched Trained * Pre	0.596463	0.0665271	0.287663	0.536342	0.0665271	Cancer Untrained * Post up vs Cancer Untrained * Pre	0.00559897	Cancer Untrained * Post up vs Cancer Untrained * Pre	0.304619	0.130005	1.09852	1.0481	0.130005	Cancer Trained * Pre up vs Cancer Untrained * Pre	0.0116497	Cancer Trained * Pre up vs Cancer Untrained * Pre	0.5005	0.0765427	0.467343	0.683625	0.0765427	Cancer Trained * Pre up vs Healthy Aged-matched Trained * Pre	0.00706117	Cancer Trained * Pre up vs Healthy Aged-matched Trained * Pre	0.00177625	0.409023	12.233	3.49758	0.409023	Cancer Trained * Post up vs Cancer Untrained * Post	0.0327646	Cancer Trained * Post up vs Cancer Untrained * Post	0.0165932	0.28752	6.59424	2.56792	0.28752	Cancer Trained * Post up vs Healthy Aged-matched Trained * Post	0.0227338	Cancer Trained * Post up vs Healthy Aged-matched Trained * Post	4.21483	0.720527	0.854753	1
603724	cg13060897	ZNF221	0.00647066	19		ENST00000539505.1;ENST00000251269.4	5'UTR;5'UTR	ZNF221;ZNF221				S_Shore	chr19:44455311-44455732	NM_001297588;NM_001297589;NM_013359	5'UTR;5'UTR;5'UTR	ZNF221;ZNF221;ZNF221	0.00429046	0.2257	9.86703	3.14118	0.2257	Cancer Trained * Post up vs Cancer Trained * Pre	0.00852556	Cancer Trained * Post up vs Cancer Trained * Pre	0.00349025	0.211569	10.4041	3.22554	0.211569	Healthy Aged-matched Trained * Post up vs Healthy Aged-matched Trained * Pre	0.00829136	Healthy Aged-matched Trained * Post up vs Healthy Aged-matched Trained * Pre	0.810506	0.0184677	0.0587211	0.242324	0.0184677	Cancer Untrained * Post up vs Cancer Untrained * Pre	0.000811422	Cancer Untrained * Post up vs Cancer Untrained * Pre	0.45527	-0.0578023	0.575255	-0.758456	-0.0578023	Cancer Trained * Pre down vs Cancer Untrained * Pre	-0.00224713	Cancer Trained * Pre down vs Cancer Untrained * Pre	0.798498	0.0177505	0.0665782	0.258028	0.0177505	Cancer Trained * Pre up vs Healthy Aged-matched Trained * Pre	0.00088112	Cancer Trained * Pre up vs Healthy Aged-matched Trained * Pre	0.0479621	0.14943	4.32513	2.07969	0.14943	Cancer Trained * Post up vs Cancer Untrained * Post	0.00546701	Cancer Trained * Post up vs Cancer Untrained * Post	0.647051	0.0318822	0.214787	0.463451	0.0318822	Cancer Trained * Post up vs Healthy Aged-matched Trained * Post	0.00111532	Cancer Trained * Post up vs Healthy Aged-matched Trained * Post	4.21469	0.271991	0.32267	1
703111	cg08949490	ADAT1	0.00647271	16		ENST00000562374.1;ENST00000565109.1;ENST00000542252.1;ENST00000307921.3	TSS1500;TSS1500;TSS1500;TSS1500	ADAT1;ADAT1;ADAT1;ADAT1				S_Shore	chr16:75656905-75657360	NM_012091	TSS1500	ADAT1	0.000945187	0.336321	14.0424	3.74732	0.336321	Cancer Trained * Post up vs Cancer Trained * Pre	0.0192456	Cancer Trained * Post up vs Cancer Trained * Pre	0.0823541	0.148282	3.27564	1.80987	0.148282	Healthy Aged-matched Trained * Post up vs Healthy Aged-matched Trained * Pre	0.00792672	Healthy Aged-matched Trained * Post up vs Healthy Aged-matched Trained * Pre	0.275227	0.106193	1.24443	1.11554	0.106193	Cancer Untrained * Post up vs Cancer Untrained * Pre	0.00596076	Cancer Untrained * Post up vs Cancer Untrained * Pre	0.170024	-0.134496	1.9962	-1.41287	-0.134496	Cancer Trained * Pre down vs Cancer Untrained * Pre	-0.00803081	Cancer Trained * Pre down vs Cancer Untrained * Pre	0.039796	-0.18638	4.70461	-2.16901	-0.18638	Cancer Trained * Pre down vs Healthy Aged-matched Trained * Pre	-0.01106	Cancer Trained * Pre down vs Healthy Aged-matched Trained * Pre	0.296815	0.0956317	1.13538	1.06554	0.0956317	Cancer Trained * Post up vs Cancer Untrained * Post	0.00525401	Cancer Trained * Post up vs Cancer Untrained * Post	0.984759	0.00165803	0.000372312	0.0192954	0.00165803	Cancer Trained * Post up vs Healthy Aged-matched Trained * Post	0.000258829	Cancer Trained * Post up vs Healthy Aged-matched Trained * Post	4.21443	0.424339	0.503436	1
596119	cg16581179	RUNX3	0.00647915	1		ENST00000479341.1	3'UTR	RUNX3						NM_001031680	Body	RUNX3	0.00943764	0.272549	7.90794	2.81211	0.272549	Cancer Trained * Post up vs Cancer Trained * Pre	0.0155993	Cancer Trained * Post up vs Cancer Trained * Pre	0.00150581	0.315265	12.6972	3.56331	0.315265	Healthy Aged-matched Trained * Post up vs Healthy Aged-matched Trained * Pre	0.0192908	Healthy Aged-matched Trained * Post up vs Healthy Aged-matched Trained * Pre	0.849213	-0.0197481	0.0369038	-0.192104	-0.0197481	Cancer Untrained * Post down vs Cancer Untrained * Pre	-0.000747937	Cancer Untrained * Post down vs Cancer Untrained * Pre	0.310807	-0.106345	1.07019	-1.0345	-0.106345	Cancer Trained * Pre down vs Cancer Untrained * Pre	-0.00606853	Cancer Trained * Pre down vs Cancer Untrained * Pre	0.540797	0.0575424	0.384537	0.620111	0.0575424	Cancer Trained * Pre up vs Healthy Aged-matched Trained * Pre	0.00393082	Cancer Trained * Pre up vs Healthy Aged-matched Trained * Pre	0.0665211	0.185952	3.68107	1.91861	0.185952	Cancer Trained * Post up vs Cancer Untrained * Post	0.0102787	Cancer Trained * Post up vs Cancer Untrained * Post	0.874342	0.0148261	0.025528	0.159775	0.0148261	Cancer Trained * Post up vs Healthy Aged-matched Trained * Post	0.000239301	Cancer Trained * Post up vs Healthy Aged-matched Trained * Post	4.21359	0.494754	0.587092	1
135021	cg13378201		0.00648022	1		ENST00000567832.1	TSS1500	RP11-439E19.10									0.000279391	0.302856	17.8284	4.22237	0.302856	Cancer Trained * Post up vs Cancer Trained * Pre	0.0142655	Cancer Trained * Post up vs Cancer Trained * Pre	0.347334	0.0627142	0.917387	0.957803	0.0627142	Healthy Aged-matched Trained * Post up vs Healthy Aged-matched Trained * Pre	0.00300036	Healthy Aged-matched Trained * Post up vs Healthy Aged-matched Trained * Pre	0.152139	-0.112373	2.18179	-1.47709	-0.112373	Cancer Untrained * Post down vs Cancer Untrained * Pre	-0.00531987	Cancer Untrained * Post down vs Cancer Untrained * Pre	0.011258	-0.2082	7.4894	-2.73668	-0.2082	Cancer Trained * Pre down vs Cancer Untrained * Pre	-0.0100959	Cancer Trained * Pre down vs Cancer Untrained * Pre	0.0653914	-0.132347	3.71412	-1.9272	-0.132347	Cancer Trained * Pre down vs Healthy Aged-matched Trained * Pre	-0.0066034	Cancer Trained * Pre down vs Healthy Aged-matched Trained * Pre	0.00791984	0.20703	8.33115	2.88637	0.20703	Cancer Trained * Post up vs Cancer Untrained * Post	0.0094895	Cancer Trained * Post up vs Cancer Untrained * Post	0.12906	0.107795	2.46391	1.56969	0.107795	Cancer Trained * Post up vs Healthy Aged-matched Trained * Post	0.00466176	Cancer Trained * Post up vs Healthy Aged-matched Trained * Post	4.21345	0.270963	0.321544	1
461817	cg06080147	MAD1L1	0.00648617	7		ENST00000483165.1;ENST00000491858.1;ENST00000464742.1;ENST00000421113.1;ENST00000444373	3'UTR;3'UTR;3'UTR;5'UTR;5'UTR	MAD1L1;MAD1L1;MAD1L1;MAD1L1;MAD1L1				S_Shelf	chr7:2107080-2107381	NM_001304524;NM_001304523;NM_001013837;NM_001013836;NM_003550	Body;Body;Body;Body;Body	MAD1L1;MAD1L1;MAD1L1;MAD1L1;MAD1L1	0.000670155	0.352697	15.0711	3.88215	0.352697	Cancer Trained * Post up vs Cancer Trained * Pre	0.00921855	Cancer Trained * Post up vs Cancer Trained * Pre	0.697073	0.0326592	0.155072	0.393792	0.0326592	Healthy Aged-matched Trained * Post up vs Healthy Aged-matched Trained * Pre	0.000901232	Healthy Aged-matched Trained * Post up vs Healthy Aged-matched Trained * Pre	0.659288	0.0429975	0.199102	0.446208	0.0429975	Cancer Untrained * Post up vs Cancer Untrained * Pre	0.00126047	Cancer Untrained * Post up vs Cancer Untrained * Pre	0.963619	-0.00443962	0.00212266	-0.0460723	-0.00443962	Cancer Trained * Pre down vs Cancer Untrained * Pre	-0.000146794	Cancer Trained * Pre down vs Cancer Untrained * Pre	0.143941	-0.131221	2.27582	-1.50858	-0.131221	Cancer Trained * Pre down vs Healthy Aged-matched Trained * Pre	-0.00358419	Cancer Trained * Pre down vs Healthy Aged-matched Trained * Pre	0.00250386	0.30526	11.2897	3.36001	0.30526	Cancer Trained * Post up vs Cancer Untrained * Post	0.00781128	Cancer Trained * Post up vs Cancer Untrained * Post	0.0396521	0.188817	4.71206	2.17073	0.188817	Cancer Trained * Post up vs Healthy Aged-matched Trained * Post	0.00473312	Cancer Trained * Post up vs Healthy Aged-matched Trained * Post	4.21269	0.434638	0.515868	1
20623	cg21046355	ZNF766	0.0064888	19		ENST00000439461.1	TSS200	ZNF766		NonGene_Associated	19:52772302-52773812	Island	chr19:52772706-52773257	NM_001010851	TSS200	ZNF766	0.00159835	-0.319773	12.5288	-3.53961	-0.319773	Cancer Trained * Post down vs Cancer Trained * Pre	-0.0112372	Cancer Trained * Post down vs Cancer Trained * Pre	0.637557	-0.0393322	0.227459	-0.476927	-0.0393322	Healthy Aged-matched Trained * Post down vs Healthy Aged-matched Trained * Pre	-0.00125573	Healthy Aged-matched Trained * Post down vs Healthy Aged-matched Trained * Pre	0.0291361	-0.221788	5.35736	-2.3146	-0.221788	Cancer Untrained * Post down vs Cancer Untrained * Pre	-0.00855991	Cancer Untrained * Post down vs Cancer Untrained * Pre	0.487521	-0.0675238	0.496577	-0.704683	-0.0675238	Cancer Trained * Pre down vs Cancer Untrained * Pre	-0.0026565	Cancer Trained * Pre down vs Cancer Untrained * Pre	0.15983	0.125312	2.09893	1.44877	0.125312	Cancer Trained * Pre up vs Healthy Aged-matched Trained * Pre	0.00489922	Cancer Trained * Pre up vs Healthy Aged-matched Trained * Pre	0.0788863	-0.165509	3.35635	-1.83204	-0.165509	Cancer Trained * Post down vs Cancer Untrained * Post	-0.00533376	Cancer Trained * Post down vs Cancer Untrained * Post	0.0849996	-0.15513	3.21664	-1.7935	-0.15513	Cancer Trained * Post down vs Healthy Aged-matched Trained * Post	-0.00508222	Cancer Trained * Post down vs Healthy Aged-matched Trained * Post	4.21235	0.429743	0.510099	1
323842	cg04402198	KCNAB1	0.00648946	3		ENST00000478609.1;ENST00000477912.1	5'UTR;5'UTR	KCNAB1;KCNAB1						NM_001308217;NM_172160;NM_003471	Body;Body;Body	KCNAB1;KCNAB1;KCNAB1	0.000867195	0.296032	14.2972	3.78117	0.296032	Cancer Trained * Post up vs Cancer Trained * Pre	0.0152271	Cancer Trained * Post up vs Cancer Trained * Pre	0.0405349	0.154395	4.66682	2.16028	0.154395	Healthy Aged-matched Trained * Post up vs Healthy Aged-matched Trained * Pre	0.00819151	Healthy Aged-matched Trained * Post up vs Healthy Aged-matched Trained * Pre	0.376609	0.0747522	0.810343	0.900191	0.0747522	Cancer Untrained * Post up vs Cancer Untrained * Pre	0.00370946	Cancer Untrained * Post up vs Cancer Untrained * Pre	0.0507711	-0.170407	4.21112	-2.0521	-0.170407	Cancer Trained * Pre down vs Cancer Untrained * Pre	-0.00907206	Cancer Trained * Pre down vs Cancer Untrained * Pre	0.221261	-0.0940354	1.57378	-1.2545	-0.0940354	Cancer Trained * Pre down vs Healthy Aged-matched Trained * Pre	-0.00470858	Cancer Trained * Pre down vs Healthy Aged-matched Trained * Pre	0.521757	0.0508725	0.422221	0.649785	0.0508725	Cancer Trained * Post up vs Cancer Untrained * Post	0.00244561	Cancer Trained * Post up vs Cancer Untrained * Post	0.531169	0.0476017	0.403281	0.635044	0.0476017	Cancer Trained * Post up vs Healthy Aged-matched Trained * Post	0.00232705	Cancer Trained * Post up vs Healthy Aged-matched Trained * Post	4.21226	0.322739	0.383095	1
401194	cg01502320	TNFRSF13B	0.00649456	17		ENST00000437538.2;ENST00000261652.2	TSS200;TSS200	TNFRSF13B;TNFRSF13B						NM_012452	TSS200	TNFRSF13B	0.00256936	0.369073	11.2199	3.34961	0.369073	Cancer Trained * Post up vs Cancer Trained * Pre	0.0294343	Cancer Trained * Post up vs Cancer Trained * Pre	0.420696	0.0823476	0.670263	0.818696	0.0823476	Healthy Aged-matched Trained * Post up vs Healthy Aged-matched Trained * Pre	0.00745378	Healthy Aged-matched Trained * Post up vs Healthy Aged-matched Trained * Pre	0.528958	0.0746195	0.407676	0.638495	0.0746195	Cancer Untrained * Post up vs Cancer Untrained * Pre	0.00669402	Cancer Untrained * Post up vs Cancer Untrained * Pre	0.5607	0.0689142	0.347718	0.589677	0.0689142	Cancer Trained * Pre up vs Cancer Untrained * Pre	0.00617802	Cancer Trained * Pre up vs Cancer Untrained * Pre	0.694293	0.0419451	0.158093	0.397609	0.0419451	Cancer Trained * Pre up vs Healthy Aged-matched Trained * Pre	0.0039787	Cancer Trained * Pre up vs Healthy Aged-matched Trained * Pre	0.00292086	0.363368	10.8757	3.29783	0.363368	Cancer Trained * Post up vs Cancer Untrained * Post	0.0289183	Cancer Trained * Post up vs Cancer Untrained * Post	0.00456656	0.328671	9.70674	3.11556	0.328671	Cancer Trained * Post up vs Healthy Aged-matched Trained * Post	0.0259592	Cancer Trained * Post up vs Healthy Aged-matched Trained * Post	4.2116	0.639138	0.758783	1
626848	cg26767158		0.00650316	2													0.00323713	0.2694	10.6025	3.25615	0.2694	Cancer Trained * Post up vs Cancer Trained * Pre	0.0114926	Cancer Trained * Post up vs Cancer Trained * Pre	0.128653	0.118686	2.46942	1.57144	0.118686	Healthy Aged-matched Trained * Post up vs Healthy Aged-matched Trained * Pre	0.00466791	Healthy Aged-matched Trained * Post up vs Healthy Aged-matched Trained * Pre	0.0499019	0.180817	4.24563	2.06049	0.180817	Cancer Untrained * Post up vs Cancer Untrained * Pre	0.00771942	Cancer Untrained * Post up vs Cancer Untrained * Pre	0.940906	-0.00657108	0.00560706	-0.0748803	-0.00657108	Cancer Trained * Pre down vs Cancer Untrained * Pre	-0.000438073	Cancer Trained * Pre down vs Cancer Untrained * Pre	0.0651867	-0.152785	3.72017	-1.92878	-0.152785	Cancer Trained * Pre down vs Healthy Aged-matched Trained * Pre	-0.00666063	Cancer Trained * Pre down vs Healthy Aged-matched Trained * Pre	0.331062	0.0820117	0.982574	0.991249	0.0820117	Cancer Trained * Post up vs Cancer Untrained * Post	0.00333515	Cancer Trained * Post up vs Cancer Untrained * Post	0.979352	-0.00207074	0.000683365	-0.0261412	-0.00207074	Cancer Trained * Post down vs Healthy Aged-matched Trained * Post	0.000164104	Cancer Trained * Post up vs Healthy Aged-matched Trained * Post	4.21049	0.360271	0.427825	1
769209	cg14151082	ZNF782	0.00650415	9		ENST00000481138.1	3'UTR	ZNF782						NM_001001662	3'UTR	ZNF782	0.00927532	0.277877	7.9495	2.81948	0.277877	Cancer Trained * Post up vs Cancer Trained * Pre	0.00923077	Cancer Trained * Post up vs Cancer Trained * Pre	0.90722	0.0105923	0.0138611	0.117733	0.0105923	Healthy Aged-matched Trained * Post up vs Healthy Aged-matched Trained * Pre	0.000344445	Healthy Aged-matched Trained * Post up vs Healthy Aged-matched Trained * Pre	0.993138	-0.000908113	7.5468e-05	-0.00868723	-0.000908113	Cancer Untrained * Post down vs Cancer Untrained * Pre	0.00016185	Cancer Untrained * Post up vs Cancer Untrained * Pre	0.16278	-0.150341	2.0684	-1.43819	-0.150341	Cancer Trained * Pre down vs Cancer Untrained * Pre	-0.0052147	Cancer Trained * Pre down vs Cancer Untrained * Pre	0.00114406	-0.346498	13.4842	-3.67209	-0.346498	Cancer Trained * Pre down vs Healthy Aged-matched Trained * Pre	-0.0112645	Cancer Trained * Pre down vs Healthy Aged-matched Trained * Pre	0.204361	0.128444	1.69849	1.30326	0.128444	Cancer Trained * Post up vs Cancer Untrained * Post	0.00385422	Cancer Trained * Post up vs Cancer Untrained * Post	0.409152	-0.079214	0.70474	-0.839488	-0.079214	Cancer Trained * Post down vs Healthy Aged-matched Trained * Post	-0.00237818	Cancer Trained * Post down vs Healthy Aged-matched Trained * Post	4.21037	0.511204	0.607078	1
449400	cg08746817		0.0065049	1													0.0011404	0.489866	13.4935	3.67336	0.489866	Cancer Trained * Post up vs Cancer Trained * Pre	0.0295362	Cancer Trained * Post up vs Cancer Trained * Pre	0.169281	-0.17231	2.00343	-1.41543	-0.17231	Healthy Aged-matched Trained * Post down vs Healthy Aged-matched Trained * Pre	-0.00928109	Healthy Aged-matched Trained * Post down vs Healthy Aged-matched Trained * Pre	0.0899936	0.249475	3.11081	1.76375	0.249475	Cancer Untrained * Post up vs Cancer Untrained * Pre	0.0143851	Cancer Untrained * Post up vs Cancer Untrained * Pre	0.210978	-0.181591	1.64819	-1.28382	-0.181591	Cancer Trained * Pre down vs Cancer Untrained * Pre	-0.0117036	Cancer Trained * Pre down vs Cancer Untrained * Pre	0.00107032	-0.472205	13.678	-3.69837	-0.472205	Cancer Trained * Pre down vs Healthy Aged-matched Trained * Pre	-0.02798	Cancer Trained * Pre down vs Healthy Aged-matched Trained * Pre	0.663057	0.0588003	0.194415	0.440925	0.0588003	Cancer Trained * Post up vs Cancer Untrained * Post	0.0034475	Cancer Trained * Post up vs Cancer Untrained * Post	0.149289	0.189971	2.21379	1.48788	0.189971	Cancer Trained * Post up vs Healthy Aged-matched Trained * Post	0.0108374	Cancer Trained * Post up vs Healthy Aged-matched Trained * Post	4.21027	0.935943	1.1115	1
681032	cg22137615	PBX3	0.00650603	9		ENST00000497091.1;ENST00000373483.2;ENST00000491787.2;ENST00000492314.2	5'UTR;5'UTR;5'UTR;5'UTR	PBX3;PBX3;PBX3;PBX3						NR_024123;NR_024122;NM_006195;NM_001134778	Body;Body;Body;Body	PBX3;PBX3;PBX3;PBX3	0.00218151	0.245208	11.6649	3.41539	0.245208	Cancer Trained * Post up vs Cancer Trained * Pre	0.0102739	Cancer Trained * Post up vs Cancer Trained * Pre	0.0973113	0.112898	2.96735	1.7226	0.112898	Healthy Aged-matched Trained * Post up vs Healthy Aged-matched Trained * Pre	0.00456462	Healthy Aged-matched Trained * Post up vs Healthy Aged-matched Trained * Pre	0.526657	0.0488955	0.412285	0.642094	0.0488955	Cancer Untrained * Post up vs Cancer Untrained * Pre	0.00220786	Cancer Untrained * Post up vs Cancer Untrained * Pre	0.280467	-0.084005	1.21694	-1.10315	-0.084005	Cancer Trained * Pre down vs Cancer Untrained * Pre	-0.00361874	Cancer Trained * Pre down vs Cancer Untrained * Pre	0.0258164	-0.162909	5.61685	-2.36999	-0.162909	Cancer Trained * Pre down vs Healthy Aged-matched Trained * Pre	-0.00699917	Cancer Trained * Pre down vs Healthy Aged-matched Trained * Pre	0.130323	0.112307	2.44697	1.56428	0.112307	Cancer Trained * Post up vs Cancer Untrained * Post	0.00444731	Cancer Trained * Post up vs Cancer Untrained * Post	0.660032	-0.0305999	0.198171	-0.445164	-0.0305999	Cancer Trained * Post down vs Healthy Aged-matched Trained * Post	-0.00128988	Cancer Trained * Post down vs Healthy Aged-matched Trained * Post	4.21012	0.271264	0.322157	1
146465	cg02295355	FUZ	0.00650634	19		ENST00000525370.1;ENST00000528094.1;ENST00000526575.1;ENST00000525130.1;ENST00000525800	TSS1500;TSS1500;TSS1500;TSS1500;TSS1500;TSS1500;TSS1500;TSS1500;TSS1500;TSS1500;TSS1500	FUZ;FUZ;FUZ;FUZ;FUZ;FUZ;FUZ;FUZ;FUZ;FUZ;FUZ;FUZ;FUZ;FUZ;FUZ;FUZ		Promoter_Associated	19:50315603-50317200	S_Shore	chr19:50316211-50316469	NM_025129;NM_001171937;NR_033269	TSS1500;TSS1500;TSS1500	FUZ;FUZ;FUZ	0.00779459	-0.382737	8.36998	-2.89309	-0.382737	Cancer Trained * Post down vs Cancer Trained * Pre	-0.00785564	Cancer Trained * Post down vs Cancer Trained * Pre	0.79505	0.0317072	0.0689319	0.262549	0.0317072	Healthy Aged-matched Trained * Post up vs Healthy Aged-matched Trained * Pre	0.000805122	Healthy Aged-matched Trained * Post up vs Healthy Aged-matched Trained * Pre	0.0145814	0.368282	6.88861	2.62462	0.368282	Cancer Untrained * Post up vs Cancer Untrained * Pre	0.00901138	Cancer Untrained * Post up vs Cancer Untrained * Pre	0.241836	0.168218	1.43719	1.19883	0.168218	Cancer Trained * Pre up vs Cancer Untrained * Pre	0.00372273	Cancer Trained * Pre up vs Cancer Untrained * Pre	0.334668	0.124602	0.967747	0.983741	0.124602	Cancer Trained * Pre up vs Healthy Aged-matched Trained * Pre	0.00248869	Cancer Trained * Pre up vs Healthy Aged-matched Trained * Pre	0.000174032	-0.582802	19.4073	-4.40537	-0.582802	Cancer Trained * Post down vs Cancer Untrained * Post	-0.0131443	Cancer Trained * Post down vs Cancer Untrained * Post	0.030843	-0.289842	5.23643	-2.28833	-0.289842	Cancer Trained * Post down vs Healthy Aged-matched Trained * Post	-0.00617207	Cancer Trained * Post down vs Healthy Aged-matched Trained * Post	4.21008	0.921038	1.09385	1
189470	cg26640344		0.00650773	4													0.000870827	0.326783	14.2848	3.77952	0.326783	Cancer Trained * Post up vs Cancer Trained * Pre	0.0129358	Cancer Trained * Post up vs Cancer Trained * Pre	0.133007	0.122571	2.41162	1.55294	0.122571	Healthy Aged-matched Trained * Post up vs Healthy Aged-matched Trained * Pre	0.00467647	Healthy Aged-matched Trained * Post up vs Healthy Aged-matched Trained * Pre	0.138975	0.140162	2.33593	1.52837	0.140162	Cancer Untrained * Post up vs Cancer Untrained * Pre	0.00544646	Cancer Untrained * Post up vs Cancer Untrained * Pre	0.563917	-0.0536307	0.342002	-0.584809	-0.0536307	Cancer Trained * Pre down vs Cancer Untrained * Pre	-0.00229238	Cancer Trained * Pre down vs Cancer Untrained * Pre	0.0748864	-0.153862	3.45464	-1.85867	-0.153862	Cancer Trained * Pre down vs Healthy Aged-matched Trained * Pre	-0.00628392	Cancer Trained * Pre down vs Healthy Aged-matched Trained * Pre	0.136573	0.132991	2.36592	1.53815	0.132991	Cancer Trained * Post up vs Cancer Untrained * Post	0.005197	Cancer Trained * Post up vs Cancer Untrained * Post	0.54851	0.0503511	0.369965	0.608248	0.0503511	Cancer Trained * Post up vs Healthy Aged-matched Trained * Post	0.00197545	Cancer Trained * Post up vs Healthy Aged-matched Trained * Post	4.2099	0.393394	0.467225	1
120164	cg04119133	ZNF594	0.00652143	17		ENST00000571689.1;ENST00000576772.1;ENST00000381752.2	TSS1500;TSS200;TSS200	RP11-333E1.1;ZNF594;ZNF594		Promoter_Associated	17:5094514-5095906	Island	chr17:5094839-5095456	NM_032530	TSS200	ZNF594	0.00388728	-0.47375	10.1225	-3.18159	-0.47375	Cancer Trained * Post down vs Cancer Trained * Pre	-0.00810211	Cancer Trained * Post down vs Cancer Trained * Pre	0.294202	-0.145642	1.14801	-1.07145	-0.145642	Healthy Aged-matched Trained * Post down vs Healthy Aged-matched Trained * Pre	-0.00291395	Healthy Aged-matched Trained * Post down vs Healthy Aged-matched Trained * Pre	0.0136815	0.418907	7.03514	2.65238	0.418907	Cancer Untrained * Post up vs Cancer Untrained * Pre	0.00795818	Cancer Untrained * Post up vs Cancer Untrained * Pre	0.0720382	0.296666	3.52836	1.87839	0.296666	Cancer Trained * Pre up vs Cancer Untrained * Pre	0.0054043	Cancer Trained * Pre up vs Cancer Untrained * Pre	0.752929	0.0453729	0.101291	0.318263	0.0453729	Cancer Trained * Pre up vs Healthy Aged-matched Trained * Pre	0.000672506	Cancer Trained * Pre up vs Healthy Aged-matched Trained * Pre	0.000492227	-0.595992	16.0203	-4.00254	-0.595992	Cancer Trained * Post down vs Cancer Untrained * Post	-0.010656	Cancer Trained * Post down vs Cancer Untrained * Post	0.0584307	-0.282736	3.93314	-1.98322	-0.282736	Cancer Trained * Post down vs Healthy Aged-matched Trained * Post	-0.00451565	Cancer Trained * Post down vs Healthy Aged-matched Trained * Post	4.20814	1.1663	1.38577	1
651983	cg26669438	EFR3A	0.00653374	8		ENST00000521940.1;ENST00000519920.1;ENST00000523074.1;ENST00000521940.1	1stExon;5'UTR;5'UTR;5'UTR	EFR3A;EFR3A;EFR3A;EFR3A						NM_015137	Body	EFR3A	0.00662323	0.245012	8.77005	2.96143	0.245012	Cancer Trained * Post up vs Cancer Trained * Pre	0.012252	Cancer Trained * Post up vs Cancer Trained * Pre	0.442416	0.0589492	0.609204	0.780515	0.0589492	Healthy Aged-matched Trained * Post up vs Healthy Aged-matched Trained * Pre	0.00292432	Healthy Aged-matched Trained * Post up vs Healthy Aged-matched Trained * Pre	0.639884	0.0415613	0.224312	0.473616	0.0415613	Cancer Untrained * Post up vs Cancer Untrained * Pre	0.00233793	Cancer Untrained * Post up vs Cancer Untrained * Pre	0.519662	0.0573104	0.426521	0.653086	0.0573104	Cancer Trained * Pre up vs Cancer Untrained * Pre	0.00318137	Cancer Trained * Pre up vs Cancer Untrained * Pre	0.134302	-0.122584	2.39485	-1.54753	-0.122584	Cancer Trained * Pre down vs Healthy Aged-matched Trained * Pre	-0.00658107	Cancer Trained * Pre down vs Healthy Aged-matched Trained * Pre	0.00418096	0.260761	9.93374	3.15178	0.260761	Cancer Trained * Post up vs Cancer Untrained * Post	0.0130954	Cancer Trained * Post up vs Cancer Untrained * Post	0.430459	0.0634797	0.642221	0.801387	0.0634797	Cancer Trained * Post up vs Healthy Aged-matched Trained * Post	0.00274659	Cancer Trained * Post up vs Healthy Aged-matched Trained * Post	4.20656	0.359924	0.427813	1
592941	cg12916343	MAPT	0.00653683	17		ENST00000571311.1;ENST00000576518.1;ENST00000347967.5;ENST00000570299.1	3'UTR;TSS1500;5'UTR;5'UTR	MAPT;MAPT;MAPT;MAPT						NM_001123067;NM_005910;NM_016841;NM_016835;NM_016834;NM_001123066;NM_001203252;NM_00120	Body;Body;Body;Body;Body;Body;Body;Body	MAPT;MAPT;MAPT;MAPT;MAPT;MAPT;MAPT;MAPT	0.00233046	0.387591	11.4845	3.38888	0.387591	Cancer Trained * Post up vs Cancer Trained * Pre	0.0156868	Cancer Trained * Post up vs Cancer Trained * Pre	0.78074	-0.0293772	0.0791709	-0.281373	-0.0293772	Healthy Aged-matched Trained * Post down vs Healthy Aged-matched Trained * Pre	-0.0012922	Healthy Aged-matched Trained * Post down vs Healthy Aged-matched Trained * Pre	0.781742	0.033973	0.0784294	0.280052	0.033973	Cancer Untrained * Post up vs Cancer Untrained * Pre	0.00204396	Cancer Untrained * Post up vs Cancer Untrained * Pre	0.554241	0.0727237	0.359388	0.59949	0.0727237	Cancer Trained * Pre up vs Cancer Untrained * Pre	0.00376762	Cancer Trained * Pre up vs Cancer Untrained * Pre	0.217328	-0.138585	1.60172	-1.26559	-0.138585	Cancer Trained * Pre down vs Healthy Aged-matched Trained * Pre	-0.00591804	Cancer Trained * Pre down vs Healthy Aged-matched Trained * Pre	0.000993545	0.426342	13.8957	3.72769	0.426342	Cancer Trained * Post up vs Cancer Untrained * Post	0.0174104	Cancer Trained * Post up vs Cancer Untrained * Post	0.0175866	0.278383	6.46307	2.54226	0.278383	Cancer Trained * Post up vs Healthy Aged-matched Trained * Post	0.0110609	Cancer Trained * Post up vs Healthy Aged-matched Trained * Post	4.20617	0.687752	0.817553	1
673504	cg15423862	KCNAB1	0.00654141	3		ENST00000490337.1;ENST00000389636.5;ENST00000478609.1;ENST00000477912.1	TSS1500;TSS1500;5'UTR;5'UTR	KCNAB1;KCNAB1;KCNAB1;KCNAB1						NM_172160	TSS1500	KCNAB1	0.000595127	0.285398	15.4334	3.92854	0.285398	Cancer Trained * Post up vs Cancer Trained * Pre	0.0133586	Cancer Trained * Post up vs Cancer Trained * Pre	0.293305	0.0711912	1.15238	1.07349	0.0711912	Healthy Aged-matched Trained * Post up vs Healthy Aged-matched Trained * Pre	0.00323246	Healthy Aged-matched Trained * Post up vs Healthy Aged-matched Trained * Pre	0.485349	0.0545727	0.501601	0.708238	0.0545727	Cancer Untrained * Post up vs Cancer Untrained * Pre	0.00264713	Cancer Untrained * Post up vs Cancer Untrained * Pre	0.591133	-0.041932	0.296141	-0.544188	-0.041932	Cancer Trained * Pre down vs Cancer Untrained * Pre	-0.00225955	Cancer Trained * Pre down vs Cancer Untrained * Pre	0.0618794	-0.135963	3.82114	-1.95477	-0.135963	Cancer Trained * Pre down vs Healthy Aged-matched Trained * Pre	-0.00672343	Cancer Trained * Pre down vs Healthy Aged-matched Trained * Pre	0.0154205	0.188893	6.76071	2.60014	0.188893	Cancer Trained * Post up vs Cancer Untrained * Post	0.0084519	Cancer Trained * Post up vs Cancer Untrained * Post	0.271309	0.0782432	1.26544	1.12492	0.0782432	Cancer Trained * Post up vs Healthy Aged-matched Trained * Post	0.00340269	Cancer Trained * Post up vs Healthy Aged-matched Trained * Post	4.20558	0.277444	0.329852	1
515345	cg15111756	LOC102724084	0.00654209	16		ENST00000566030.1;ENST00000568776.1;ENST00000565050.1	TSS1500;3'UTR;3'UTR	RP11-525K10.2;RP11-525K10.3;RP11-525K10.3						NR_120307	Body	LOC102724084	0.000458208	0.440346	16.2442	4.03041	0.440346	Cancer Trained * Post up vs Cancer Trained * Pre	0.0214969	Cancer Trained * Post up vs Cancer Trained * Pre	0.0534325	0.202184	4.10947	2.02718	0.202184	Healthy Aged-matched Trained * Post up vs Healthy Aged-matched Trained * Pre	0.0093447	Healthy Aged-matched Trained * Post up vs Healthy Aged-matched Trained * Pre	0.520955	-0.0754457	0.423864	-0.651048	-0.0754457	Cancer Untrained * Post down vs Cancer Untrained * Pre	-0.00375967	Cancer Untrained * Post down vs Cancer Untrained * Pre	0.0161413	-0.298988	6.65681	-2.58008	-0.298988	Cancer Trained * Pre down vs Cancer Untrained * Pre	-0.0154643	Cancer Trained * Pre down vs Cancer Untrained * Pre	0.243864	-0.124849	1.42452	-1.19353	-0.124849	Cancer Trained * Pre down vs Healthy Aged-matched Trained * Pre	-0.00720935	Cancer Trained * Pre down vs Healthy Aged-matched Trained * Pre	0.0582954	0.216803	3.93769	1.98436	0.216803	Cancer Trained * Post up vs Cancer Untrained * Post	0.00979221	Cancer Trained * Post up vs Cancer Untrained * Post	0.289036	0.113313	1.17342	1.08325	0.113313	Cancer Trained * Post up vs Healthy Aged-matched Trained * Post	0.0049428	Cancer Trained * Post up vs Healthy Aged-matched Trained * Post	4.20549	0.627505	0.746053	1
39858	cg08692879	STX1A	0.0065426	7		ENST00000470878.1;ENST00000395155.3;ENST00000395154.3;ENST00000222812.3;ENST00000395156	TSS200;TSS200;TSS200;TSS200;TSS200;TSS200;TSS200	STX1A;STX1A;STX1A;STX1A;STX1A;STX1A;STX1A				Island	chr7:73133388-73134204	NM_004603;NM_001165903	TSS200;TSS200	STX1A;STX1A	0.00105713	-0.174165	13.7141	-3.70326	-0.174165	Cancer Trained * Post down vs Cancer Trained * Pre	-0.00410094	Cancer Trained * Post down vs Cancer Trained * Pre	0.130674	-0.0670942	2.4423	-1.56279	-0.0670942	Healthy Aged-matched Trained * Post down vs Healthy Aged-matched Trained * Pre	-0.00159804	Healthy Aged-matched Trained * Post down vs Healthy Aged-matched Trained * Pre	0.843498	-0.0099508	0.0397935	-0.199483	-0.0099508	Cancer Untrained * Post down vs Cancer Untrained * Pre	-0.000266828	Cancer Untrained * Post down vs Cancer Untrained * Pre	0.524093	0.03223	0.417462	0.646113	0.03223	Cancer Trained * Pre up vs Cancer Untrained * Pre	0.000748568	Cancer Trained * Pre up vs Cancer Untrained * Pre	0.105552	0.0756148	2.82002	1.67929	0.0756148	Cancer Trained * Pre up vs Healthy Aged-matched Trained * Pre	0.00178996	Cancer Trained * Pre up vs Healthy Aged-matched Trained * Pre	0.00956562	-0.131984	7.87572	-2.80637	-0.131984	Cancer Trained * Post down vs Cancer Untrained * Post	-0.00308555	Cancer Trained * Post down vs Cancer Untrained * Post	0.491261	-0.0314557	0.488017	-0.698582	-0.0314557	Cancer Trained * Post down vs Healthy Aged-matched Trained * Post	-0.000712937	Cancer Trained * Post down vs Healthy Aged-matched Trained * Post	4.20543	0.116271	0.138239	1
104113	cg01669606		0.00654561	5		ENST00000507600.1;ENST00000502100.2;ENST00000507600.1	1stExon;TSS200;3'UTR	RP11-549K20.1;RP11-184E9.1;RP11-549K20.1				Island	chr5:25190503-25191113				0.00150737	0.192609	12.6943	3.5629	0.192609	Cancer Trained * Post up vs Cancer Trained * Pre	0.0316554	Cancer Trained * Post up vs Cancer Trained * Pre	0.806577	-0.0122118	0.061234	-0.247455	-0.0122118	Healthy Aged-matched Trained * Post down vs Healthy Aged-matched Trained * Pre	-0.00200301	Healthy Aged-matched Trained * Post down vs Healthy Aged-matched Trained * Pre	0.71983	-0.0208006	0.131598	-0.362765	-0.0208006	Cancer Untrained * Post down vs Cancer Untrained * Pre	-0.00342593	Cancer Untrained * Post down vs Cancer Untrained * Pre	0.0488535	-0.118737	4.28816	-2.07079	-0.118737	Cancer Trained * Pre down vs Cancer Untrained * Pre	-0.0196316	Cancer Trained * Pre down vs Cancer Untrained * Pre	0.00081168	-0.19705	14.4942	-3.80713	-0.19705	Cancer Trained * Pre down vs Healthy Aged-matched Trained * Pre	-0.0322874	Cancer Trained * Pre down vs Healthy Aged-matched Trained * Pre	0.0921615	0.0946731	3.06695	1.75127	0.0946731	Cancer Trained * Post up vs Cancer Untrained * Post	0.0154497	Cancer Trained * Post up vs Cancer Untrained * Post	0.881859	0.00777098	0.022542	0.15014	0.00777098	Cancer Trained * Post up vs Healthy Aged-matched Trained * Post	0.00137094	Cancer Trained * Post up vs Healthy Aged-matched Trained * Post	4.20504	0.153613	0.182653	1
527719	cg21020508	TLE3	0.00655104	15		ENST00000557984.1;ENST00000560589.1;ENST00000560996.1;ENST00000559048.1;ENST00000558201	TSS1500;TSS1500;TSS1500;TSS200;TSS1500;TSS200;TSS200;1stExon;1stExon;1stExon;1stExon;1s	TLE3;TLE3;TLE3;TLE3;TLE3;TLE3;TLE3;TLE3;TLE3;TLE3;TLE3;TLE3;TLE3;TLE3;TLE3;TLE3;TLE3				Island	chr15:70387929-70393206	NM_001282981;NM_005078;NM_001105192;NM_001282980;NM_001282979;NM_020908	TSS200;1stExon;1stExon;1stExon;1stExon;1stExon	TLE3;TLE3;TLE3;TLE3;TLE3;TLE3	0.00249123	-0.376707	11.3034	-3.36205	-0.376707	Cancer Trained * Post down vs Cancer Trained * Pre	-0.0205475	Cancer Trained * Post down vs Cancer Trained * Pre	0.659874	-0.045556	0.198368	-0.445386	-0.045556	Healthy Aged-matched Trained * Post down vs Healthy Aged-matched Trained * Pre	-0.00201579	Healthy Aged-matched Trained * Post down vs Healthy Aged-matched Trained * Pre	0.617142	0.0601604	0.256252	0.506214	0.0601604	Cancer Untrained * Post up vs Cancer Untrained * Pre	0.00347135	Cancer Untrained * Post up vs Cancer Untrained * Pre	0.0278951	0.277452	5.45033	2.33459	0.277452	Cancer Trained * Pre up vs Cancer Untrained * Pre	0.0157116	Cancer Trained * Pre up vs Cancer Untrained * Pre	0.00138923	0.385691	12.9261	3.59529	0.385691	Cancer Trained * Pre up vs Healthy Aged-matched Trained * Pre	0.0212736	Cancer Trained * Pre up vs Healthy Aged-matched Trained * Pre	0.167166	-0.159416	2.02423	-1.42276	-0.159416	Cancer Trained * Post down vs Cancer Untrained * Post	-0.00830728	Cancer Trained * Post down vs Cancer Untrained * Post	0.615629	0.0545397	0.258472	0.508402	0.0545397	Cancer Trained * Post up vs Healthy Aged-matched Trained * Post	0.00274191	Cancer Trained * Post up vs Healthy Aged-matched Trained * Post	4.20435	0.659795	0.784658	1
139291	cg07804963	ATF6	0.00655615	1		ENST00000367942.3;ENST00000431097.1;ENST00000424663.1	TSS200;TSS1500;TSS200	ATF6;RP11-474I16.8;RP11-474I16.8		Promoter_Associated	1:161735817-161736385			NM_007348	TSS200	ATF6	0.00235815	-0.249392	11.4523	-3.38413	-0.249392	Cancer Trained * Post down vs Cancer Trained * Pre	-0.00548657	Cancer Trained * Post down vs Cancer Trained * Pre	0.930429	0.00593281	0.00777737	0.0881894	0.00593281	Healthy Aged-matched Trained * Post up vs Healthy Aged-matched Trained * Pre	0.000123592	Healthy Aged-matched Trained * Post up vs Healthy Aged-matched Trained * Pre	0.860924	-0.0138362	0.0313338	-0.177014	-0.0138362	Cancer Untrained * Post down vs Cancer Untrained * Pre	-0.00025568	Cancer Untrained * Post down vs Cancer Untrained * Pre	0.118664	0.126308	2.61118	1.61592	0.126308	Cancer Trained * Pre up vs Cancer Untrained * Pre	0.00289824	Cancer Trained * Pre up vs Cancer Untrained * Pre	0.000942713	0.264473	14.0502	3.74836	0.264473	Cancer Trained * Pre up vs Healthy Aged-matched Trained * Pre	0.00570285	Cancer Trained * Pre up vs Healthy Aged-matched Trained * Pre	0.150719	-0.109248	2.19764	-1.48244	-0.109248	Cancer Trained * Post down vs Cancer Untrained * Post	-0.00233265	Cancer Trained * Post down vs Cancer Untrained * Post	0.897873	0.00914839	0.0168116	0.12966	0.00914839	Cancer Trained * Post up vs Healthy Aged-matched Trained * Post	9.26883e-05	Cancer Trained * Post up vs Healthy Aged-matched Trained * Post	4.20369	0.285371	0.339429	1
345081	cg17803369		0.006567	4													0.00970193	0.414173	7.84192	2.80034	0.414173	Cancer Trained * Post up vs Cancer Trained * Pre	0.0219733	Cancer Trained * Post up vs Cancer Trained * Pre	0.00675509	0.398723	8.72129	2.95318	0.398723	Healthy Aged-matched Trained * Post up vs Healthy Aged-matched Trained * Pre	0.0206778	Healthy Aged-matched Trained * Post up vs Healthy Aged-matched Trained * Pre	0.466501	0.116005	0.546835	0.739483	0.116005	Cancer Untrained * Post up vs Cancer Untrained * Pre	0.00664062	Cancer Untrained * Post up vs Cancer Untrained * Pre	0.994644	-0.0010636	4.59685e-05	-0.00678	-0.0010636	Cancer Trained * Pre down vs Cancer Untrained * Pre	-0.000538972	Cancer Trained * Pre down vs Cancer Untrained * Pre	0.63748	-0.0675504	0.227564	-0.477036	-0.0675504	Cancer Trained * Pre down vs Healthy Aged-matched Trained * Pre	-0.00319693	Cancer Trained * Pre down vs Healthy Aged-matched Trained * Pre	0.055473	0.297105	4.03533	2.00881	0.297105	Cancer Trained * Post up vs Cancer Untrained * Post	0.0147937	Cancer Trained * Post up vs Cancer Untrained * Post	0.716028	-0.0520995	0.135367	-0.367923	-0.0520995	Cancer Trained * Post down vs Healthy Aged-matched Trained * Post	-0.00190145	Cancer Trained * Post down vs Healthy Aged-matched Trained * Post	4.20231	1.14905	1.36717	1
441568	cg25730440	DPP9	0.00656896	19						Unclassified_Cell_type_specific	19:4688507-4688724	N_Shore	chr19:4688708-4689000	NM_139159	Body	DPP9	0.00115768	0.468339	13.45	3.66742	0.468339	Cancer Trained * Post up vs Cancer Trained * Pre	0.0318707	Cancer Trained * Post up vs Cancer Trained * Pre	0.758129	0.0362939	0.096928	0.311333	0.0362939	Healthy Aged-matched Trained * Post up vs Healthy Aged-matched Trained * Pre	0.00243285	Healthy Aged-matched Trained * Post up vs Healthy Aged-matched Trained * Pre	0.180592	-0.186569	1.89727	-1.37741	-0.186569	Cancer Untrained * Post down vs Cancer Untrained * Pre	-0.013188	Cancer Untrained * Post down vs Cancer Untrained * Pre	0.0530292	-0.275082	4.12451	-2.03089	-0.275082	Cancer Trained * Pre down vs Cancer Untrained * Pre	-0.0200424	Cancer Trained * Pre down vs Cancer Untrained * Pre	0.00766507	-0.354589	8.41086	-2.90015	-0.354589	Cancer Trained * Pre down vs Healthy Aged-matched Trained * Pre	-0.0241624	Cancer Trained * Pre down vs Healthy Aged-matched Trained * Pre	0.00642212	0.379827	8.8465	2.97431	0.379827	Cancer Trained * Post up vs Cancer Untrained * Post	0.0250163	Cancer Trained * Post up vs Cancer Untrained * Post	0.532159	0.0774558	0.401326	0.633503	0.0774558	Cancer Trained * Post up vs Healthy Aged-matched Trained * Post	0.00527539	Cancer Trained * Post up vs Healthy Aged-matched Trained * Post	4.20206	0.856587	1.01925	1
87784	cg08978350	TLL2	0.00657684	10		ENST00000357947.3;ENST00000469598.1	TSS1500;TSS1500	TLL2;TLL2		Unclassified	10:98272391-98274464	Island	chr10:98272207-98273939	NM_012465	TSS1500	TLL2	0.000553666	-0.521615	15.6555	-3.95671	-0.521615	Cancer Trained * Post down vs Cancer Trained * Pre	-0.00737367	Cancer Trained * Post down vs Cancer Trained * Pre	0.276623	-0.13385	1.23705	-1.11223	-0.13385	Healthy Aged-matched Trained * Post down vs Healthy Aged-matched Trained * Pre	-0.00186314	Healthy Aged-matched Trained * Post down vs Healthy Aged-matched Trained * Pre	0.664801	-0.0613123	0.192269	-0.438485	-0.0613123	Cancer Untrained * Post down vs Cancer Untrained * Pre	-0.000975521	Cancer Untrained * Post down vs Cancer Untrained * Pre	0.0292238	0.323451	5.35096	2.31321	0.323451	Cancer Trained * Pre up vs Cancer Untrained * Pre	0.0047594	Cancer Trained * Pre up vs Cancer Untrained * Pre	0.00703524	0.370598	8.62107	2.93617	0.370598	Cancer Trained * Pre up vs Healthy Aged-matched Trained * Pre	0.00529633	Cancer Trained * Pre up vs Healthy Aged-matched Trained * Pre	0.309165	-0.136852	1.07763	-1.03809	-0.136852	Cancer Trained * Post down vs Cancer Untrained * Post	-0.00163875	Cancer Trained * Post down vs Cancer Untrained * Post	0.892899	-0.0171676	0.0185001	-0.136015	-0.0171676	Cancer Trained * Post down vs Healthy Aged-matched Trained * Post	-0.000214196	Cancer Trained * Post down vs Healthy Aged-matched Trained * Post	4.20106	0.912643	1.08621	1
132543	cg18350939	ATP11AUN	0.00657928	13		ENST00000356049.1	5'UTR	C13orf35						NM_207440	5'UTR	ATP11AUN	0.00395684	0.181605	10.0764	3.17434	0.181605	Cancer Trained * Post up vs Cancer Trained * Pre	0.0266278	Cancer Trained * Post up vs Cancer Trained * Pre	0.266147	0.0594024	1.29373	1.13742	0.0594024	Healthy Aged-matched Trained * Post up vs Healthy Aged-matched Trained * Pre	0.00879393	Healthy Aged-matched Trained * Post up vs Healthy Aged-matched Trained * Pre	0.594034	-0.0327623	0.291506	-0.539913	-0.0327623	Cancer Untrained * Post down vs Cancer Untrained * Pre	-0.00498184	Cancer Untrained * Post down vs Cancer Untrained * Pre	0.790484	0.0162955	0.0721164	0.268545	0.0162955	Cancer Trained * Pre up vs Cancer Untrained * Pre	0.00240765	Cancer Trained * Pre up vs Cancer Untrained * Pre	0.73782	-0.0185407	0.114576	-0.33849	-0.0185407	Cancer Trained * Pre down vs Healthy Aged-matched Trained * Pre	-0.00277408	Cancer Trained * Pre down vs Healthy Aged-matched Trained * Pre	0.000456523	0.230663	16.2557	4.03184	0.230663	Cancer Trained * Post up vs Cancer Untrained * Post	0.0340173	Cancer Trained * Post up vs Cancer Untrained * Post	0.0700575	0.103662	3.58161	1.89251	0.103662	Cancer Trained * Post up vs Healthy Aged-matched Trained * Post	0.0150598	Cancer Trained * Post up vs Healthy Aged-matched Trained * Post	4.20075	0.171864	0.204563	1
436680	cg06754199	TRIM44	0.00659446	11		ENST00000532066.1	5'UTR	TRIM44						NM_017583	Body	TRIM44	0.000447249	0.299165	16.3202	4.03982	0.299165	Cancer Trained * Post up vs Cancer Trained * Pre	0.0124014	Cancer Trained * Post up vs Cancer Trained * Pre	0.246865	0.0801594	1.40603	1.18576	0.0801594	Healthy Aged-matched Trained * Post up vs Healthy Aged-matched Trained * Pre	0.00314761	Healthy Aged-matched Trained * Post up vs Healthy Aged-matched Trained * Pre	0.141583	0.119226	2.30405	1.51791	0.119226	Cancer Untrained * Post up vs Cancer Untrained * Pre	0.00480306	Cancer Untrained * Post up vs Cancer Untrained * Pre	0.218631	-0.0991173	1.59239	-1.2619	-0.0991173	Cancer Trained * Pre down vs Cancer Untrained * Pre	-0.00434382	Cancer Trained * Pre down vs Cancer Untrained * Pre	0.0356887	-0.157426	4.93001	-2.22036	-0.157426	Cancer Trained * Pre down vs Healthy Aged-matched Trained * Pre	-0.00682595	Cancer Trained * Pre down vs Healthy Aged-matched Trained * Pre	0.285509	0.0808217	1.19113	1.09139	0.0808217	Cancer Trained * Post up vs Cancer Untrained * Post	0.00325449	Cancer Trained * Post up vs Cancer Untrained * Post	0.393373	0.0615789	0.754322	0.868517	0.0615789	Cancer Trained * Post up vs Healthy Aged-matched Trained * Post	0.0024278	Cancer Trained * Post up vs Healthy Aged-matched Trained * Post	4.19882	0.287828	0.342749	1
650392	cg13968398	MTR	0.00659909	1		ENST00000417743.1;ENST00000366577.5;ENST00000418145.2;ENST00000463959.1;ENST00000535889	TSS1500;TSS1500;TSS1500;TSS1500;TSS1500	MTR;MTR;MTR;MTR;MTR		Promoter_Associated	1:236958077-236959947	Island	chr1:236958314-236959202	NM_000254	TSS1500	MTR	0.000626903	-0.696457	15.2742	-3.90822	-0.696457	Cancer Trained * Post down vs Cancer Trained * Pre	-0.0163489	Cancer Trained * Post down vs Cancer Trained * Pre	0.733604	0.0559866	0.118446	0.34416	0.0559866	Healthy Aged-matched Trained * Post up vs Healthy Aged-matched Trained * Pre	0.00129909	Healthy Aged-matched Trained * Post up vs Healthy Aged-matched Trained * Pre	0.126881	0.298473	2.4936	1.57911	0.298473	Cancer Untrained * Post up vs Cancer Untrained * Pre	0.00887436	Cancer Untrained * Post up vs Cancer Untrained * Pre	0.042412	0.404249	4.57421	2.13874	0.404249	Cancer Trained * Pre up vs Cancer Untrained * Pre	0.010637	Cancer Trained * Pre up vs Cancer Untrained * Pre	0.00882165	0.484683	8.07001	2.84078	0.484683	Cancer Trained * Pre up vs Healthy Aged-matched Trained * Pre	0.0121211	Cancer Trained * Pre up vs Healthy Aged-matched Trained * Pre	0.00280182	-0.590681	10.9869	-3.31465	-0.590681	Cancer Trained * Post down vs Cancer Untrained * Post	-0.0145863	Cancer Trained * Post down vs Cancer Untrained * Post	0.129133	-0.267761	2.46294	-1.56937	-0.267761	Cancer Trained * Post down vs Healthy Aged-matched Trained * Post	-0.00552686	Cancer Trained * Post down vs Healthy Aged-matched Trained * Post	4.19823	1.6665	1.98477	1
9875	cg06070960	EPHB1	0.00660579	3	CDMR	ENST00000488154.1;ENST00000497173.1;ENST00000482618.1;ENST00000482618.1;ENST00000460895	TSS1500;TSS1500;5'UTR;1stExon;5'UTR	EPHB1;EPHB1;EPHB1;EPHB1;EPHB1		Unclassified	3:134513047-134514254	Island	chr3:134514085-134515980	NM_004441	TSS200	EPHB1	0.00123065	-0.364157	13.2734	-3.64327	-0.364157	Cancer Trained * Post down vs Cancer Trained * Pre	-0.0097879	Cancer Trained * Post down vs Cancer Trained * Pre	0.796162	-0.0238231	0.0681682	-0.26109	-0.0238231	Healthy Aged-matched Trained * Post down vs Healthy Aged-matched Trained * Pre	-0.000628999	Healthy Aged-matched Trained * Post down vs Healthy Aged-matched Trained * Pre	0.618746	-0.0534215	0.253912	-0.503897	-0.0534215	Cancer Untrained * Post down vs Cancer Untrained * Pre	-0.00121696	Cancer Untrained * Post down vs Cancer Untrained * Pre	0.060576	0.20836	3.86262	1.96536	0.20836	Cancer Trained * Pre up vs Cancer Untrained * Pre	0.0060737	Cancer Trained * Pre up vs Cancer Untrained * Pre	0.00123212	0.348609	13.27	3.6428	0.348609	Cancer Trained * Pre up vs Healthy Aged-matched Trained * Pre	0.00949122	Cancer Trained * Pre up vs Healthy Aged-matched Trained * Pre	0.315535	-0.102376	1.04905	-1.02423	-0.102376	Cancer Trained * Post down vs Cancer Untrained * Post	-0.00249725	Cancer Trained * Post down vs Cancer Untrained * Post	0.931784	0.00827479	0.00747665	0.0864676	0.00827479	Cancer Trained * Post up vs Healthy Aged-matched Trained * Post	0.000332318	Cancer Trained * Post up vs Healthy Aged-matched Trained * Post	4.19738	0.524185	0.624419	1
185550	cg18530531	RAD51B	0.00660708	14		ENST00000553734.1	5'UTR	RAD51B	chr14:68320437-68320437					NM_133510;NM_002877;NM_133509	Body;Body;Body	RAD51B;RAD51B;RAD51B	0.00639651	0.25826	8.85642	2.97597	0.25826	Cancer Trained * Post up vs Cancer Trained * Pre	0.0169394	Cancer Trained * Post up vs Cancer Trained * Pre	0.00745478	0.230678	8.47887	2.91185	0.230678	Healthy Aged-matched Trained * Post up vs Healthy Aged-matched Trained * Pre	0.0145403	Healthy Aged-matched Trained * Post up vs Healthy Aged-matched Trained * Pre	0.139467	0.140498	2.32986	1.52639	0.140498	Cancer Untrained * Post up vs Cancer Untrained * Pre	0.00887431	Cancer Untrained * Post up vs Cancer Untrained * Pre	0.414671	-0.0763522	0.688074	-0.829502	-0.0763522	Cancer Trained * Pre down vs Cancer Untrained * Pre	-0.00547241	Cancer Trained * Pre down vs Cancer Untrained * Pre	0.343302	-0.0802612	0.933136	-0.96599	-0.0802612	Cancer Trained * Pre down vs Healthy Aged-matched Trained * Pre	-0.00552016	Cancer Trained * Pre down vs Healthy Aged-matched Trained * Pre	0.637383	0.04141	0.227696	0.477175	0.04141	Cancer Trained * Post up vs Cancer Untrained * Post	0.00259266	Cancer Trained * Post up vs Cancer Untrained * Post	0.531822	-0.0526794	0.40199	-0.634027	-0.0526794	Cancer Trained * Post down vs Healthy Aged-matched Trained * Post	-0.00312112	Cancer Trained * Post down vs Healthy Aged-matched Trained * Post	4.19722	0.395118	0.47069	1
625175	cg06940720		0.00661528	5						Unclassified_Cell_type_specific	5:1526913-1527011	S_Shelf	chr5:1523025-1524588				0.000684092	0.337417	15.0087	3.8741	0.337417	Cancer Trained * Post up vs Cancer Trained * Pre	0.0120234	Cancer Trained * Post up vs Cancer Trained * Pre	0.156995	0.116007	2.12891	1.45908	0.116007	Healthy Aged-matched Trained * Post up vs Healthy Aged-matched Trained * Pre	0.00409952	Healthy Aged-matched Trained * Post up vs Healthy Aged-matched Trained * Pre	0.751734	0.029548	0.102309	0.319858	0.029548	Cancer Untrained * Post up vs Cancer Untrained * Pre	0.00105619	Cancer Untrained * Post up vs Cancer Untrained * Pre	0.685616	-0.0378347	0.167741	-0.409561	-0.0378347	Cancer Trained * Pre down vs Cancer Untrained * Pre	-0.00157531	Cancer Trained * Pre down vs Cancer Untrained * Pre	0.284248	-0.0912524	1.19753	-1.09432	-0.0912524	Cancer Trained * Pre down vs Healthy Aged-matched Trained * Pre	-0.00354132	Cancer Trained * Pre down vs Healthy Aged-matched Trained * Pre	0.0047375	0.270034	9.61271	3.10044	0.270034	Cancer Trained * Post up vs Cancer Untrained * Post	0.0093919	Cancer Trained * Post up vs Cancer Untrained * Post	0.131124	0.130158	2.43634	1.56088	0.130158	Cancer Trained * Post up vs Healthy Aged-matched Trained * Post	0.00438257	Cancer Trained * Post up vs Healthy Aged-matched Trained * Post	4.19618	0.397882	0.474101	1
304518	cg07489732		0.00661535	8		ENST00000524195.1	5'UTR	GDAP1									0.00118178	0.309727	13.3904	3.65928	0.309727	Cancer Trained * Post up vs Cancer Trained * Pre	0.0157635	Cancer Trained * Post up vs Cancer Trained * Pre	0.08503	0.138563	3.21598	1.79331	0.138563	Healthy Aged-matched Trained * Post up vs Healthy Aged-matched Trained * Pre	0.00730918	Healthy Aged-matched Trained * Post up vs Healthy Aged-matched Trained * Pre	0.491583	0.0626687	0.487286	0.698059	0.0626687	Cancer Untrained * Post up vs Cancer Untrained * Pre	0.00379965	Cancer Untrained * Post up vs Cancer Untrained * Pre	0.922111	-0.00886692	0.00975501	-0.0987674	-0.00886692	Cancer Trained * Pre down vs Cancer Untrained * Pre	-0.000236368	Cancer Trained * Pre down vs Cancer Untrained * Pre	0.384633	-0.0717119	0.783079	-0.884917	-0.0717119	Cancer Trained * Pre down vs Healthy Aged-matched Trained * Pre	-0.00378059	Cancer Trained * Pre down vs Healthy Aged-matched Trained * Pre	0.00939304	0.238191	7.91928	2.81412	0.238191	Cancer Trained * Post up vs Cancer Untrained * Post	0.0117275	Cancer Trained * Post up vs Cancer Untrained * Post	0.231171	0.0994514	1.50607	1.22722	0.0994514	Cancer Trained * Post up vs Healthy Aged-matched Trained * Post	0.00467374	Cancer Trained * Post up vs Healthy Aged-matched Trained * Post	4.19617	0.375775	0.44776	1
252468	cg05077263	CASP6	0.00662739	4		ENST00000507550.1;ENST00000505117.1;ENST00000510324.1;ENST00000508203.1	3'UTR;3'UTR;3'UTR;3'UTR	CASP6;CASP6;CASP6;CASP6		Unclassified	4:110611997-110612538			NM_032992;NM_001226	Body;Body	CASP6;CASP6	0.00163754	0.296271	12.4607	3.52997	0.296271	Cancer Trained * Post up vs Cancer Trained * Pre	0.0154532	Cancer Trained * Post up vs Cancer Trained * Pre	0.0418014	0.164394	4.60382	2.14565	0.164394	Healthy Aged-matched Trained * Post up vs Healthy Aged-matched Trained * Pre	0.0091491	Healthy Aged-matched Trained * Post up vs Healthy Aged-matched Trained * Pre	0.197643	0.11782	1.75167	1.32351	0.11782	Cancer Untrained * Post up vs Cancer Untrained * Pre	0.00606141	Cancer Untrained * Post up vs Cancer Untrained * Pre	0.696787	-0.0350909	0.155382	-0.394185	-0.0350909	Cancer Trained * Pre down vs Cancer Untrained * Pre	-0.00208181	Cancer Trained * Pre down vs Cancer Untrained * Pre	0.829528	0.0174835	0.0473381	0.217573	0.0174835	Cancer Trained * Pre up vs Healthy Aged-matched Trained * Pre	0.00119543	Cancer Trained * Pre up vs Healthy Aged-matched Trained * Pre	0.100011	0.14336	2.91755	1.70808	0.14336	Cancer Trained * Post up vs Cancer Untrained * Post	0.00730995	Cancer Trained * Post up vs Cancer Untrained * Post	0.0748805	0.14936	3.4548	1.85871	0.14936	Cancer Trained * Post up vs Healthy Aged-matched Trained * Post	0.0074995	Cancer Trained * Post up vs Healthy Aged-matched Trained * Post	4.19465	0.369353	0.440267	1
456083	cg01138087	ZBTB38	0.00663282	3		ENST00000509842.1;ENST00000513619.1;ENST00000512276.1;ENST00000507657.1	5'UTR;5'UTR;5'UTR;5'UTR	ZBTB38;ZBTB38;ZBTB38;ZBTB38						NM_001080412	5'UTR	ZBTB38	0.000578174	0.36897	15.5221	3.93981	0.36897	Cancer Trained * Post up vs Cancer Trained * Pre	0.0158242	Cancer Trained * Post up vs Cancer Trained * Pre	0.161391	0.123378	2.0827	1.44316	0.123378	Healthy Aged-matched Trained * Post up vs Healthy Aged-matched Trained * Pre	0.00523392	Healthy Aged-matched Trained * Post up vs Healthy Aged-matched Trained * Pre	0.59005	-0.0542144	0.297883	-0.545787	-0.0542144	Cancer Untrained * Post down vs Cancer Untrained * Pre	-0.00271531	Cancer Untrained * Post down vs Cancer Untrained * Pre	0.138467	-0.152021	2.34221	-1.53043	-0.152021	Cancer Trained * Pre down vs Cancer Untrained * Pre	-0.00725672	Cancer Trained * Pre down vs Cancer Untrained * Pre	0.0629287	-0.174523	3.78846	-1.9464	-0.174523	Cancer Trained * Pre down vs Healthy Aged-matched Trained * Pre	-0.00813549	Cancer Trained * Pre down vs Healthy Aged-matched Trained * Pre	0.0077512	0.271163	8.38359	2.89544	0.271163	Cancer Trained * Post up vs Cancer Untrained * Post	0.0112828	Cancer Trained * Post up vs Cancer Untrained * Post	0.435463	0.071069	0.628229	0.792609	0.071069	Cancer Trained * Post up vs Healthy Aged-matched Trained * Post	0.00245479	Cancer Trained * Post up vs Healthy Aged-matched Trained * Post	4.19396	0.459795	0.548164	1
628618	cg08412711	NHSL1	0.00663356	6										NM_020464	Body	NHSL1	0.00021049	0.308207	18.7654	4.3319	0.308207	Cancer Trained * Post up vs Cancer Trained * Pre	0.0175605	Cancer Trained * Post up vs Cancer Trained * Pre	0.556647	0.0386984	0.35501	0.595827	0.0386984	Healthy Aged-matched Trained * Post up vs Healthy Aged-matched Trained * Pre	0.00232137	Healthy Aged-matched Trained * Post up vs Healthy Aged-matched Trained * Pre	0.427064	0.0609281	0.651861	0.807379	0.0609281	Cancer Untrained * Post up vs Cancer Untrained * Pre	0.00365852	Cancer Untrained * Post up vs Cancer Untrained * Pre	0.159406	-0.109446	2.10338	-1.4503	-0.109446	Cancer Trained * Pre down vs Cancer Untrained * Pre	-0.00628027	Cancer Trained * Pre down vs Cancer Untrained * Pre	0.0170084	-0.174183	6.5384	-2.55703	-0.174183	Cancer Trained * Pre down vs Healthy Aged-matched Trained * Pre	-0.010139	Cancer Trained * Pre down vs Healthy Aged-matched Trained * Pre	0.0640897	0.137833	3.75301	1.93727	0.137833	Cancer Trained * Post up vs Cancer Untrained * Post	0.00762175	Cancer Trained * Post up vs Cancer Untrained * Post	0.173981	0.0953256	1.95831	1.39939	0.0953256	Cancer Trained * Post up vs Healthy Aged-matched Trained * Post	0.00510021	Cancer Trained * Post up vs Healthy Aged-matched Trained * Post	4.19387	0.26537	0.316379	1
331179	cg06158190	LINC01503	0.00663472	9		ENST00000423122.1;ENST00000436710.1;ENST00000444125.1	TSS1500;5'UTR;5'UTR	RP11-65J3.1;RP11-65J3.1;RP11-65J3.1						NR_120686;NR_120685	Body;Body	LINC01503;LINC01503	0.00393776	0.509085	10.089	3.17632	0.509085	Cancer Trained * Post up vs Cancer Trained * Pre	0.0380099	Cancer Trained * Post up vs Cancer Trained * Pre	0.00769033	0.42412	8.40283	2.89876	0.42412	Healthy Aged-matched Trained * Post up vs Healthy Aged-matched Trained * Pre	0.0294329	Healthy Aged-matched Trained * Post up vs Healthy Aged-matched Trained * Pre	0.940623	-0.0127905	0.00566095	-0.0752393	-0.0127905	Cancer Untrained * Post down vs Cancer Untrained * Pre	-0.001331	Cancer Untrained * Post down vs Cancer Untrained * Pre	0.250014	-0.200203	1.38693	-1.17768	-0.200203	Cancer Trained * Pre down vs Cancer Untrained * Pre	-0.0168158	Cancer Trained * Pre down vs Cancer Untrained * Pre	0.3322	-0.151744	0.97787	-0.988873	-0.151744	Cancer Trained * Pre down vs Healthy Aged-matched Trained * Pre	-0.0124756	Cancer Trained * Pre down vs Healthy Aged-matched Trained * Pre	0.0556778	0.321673	4.02806	2.007	0.321673	Cancer Trained * Post up vs Cancer Untrained * Post	0.0225251	Cancer Trained * Post up vs Cancer Untrained * Post	0.667166	-0.066779	0.189381	-0.435179	-0.066779	Cancer Trained * Post down vs Healthy Aged-matched Trained * Post	-0.00389861	Cancer Trained * Post down vs Healthy Aged-matched Trained * Post	4.19372	1.34661	1.60551	1
711446	cg09860053	KIAA1107	0.0066426	1		ENST00000370378.4;ENST00000409154.4	TSS200;1stExon	KIAA1107;KIAA1107						NM_015237	TSS200	KIAA1107	0.00632456	0.249345	8.88453	2.98069	0.249345	Cancer Trained * Post up vs Cancer Trained * Pre	0.0141347	Cancer Trained * Post up vs Cancer Trained * Pre	0.0404666	0.16503	4.67028	2.16108	0.16503	Healthy Aged-matched Trained * Post up vs Healthy Aged-matched Trained * Pre	0.00925312	Healthy Aged-matched Trained * Post up vs Healthy Aged-matched Trained * Pre	0.0769172	0.163702	3.40401	1.845	0.163702	Cancer Untrained * Post up vs Cancer Untrained * Pre	0.00963538	Cancer Untrained * Post up vs Cancer Untrained * Pre	0.546473	0.0542455	0.373775	0.611371	0.0542455	Cancer Trained * Pre up vs Cancer Untrained * Pre	0.00323125	Cancer Trained * Pre up vs Cancer Untrained * Pre	0.404751	-0.0678788	0.718276	-0.847512	-0.0678788	Cancer Trained * Pre down vs Healthy Aged-matched Trained * Pre	-0.00410915	Cancer Trained * Pre down vs Healthy Aged-matched Trained * Pre	0.106949	0.139888	2.79637	1.67224	0.139888	Cancer Trained * Post up vs Cancer Untrained * Post	0.00773053	Cancer Trained * Post up vs Cancer Untrained * Post	0.839072	0.0164355	0.0421102	0.205208	0.0164355	Cancer Trained * Post up vs Healthy Aged-matched Trained * Post	0.000772383	Cancer Trained * Post up vs Healthy Aged-matched Trained * Post	4.19273	0.366752	0.437366	1
431615	cg01670758		0.0066427	6													0.000584227	0.385123	15.4901	3.93575	0.385123	Cancer Trained * Post up vs Cancer Trained * Pre	0.021341	Cancer Trained * Post up vs Cancer Trained * Pre	0.0552131	-0.179647	4.0446	-2.01112	-0.179647	Healthy Aged-matched Trained * Post down vs Healthy Aged-matched Trained * Pre	-0.010316	Healthy Aged-matched Trained * Post down vs Healthy Aged-matched Trained * Pre	0.418797	0.0853234	0.675834	0.822091	0.0853234	Cancer Untrained * Post up vs Cancer Untrained * Pre	0.00493174	Cancer Untrained * Post up vs Cancer Untrained * Pre	0.42501	-0.084174	0.657748	-0.811017	-0.084174	Cancer Trained * Pre down vs Cancer Untrained * Pre	-0.00510119	Cancer Trained * Pre down vs Cancer Untrained * Pre	0.0145264	-0.246046	6.89728	-2.62627	-0.246046	Cancer Trained * Pre down vs Healthy Aged-matched Trained * Pre	-0.0137505	Cancer Trained * Pre down vs Healthy Aged-matched Trained * Pre	0.0369871	0.215625	4.85575	2.20358	0.215625	Cancer Trained * Post up vs Cancer Untrained * Post	0.0113081	Cancer Trained * Post up vs Cancer Untrained * Post	0.00225547	0.318723	11.5737	3.40201	0.318723	Cancer Trained * Post up vs Healthy Aged-matched Trained * Post	0.0179065	Cancer Trained * Post up vs Healthy Aged-matched Trained * Post	4.19272	0.501821	0.598444	1
496151	cg17286491	CEP350	0.00664398	1		ENST00000567904.1;ENST00000367607.3;ENST00000491495.2	1stExon;TSS1500;TSS1500	RP11-533E19.5;CEP350;CEP350				N_Shore	chr1:179923716-179924419	NM_014810	TSS1500	CEP350	0.00411964	-0.38786	9.97194	-3.15784	-0.38786	Cancer Trained * Post down vs Cancer Trained * Pre	-0.00937468	Cancer Trained * Post down vs Cancer Trained * Pre	0.148481	-0.167172	2.22298	-1.49097	-0.167172	Healthy Aged-matched Trained * Post down vs Healthy Aged-matched Trained * Pre	-0.00422918	Healthy Aged-matched Trained * Post down vs Healthy Aged-matched Trained * Pre	0.0670347	0.249444	3.66626	1.91475	0.249444	Cancer Untrained * Post up vs Cancer Untrained * Pre	0.00686578	Cancer Untrained * Post up vs Cancer Untrained * Pre	0.288116	0.141396	1.17802	1.08537	0.141396	Cancer Trained * Pre up vs Cancer Untrained * Pre	0.00354426	Cancer Trained * Pre up vs Cancer Untrained * Pre	0.550507	0.0711677	0.366256	0.605191	0.0711677	Cancer Trained * Pre up vs Healthy Aged-matched Trained * Pre	0.00183128	Cancer Trained * Pre up vs Healthy Aged-matched Trained * Pre	0.000449894	-0.495908	16.3017	-4.03753	-0.495908	Cancer Trained * Post down vs Cancer Untrained * Post	-0.0126962	Cancer Trained * Post down vs Cancer Untrained * Post	0.215259	-0.149521	1.61667	-1.27148	-0.149521	Cancer Trained * Post down vs Healthy Aged-matched Trained * Post	-0.00331421	Cancer Trained * Post down vs Healthy Aged-matched Trained * Post	4.19256	0.790605	0.942867	1
632894	cg23231550		0.00664656	2													0.00193342	0.490499	11.9974	3.46373	0.490499	Cancer Trained * Post up vs Cancer Trained * Pre	0.0626446	Cancer Trained * Post up vs Cancer Trained * Pre	0.289403	0.139924	1.1716	1.0824	0.139924	Healthy Aged-matched Trained * Post up vs Healthy Aged-matched Trained * Pre	0.0200929	Healthy Aged-matched Trained * Post up vs Healthy Aged-matched Trained * Pre	0.326548	-0.150309	1.00145	-1.00073	-0.150309	Cancer Untrained * Post down vs Cancer Untrained * Pre	-0.021144	Cancer Untrained * Post down vs Cancer Untrained * Pre	0.642569	-0.0705643	0.220714	-0.469802	-0.0705643	Cancer Trained * Pre down vs Cancer Untrained * Pre	-0.0103045	Cancer Trained * Pre down vs Cancer Untrained * Pre	0.971266	0.00493288	0.00132373	0.0363831	0.00493288	Cancer Trained * Pre up vs Healthy Aged-matched Trained * Pre	0.00128127	Cancer Trained * Pre up vs Healthy Aged-matched Trained * Pre	0.000462408	0.570244	16.2156	4.02686	0.570244	Cancer Trained * Post up vs Cancer Untrained * Post	0.073484	Cancer Trained * Post up vs Cancer Untrained * Post	0.0146658	0.355508	6.8754	2.6221	0.355508	Cancer Trained * Post up vs Healthy Aged-matched Trained * Post	0.043833	Cancer Trained * Post up vs Healthy Aged-matched Trained * Post	4.19223	1.05086	1.25334	1
445938	cg07031972		0.00664876	1													0.000241148	0.425347	18.3127	4.27933	0.425347	Cancer Trained * Post up vs Cancer Trained * Pre	0.0246478	Cancer Trained * Post up vs Cancer Trained * Pre	0.278209	-0.100577	1.22871	-1.10847	-0.100577	Healthy Aged-matched Trained * Post down vs Healthy Aged-matched Trained * Pre	-0.00592901	Healthy Aged-matched Trained * Post down vs Healthy Aged-matched Trained * Pre	0.486581	-0.0744532	0.498747	-0.70622	-0.0744532	Cancer Untrained * Post down vs Cancer Untrained * Pre	-0.00433194	Cancer Untrained * Post down vs Cancer Untrained * Pre	0.0643397	-0.204031	3.74547	-1.93532	-0.204031	Cancer Trained * Pre down vs Cancer Untrained * Pre	-0.0127942	Cancer Trained * Pre down vs Cancer Untrained * Pre	0.0450018	-0.200832	4.4537	-2.11038	-0.200832	Cancer Trained * Pre down vs Healthy Aged-matched Trained * Pre	-0.0124544	Cancer Trained * Pre down vs Healthy Aged-matched Trained * Pre	0.00640115	0.295769	8.85462	2.97567	0.295769	Cancer Trained * Post up vs Cancer Untrained * Post	0.0161856	Cancer Trained * Post up vs Cancer Untrained * Post	0.00217755	0.325092	11.6699	3.41612	0.325092	Cancer Trained * Post up vs Healthy Aged-matched Trained * Post	0.0181225	Cancer Trained * Post up vs Healthy Aged-matched Trained * Post	4.19195	0.517679	0.617468	1
44051	cg01817996	ONECUT2	0.00665102	18		ENST00000262095.2	TSS200	ONECUT2		Unclassified_Cell_type_specific	18:55102176-55102758	S_Shore	chr18:55102427-55102708	NM_004852	TSS200	ONECUT2	0.00137378	-0.420798	12.958	-3.59972	-0.420798	Cancer Trained * Post down vs Cancer Trained * Pre	-0.01383	Cancer Trained * Post down vs Cancer Trained * Pre	0.826739	0.0236039	0.048926	0.221192	0.0236039	Healthy Aged-matched Trained * Post up vs Healthy Aged-matched Trained * Pre	0.00146089	Healthy Aged-matched Trained * Post up vs Healthy Aged-matched Trained * Pre	0.0748615	0.230474	3.45528	1.85884	0.230474	Cancer Untrained * Post up vs Cancer Untrained * Pre	0.0087703	Cancer Untrained * Post up vs Cancer Untrained * Pre	0.151724	0.183335	2.1864	1.47865	0.183335	Cancer Trained * Pre up vs Cancer Untrained * Pre	0.00642135	Cancer Trained * Pre up vs Cancer Untrained * Pre	0.0582358	0.222148	3.9397	1.98487	0.222148	Cancer Trained * Pre up vs Healthy Aged-matched Trained * Pre	0.0077374	Cancer Trained * Pre up vs Healthy Aged-matched Trained * Pre	0.000491679	-0.467937	16.0238	-4.00297	-0.467937	Cancer Trained * Post down vs Cancer Untrained * Post	-0.0161789	Cancer Trained * Post down vs Cancer Untrained * Post	0.058124	-0.222254	3.94347	-1.98582	-0.222254	Cancer Trained * Post down vs Healthy Aged-matched Trained * Post	-0.00755346	Cancer Trained * Post down vs Healthy Aged-matched Trained * Post	4.19167	0.715989	0.854062	1
20735	cg00641174	MDM4	0.00665216	1		ENST00000470908.1;ENST00000471783.1;ENST00000454264.2;ENST00000367183.3;ENST00000470797	TSS1500;TSS1500;TSS1500;TSS1500;TSS200;TSS200	MDM4;MDM4;MDM4;MDM4;MDM4;MDM4		Promoter_Associated	1:204485185-204486198	N_Shore	chr1:204485473-204485831	NM_001278518;NM_001278519;NM_001204172;NM_001204171;NM_002393;NM_001278516;NM_001278517	TSS200;TSS200;TSS200;TSS200;TSS200;TSS200;TSS200	MDM4;MDM4;MDM4;MDM4;MDM4;MDM4;MDM4	0.000776457	-0.324466	14.627	-3.82452	-0.324466	Cancer Trained * Post down vs Cancer Trained * Pre	-0.007219	Cancer Trained * Post down vs Cancer Trained * Pre	0.87014	-0.0127917	0.0272806	-0.165168	-0.0127917	Healthy Aged-matched Trained * Post down vs Healthy Aged-matched Trained * Pre	-0.000192056	Healthy Aged-matched Trained * Post down vs Healthy Aged-matched Trained * Pre	0.855188	0.0165931	0.034003	0.184399	0.0165931	Cancer Untrained * Post up vs Cancer Untrained * Pre	0.000506876	Cancer Untrained * Post up vs Cancer Untrained * Pre	0.0621489	0.175705	3.81268	1.95261	0.175705	Cancer Trained * Pre up vs Cancer Untrained * Pre	0.0042236	Cancer Trained * Pre up vs Cancer Untrained * Pre	0.00191527	0.281653	12.0235	3.4675	0.281653	Cancer Trained * Pre up vs Healthy Aged-matched Trained * Pre	0.0063744	Cancer Trained * Pre up vs Healthy Aged-matched Trained * Pre	0.0625947	-0.165354	3.79879	-1.94905	-0.165354	Cancer Trained * Post down vs Cancer Untrained * Post	-0.00350227	Cancer Trained * Post down vs Cancer Untrained * Post	0.714792	-0.0300215	0.136606	-0.369602	-0.0300215	Cancer Trained * Post down vs Healthy Aged-matched Trained * Post	-0.000652538	Cancer Trained * Post down vs Healthy Aged-matched Trained * Post	4.19153	0.377109	0.449847	1
249155	cg14714755	SLC25A12	0.00665416	2		ENST00000263812.4;ENST00000485880.1	3'UTR;3'UTR	SLC25A12;SLC25A12						NR_047549;NM_003705	Body;Body	SLC25A12;SLC25A12	0.000231815	0.370856	18.4436	4.2946	0.370856	Cancer Trained * Post up vs Cancer Trained * Pre	0.0157446	Cancer Trained * Post up vs Cancer Trained * Pre	0.979748	0.00202123	0.000657428	0.0256404	0.00202123	Healthy Aged-matched Trained * Post up vs Healthy Aged-matched Trained * Pre	-3.50773e-05	Healthy Aged-matched Trained * Post down vs Healthy Aged-matched Trained * Pre	0.188701	0.123769	1.82602	1.3513	0.123769	Cancer Untrained * Post up vs Cancer Untrained * Pre	0.00549807	Cancer Untrained * Post up vs Cancer Untrained * Pre	0.392026	-0.0797795	0.758691	-0.871029	-0.0797795	Cancer Trained * Pre down vs Cancer Untrained * Pre	-0.00370437	Cancer Trained * Pre down vs Cancer Untrained * Pre	0.0255621	-0.196318	5.63824	-2.3745	-0.196318	Cancer Trained * Pre down vs Healthy Aged-matched Trained * Pre	-0.00884254	Cancer Trained * Pre down vs Healthy Aged-matched Trained * Pre	0.0640656	0.167307	3.75373	1.93746	0.167307	Cancer Trained * Post up vs Cancer Untrained * Post	0.00654215	Cancer Trained * Post up vs Cancer Untrained * Post	0.0472798	0.172516	4.35396	2.08661	0.172516	Cancer Trained * Post up vs Healthy Aged-matched Trained * Post	0.00693713	Cancer Trained * Post up vs Healthy Aged-matched Trained * Post	4.19127	0.39068	0.466064	1
774704	ch.10.83255157R		0.00665944	10													0.00366024	-1.57942	10.2795	-3.20616	-1.57942	Cancer Trained * Post down vs Cancer Trained * Pre	-0.0366993	Cancer Trained * Post down vs Cancer Trained * Pre	0.0112118	1.23147	7.49908	2.73844	1.23147	Healthy Aged-matched Trained * Post up vs Healthy Aged-matched Trained * Pre	0.0291087	Healthy Aged-matched Trained * Post up vs Healthy Aged-matched Trained * Pre	0.796676	-0.136068	0.0678167	-0.260416	-0.136068	Cancer Untrained * Post down vs Cancer Untrained * Pre	-0.00555705	Cancer Untrained * Post down vs Cancer Untrained * Pre	0.841853	0.105342	0.0406468	0.201611	0.105342	Cancer Trained * Pre up vs Cancer Untrained * Pre	0.0041174	Cancer Trained * Pre up vs Cancer Untrained * Pre	0.0137708	1.24966	7.02014	2.64955	1.24966	Cancer Trained * Pre up vs Healthy Aged-matched Trained * Pre	0.0300967	Cancer Trained * Pre up vs Healthy Aged-matched Trained * Pre	0.011809	-1.33801	7.37725	-2.71611	-1.33801	Cancer Trained * Post down vs Cancer Untrained * Post	-0.0270249	Cancer Trained * Post down vs Cancer Untrained * Post	0.00283302	-1.56124	10.9573	-3.31018	-1.56124	Cancer Trained * Post down vs Healthy Aged-matched Trained * Post	-0.0357114	Cancer Trained * Post down vs Healthy Aged-matched Trained * Post	4.19061	12.7119	15.1671	1
147856	cg11262154	C12orf4	0.00665952	12		ENST00000535030.1;ENST00000544697.1;ENST00000541014.1	3'UTR;5'UTR;5'UTR	C12orf4;C12orf4;C12orf4				N_Shelf	chr12:4647844-4648053	NM_001304811;NM_020374	Body;Body	C12orf4;C12orf4	0.00264725	0.305195	11.1393	3.33756	0.305195	Cancer Trained * Post up vs Cancer Trained * Pre	0.0170996	Cancer Trained * Post up vs Cancer Trained * Pre	0.0424155	0.178528	4.57404	2.1387	0.178528	Healthy Aged-matched Trained * Post up vs Healthy Aged-matched Trained * Pre	0.0104933	Healthy Aged-matched Trained * Post up vs Healthy Aged-matched Trained * Pre	0.767626	0.0289723	0.0892312	0.298716	0.0289723	Cancer Untrained * Post up vs Cancer Untrained * Pre	0.00214406	Cancer Untrained * Post up vs Cancer Untrained * Pre	0.885436	0.0141178	0.0211879	0.145561	0.0141178	Cancer Trained * Pre up vs Cancer Untrained * Pre	0.0013937	Cancer Trained * Pre up vs Cancer Untrained * Pre	0.975232	0.00274551	0.000983419	0.0313595	0.00274551	Cancer Trained * Pre up vs Healthy Aged-matched Trained * Pre	0.000364109	Cancer Trained * Pre up vs Healthy Aged-matched Trained * Pre	0.00394932	0.290341	10.0814	3.17512	0.290341	Cancer Trained * Post up vs Cancer Untrained * Post	0.0163493	Cancer Trained * Post up vs Cancer Untrained * Post	0.151854	0.129412	2.18496	1.47816	0.129412	Cancer Trained * Post up vs Healthy Aged-matched Trained * Post	0.00697041	Cancer Trained * Post up vs Healthy Aged-matched Trained * Post	4.1906	0.438008	0.522608	1
17284	cg09111223	GRID2	0.00666148	4		ENST00000504213.1;ENST00000282020.4;ENST00000505687.1;ENST00000510992.1	5'UTR;TSS1500;TSS1500;TSS1500	RP11-9B6.1;GRID2;GRID2;GRID2				N_Shore	chr4:93226348-93227007	NM_001510	TSS1500	GRID2	0.000183866	-0.282213	19.2207	-4.38414	-0.282213	Cancer Trained * Post down vs Cancer Trained * Pre	-0.00679792	Cancer Trained * Post down vs Cancer Trained * Pre	0.664826	-0.0257645	0.192238	-0.438449	-0.0257645	Healthy Aged-matched Trained * Post down vs Healthy Aged-matched Trained * Pre	-0.000632326	Healthy Aged-matched Trained * Post down vs Healthy Aged-matched Trained * Pre	0.471242	-0.0499478	0.535175	-0.731556	-0.0499478	Cancer Untrained * Post down vs Cancer Untrained * Pre	-0.00112294	Cancer Untrained * Post down vs Cancer Untrained * Pre	0.292687	0.0733896	1.1554	1.07489	0.0733896	Cancer Trained * Pre up vs Cancer Untrained * Pre	0.001943	Cancer Trained * Pre up vs Cancer Untrained * Pre	0.158096	0.0896765	2.11719	1.45506	0.0896765	Cancer Trained * Pre up vs Healthy Aged-matched Trained * Pre	0.0022654	Cancer Trained * Pre up vs Healthy Aged-matched Trained * Pre	0.0207747	-0.158876	6.09159	-2.46811	-0.158876	Cancer Trained * Post down vs Cancer Untrained * Post	-0.00373199	Cancer Trained * Post down vs Cancer Untrained * Post	0.0120895	-0.166772	7.32237	-2.70599	-0.166772	Cancer Trained * Post down vs Healthy Aged-matched Trained * Post	-0.0039002	Cancer Trained * Post down vs Healthy Aged-matched Trained * Post	4.19035	0.217043	0.258979	1
537832	cg25438492	HLA-DPB2	0.00666562	6		ENST00000435074.1	TSS1500	HLA-DPB2						NR_001435	TSS1500	HLA-DPB2	0.00145502	0.331552	12.7945	3.57693	0.331552	Cancer Trained * Post up vs Cancer Trained * Pre	0.0157293	Cancer Trained * Post up vs Cancer Trained * Pre	0.0452882	0.178313	4.44085	2.10733	0.178313	Healthy Aged-matched Trained * Post up vs Healthy Aged-matched Trained * Pre	0.00800444	Healthy Aged-matched Trained * Post up vs Healthy Aged-matched Trained * Pre	0.94332	-0.00706049	0.00515745	-0.0718154	-0.00706049	Cancer Untrained * Post down vs Cancer Untrained * Pre	-0.000173712	Cancer Untrained * Post down vs Cancer Untrained * Pre	0.527393	-0.0630138	0.410806	-0.640941	-0.0630138	Cancer Trained * Pre down vs Cancer Untrained * Pre	-0.00317588	Cancer Trained * Pre down vs Cancer Untrained * Pre	0.345934	-0.0852524	0.922825	-0.960638	-0.0852524	Cancer Trained * Pre down vs Healthy Aged-matched Trained * Pre	-0.0044703	Cancer Trained * Pre down vs Healthy Aged-matched Trained * Pre	0.00643787	0.275599	8.84042	2.97328	0.275599	Cancer Trained * Post up vs Cancer Untrained * Post	0.0127272	Cancer Trained * Post up vs Cancer Untrained * Post	0.450799	0.0679867	0.586886	0.766085	0.0679867	Cancer Trained * Post up vs Healthy Aged-matched Trained * Post	0.00325458	Cancer Trained * Post up vs Healthy Aged-matched Trained * Post	4.18983	0.449976	0.536985	1
326977	cg10789899	EXT1	0.00666658	8										NM_000127	Body	EXT1	0.00220439	0.261629	11.6363	3.41121	0.261629	Cancer Trained * Post up vs Cancer Trained * Pre	0.00999022	Cancer Trained * Post up vs Cancer Trained * Pre	0.275672	0.0780298	1.24207	1.11448	0.0780298	Healthy Aged-matched Trained * Post up vs Healthy Aged-matched Trained * Pre	0.00305186	Healthy Aged-matched Trained * Post up vs Healthy Aged-matched Trained * Pre	0.181458	0.111821	1.88948	1.37458	0.111821	Cancer Untrained * Post up vs Cancer Untrained * Pre	0.00433686	Cancer Untrained * Post up vs Cancer Untrained * Pre	0.913389	0.00893791	0.0120716	0.109871	0.00893791	Cancer Trained * Pre up vs Cancer Untrained * Pre	0.000288951	Cancer Trained * Pre up vs Cancer Untrained * Pre	0.056109	-0.147099	4.01284	-2.00321	-0.147099	Cancer Trained * Pre down vs Healthy Aged-matched Trained * Pre	-0.00563648	Cancer Trained * Pre down vs Healthy Aged-matched Trained * Pre	0.0489552	0.158746	4.28398	2.06978	0.158746	Cancer Trained * Post up vs Cancer Untrained * Post	0.00594231	Cancer Trained * Post up vs Cancer Untrained * Post	0.623486	0.0365004	0.247074	0.497065	0.0365004	Cancer Trained * Post up vs Healthy Aged-matched Trained * Post	0.00130188	Cancer Trained * Post up vs Healthy Aged-matched Trained * Post	4.18971	0.30807	0.367651	1
754350	cg21245207	VAV2	0.00666778	9		ENST00000486113.1	3'UTR	VAV2				S_Shelf	chr9:136834189-136834392	NM_001134398;NM_003371	Body;Body	VAV2;VAV2	0.00547876	0.342436	9.2439	3.04038	0.342436	Cancer Trained * Post up vs Cancer Trained * Pre	0.0154941	Cancer Trained * Post up vs Cancer Trained * Pre	0.0748387	0.191134	3.45585	1.85899	0.191134	Healthy Aged-matched Trained * Post up vs Healthy Aged-matched Trained * Pre	0.00896294	Healthy Aged-matched Trained * Post up vs Healthy Aged-matched Trained * Pre	0.303007	0.125635	1.10603	1.05168	0.125635	Cancer Untrained * Post up vs Cancer Untrained * Pre	0.00663458	Cancer Untrained * Post up vs Cancer Untrained * Pre	0.405952	0.100983	0.714559	0.845316	0.100983	Cancer Trained * Pre up vs Cancer Untrained * Pre	0.00526987	Cancer Trained * Pre up vs Cancer Untrained * Pre	0.672053	-0.0461925	0.183497	-0.428365	-0.0461925	Cancer Trained * Pre down vs Healthy Aged-matched Trained * Pre	-0.00200164	Cancer Trained * Pre down vs Healthy Aged-matched Trained * Pre	0.00923152	0.317783	7.96085	2.8215	0.317783	Cancer Trained * Post up vs Cancer Untrained * Post	0.0141294	Cancer Trained * Post up vs Cancer Untrained * Post	0.339034	0.105109	0.950092	0.974726	0.105109	Cancer Trained * Post up vs Healthy Aged-matched Trained * Post	0.00452949	Cancer Trained * Post up vs Healthy Aged-matched Trained * Post	4.18956	0.664327	0.792836	1
427229	cg12176579	ATXN7L1	0.00666884	7		ENST00000474433.1;ENST00000472910.1	3'UTR;3'UTR	ATXN7L1;ATXN7L1						NM_138495;NM_020725	Body;Body	ATXN7L1;ATXN7L1	0.00195455	0.370667	11.9673	3.45938	0.370667	Cancer Trained * Post up vs Cancer Trained * Pre	0.0168198	Cancer Trained * Post up vs Cancer Trained * Pre	0.283083	0.107303	1.20348	1.09703	0.107303	Healthy Aged-matched Trained * Post up vs Healthy Aged-matched Trained * Pre	0.00436253	Healthy Aged-matched Trained * Post up vs Healthy Aged-matched Trained * Pre	0.964821	0.00506279	0.00198453	0.0445481	0.00506279	Cancer Untrained * Post up vs Cancer Untrained * Pre	-1.7339e-05	Cancer Untrained * Post down vs Cancer Untrained * Pre	0.494078	-0.0788722	0.481643	-0.694005	-0.0788722	Cancer Trained * Pre down vs Cancer Untrained * Pre	-0.00427777	Cancer Trained * Pre down vs Cancer Untrained * Pre	0.0302825	-0.235621	5.2753	-2.2968	-0.235621	Cancer Trained * Pre down vs Healthy Aged-matched Trained * Pre	-0.0111627	Cancer Trained * Pre down vs Healthy Aged-matched Trained * Pre	0.0129564	0.286732	7.16113	2.67603	0.286732	Cancer Trained * Post up vs Cancer Untrained * Post	0.0125594	Cancer Trained * Post up vs Cancer Untrained * Post	0.789052	0.0277421	0.0731303	0.270426	0.0277421	Cancer Trained * Post up vs Healthy Aged-matched Trained * Post	0.00129459	Cancer Trained * Post up vs Healthy Aged-matched Trained * Post	4.18943	0.601222	0.717546	1
288838	cg09573595	HELB	0.00667577	12		ENST00000536862.1;ENST00000247815.4;ENST00000440906.2;ENST00000545455.1	TSS200;ExonBnd;3'UTR;5'UTR	HELB;HELB;HELB;HELB						NM_033647;NM_033647	ExonBnd;Body	HELB;HELB	0.00215652	0.284468	11.6965	3.42001	0.284468	Cancer Trained * Post up vs Cancer Trained * Pre	0.0161621	Cancer Trained * Post up vs Cancer Trained * Pre	0.822654	0.0171982	0.0513021	0.2265	0.0171982	Healthy Aged-matched Trained * Post up vs Healthy Aged-matched Trained * Pre	0.000868529	Healthy Aged-matched Trained * Post up vs Healthy Aged-matched Trained * Pre	0.625624	0.0435815	0.244028	0.493992	0.0435815	Cancer Untrained * Post up vs Cancer Untrained * Pre	0.00283574	Cancer Untrained * Post up vs Cancer Untrained * Pre	0.022276	-0.214981	5.93793	-2.43679	-0.214981	Cancer Trained * Pre down vs Cancer Untrained * Pre	-0.0124835	Cancer Trained * Pre down vs Cancer Untrained * Pre	0.000842599	-0.302018	14.3828	-3.79246	-0.302018	Cancer Trained * Pre down vs Healthy Aged-matched Trained * Pre	-0.0176362	Cancer Trained * Pre down vs Healthy Aged-matched Trained * Pre	0.75804	0.0259058	0.0970023	0.311452	0.0259058	Cancer Trained * Post up vs Cancer Untrained * Post	0.000842881	Cancer Trained * Post up vs Cancer Untrained * Post	0.666341	-0.0347479	0.190386	-0.436332	-0.0347479	Cancer Trained * Post down vs Healthy Aged-matched Trained * Post	-0.00234254	Cancer Trained * Post down vs Healthy Aged-matched Trained * Post	4.18856	0.362232	0.432406	1
533249	cg24004533	CEP120	0.00667735	5		ENST00000508138.1;ENST00000510582.2;ENST00000513565.2	3'UTR;3'UTR;3'UTR	CEP120;CEP120;CEP120						NM_001166226;NM_153223	Body;Body	CEP120;CEP120	0.00060433	0.336058	15.3864	3.92255	0.336058	Cancer Trained * Post up vs Cancer Trained * Pre	0.0124449	Cancer Trained * Post up vs Cancer Trained * Pre	0.090949	0.137508	3.09133	1.75822	0.137508	Healthy Aged-matched Trained * Post up vs Healthy Aged-matched Trained * Pre	0.00473033	Healthy Aged-matched Trained * Post up vs Healthy Aged-matched Trained * Pre	0.306092	0.0949457	1.0917	1.04485	0.0949457	Cancer Untrained * Post up vs Cancer Untrained * Pre	0.00345508	Cancer Untrained * Post up vs Cancer Untrained * Pre	0.35235	-0.0861186	0.898149	-0.947707	-0.0861186	Cancer Trained * Pre down vs Cancer Untrained * Pre	-0.00352476	Cancer Trained * Pre down vs Cancer Untrained * Pre	0.10236	-0.139093	2.87545	-1.69571	-0.139093	Cancer Trained * Pre down vs Healthy Aged-matched Trained * Pre	-0.00553805	Cancer Trained * Pre down vs Healthy Aged-matched Trained * Pre	0.0824738	0.154994	3.27293	1.80912	0.154994	Cancer Trained * Post up vs Cancer Untrained * Post	0.00546503	Cancer Trained * Post up vs Cancer Untrained * Post	0.475271	0.0594571	0.525416	0.724856	0.0594571	Cancer Trained * Post up vs Healthy Aged-matched Trained * Post	0.00217648	Cancer Trained * Post up vs Healthy Aged-matched Trained * Post	4.18836	0.38428	0.458747	1
715493	cg10916556	OGT	0.00668044	X		ENST00000488174.1	5'UTR	OGT						NM_181672;NM_181673;NR_001568	Body;Body;Body	OGT;OGT;BCYRN1	0.00531252	0.403564	9.32166	3.05314	0.403564	Cancer Trained * Post up vs Cancer Trained * Pre	0.0174116	Cancer Trained * Post up vs Cancer Trained * Pre	0.144407	0.18181	2.2703	1.50675	0.18181	Healthy Aged-matched Trained * Post up vs Healthy Aged-matched Trained * Pre	0.00802032	Healthy Aged-matched Trained * Post up vs Healthy Aged-matched Trained * Pre	0.268178	0.158772	1.28251	1.13248	0.158772	Cancer Untrained * Post up vs Cancer Untrained * Pre	0.00867834	Cancer Untrained * Post up vs Cancer Untrained * Pre	0.44683	0.108359	0.59737	0.772897	0.108359	Cancer Trained * Pre up vs Cancer Untrained * Pre	0.00672067	Cancer Trained * Pre up vs Cancer Untrained * Pre	0.30356	-0.132937	1.10345	-1.05045	-0.132937	Cancer Trained * Pre down vs Healthy Aged-matched Trained * Pre	-0.00585955	Cancer Trained * Pre down vs Healthy Aged-matched Trained * Pre	0.0130851	0.353151	7.13822	2.67174	0.353151	Cancer Trained * Post up vs Cancer Untrained * Post	0.015454	Cancer Trained * Post up vs Cancer Untrained * Post	0.489276	0.0888168	0.492547	0.701817	0.0888168	Cancer Trained * Post up vs Healthy Aged-matched Trained * Post	0.00353177	Cancer Trained * Post up vs Healthy Aged-matched Trained * Post	4.18798	0.914631	1.09197	1
550905	cg21749538	TOMM34	0.0066897	20		ENST00000372813.3	1stExon	TOMM34		Promoter_Associated	20:43587713-43589586	Island	chr20:43588720-43589230	NM_006809	1stExon	TOMM34	0.00109664	-0.464374	13.6072	-3.68879	-0.464374	Cancer Trained * Post down vs Cancer Trained * Pre	-0.0332699	Cancer Trained * Post down vs Cancer Trained * Pre	0.0895295	-0.202999	3.12035	-1.76645	-0.202999	Healthy Aged-matched Trained * Post down vs Healthy Aged-matched Trained * Pre	-0.0161502	Healthy Aged-matched Trained * Post down vs Healthy Aged-matched Trained * Pre	0.194836	0.177871	1.77456	1.33213	0.177871	Cancer Untrained * Post up vs Cancer Untrained * Pre	0.0144999	Cancer Untrained * Post up vs Cancer Untrained * Pre	0.153765	0.196415	2.16387	1.47101	0.196415	Cancer Trained * Pre up vs Cancer Untrained * Pre	0.0158805	Cancer Trained * Pre up vs Cancer Untrained * Pre	0.811432	0.0290613	0.0581368	0.241116	0.0290613	Cancer Trained * Pre up vs Healthy Aged-matched Trained * Pre	0.00193558	Cancer Trained * Pre up vs Healthy Aged-matched Trained * Pre	0.00159083	-0.44583	12.5421	-3.54149	-0.44583	Cancer Trained * Post down vs Cancer Untrained * Post	-0.0318894	Cancer Trained * Post down vs Cancer Untrained * Post	0.0653585	-0.232313	3.71509	-1.92746	-0.232313	Cancer Trained * Post down vs Healthy Aged-matched Trained * Post	-0.0151842	Cancer Trained * Post down vs Healthy Aged-matched Trained * Post	4.18682	0.829395	0.990483	1
592849	cg21208028		0.00669048	10													0.000745103	0.536139	14.7507	3.84067	0.536139	Cancer Trained * Post up vs Cancer Trained * Pre	0.0537284	Cancer Trained * Post up vs Cancer Trained * Pre	0.877142	-0.019903	0.0243936	-0.156184	-0.019903	Healthy Aged-matched Trained * Post down vs Healthy Aged-matched Trained * Pre	-0.00202135	Healthy Aged-matched Trained * Post down vs Healthy Aged-matched Trained * Pre	0.891663	-0.0203728	0.0189325	-0.137595	-0.0203728	Cancer Untrained * Post down vs Cancer Untrained * Pre	-0.00140525	Cancer Untrained * Post down vs Cancer Untrained * Pre	0.716192	-0.0544428	0.135203	-0.3677	-0.0544428	Cancer Trained * Pre down vs Cancer Untrained * Pre	-0.00562856	Cancer Trained * Pre down vs Cancer Untrained * Pre	0.547074	-0.081588	0.372649	-0.61045	-0.081588	Cancer Trained * Pre down vs Healthy Aged-matched Trained * Pre	-0.00857647	Cancer Trained * Pre down vs Healthy Aged-matched Trained * Pre	0.00138461	0.502069	12.9356	3.59661	0.502069	Cancer Trained * Post up vs Cancer Untrained * Post	0.0495051	Cancer Trained * Post up vs Cancer Untrained * Post	0.00155746	0.474454	12.6019	3.54991	0.474454	Cancer Trained * Post up vs Healthy Aged-matched Trained * Post	0.0471732	Cancer Trained * Post up vs Healthy Aged-matched Trained * Post	4.18672	1.01983	1.21793	1
375480	cg07342990	BAX	0.00670688	19		ENST00000539787.1;ENST00000345358.7;ENST00000391871.3;ENST00000513545.1;ENST00000515540	TSS1500;TSS1500;TSS1500;TSS1500;TSS1500;TSS1500;TSS1500;TSS200	BAX;BAX;BAX;BAX;BAX;BAX;BAX;BAX		Promoter_Associated	19:49457617-49459135	N_Shore	chr19:49457926-49458493	NM_001291431;NM_004324;NM_001291430;NM_138764;NM_138763;NM_138761;NM_001291429;NM_00129	TSS1500;TSS1500;TSS1500;TSS1500;TSS1500;TSS1500;TSS1500;TSS1500;TSS1500	BAX;BAX;BAX;BAX;BAX;BAX;BAX;BAX;BAX	0.00085591	-0.387449	14.3361	-3.78631	-0.387449	Cancer Trained * Post down vs Cancer Trained * Pre	-0.00548737	Cancer Trained * Post down vs Cancer Trained * Pre	0.8167	0.0218819	0.0548724	0.234249	0.0218819	Healthy Aged-matched Trained * Post up vs Healthy Aged-matched Trained * Pre	0.000371662	Healthy Aged-matched Trained * Post up vs Healthy Aged-matched Trained * Pre	0.926476	-0.0101172	0.00868906	-0.0932151	-0.0101172	Cancer Untrained * Post down vs Cancer Untrained * Pre	-0.000277349	Cancer Untrained * Post down vs Cancer Untrained * Pre	0.412991	0.09036	0.693111	0.832533	0.09036	Cancer Trained * Pre up vs Cancer Untrained * Pre	0.00136539	Cancer Trained * Pre up vs Cancer Untrained * Pre	0.006809	0.289005	8.70166	2.94986	0.289005	Cancer Trained * Pre up vs Healthy Aged-matched Trained * Pre	0.00422628	Cancer Trained * Pre up vs Healthy Aged-matched Trained * Pre	0.00960992	-0.286972	7.86468	-2.8044	-0.286972	Cancer Trained * Post down vs Cancer Untrained * Post	-0.00384462	Cancer Trained * Post down vs Cancer Untrained * Post	0.230825	-0.120326	1.50838	-1.22816	-0.120326	Cancer Trained * Post down vs Healthy Aged-matched Trained * Post	-0.00163275	Cancer Trained * Post down vs Healthy Aged-matched Trained * Post	4.18467	0.547733	0.654451	1
458101	cg00360531	SMIM2	0.0067151	13		ENST00000400419.1;ENST00000437867.1	TSS1500;5'UTR	C13orf44;C13orf44-AS1						NM_024058	TSS1500	SMIM2	0.000719386	0.30538	14.8566	3.85442	0.30538	Cancer Trained * Post up vs Cancer Trained * Pre	0.0150765	Cancer Trained * Post up vs Cancer Trained * Pre	0.780878	-0.0203373	0.0790682	-0.281191	-0.0203373	Healthy Aged-matched Trained * Post down vs Healthy Aged-matched Trained * Pre	-0.000889331	Healthy Aged-matched Trained * Post down vs Healthy Aged-matched Trained * Pre	0.274674	0.0938548	1.24737	1.11686	0.0938548	Cancer Untrained * Post up vs Cancer Untrained * Pre	0.00462537	Cancer Untrained * Post up vs Cancer Untrained * Pre	0.517231	-0.0552045	0.431551	-0.656925	-0.0552045	Cancer Trained * Pre down vs Cancer Untrained * Pre	-0.00321346	Cancer Trained * Pre down vs Cancer Untrained * Pre	0.00475383	-0.235078	9.60392	-3.09902	-0.235078	Cancer Trained * Pre down vs Healthy Aged-matched Trained * Pre	-0.0119047	Cancer Trained * Pre down vs Healthy Aged-matched Trained * Pre	0.0596448	0.156321	3.89288	1.97304	0.156321	Cancer Trained * Post up vs Cancer Untrained * Post	0.00723766	Cancer Trained * Post up vs Cancer Untrained * Post	0.243341	0.0906395	1.42778	1.1949	0.0906395	Cancer Trained * Post up vs Healthy Aged-matched Trained * Post	0.00406111	Cancer Trained * Post up vs Healthy Aged-matched Trained * Post	4.18365	0.328269	0.392323	1
198484	cg11817354		0.00671806	7													0.00532317	0.247738	9.3166	3.05231	0.247738	Cancer Trained * Post up vs Cancer Trained * Pre	0.0106882	Cancer Trained * Post up vs Cancer Trained * Pre	0.401508	0.0632349	0.728395	0.85346	0.0632349	Healthy Aged-matched Trained * Post up vs Healthy Aged-matched Trained * Pre	0.0023099	Healthy Aged-matched Trained * Post up vs Healthy Aged-matched Trained * Pre	0.349028	0.0821604	0.910845	0.954382	0.0821604	Cancer Untrained * Post up vs Cancer Untrained * Pre	0.00375205	Cancer Untrained * Post up vs Cancer Untrained * Pre	0.983754	0.00177063	0.000423033	0.0205678	0.00177063	Cancer Trained * Pre up vs Cancer Untrained * Pre	0.000230718	Cancer Trained * Pre up vs Cancer Untrained * Pre	0.0223769	-0.189201	5.92802	-2.43475	-0.189201	Cancer Trained * Pre down vs Healthy Aged-matched Trained * Pre	-0.00830416	Cancer Trained * Pre down vs Healthy Aged-matched Trained * Pre	0.0497623	0.167348	4.25123	2.06185	0.167348	Cancer Trained * Post up vs Cancer Untrained * Post	0.00716685	Cancer Trained * Post up vs Cancer Untrained * Post	0.95227	-0.0046983	0.00365546	-0.0604604	-0.0046983	Cancer Trained * Post down vs Healthy Aged-matched Trained * Post	7.41263e-05	Cancer Trained * Post up vs Healthy Aged-matched Trained * Post	4.18328	0.344473	0.411726	1
212027	cg03251241	PKP1	0.0067233	1										NM_001005337;NM_000299	Body;Body	PKP1;PKP1	0.00302906	0.209684	10.7787	3.2831	0.209684	Cancer Trained * Post up vs Cancer Trained * Pre	0.00740396	Cancer Trained * Post up vs Cancer Trained * Pre	0.986723	-0.00097994	0.0002825	-0.0168077	-0.00097994	Healthy Aged-matched Trained * Post down vs Healthy Aged-matched Trained * Pre	-5.38031e-05	Healthy Aged-matched Trained * Post down vs Healthy Aged-matched Trained * Pre	0.0275773	-0.158505	5.47488	-2.33985	-0.158505	Cancer Untrained * Post down vs Cancer Untrained * Pre	-0.0056836	Cancer Untrained * Post down vs Cancer Untrained * Pre	0.129503	-0.106205	2.45795	-1.56779	-0.106205	Cancer Trained * Pre down vs Cancer Untrained * Pre	-0.0039216	Cancer Trained * Pre down vs Cancer Untrained * Pre	0.0998244	-0.104508	2.92094	-1.70908	-0.104508	Cancer Trained * Pre down vs Healthy Aged-matched Trained * Pre	-0.00382796	Cancer Trained * Pre down vs Healthy Aged-matched Trained * Pre	0.00038112	0.261985	16.8263	4.10199	0.261985	Cancer Trained * Post up vs Cancer Untrained * Post	0.00916595	Cancer Trained * Post up vs Cancer Untrained * Post	0.0948683	0.106156	3.01382	1.73604	0.106156	Cancer Trained * Post up vs Healthy Aged-matched Trained * Post	0.00362981	Cancer Trained * Post up vs Healthy Aged-matched Trained * Post	4.18263	0.213266	0.254942	1
190727	cg03349407	RAB3GAP2	0.00672781	1		ENST00000462353.1;ENST00000478976.1;ENST00000237724.5;ENST00000475769.1;ENST00000483278	3'UTR;3'UTR;3'UTR;3'UTR;3'UTR	RAB3GAP2;RAB3GAP2;RAB3GAP2;RAB3GAP2;RAB3GAP2						NM_012414;NR_001587	Body;TSS200	RAB3GAP2;AURKAPS1	0.000524159	0.340528	15.8249	3.97805	0.340528	Cancer Trained * Post up vs Cancer Trained * Pre	0.0137874	Cancer Trained * Post up vs Cancer Trained * Pre	0.913986	-0.00852625	0.0119051	-0.10911	-0.00852625	Healthy Aged-matched Trained * Post down vs Healthy Aged-matched Trained * Pre	-0.000252406	Healthy Aged-matched Trained * Post down vs Healthy Aged-matched Trained * Pre	0.981518	-0.00212449	0.00054751	-0.0233989	-0.00212449	Cancer Untrained * Post down vs Cancer Untrained * Pre	-0.000230882	Cancer Untrained * Post down vs Cancer Untrained * Pre	0.423314	-0.0739093	0.662646	-0.814031	-0.0739093	Cancer Trained * Pre down vs Cancer Untrained * Pre	-0.00318248	Cancer Trained * Pre down vs Cancer Untrained * Pre	0.0172757	-0.209003	6.50322	-2.55014	-0.209003	Cancer Trained * Pre down vs Healthy Aged-matched Trained * Pre	-0.00863775	Cancer Trained * Pre down vs Healthy Aged-matched Trained * Pre	0.00430847	0.268743	9.85623	3.13946	0.268743	Cancer Trained * Post up vs Cancer Untrained * Post	0.0108359	Cancer Trained * Post up vs Cancer Untrained * Post	0.0998697	0.140051	2.92011	1.70883	0.140051	Cancer Trained * Post up vs Healthy Aged-matched Trained * Post	0.0054021	Cancer Trained * Post up vs Healthy Aged-matched Trained * Post	4.18207	0.383059	0.457977	1
632057	cg02275947		0.00673215	9		ENST00000425592.1	1stExon	SKA2L									0.000412714	0.38314	16.5735	4.07106	0.38314	Cancer Trained * Post up vs Cancer Trained * Pre	0.0217846	Cancer Trained * Post up vs Cancer Trained * Pre	0.20578	0.111606	1.68753	1.29905	0.111606	Healthy Aged-matched Trained * Post up vs Healthy Aged-matched Trained * Pre	0.00596455	Healthy Aged-matched Trained * Post up vs Healthy Aged-matched Trained * Pre	0.595328	-0.0537052	0.289454	-0.538009	-0.0537052	Cancer Untrained * Post down vs Cancer Untrained * Pre	-0.00278876	Cancer Untrained * Post down vs Cancer Untrained * Pre	0.0346507	-0.223021	4.99158	-2.23418	-0.223021	Cancer Trained * Pre down vs Cancer Untrained * Pre	-0.0132981	Cancer Trained * Pre down vs Cancer Untrained * Pre	0.0216297	-0.220763	6.00263	-2.45003	-0.220763	Cancer Trained * Pre down vs Healthy Aged-matched Trained * Pre	-0.013459	Cancer Trained * Pre down vs Healthy Aged-matched Trained * Pre	0.0319492	0.213825	5.16197	2.272	0.213825	Cancer Trained * Post up vs Cancer Untrained * Post	0.0112753	Cancer Trained * Post up vs Cancer Untrained * Post	0.57814	0.0507715	0.317489	0.563462	0.0507715	Cancer Trained * Post up vs Healthy Aged-matched Trained * Post	0.0023611	Cancer Trained * Post up vs Healthy Aged-matched Trained * Post	4.18153	0.462962	0.55358	1
59267	cg10274364	MAEA	0.00673496	4		ENST00000303400.4;ENST00000505177.2;ENST00000513301.1;ENST00000512308.1;ENST00000509254	TSS1500;TSS1500;TSS1500;TSS1500;TSS1500;TSS1500;TSS1500;TSS1500;TSS1500	MAEA;MAEA;MAEA;MAEA;MAEA;MAEA;MAEA;MAEA;MAEA		NonGene_Associated	4:1283230-1283851	Island	chr4:1283250-1284331	NM_005882;NM_001017405	TSS1500;TSS1500	MAEA;MAEA	0.00069258	-0.365877	14.9713	-3.86928	-0.365877	Cancer Trained * Post down vs Cancer Trained * Pre	-0.00683609	Cancer Trained * Post down vs Cancer Trained * Pre	0.49085	-0.0603599	0.488953	-0.699252	-0.0603599	Healthy Aged-matched Trained * Post down vs Healthy Aged-matched Trained * Pre	-0.00100319	Healthy Aged-matched Trained * Post down vs Healthy Aged-matched Trained * Pre	0.259124	-0.115813	1.33338	-1.15472	-0.115813	Cancer Untrained * Post down vs Cancer Untrained * Pre	-0.00206166	Cancer Untrained * Post down vs Cancer Untrained * Pre	0.276977	0.111467	1.23518	1.11139	0.111467	Cancer Trained * Pre up vs Cancer Untrained * Pre	0.00235317	Cancer Trained * Pre up vs Cancer Untrained * Pre	0.0079789	0.261031	8.31307	2.88324	0.261031	Cancer Trained * Pre up vs Healthy Aged-matched Trained * Pre	0.00497631	Cancer Trained * Pre up vs Healthy Aged-matched Trained * Pre	0.155192	-0.138597	2.14831	-1.46571	-0.138597	Cancer Trained * Post down vs Cancer Untrained * Post	-0.00242126	Cancer Trained * Post down vs Cancer Untrained * Post	0.627444	-0.0444866	0.241455	-0.491381	-0.0444866	Cancer Trained * Post down vs Healthy Aged-matched Trained * Post	-0.000856595	Cancer Trained * Post down vs Healthy Aged-matched Trained * Post	4.18118	0.467326	0.558844	1
705696	cg23269605	MYCBP2	0.00673701	13		ENST00000482517.1;ENST00000462987.1	3'UTR;3'UTR	MYCBP2;MYCBP2						NM_015057	Body	MYCBP2	0.00907288	0.249839	8.00246	2.82886	0.249839	Cancer Trained * Post up vs Cancer Trained * Pre	0.0153293	Cancer Trained * Post up vs Cancer Trained * Pre	0.0757731	0.149367	3.43235	1.85266	0.149367	Healthy Aged-matched Trained * Post up vs Healthy Aged-matched Trained * Pre	0.00867664	Healthy Aged-matched Trained * Post up vs Healthy Aged-matched Trained * Pre	0.0355087	0.208215	4.94054	2.22273	0.208215	Cancer Untrained * Post up vs Cancer Untrained * Pre	0.0128182	Cancer Untrained * Post up vs Cancer Untrained * Pre	0.938456	0.00730579	0.00608252	0.0779905	0.00730579	Cancer Trained * Pre up vs Cancer Untrained * Pre	0.000405315	Cancer Trained * Pre up vs Cancer Untrained * Pre	0.0859377	-0.151173	3.19623	-1.7878	-0.151173	Cancer Trained * Pre down vs Healthy Aged-matched Trained * Pre	-0.00961757	Cancer Trained * Pre down vs Healthy Aged-matched Trained * Pre	0.584488	0.0489299	0.306937	0.554019	0.0489299	Cancer Trained * Post up vs Cancer Untrained * Post	0.00291644	Cancer Trained * Post up vs Cancer Untrained * Post	0.554174	-0.0507003	0.35951	-0.599591	-0.0507003	Cancer Trained * Post down vs Healthy Aged-matched Trained * Post	-0.00296488	Cancer Trained * Post down vs Healthy Aged-matched Trained * Post	4.18093	0.407644	0.487504	1
483845	cg21403156	C15orf43	0.00674535	15		ENST00000340827.3;ENST00000559137.1;ENST00000557864.1	TSS1500;TSS1500;TSS1500	C15orf43;C15orf43;C15orf43						NM_152448	TSS1500	C15orf43	0.00599552	0.296023	9.01771	3.00295	0.296023	Cancer Trained * Post up vs Cancer Trained * Pre	0.0248628	Cancer Trained * Post up vs Cancer Trained * Pre	0.0205214	0.222596	6.11872	2.47361	0.222596	Healthy Aged-matched Trained * Post up vs Healthy Aged-matched Trained * Pre	0.0199721	Healthy Aged-matched Trained * Post up vs Healthy Aged-matched Trained * Pre	0.418195	0.0860683	0.677608	0.823169	0.0860683	Cancer Untrained * Post up vs Cancer Untrained * Pre	0.00800222	Cancer Untrained * Post up vs Cancer Untrained * Pre	0.774349	0.0303022	0.0839922	0.289814	0.0303022	Cancer Trained * Pre up vs Cancer Untrained * Pre	0.00265971	Cancer Trained * Pre up vs Cancer Untrained * Pre	0.292665	0.101454	1.15551	1.07494	0.101454	Cancer Trained * Pre up vs Healthy Aged-matched Trained * Pre	0.00920479	Cancer Trained * Pre up vs Healthy Aged-matched Trained * Pre	0.0222535	0.240257	5.94015	2.43724	0.240257	Cancer Trained * Post up vs Cancer Untrained * Post	0.0195203	Cancer Trained * Post up vs Cancer Untrained * Post	0.0757324	0.174881	3.43336	1.85293	0.174881	Cancer Trained * Post up vs Healthy Aged-matched Trained * Post	0.0140955	Cancer Trained * Post up vs Healthy Aged-matched Trained * Post	4.17989	0.507728	0.607345	1
424086	cg03666350		0.00675118	2		ENST00000415396.3;ENST00000449601.1;ENST00000432241.1;ENST00000416466.2	TSS1500;5'UTR;5'UTR;5'UTR	AC018682.6;AC018682.6;AC018682.6;AC018682.6	chr2:46662046-46662046								0.00137012	0.374785	12.9656	3.60077	0.374785	Cancer Trained * Post up vs Cancer Trained * Pre	0.0210278	Cancer Trained * Post up vs Cancer Trained * Pre	0.263809	0.108616	1.30677	1.14314	0.108616	Healthy Aged-matched Trained * Post up vs Healthy Aged-matched Trained * Pre	0.00563752	Healthy Aged-matched Trained * Post up vs Healthy Aged-matched Trained * Pre	0.658287	0.0494158	0.200358	0.447613	0.0494158	Cancer Untrained * Post up vs Cancer Untrained * Pre	0.002853	Cancer Untrained * Post up vs Cancer Untrained * Pre	0.518657	-0.0722748	0.428597	-0.654673	-0.0722748	Cancer Trained * Pre down vs Cancer Untrained * Pre	-0.00527929	Cancer Trained * Pre down vs Cancer Untrained * Pre	0.0306559	-0.22832	5.24932	-2.29114	-0.22832	Cancer Trained * Pre down vs Healthy Aged-matched Trained * Pre	-0.0137965	Cancer Trained * Pre down vs Healthy Aged-matched Trained * Pre	0.0225328	0.253094	5.91279	2.43162	0.253094	Cancer Trained * Post up vs Cancer Untrained * Post	0.0128955	Cancer Trained * Post up vs Cancer Untrained * Post	0.707297	0.0378489	0.144252	0.379805	0.0378489	Cancer Trained * Post up vs Healthy Aged-matched Trained * Post	0.00159384	Cancer Trained * Post up vs Healthy Aged-matched Trained * Post	4.17917	0.565943	0.677099	1
500506	cg01634795	ATP11B	0.00675247	3		ENST00000482794.1;ENST00000498086.1;ENST00000323116.5	5'UTR;TSS1500;ExonBnd	ATP11B;ATP11B;ATP11B						NM_014616;NM_014616	ExonBnd;Body	ATP11B;ATP11B	0.00276772	0.305839	11.0198	3.3196	0.305839	Cancer Trained * Post up vs Cancer Trained * Pre	0.0140106	Cancer Trained * Post up vs Cancer Trained * Pre	0.0168043	0.215504	6.56565	2.56235	0.215504	Healthy Aged-matched Trained * Post up vs Healthy Aged-matched Trained * Pre	0.00968111	Healthy Aged-matched Trained * Post up vs Healthy Aged-matched Trained * Pre	0.211782	0.125227	1.6422	1.28149	0.125227	Cancer Untrained * Post up vs Cancer Untrained * Pre	0.0055773	Cancer Untrained * Post up vs Cancer Untrained * Pre	0.274585	-0.10916	1.24785	-1.11707	-0.10916	Cancer Trained * Pre down vs Cancer Untrained * Pre	-0.00535202	Cancer Trained * Pre down vs Cancer Untrained * Pre	0.173476	-0.12359	1.96309	-1.4011	-0.12359	Cancer Trained * Pre down vs Healthy Aged-matched Trained * Pre	-0.00597733	Cancer Trained * Pre down vs Healthy Aged-matched Trained * Pre	0.445291	0.0714522	0.601475	0.775548	0.0714522	Cancer Trained * Post up vs Cancer Untrained * Post	0.00308125	Cancer Trained * Post up vs Cancer Untrained * Post	0.709357	-0.0332546	0.142127	-0.376998	-0.0332546	Cancer Trained * Post down vs Healthy Aged-matched Trained * Post	-0.00164786	Cancer Trained * Post down vs Healthy Aged-matched Trained * Post	4.17901	0.443401	0.53051	1
782085	cg11649221	GPC6	0.00676375	13										NM_005708	Body	GPC6	0.00276311	0.316519	11.0242	3.32027	0.316519	Cancer Trained * Post up vs Cancer Trained * Pre	0.0156427	Cancer Trained * Post up vs Cancer Trained * Pre	0.0180115	0.220315	6.40944	2.53169	0.220315	Healthy Aged-matched Trained * Post up vs Healthy Aged-matched Trained * Pre	0.00974566	Healthy Aged-matched Trained * Post up vs Healthy Aged-matched Trained * Pre	0.349404	0.0964226	0.909399	0.953624	0.0964226	Cancer Untrained * Post up vs Cancer Untrained * Pre	0.00453549	Cancer Untrained * Post up vs Cancer Untrained * Pre	0.163599	-0.145124	2.06005	-1.43529	-0.145124	Cancer Trained * Pre down vs Cancer Untrained * Pre	-0.0078759	Cancer Trained * Pre down vs Cancer Untrained * Pre	0.113335	-0.149769	2.69265	-1.64093	-0.149769	Cancer Trained * Pre down vs Healthy Aged-matched Trained * Pre	-0.0080957	Cancer Trained * Pre down vs Healthy Aged-matched Trained * Pre	0.438995	0.0749717	0.618506	0.786452	0.0749717	Cancer Trained * Post up vs Cancer Untrained * Post	0.00323126	Cancer Trained * Post up vs Cancer Untrained * Post	0.562544	-0.0535653	0.344434	-0.586885	-0.0535653	Cancer Trained * Post down vs Healthy Aged-matched Trained * Post	-0.00219871	Cancer Trained * Post down vs Healthy Aged-matched Trained * Post	4.17761	0.474558	0.567977	1
678574	cg00887175		0.00676437	7													0.00331548	0.363366	10.5394	3.24644	0.363366	Cancer Trained * Post up vs Cancer Trained * Pre	0.0131758	Cancer Trained * Post up vs Cancer Trained * Pre	0.0470895	0.213399	4.36208	2.08856	0.213399	Healthy Aged-matched Trained * Post up vs Healthy Aged-matched Trained * Pre	0.00804475	Healthy Aged-matched Trained * Post up vs Healthy Aged-matched Trained * Pre	0.149769	0.17642	2.20835	1.48605	0.17642	Cancer Untrained * Post up vs Cancer Untrained * Pre	0.00689601	Cancer Untrained * Post up vs Cancer Untrained * Pre	0.562333	0.0697111	0.344808	0.587204	0.0697111	Cancer Trained * Pre up vs Cancer Untrained * Pre	0.00292572	Cancer Trained * Pre up vs Cancer Untrained * Pre	0.761269	-0.0329155	0.0943444	-0.307155	-0.0329155	Cancer Trained * Pre down vs Healthy Aged-matched Trained * Pre	-0.00148528	Cancer Trained * Pre down vs Healthy Aged-matched Trained * Pre	0.0305283	0.256657	5.25816	2.29307	0.256657	Cancer Trained * Post up vs Cancer Untrained * Post	0.00920553	Cancer Trained * Post up vs Cancer Untrained * Post	0.285126	0.117051	1.19307	1.09228	0.117051	Cancer Trained * Post up vs Healthy Aged-matched Trained * Post	0.00364579	Cancer Trained * Post up vs Healthy Aged-matched Trained * Post	4.17754	0.654191	0.782987	1
608614	cg10208954	PTCHD1-AS	0.00676544	X		ENST00000364225.1;ENST00000455399.1	TSS1500;3'UTR	U6;RP11-40F8.2						NR_073010	Body	PTCHD1-AS	0.00158641	0.343778	12.5499	3.54259	0.343778	Cancer Trained * Post up vs Cancer Trained * Pre	0.0168799	Cancer Trained * Post up vs Cancer Trained * Pre	0.0463035	0.185736	4.39603	2.09667	0.185736	Healthy Aged-matched Trained * Post up vs Healthy Aged-matched Trained * Pre	0.00976383	Healthy Aged-matched Trained * Post up vs Healthy Aged-matched Trained * Pre	0.543147	0.0634537	0.380055	0.616486	0.0634537	Cancer Untrained * Post up vs Cancer Untrained * Pre	0.00322291	Cancer Untrained * Post up vs Cancer Untrained * Pre	0.515178	-0.0679505	0.435831	-0.660175	-0.0679505	Cancer Trained * Pre down vs Cancer Untrained * Pre	-0.00362483	Cancer Trained * Pre down vs Cancer Untrained * Pre	0.632747	0.0449488	0.234051	0.483788	0.0449488	Cancer Trained * Pre up vs Healthy Aged-matched Trained * Pre	0.00260743	Cancer Trained * Pre up vs Healthy Aged-matched Trained * Pre	0.0381907	0.212374	4.78947	2.18849	0.212374	Cancer Trained * Post up vs Cancer Untrained * Post	0.0100321	Cancer Trained * Post up vs Cancer Untrained * Post	0.0384895	0.20299	4.77337	2.1848	0.20299	Cancer Trained * Post up vs Healthy Aged-matched Trained * Post	0.00972347	Cancer Trained * Post up vs Healthy Aged-matched Trained * Post	4.17741	0.491735	0.588565	1
291296	cg02897877	FAF2	0.00677203	5		ENST00000504983.1	5'UTR	FAF2						NM_014613	Body	FAF2	0.0054764	0.24946	9.24498	3.04056	0.24946	Cancer Trained * Post up vs Cancer Trained * Pre	0.0157075	Cancer Trained * Post up vs Cancer Trained * Pre	0.484645	0.0531306	0.503238	0.709393	0.0531306	Healthy Aged-matched Trained * Post up vs Healthy Aged-matched Trained * Pre	0.00339264	Healthy Aged-matched Trained * Post up vs Healthy Aged-matched Trained * Pre	0.305817	0.0909766	1.09298	1.04545	0.0909766	Cancer Untrained * Post up vs Cancer Untrained * Pre	0.00663604	Cancer Untrained * Post up vs Cancer Untrained * Pre	0.305756	0.0909884	1.09326	1.04559	0.0909884	Cancer Trained * Pre up vs Cancer Untrained * Pre	0.00662681	Cancer Trained * Pre up vs Cancer Untrained * Pre	0.24541	-0.0934386	1.41496	-1.18952	-0.0934386	Cancer Trained * Pre down vs Healthy Aged-matched Trained * Pre	-0.00639885	Cancer Trained * Pre down vs Healthy Aged-matched Trained * Pre	0.00547452	0.249472	9.24585	3.0407	0.249472	Cancer Trained * Post up vs Cancer Untrained * Post	0.0156983	Cancer Trained * Post up vs Cancer Untrained * Post	0.202154	0.102891	1.71572	1.30986	0.102891	Cancer Trained * Post up vs Healthy Aged-matched Trained * Post	0.00591601	Cancer Trained * Post up vs Healthy Aged-matched Trained * Post	4.17659	0.351422	0.420704	1
83510	cg22832279	PNPLA6	0.00677241	19								S_Shelf	chr19:7621639-7622262	NM_001166114;NM_001166111;NM_006702;NM_001166113;NM_001166112	Body;Body;Body;Body;Body	PNPLA6;PNPLA6;PNPLA6;PNPLA6;PNPLA6	0.00665687	0.469085	8.75751	2.95931	0.469085	Cancer Trained * Post up vs Cancer Trained * Pre	0.0187066	Cancer Trained * Post up vs Cancer Trained * Pre	0.882016	-0.0216962	0.0224815	-0.149938	-0.0216962	Healthy Aged-matched Trained * Post down vs Healthy Aged-matched Trained * Pre	-0.000946571	Healthy Aged-matched Trained * Post down vs Healthy Aged-matched Trained * Pre	0.648711	-0.0775241	0.212617	-0.461104	-0.0775241	Cancer Untrained * Post down vs Cancer Untrained * Pre	-0.00414479	Cancer Untrained * Post down vs Cancer Untrained * Pre	0.783994	0.0465852	0.0767752	0.277083	0.0465852	Cancer Trained * Pre up vs Cancer Untrained * Pre	0.00174723	Cancer Trained * Pre up vs Cancer Untrained * Pre	0.0811478	-0.275828	3.30327	-1.81749	-0.275828	Cancer Trained * Pre down vs Healthy Aged-matched Trained * Pre	-0.0115848	Cancer Trained * Pre down vs Healthy Aged-matched Trained * Pre	0.0009574	0.593194	14.0046	3.74228	0.593194	Cancer Trained * Post up vs Cancer Untrained * Post	0.0245986	Cancer Trained * Post up vs Cancer Untrained * Post	0.169008	0.214953	2.0061	1.41637	0.214953	Cancer Trained * Post up vs Healthy Aged-matched Trained * Post	0.00806834	Cancer Trained * Post up vs Healthy Aged-matched Trained * Post	4.17655	1.31175	1.57037	1
300909	cg03745859	TOPBP1	0.00678554	3										NM_007027	Body	TOPBP1	0.00461544	0.249447	9.67946	3.11118	0.249447	Cancer Trained * Post up vs Cancer Trained * Pre	0.0108818	Cancer Trained * Post up vs Cancer Trained * Pre	0.821962	-0.0166438	0.0517108	-0.2274	-0.0166438	Healthy Aged-matched Trained * Post down vs Healthy Aged-matched Trained * Pre	-0.000749091	Healthy Aged-matched Trained * Post down vs Healthy Aged-matched Trained * Pre	0.558395	0.0504439	0.351852	0.593171	0.0504439	Cancer Untrained * Post up vs Cancer Untrained * Pre	0.00238461	Cancer Untrained * Post up vs Cancer Untrained * Pre	0.91996	-0.00863205	0.0103032	-0.101505	-0.00863205	Cancer Trained * Pre down vs Cancer Untrained * Pre	-0.000312874	Cancer Trained * Pre down vs Cancer Untrained * Pre	0.00655596	-0.227659	8.79534	-2.96569	-0.227659	Cancer Trained * Pre down vs Healthy Aged-matched Trained * Pre	-0.00995597	Cancer Trained * Pre down vs Healthy Aged-matched Trained * Pre	0.0255694	0.190371	5.63762	2.37437	0.190371	Cancer Trained * Post up vs Cancer Untrained * Post	0.00818436	Cancer Trained * Post up vs Cancer Untrained * Post	0.620997	0.0384319	0.250649	0.500649	0.0384319	Cancer Trained * Post up vs Healthy Aged-matched Trained * Post	0.00167497	Cancer Trained * Post up vs Healthy Aged-matched Trained * Post	4.17493	0.335478	0.401777	1
160316	cg23677311	DOCK5	0.00678848	8										NM_024940	Body	DOCK5	0.00154009	0.343892	12.6335	3.55437	0.343892	Cancer Trained * Post up vs Cancer Trained * Pre	0.0282628	Cancer Trained * Post up vs Cancer Trained * Pre	0.0230182	0.213917	5.86614	2.42201	0.213917	Healthy Aged-matched Trained * Post up vs Healthy Aged-matched Trained * Pre	0.0173236	Healthy Aged-matched Trained * Post up vs Healthy Aged-matched Trained * Pre	0.883963	-0.015131	0.0217401	-0.147445	-0.015131	Cancer Untrained * Post down vs Cancer Untrained * Pre	-0.00140386	Cancer Untrained * Post down vs Cancer Untrained * Pre	0.0945152	-0.178355	3.02065	-1.738	-0.178355	Cancer Trained * Pre down vs Cancer Untrained * Pre	-0.0150715	Cancer Trained * Pre down vs Cancer Untrained * Pre	0.116713	-0.150525	2.6405	-1.62496	-0.150525	Cancer Trained * Pre down vs Healthy Aged-matched Trained * Pre	-0.0124377	Cancer Trained * Pre down vs Healthy Aged-matched Trained * Pre	0.0736238	0.180668	3.48692	1.86733	0.180668	Cancer Trained * Post up vs Cancer Untrained * Post	0.0145952	Cancer Trained * Post up vs Cancer Untrained * Post	0.82624	-0.0205497	0.0492132	-0.22184	-0.0205497	Cancer Trained * Post down vs Healthy Aged-matched Trained * Post	-0.00149853	Cancer Trained * Post down vs Healthy Aged-matched Trained * Post	4.17457	0.488473	0.585059	1
576850	cg14243692	IFT27	0.00678871	22		ENST00000465023.1;ENST00000476548.1;ENST00000471809.1	3'UTR;3'UTR;3'UTR	IFT27;IFT27;IFT27				N_Shore	chr22:37171766-37172669	NR_033531;NM_006860;NM_001177701	Body;Body;Body	IFT27;IFT27;IFT27	0.00321316	0.329409	10.6222	3.25917	0.329409	Cancer Trained * Post up vs Cancer Trained * Pre	0.0140084	Cancer Trained * Post up vs Cancer Trained * Pre	0.206018	0.119792	1.68571	1.29835	0.119792	Healthy Aged-matched Trained * Post up vs Healthy Aged-matched Trained * Pre	0.00455992	Healthy Aged-matched Trained * Post up vs Healthy Aged-matched Trained * Pre	0.888801	-0.0151428	0.0199527	-0.141254	-0.0151428	Cancer Untrained * Post down vs Cancer Untrained * Pre	-0.000964162	Cancer Untrained * Post down vs Cancer Untrained * Pre	0.420505	-0.0878028	0.670821	-0.819036	-0.0878028	Cancer Trained * Pre down vs Cancer Untrained * Pre	-0.00396927	Cancer Trained * Pre down vs Cancer Untrained * Pre	0.0301486	-0.222456	5.28471	-2.29885	-0.222456	Cancer Trained * Pre down vs Healthy Aged-matched Trained * Pre	-0.0096787	Cancer Trained * Pre down vs Healthy Aged-matched Trained * Pre	0.0176656	0.256749	6.45299	2.54027	0.256749	Cancer Trained * Post up vs Cancer Untrained * Post	0.0110033	Cancer Trained * Post up vs Cancer Untrained * Post	0.895507	-0.0128395	0.0176046	-0.132682	-0.0128395	Cancer Trained * Post down vs Healthy Aged-matched Trained * Post	-0.000230255	Cancer Trained * Post down vs Healthy Aged-matched Trained * Post	4.17454	0.533059	0.638465	1
358472	cg07811903		0.00679708	6													0.000444301	0.328787	16.341	4.0424	0.328787	Cancer Trained * Post up vs Cancer Trained * Pre	0.0146732	Cancer Trained * Post up vs Cancer Trained * Pre	0.572601	0.0424509	0.326891	0.571744	0.0424509	Healthy Aged-matched Trained * Post up vs Healthy Aged-matched Trained * Pre	0.00191041	Healthy Aged-matched Trained * Post up vs Healthy Aged-matched Trained * Pre	0.587298	-0.0474352	0.302341	-0.549855	-0.0474352	Cancer Untrained * Post down vs Cancer Untrained * Pre	-0.00271165	Cancer Untrained * Post down vs Cancer Untrained * Pre	0.336368	-0.0845621	0.960833	-0.980221	-0.0845621	Cancer Trained * Pre down vs Cancer Untrained * Pre	-0.00405414	Cancer Trained * Pre down vs Cancer Untrained * Pre	0.103405	-0.131626	2.85709	-1.69029	-0.131626	Cancer Trained * Pre down vs Healthy Aged-matched Trained * Pre	-0.00627102	Cancer Trained * Pre down vs Healthy Aged-matched Trained * Pre	0.00142242	0.29166	12.8589	3.58592	0.29166	Cancer Trained * Post up vs Cancer Untrained * Post	0.0133307	Cancer Trained * Post up vs Cancer Untrained * Post	0.0580183	0.154709	3.94704	1.98672	0.154709	Cancer Trained * Post up vs Healthy Aged-matched Trained * Post	0.00649177	Cancer Trained * Post up vs Healthy Aged-matched Trained * Post	4.17351	0.345114	0.413458	1
554478	cg02494021	VN1R1	0.00680075	19										NM_020633	TSS1500	VN1R1	0.00925685	0.27236	7.95427	2.82033	0.27236	Cancer Trained * Post up vs Cancer Trained * Pre	0.011589	Cancer Trained * Post up vs Cancer Trained * Pre	0.0422707	0.188683	4.58102	2.14033	0.188683	Healthy Aged-matched Trained * Post up vs Healthy Aged-matched Trained * Pre	0.00825499	Healthy Aged-matched Trained * Post up vs Healthy Aged-matched Trained * Pre	0.268226	0.115986	1.28225	1.13236	0.115986	Cancer Untrained * Post up vs Cancer Untrained * Pre	0.00556516	Cancer Untrained * Post up vs Cancer Untrained * Pre	0.27428	0.114494	1.24947	1.1178	0.114494	Cancer Trained * Pre up vs Cancer Untrained * Pre	0.0048533	Cancer Trained * Pre up vs Cancer Untrained * Pre	0.632778	0.0447264	0.234008	0.483743	0.0447264	Cancer Trained * Pre up vs Healthy Aged-matched Trained * Pre	0.00157092	Cancer Trained * Pre up vs Healthy Aged-matched Trained * Pre	0.00959907	0.270868	7.86738	2.80488	0.270868	Cancer Trained * Post up vs Cancer Untrained * Post	0.0108771	Cancer Trained * Post up vs Cancer Untrained * Post	0.177156	0.128403	1.92865	1.38876	0.128403	Cancer Trained * Post up vs Healthy Aged-matched Trained * Post	0.00490494	Cancer Trained * Post up vs Healthy Aged-matched Trained * Post	4.17306	0.486464	0.582862	1
226328	cg15266787	POC5	0.00680512	5		ENST00000504862.1;ENST00000510798.1;ENST00000446329.2;ENST00000514838.1;ENST00000515285	TSS1500;TSS1500;TSS1500;5'UTR;5'UTR;5'UTR;5'UTR;5'UTR;5'UTR;5'UTR;3'UTR;3'UTR;3'UTR	POC5;POC5;POC5;POC5;POC5;POC5;POC5;POC5;POC5;POC5;POC5;POC5;POC5				N_Shelf	chr5:75012962-75013515	NM_152408;NM_001099271	TSS1500;5'UTR	POC5;POC5	0.00137217	0.392426	12.9613	3.60018	0.392426	Cancer Trained * Post up vs Cancer Trained * Pre	0.0310067	Cancer Trained * Post up vs Cancer Trained * Pre	0.562397	0.0584199	0.344695	0.587107	0.0584199	Healthy Aged-matched Trained * Post up vs Healthy Aged-matched Trained * Pre	0.00487229	Healthy Aged-matched Trained * Post up vs Healthy Aged-matched Trained * Pre	0.804024	-0.0289952	0.0628972	-0.250793	-0.0289952	Cancer Untrained * Post down vs Cancer Untrained * Pre	-0.00273462	Cancer Untrained * Post down vs Cancer Untrained * Pre	0.896491	-0.0151946	0.0172726	-0.131425	-0.0151946	Cancer Trained * Pre down vs Cancer Untrained * Pre	-0.00202101	Cancer Trained * Pre down vs Cancer Untrained * Pre	0.990476	-0.00125829	0.000145374	-0.0120571	-0.00125829	Cancer Trained * Pre down vs Healthy Aged-matched Trained * Pre	-0.000704632	Cancer Trained * Pre down vs Healthy Aged-matched Trained * Pre	0.000995822	0.406227	13.889	3.72679	0.406227	Cancer Trained * Post up vs Cancer Untrained * Post	0.0317203	Cancer Trained * Post up vs Cancer Untrained * Post	0.00382281	0.332748	10.1661	3.18843	0.332748	Cancer Trained * Post up vs Healthy Aged-matched Trained * Post	0.0254298	Cancer Trained * Post up vs Healthy Aged-matched Trained * Post	4.17252	0.619692	0.742587	1
93888	cg17465219	TMEM170A	0.00680515	16		ENST00000569276.1;ENST00000357613.4;ENST00000561878.1;ENST00000567194.1;ENST00000561887	1stExon;1stExon;1stExon;1stExon;TSS200;5'UTR;5'UTR;5'UTR;5'UTR;TSS1500;5'UTR;5'UTR	TMEM170A;TMEM170A;TMEM170A;RP11-77K12.1;RP11-77K12.1;TMEM170A;TMEM170A;TMEM170A;RP11-77		Promoter_Associated	16:75497692-75499832	Island	chr16:75497828-75498780	NM_145254;NM_145254	1stExon;5'UTR	TMEM170A;TMEM170A	0.00102177	-0.267064	13.8136	-3.71666	-0.267064	Cancer Trained * Post down vs Cancer Trained * Pre	-0.00349703	Cancer Trained * Post down vs Cancer Trained * Pre	0.0203067	0.162565	6.14201	2.47831	0.162565	Healthy Aged-matched Trained * Post up vs Healthy Aged-matched Trained * Pre	0.00209462	Healthy Aged-matched Trained * Post up vs Healthy Aged-matched Trained * Pre	0.729752	0.0266257	0.122046	0.349351	0.0266257	Cancer Untrained * Post up vs Cancer Untrained * Pre	0.000312418	Cancer Untrained * Post up vs Cancer Untrained * Pre	0.0753126	0.141437	3.44389	1.85577	0.141437	Cancer Trained * Pre up vs Cancer Untrained * Pre	0.00190289	Cancer Trained * Pre up vs Cancer Untrained * Pre	0.0013436	0.248255	13.0214	3.60852	0.248255	Cancer Trained * Pre up vs Healthy Aged-matched Trained * Pre	0.0032326	Cancer Trained * Pre up vs Healthy Aged-matched Trained * Pre	0.0442125	-0.152253	4.48958	-2.11886	-0.152253	Cancer Trained * Post down vs Cancer Untrained * Post	-0.00190656	Cancer Trained * Post down vs Cancer Untrained * Post	0.0141935	-0.181375	6.95052	-2.63638	-0.181375	Cancer Trained * Post down vs Healthy Aged-matched Trained * Post	-0.00235905	Cancer Trained * Post down vs Healthy Aged-matched Trained * Post	4.17252	0.269298	0.322704	1
452497	cg11618537	TMEM51	0.00680524	1		ENST00000428417.1;ENST00000376014.3;ENST00000451326.1;ENST00000434578.1;ENST00000303840	5'UTR;5'UTR;5'UTR;5'UTR;5'UTR	TMEM51;TMEM51;TMEM51;TMEM51;TMEM51						NM_001136217;NM_001136216;NM_001136218;NM_018022	5'UTR;5'UTR;5'UTR;5'UTR	TMEM51;TMEM51;TMEM51;TMEM51	0.00845997	0.253986	8.17107	2.85851	0.253986	Cancer Trained * Post up vs Cancer Trained * Pre	0.0124616	Cancer Trained * Post up vs Cancer Trained * Pre	0.298323	0.0861517	1.12815	1.06215	0.0861517	Healthy Aged-matched Trained * Post up vs Healthy Aged-matched Trained * Pre	0.00469885	Healthy Aged-matched Trained * Post up vs Healthy Aged-matched Trained * Pre	0.325532	-0.094513	1.00575	-1.00287	-0.094513	Cancer Untrained * Post down vs Cancer Untrained * Pre	-0.0052123	Cancer Untrained * Post down vs Cancer Untrained * Pre	0.515079	-0.0622314	0.436039	-0.660332	-0.0622314	Cancer Trained * Pre down vs Cancer Untrained * Pre	-0.00345687	Cancer Trained * Pre down vs Cancer Untrained * Pre	0.203121	0.111183	1.70814	1.30696	0.111183	Cancer Trained * Pre up vs Healthy Aged-matched Trained * Pre	0.00577982	Cancer Trained * Pre up vs Healthy Aged-matched Trained * Pre	0.00352226	0.286268	10.3802	3.22182	0.286268	Cancer Trained * Post up vs Cancer Untrained * Post	0.014217	Cancer Trained * Post up vs Cancer Untrained * Post	0.00305338	0.279018	10.7575	3.27986	0.279018	Cancer Trained * Post up vs Healthy Aged-matched Trained * Post	0.0135425	Cancer Trained * Post up vs Healthy Aged-matched Trained * Post	4.1725	0.411764	0.493425	1
10981	cg26893544	SOD1	0.00681237	21		ENST00000449339.1;ENST00000535823.1;ENST00000470944.1;ENST00000270142.6;ENST00000270142	TSS200;TSS200;TSS200;5'UTR;1stExon;5'UTR;1stExon;1stExon;5'UTR	AP000253.1;SOD1;SOD1;SOD1;SOD1;SOD1;SOD1;SOD1;SOD1		Promoter_Associated	21:33031276-33033203	Island	chr21:33031734-33032657	NM_000454;NM_000454	5'UTR;1stExon	SOD1;SOD1	0.0029428	-0.201187	10.8557	-3.2948	-0.201187	Cancer Trained * Post down vs Cancer Trained * Pre	-0.00443952	Cancer Trained * Post down vs Cancer Trained * Pre	0.923968	-0.00537372	0.00929371	-0.0964039	-0.00537372	Healthy Aged-matched Trained * Post down vs Healthy Aged-matched Trained * Pre	-3.18714e-05	Healthy Aged-matched Trained * Post down vs Healthy Aged-matched Trained * Pre	0.568677	-0.0374111	0.333662	-0.577635	-0.0374111	Cancer Untrained * Post down vs Cancer Untrained * Pre	-0.000875323	Cancer Untrained * Post down vs Cancer Untrained * Pre	0.927584	0.0059459	0.00842832	0.0918059	0.0059459	Cancer Trained * Pre up vs Cancer Untrained * Pre	0.000147813	Cancer Trained * Pre up vs Cancer Untrained * Pre	0.0130087	0.156345	7.1518	2.67428	0.156345	Cancer Trained * Pre up vs Healthy Aged-matched Trained * Pre	0.00354032	Cancer Trained * Pre up vs Healthy Aged-matched Trained * Pre	0.0159707	-0.15783	6.68093	-2.58475	-0.15783	Cancer Trained * Post down vs Cancer Untrained * Post	-0.00341638	Cancer Trained * Post down vs Cancer Untrained * Post	0.505807	-0.0394681	0.455765	-0.675103	-0.0394681	Cancer Trained * Post down vs Healthy Aged-matched Trained * Post	-0.000867325	Cancer Trained * Post down vs Healthy Aged-matched Trained * Post	4.17163	0.194427	0.233035	1
161121	cg17676835	AP2A2	0.00681508	11		ENST00000529438.1;ENST00000526401.1;ENST00000528815.1;ENST00000529427.1;ENST00000531497	5'UTR;5'UTR;3'UTR;5'UTR;1stExon;5'UTR;5'UTR	AP2A2;AP2A2;AP2A2;AP2A2;AP2A2;AP2A2;AP2A2		Unclassified_Cell_type_specific	11:1007229-1007484	N_Shore	chr11:1007921-1008343	NM_012305	Body	AP2A2	0.000574304	0.388373	15.5428	3.94243	0.388373	Cancer Trained * Post up vs Cancer Trained * Pre	0.0177293	Cancer Trained * Post up vs Cancer Trained * Pre	0.382808	-0.0798895	0.789206	-0.888373	-0.0798895	Healthy Aged-matched Trained * Post down vs Healthy Aged-matched Trained * Pre	-0.0033227	Healthy Aged-matched Trained * Post down vs Healthy Aged-matched Trained * Pre	0.744232	-0.0344691	0.108827	-0.329889	-0.0344691	Cancer Untrained * Post down vs Cancer Untrained * Pre	-0.0020817	Cancer Untrained * Post down vs Cancer Untrained * Pre	0.305739	-0.109254	1.09333	-1.04563	-0.109254	Cancer Trained * Pre down vs Cancer Untrained * Pre	-0.00552733	Cancer Trained * Pre down vs Cancer Untrained * Pre	0.00797807	-0.271943	8.31333	-2.88328	-0.271943	Cancer Trained * Pre down vs Healthy Aged-matched Trained * Pre	-0.0129037	Cancer Trained * Pre down vs Healthy Aged-matched Trained * Pre	0.00387127	0.313588	10.1333	3.18328	0.313588	Cancer Trained * Post up vs Cancer Untrained * Post	0.0142837	Cancer Trained * Post up vs Cancer Untrained * Post	0.0477848	0.19632	4.33257	2.08148	0.19632	Cancer Trained * Post up vs Healthy Aged-matched Trained * Post	0.0081483	Cancer Trained * Post up vs Healthy Aged-matched Trained * Post	4.1713	0.506001	0.606527	1
529425	cg07356438	C10orf107	0.00682777	10										NM_173554	Body	C10orf107	0.00132282	0.30478	13.066	3.61469	0.30478	Cancer Trained * Post up vs Cancer Trained * Pre	0.0157693	Cancer Trained * Post up vs Cancer Trained * Pre	0.0294559	0.177769	5.33411	2.30957	0.177769	Healthy Aged-matched Trained * Post up vs Healthy Aged-matched Trained * Pre	0.00918361	Healthy Aged-matched Trained * Post up vs Healthy Aged-matched Trained * Pre	0.965582	-0.00389786	0.00189963	-0.0435848	-0.00389786	Cancer Untrained * Post down vs Cancer Untrained * Pre	-0.000152722	Cancer Untrained * Post down vs Cancer Untrained * Pre	0.0143348	-0.23539	6.92777	-2.63207	-0.23539	Cancer Trained * Pre down vs Cancer Untrained * Pre	-0.0126745	Cancer Trained * Pre down vs Cancer Untrained * Pre	0.0885214	-0.143079	3.14129	-1.77237	-0.143079	Cancer Trained * Pre down vs Healthy Aged-matched Trained * Pre	-0.007977	Cancer Trained * Pre down vs Healthy Aged-matched Trained * Pre	0.393009	0.0732879	0.755499	0.869194	0.0732879	Cancer Trained * Post up vs Cancer Untrained * Post	0.00324752	Cancer Trained * Post up vs Cancer Untrained * Post	0.843846	-0.0160675	0.0396144	-0.199034	-0.0160675	Cancer Trained * Post down vs Healthy Aged-matched Trained * Post	-0.00139133	Cancer Trained * Post down vs Healthy Aged-matched Trained * Post	4.16974	0.370552	0.444335	1
630058	cg25455707	SCHLAP1	0.00683324	2		ENST00000429816.1	TSS200	AC009478.1						NR_104321;NR_104320;NR_104319;NR_104325;NR_104324;NR_104323;NR_104322	Body;Body;Body;Body;Body;Body;Body	SCHLAP1;SCHLAP1;SCHLAP1;SCHLAP1;SCHLAP1;SCHLAP1;SCHLAP1	0.00117634	0.280565	13.4037	3.6611	0.280565	Cancer Trained * Post up vs Cancer Trained * Pre	0.0171596	Cancer Trained * Post up vs Cancer Trained * Pre	0.126986	0.110438	2.49215	1.57865	0.110438	Healthy Aged-matched Trained * Post up vs Healthy Aged-matched Trained * Pre	0.00660721	Healthy Aged-matched Trained * Post up vs Healthy Aged-matched Trained * Pre	0.405727	0.0687431	0.715255	0.845728	0.0687431	Cancer Untrained * Post up vs Cancer Untrained * Pre	0.00439216	Cancer Untrained * Post up vs Cancer Untrained * Pre	0.0386483	-0.177429	4.76487	-2.18286	-0.177429	Cancer Trained * Pre down vs Cancer Untrained * Pre	-0.0108529	Cancer Trained * Pre down vs Cancer Untrained * Pre	0.0157909	-0.190012	6.70666	-2.58972	-0.190012	Cancer Trained * Pre down vs Healthy Aged-matched Trained * Pre	-0.0116897	Cancer Trained * Pre down vs Healthy Aged-matched Trained * Pre	0.657441	0.0343935	0.201423	0.448801	0.0343935	Cancer Trained * Post up vs Cancer Untrained * Post	0.00191451	Cancer Trained * Post up vs Cancer Untrained * Post	0.788607	-0.0198846	0.0734478	-0.271012	-0.0198846	Cancer Trained * Post down vs Healthy Aged-matched Trained * Post	-0.00113735	Cancer Trained * Post down vs Healthy Aged-matched Trained * Post	4.16907	0.306051	0.367049	1
226861	cg18150576	TUSC8	0.00683385	13		ENST00000432701.1	TSS1500	RP11-269C23.3						NR_104174	TSS1500	TUSC8	0.00145305	0.396324	12.7983	3.57747	0.396324	Cancer Trained * Post up vs Cancer Trained * Pre	0.0173754	Cancer Trained * Post up vs Cancer Trained * Pre	0.769124	0.0300086	0.0880489	0.29673	0.0300086	Healthy Aged-matched Trained * Post up vs Healthy Aged-matched Trained * Pre	0.00142957	Healthy Aged-matched Trained * Post up vs Healthy Aged-matched Trained * Pre	0.821056	0.0268587	0.0522478	0.228578	0.0268587	Cancer Untrained * Post up vs Cancer Untrained * Pre	0.00125132	Cancer Untrained * Post up vs Cancer Untrained * Pre	0.94731	0.00784357	0.0044558	0.0667518	0.00784357	Cancer Trained * Pre up vs Cancer Untrained * Pre	4.89146e-05	Cancer Trained * Pre up vs Cancer Untrained * Pre	0.965341	0.00465531	0.00192636	0.0438903	0.00465531	Cancer Trained * Pre up vs Healthy Aged-matched Trained * Pre	0.000276242	Cancer Trained * Pre up vs Healthy Aged-matched Trained * Pre	0.00223413	0.377309	11.5997	3.40583	0.377309	Cancer Trained * Post up vs Cancer Untrained * Post	0.016173	Cancer Trained * Post up vs Cancer Untrained * Post	0.00177652	0.370971	12.2326	3.49752	0.370971	Cancer Trained * Post up vs Healthy Aged-matched Trained * Post	0.016222	Cancer Trained * Post up vs Healthy Aged-matched Trained * Post	4.169	0.639574	0.767059	1
644504	cg21687836		0.00684294	10													0.00298566	0.281522	10.8172	3.28894	0.281522	Cancer Trained * Post up vs Cancer Trained * Pre	0.0357732	Cancer Trained * Post up vs Cancer Trained * Pre	0.816756	0.0182981	0.054838	0.234175	0.0182981	Healthy Aged-matched Trained * Post up vs Healthy Aged-matched Trained * Pre	0.00317519	Healthy Aged-matched Trained * Post up vs Healthy Aged-matched Trained * Pre	0.37791	-0.0815011	0.805866	-0.897701	-0.0815011	Cancer Untrained * Post down vs Cancer Untrained * Pre	-0.0109019	Cancer Untrained * Post down vs Cancer Untrained * Pre	0.981553	0.0021203	0.000545419	0.0233542	0.0021203	Cancer Trained * Pre up vs Cancer Untrained * Pre	0.000376499	Cancer Trained * Pre up vs Cancer Untrained * Pre	0.576951	-0.0463225	0.319492	-0.565237	-0.0463225	Cancer Trained * Pre down vs Healthy Aged-matched Trained * Pre	-0.00542623	Cancer Trained * Pre down vs Healthy Aged-matched Trained * Pre	0.000249687	0.365143	18.1977	4.26587	0.365143	Cancer Trained * Post up vs Cancer Untrained * Post	0.0470516	Cancer Trained * Post up vs Cancer Untrained * Post	0.0138621	0.216901	7.0049	2.64668	0.216901	Cancer Trained * Post up vs Healthy Aged-matched Trained * Post	0.0271717	Cancer Trained * Post up vs Healthy Aged-matched Trained * Post	4.16789	0.381714	0.457922	1
802116	cg15413269	ZFPM2	0.00684742	8		ENST00000522296.1;ENST00000511341.2	5'UTR;5'UTR	ZFPM2;ZFPM2						NM_012082	Body	ZFPM2	0.000840677	0.296228	14.3896	3.79336	0.296228	Cancer Trained * Post up vs Cancer Trained * Pre	0.019238	Cancer Trained * Post up vs Cancer Trained * Pre	0.679355	0.029814	0.17491	0.418223	0.029814	Healthy Aged-matched Trained * Post up vs Healthy Aged-matched Trained * Pre	0.00196319	Healthy Aged-matched Trained * Post up vs Healthy Aged-matched Trained * Pre	0.0390818	0.180366	4.74188	2.17759	0.180366	Cancer Untrained * Post up vs Cancer Untrained * Pre	0.0119802	Cancer Untrained * Post up vs Cancer Untrained * Pre	0.945505	-0.0057187	0.0047669	-0.0690428	-0.0057187	Cancer Trained * Pre down vs Cancer Untrained * Pre	-0.000321126	Cancer Trained * Pre down vs Cancer Untrained * Pre	0.0444485	-0.15823	4.47878	-2.11631	-0.15823	Cancer Trained * Pre down vs Healthy Aged-matched Trained * Pre	-0.0106791	Cancer Trained * Pre down vs Healthy Aged-matched Trained * Pre	0.17073	0.110144	1.98936	1.41045	0.110144	Cancer Trained * Post up vs Cancer Untrained * Post	0.00693672	Cancer Trained * Post up vs Cancer Untrained * Post	0.160332	0.108184	2.09369	1.44696	0.108184	Cancer Trained * Post up vs Healthy Aged-matched Trained * Post	0.00659575	Cancer Trained * Post up vs Healthy Aged-matched Trained * Post	4.16734	0.317669	0.381141	1
98123	cg20548814	TMEM59L	0.00685554	19		ENST00000262817.3;ENST00000262817.3	5'UTR;1stExon	TMEM59L;TMEM59L				Island	chr19:18722358-18724001	NM_012109;NM_012109	5'UTR;1stExon	TMEM59L;TMEM59L	0.00916483	-0.240976	7.97824	-2.82458	-0.240976	Cancer Trained * Post down vs Cancer Trained * Pre	-0.00400077	Cancer Trained * Post down vs Cancer Trained * Pre	0.272701	-0.0873491	1.25793	-1.12158	-0.0873491	Healthy Aged-matched Trained * Post down vs Healthy Aged-matched Trained * Pre	-0.00156422	Healthy Aged-matched Trained * Post down vs Healthy Aged-matched Trained * Pre	0.0133009	0.241122	7.10034	2.66465	0.241122	Cancer Untrained * Post up vs Cancer Untrained * Pre	0.00425234	Cancer Untrained * Post up vs Cancer Untrained * Pre	0.124611	0.143794	2.52517	1.58908	0.143794	Cancer Trained * Pre up vs Cancer Untrained * Pre	0.00244045	Cancer Trained * Pre up vs Cancer Untrained * Pre	0.69421	-0.0324868	0.158183	-0.397723	-0.0324868	Cancer Trained * Pre down vs Healthy Aged-matched Trained * Pre	-0.000717702	Cancer Trained * Pre down vs Healthy Aged-matched Trained * Pre	0.000541469	-0.338304	15.7243	-3.96539	-0.338304	Cancer Trained * Post down vs Cancer Untrained * Post	-0.00581265	Cancer Trained * Post down vs Cancer Untrained * Post	0.0315031	-0.186114	5.19165	-2.27852	-0.186114	Cancer Trained * Post down vs Healthy Aged-matched Trained * Post	-0.00315424	Cancer Trained * Post down vs Healthy Aged-matched Trained * Post	4.16635	0.37906	0.454906	1
627816	cg04780684	CHST8	0.00685757	19						Unclassified	19:34261455-34263104	N_Shore	chr19:34262943-34263906	NM_001127896;NM_022467;NM_001127895	Body;Body;Body	CHST8;CHST8;CHST8	0.00170626	-0.573888	12.3454	-3.5136	-0.573888	Cancer Trained * Post down vs Cancer Trained * Pre	-0.0211313	Cancer Trained * Post down vs Cancer Trained * Pre	0.443436	-0.116113	0.606453	-0.778751	-0.116113	Healthy Aged-matched Trained * Post down vs Healthy Aged-matched Trained * Pre	-0.00344638	Healthy Aged-matched Trained * Post down vs Healthy Aged-matched Trained * Pre	0.529498	-0.110467	0.4066	-0.637652	-0.110467	Cancer Untrained * Post down vs Cancer Untrained * Pre	-0.00463074	Cancer Untrained * Post down vs Cancer Untrained * Pre	0.473806	0.125996	0.528948	0.727288	0.125996	Cancer Trained * Pre up vs Cancer Untrained * Pre	0.00524604	Cancer Trained * Pre up vs Cancer Untrained * Pre	0.0110109	0.429452	7.54169	2.74621	0.429452	Cancer Trained * Pre up vs Healthy Aged-matched Trained * Pre	0.0159946	Cancer Trained * Pre up vs Healthy Aged-matched Trained * Pre	0.0493522	-0.337424	4.2678	-2.06587	-0.337424	Cancer Trained * Post down vs Cancer Untrained * Post	-0.0112545	Cancer Trained * Post down vs Cancer Untrained * Post	0.857737	-0.0283228	0.032803	-0.181116	-0.0283228	Cancer Trained * Post down vs Healthy Aged-matched Trained * Post	-0.00169031	Cancer Trained * Post down vs Healthy Aged-matched Trained * Post	4.16611	1.38928	1.66736	1
464995	cg00711327	SSB	0.00687207	2		ENST00000260956.4;ENST00000409005.1;ENST00000413002.1;ENST00000461708.1;ENST00000409333	TSS1500;TSS1500;TSS1500;TSS1500;TSS1500;5'UTR	SSB;SSB;SSB;SSB;SSB;SSB		Promoter_Associated_Cell_type_specific	2:170654452-170654554	N_Shore	chr2:170655289-170655757	NM_003142	TSS1500	SSB	0.006859	0.297965	8.6836	2.94679	0.297965	Cancer Trained * Post up vs Cancer Trained * Pre	0.010511	Cancer Trained * Post up vs Cancer Trained * Pre	0.0262547	0.218053	5.58053	2.36231	0.218053	Healthy Aged-matched Trained * Post up vs Healthy Aged-matched Trained * Pre	0.00718274	Healthy Aged-matched Trained * Post up vs Healthy Aged-matched Trained * Pre	0.274022	0.119948	1.25085	1.11841	0.119948	Cancer Untrained * Post up vs Cancer Untrained * Pre	0.00436786	Cancer Untrained * Post up vs Cancer Untrained * Pre	0.250559	-0.126155	1.38366	-1.17629	-0.126155	Cancer Trained * Pre down vs Cancer Untrained * Pre	-0.00432254	Cancer Trained * Pre down vs Cancer Untrained * Pre	0.0585691	-0.191882	3.92851	-1.98205	-0.191882	Cancer Trained * Pre down vs Healthy Aged-matched Trained * Pre	-0.00674047	Cancer Trained * Pre down vs Healthy Aged-matched Trained * Pre	0.612528	0.0518612	0.26306	0.512894	0.0518612	Cancer Trained * Post up vs Cancer Untrained * Post	0.00182062	Cancer Trained * Post up vs Cancer Untrained * Post	0.258369	-0.11197	1.33772	-1.1566	-0.11197	Cancer Trained * Post down vs Healthy Aged-matched Trained * Post	-0.00341218	Cancer Trained * Post down vs Healthy Aged-matched Trained * Post	4.16434	0.532215	0.639014	1
314628	cg08162988		0.00687579	1								S_Shelf	chr1:109618579-109618832				0.000687871	0.27285	14.992	3.87195	0.27285	Cancer Trained * Post up vs Cancer Trained * Pre	0.0115834	Cancer Trained * Post up vs Cancer Trained * Pre	0.0613279	0.126034	3.83857	1.95923	0.126034	Healthy Aged-matched Trained * Post up vs Healthy Aged-matched Trained * Pre	0.00538966	Healthy Aged-matched Trained * Post up vs Healthy Aged-matched Trained * Pre	0.520368	-0.0487305	0.425069	-0.651973	-0.0487305	Cancer Untrained * Post down vs Cancer Untrained * Pre	-0.00230623	Cancer Untrained * Post down vs Cancer Untrained * Pre	0.0626748	-0.14563	3.79631	-1.94841	-0.14563	Cancer Trained * Pre down vs Cancer Untrained * Pre	-0.00649102	Cancer Trained * Pre down vs Cancer Untrained * Pre	0.102721	-0.114281	2.86909	-1.69384	-0.114281	Cancer Trained * Pre down vs Healthy Aged-matched Trained * Pre	-0.00498387	Cancer Trained * Pre down vs Healthy Aged-matched Trained * Pre	0.0194796	0.17595	6.23435	2.49687	0.17595	Cancer Trained * Post up vs Cancer Untrained * Post	0.00739862	Cancer Trained * Post up vs Cancer Untrained * Post	0.633838	0.0325353	0.232545	0.48223	0.0325353	Cancer Trained * Post up vs Healthy Aged-matched Trained * Post	0.00120987	Cancer Trained * Post up vs Healthy Aged-matched Trained * Post	4.16389	0.258464	0.310363	1
516278	cg04674029	PREX1	0.00688162	20					chr20:47391442-47391442					NM_020820	Body	PREX1	0.00260577	0.416465	11.1819	3.34393	0.416465	Cancer Trained * Post up vs Cancer Trained * Pre	0.0405376	Cancer Trained * Post up vs Cancer Trained * Pre	0.298341	0.120753	1.12806	1.0621	0.120753	Healthy Aged-matched Trained * Post up vs Healthy Aged-matched Trained * Pre	0.0106566	Healthy Aged-matched Trained * Post up vs Healthy Aged-matched Trained * Pre	0.201153	-0.173427	1.72362	-1.31287	-0.173427	Cancer Untrained * Post down vs Cancer Untrained * Pre	-0.0172581	Cancer Untrained * Post down vs Cancer Untrained * Pre	0.259395	-0.152447	1.33182	-1.15405	-0.152447	Cancer Trained * Pre down vs Cancer Untrained * Pre	-0.0149898	Cancer Trained * Pre down vs Cancer Untrained * Pre	0.0766665	-0.220199	3.41018	-1.84667	-0.220199	Cancer Trained * Pre down vs Healthy Aged-matched Trained * Pre	-0.0223908	Cancer Trained * Pre down vs Healthy Aged-matched Trained * Pre	0.00171147	0.437444	12.3369	3.51239	0.437444	Cancer Trained * Post up vs Cancer Untrained * Post	0.0428059	Cancer Trained * Post up vs Cancer Untrained * Post	0.5323	0.0755134	0.401047	0.633283	0.0755134	Cancer Trained * Post up vs Healthy Aged-matched Trained * Post	0.00749022	Cancer Trained * Post up vs Healthy Aged-matched Trained * Post	4.16319	0.807191	0.96944	1
156447	cg17094370		0.00688275	14													0.00538726	0.247093	9.28638	3.04736	0.247093	Cancer Trained * Post up vs Cancer Trained * Pre	0.0147127	Cancer Trained * Post up vs Cancer Trained * Pre	0.00734901	0.215979	8.51388	2.91786	0.215979	Healthy Aged-matched Trained * Post up vs Healthy Aged-matched Trained * Pre	0.0119822	Healthy Aged-matched Trained * Post up vs Healthy Aged-matched Trained * Pre	0.407045	-0.0725283	0.711192	-0.843322	-0.0725283	Cancer Untrained * Post down vs Cancer Untrained * Pre	-0.00429173	Cancer Untrained * Post down vs Cancer Untrained * Pre	0.0189269	-0.21584	6.2985	-2.50968	-0.21584	Cancer Trained * Pre down vs Cancer Untrained * Pre	-0.0129966	Cancer Trained * Pre down vs Cancer Untrained * Pre	0.215934	-0.0985588	1.61177	-1.26956	-0.0985588	Cancer Trained * Pre down vs Healthy Aged-matched Trained * Pre	-0.00602929	Cancer Trained * Pre down vs Healthy Aged-matched Trained * Pre	0.212325	0.103781	1.63818	1.27992	0.103781	Cancer Trained * Post up vs Cancer Untrained * Post	0.00600783	Cancer Trained * Post up vs Cancer Untrained * Post	0.393241	-0.0674443	0.75475	-0.868763	-0.0674443	Cancer Trained * Post down vs Healthy Aged-matched Trained * Post	-0.00329879	Cancer Trained * Post down vs Healthy Aged-matched Trained * Post	4.16305	0.342134	0.410918	1
770536	cg26013046		0.00688731	1						NonGene_Associated_Cell_type_specific	1:5024546-5024670						0.000305368	0.489863	17.5388	4.18793	0.489863	Cancer Trained * Post up vs Cancer Trained * Pre	0.0409801	Cancer Trained * Post up vs Cancer Trained * Pre	0.281168	0.117617	1.21332	1.10151	0.117617	Healthy Aged-matched Trained * Post up vs Healthy Aged-matched Trained * Pre	0.0101056	Healthy Aged-matched Trained * Post up vs Healthy Aged-matched Trained * Pre	0.18682	-0.168392	1.84221	-1.35728	-0.168392	Cancer Untrained * Post down vs Cancer Untrained * Pre	-0.0143862	Cancer Untrained * Post down vs Cancer Untrained * Pre	0.0179384	-0.314318	6.41857	-2.53349	-0.314318	Cancer Trained * Pre down vs Cancer Untrained * Pre	-0.0277307	Cancer Trained * Pre down vs Cancer Untrained * Pre	0.0863395	-0.199945	3.18756	-1.78537	-0.199945	Cancer Trained * Pre down vs Healthy Aged-matched Trained * Pre	-0.0179149	Cancer Trained * Pre down vs Healthy Aged-matched Trained * Pre	0.0069649	0.343936	8.64582	2.94038	0.343936	Cancer Trained * Post up vs Cancer Untrained * Post	0.0276356	Cancer Trained * Post up vs Cancer Untrained * Post	0.136481	0.172301	2.36708	1.53853	0.172301	Cancer Trained * Post up vs Healthy Aged-matched Trained * Post	0.0129597	Cancer Trained * Post up vs Healthy Aged-matched Trained * Post	4.16249	0.71189	0.855124	1
622553	cg27126688		0.00688846	5						Unclassified_Cell_type_specific	5:41874228-41874355	S_Shelf	chr5:41869663-41870876				0.00103379	0.23615	13.7794	3.71206	0.23615	Cancer Trained * Post up vs Cancer Trained * Pre	0.011379	Cancer Trained * Post up vs Cancer Trained * Pre	0.39933	0.0497969	0.735257	0.857471	0.0497969	Healthy Aged-matched Trained * Post up vs Healthy Aged-matched Trained * Pre	0.00247529	Healthy Aged-matched Trained * Post up vs Healthy Aged-matched Trained * Pre	0.0278581	0.15757	5.45317	2.3352	0.15757	Cancer Untrained * Post up vs Cancer Untrained * Pre	0.00773512	Cancer Untrained * Post up vs Cancer Untrained * Pre	0.754309	-0.0213509	0.100123	-0.316422	-0.0213509	Cancer Trained * Pre down vs Cancer Untrained * Pre	-0.00112444	Cancer Trained * Pre down vs Cancer Untrained * Pre	0.370396	-0.0555586	0.832041	-0.912163	-0.0555586	Cancer Trained * Pre down vs Healthy Aged-matched Trained * Pre	-0.00286932	Cancer Trained * Pre down vs Healthy Aged-matched Trained * Pre	0.376926	0.0572288	0.80925	0.899583	0.0572288	Cancer Trained * Post up vs Cancer Untrained * Post	0.00251946	Cancer Trained * Post up vs Cancer Untrained * Post	0.0416494	0.130794	4.61127	2.14739	0.130794	Cancer Trained * Post up vs Healthy Aged-matched Trained * Post	0.00603442	Cancer Trained * Post up vs Healthy Aged-matched Trained * Post	4.16235	0.21057	0.252945	1
581343	cg23039194	FUT8	0.0068976	14		ENST00000549235.2;ENST00000556292.1;ENST00000360689.5;ENST00000394586.2;ENST00000556518	5'UTR;5'UTR;5'UTR;5'UTR;5'UTR;5'UTR;5'UTR;5'UTR;5'UTR;5'UTR;5'UTR;5'UTR;5'UTR	FUT8;FUT8;FUT8;FUT8;FUT8;FUT8;FUT8;FUT8;FUT8;FUT8;FUT8;FUT8;FUT8						NM_178156;NM_178155;NM_004480;NR_038167;NR_038170	5'UTR;5'UTR;5'UTR;Body;Body	FUT8;FUT8;FUT8;FUT8;FUT8	0.00844535	0.330626	8.17525	2.85924	0.330626	Cancer Trained * Post up vs Cancer Trained * Pre	0.0148118	Cancer Trained * Post up vs Cancer Trained * Pre	0.138551	0.161515	2.34118	1.53009	0.161515	Healthy Aged-matched Trained * Post up vs Healthy Aged-matched Trained * Pre	0.00612684	Healthy Aged-matched Trained * Post up vs Healthy Aged-matched Trained * Pre	0.795041	0.0322026	0.0689378	0.26256	0.0322026	Cancer Untrained * Post up vs Cancer Untrained * Pre	0.00117497	Cancer Untrained * Post up vs Cancer Untrained * Pre	0.185231	-0.167092	1.85605	-1.36237	-0.167092	Cancer Trained * Pre down vs Cancer Untrained * Pre	-0.00804743	Cancer Trained * Pre down vs Cancer Untrained * Pre	0.00995224	-0.308827	7.78119	-2.78948	-0.308827	Cancer Trained * Pre down vs Healthy Aged-matched Trained * Pre	-0.0141358	Cancer Trained * Pre down vs Healthy Aged-matched Trained * Pre	0.266835	0.131331	1.28991	1.13574	0.131331	Cancer Trained * Post up vs Cancer Untrained * Post	0.00558937	Cancer Trained * Post up vs Cancer Untrained * Post	0.218601	-0.139716	1.59261	-1.26199	-0.139716	Cancer Trained * Post down vs Healthy Aged-matched Trained * Post	-0.00545089	Cancer Trained * Post down vs Healthy Aged-matched Trained * Post	4.16125	0.695513	0.835703	1
142730	cg13919645	LPIN3	0.00690244	20		ENST00000445975.1	TSS1500	LPIN3						NR_126051;NM_001301860	Body;Body	LPIN3;LPIN3	0.00988166	0.234058	7.79815	2.79252	0.234058	Cancer Trained * Post up vs Cancer Trained * Pre	0.0110669	Cancer Trained * Post up vs Cancer Trained * Pre	0.410993	0.0639762	0.699141	0.836147	0.0639762	Healthy Aged-matched Trained * Post up vs Healthy Aged-matched Trained * Pre	0.00287619	Healthy Aged-matched Trained * Post up vs Healthy Aged-matched Trained * Pre	0.909212	0.0102407	0.0132695	0.115193	0.0102407	Cancer Untrained * Post up vs Cancer Untrained * Pre	0.000411391	Cancer Untrained * Post up vs Cancer Untrained * Pre	0.42388	-0.072278	0.661008	-0.813024	-0.072278	Cancer Trained * Pre down vs Cancer Untrained * Pre	-0.00388545	Cancer Trained * Pre down vs Cancer Untrained * Pre	0.00717123	-0.234976	8.57399	-2.92814	-0.234976	Cancer Trained * Pre down vs Healthy Aged-matched Trained * Pre	-0.0111045	Cancer Trained * Pre down vs Healthy Aged-matched Trained * Pre	0.0826543	0.151539	3.26884	1.80799	0.151539	Cancer Trained * Post up vs Cancer Untrained * Post	0.00677011	Cancer Trained * Post up vs Cancer Untrained * Post	0.426327	-0.064895	0.653969	-0.808683	-0.064895	Cancer Trained * Post down vs Healthy Aged-matched Trained * Post	-0.00291379	Cancer Trained * Post down vs Healthy Aged-matched Trained * Post	4.16066	0.365364	0.43907	1
556370	cg09602138		0.00691635	10													0.000467575	0.18663	16.1808	4.02253	0.18663	Cancer Trained * Post up vs Cancer Trained * Pre	0.023667	Cancer Trained * Post up vs Cancer Trained * Pre	0.808091	-0.0103969	0.0602593	-0.245478	-0.0103969	Healthy Aged-matched Trained * Post down vs Healthy Aged-matched Trained * Pre	-0.00141965	Healthy Aged-matched Trained * Post down vs Healthy Aged-matched Trained * Pre	0.590014	-0.0268611	0.297941	-0.54584	-0.0268611	Cancer Untrained * Post down vs Cancer Untrained * Pre	-0.00328753	Cancer Untrained * Post down vs Cancer Untrained * Pre	0.109566	-0.0816512	2.75302	-1.65922	-0.0816512	Cancer Trained * Pre down vs Cancer Untrained * Pre	-0.0105395	Cancer Trained * Pre down vs Cancer Untrained * Pre	0.446523	-0.0343562	0.598185	-0.773424	-0.0343562	Cancer Trained * Pre down vs Healthy Aged-matched Trained * Pre	-0.00458946	Cancer Trained * Pre down vs Healthy Aged-matched Trained * Pre	0.00880428	0.13184	8.07476	2.84161	0.13184	Cancer Trained * Post up vs Cancer Untrained * Post	0.0164151	Cancer Trained * Post up vs Cancer Untrained * Post	0.00117359	0.162671	13.4105	3.66203	0.162671	Cancer Trained * Post up vs Healthy Aged-matched Trained * Post	0.0204972	Cancer Trained * Post up vs Healthy Aged-matched Trained * Post	4.15898	0.111908	0.134537	1
183479	cg14793491	NDUFV2	0.0069176	18		ENST00000318388.6;ENST00000497577.1	TSS1500;TSS1500	NDUFV2;NDUFV2		Promoter_Associated	18:9101722-9103069	Island	chr18:9102416-9102973	NM_021074	TSS1500	NDUFV2	0.00367506	-0.502807	10.2689	-3.20452	-0.502807	Cancer Trained * Post down vs Cancer Trained * Pre	-0.0134765	Cancer Trained * Post down vs Cancer Trained * Pre	0.0348352	-0.319657	4.98049	-2.2317	-0.319657	Healthy Aged-matched Trained * Post down vs Healthy Aged-matched Trained * Pre	-0.00808978	Healthy Aged-matched Trained * Post down vs Healthy Aged-matched Trained * Pre	0.692079	0.0666782	0.160523	0.400653	0.0666782	Cancer Untrained * Post up vs Cancer Untrained * Pre	0.00221801	Cancer Untrained * Post up vs Cancer Untrained * Pre	0.21378	0.212311	1.62747	1.27572	0.212311	Cancer Trained * Pre up vs Cancer Untrained * Pre	0.0066334	Cancer Trained * Pre up vs Cancer Untrained * Pre	0.0972927	0.258794	2.9677	1.7227	0.258794	Cancer Trained * Pre up vs Healthy Aged-matched Trained * Pre	0.00756984	Cancer Trained * Pre up vs Healthy Aged-matched Trained * Pre	0.0316499	-0.357174	5.18183	-2.27636	-0.357174	Cancer Trained * Post down vs Cancer Untrained * Post	-0.00906112	Cancer Trained * Post down vs Cancer Untrained * Post	0.618995	0.0756442	0.253549	0.503537	0.0756442	Cancer Trained * Post up vs Healthy Aged-matched Trained * Post	0.00218311	Cancer Trained * Post up vs Healthy Aged-matched Trained * Post	4.15883	1.27985	1.53871	1
150425	cg12442015	MORN1	0.00692486	1		ENST00000443438.1;ENST00000378525.2;ENST00000378531.3;ENST00000378518.1;ENST00000434662	TSS1500;TSS1500;TSS1500;5'UTR;5'UTR;5'UTR;5'UTR;5'UTR	RER1;MORN1;MORN1;RER1;RER1;RER1;RER1;RER1		Promoter_Associated	1:2322428-2324421	Island	chr1:2322481-2323764	NM_024848;NM_007033	TSS1500;5'UTR	MORN1;RER1	0.000343555	-0.678451	17.1583	-4.14226	-0.678451	Cancer Trained * Post down vs Cancer Trained * Pre	-0.0231986	Cancer Trained * Post down vs Cancer Trained * Pre	0.635077	-0.0718373	0.230844	-0.480462	-0.0718373	Healthy Aged-matched Trained * Post down vs Healthy Aged-matched Trained * Pre	-0.00249131	Healthy Aged-matched Trained * Post down vs Healthy Aged-matched Trained * Pre	0.247589	-0.20567	1.40161	-1.1839	-0.20567	Cancer Untrained * Post down vs Cancer Untrained * Pre	-0.00665294	Cancer Untrained * Post down vs Cancer Untrained * Pre	0.251193	0.204068	1.37986	1.17467	0.204068	Cancer Trained * Pre up vs Cancer Untrained * Pre	0.00725534	Cancer Trained * Pre up vs Cancer Untrained * Pre	0.0115584	0.427375	7.42754	2.72535	0.427375	Cancer Trained * Pre up vs Healthy Aged-matched Trained * Pre	0.0153708	Cancer Trained * Pre up vs Healthy Aged-matched Trained * Pre	0.1134	-0.268713	2.69163	-1.64062	-0.268713	Cancer Trained * Post down vs Cancer Untrained * Post	-0.00929029	Cancer Trained * Post down vs Cancer Untrained * Post	0.263869	-0.179238	1.30643	-1.14299	-0.179238	Cancer Trained * Post down vs Healthy Aged-matched Trained * Post	-0.00533641	Cancer Trained * Post down vs Healthy Aged-matched Trained * Post	4.15796	1.39429	1.67665	1
384512	cg26913196	E2F3	0.00692934	6										NM_001949;NM_001243076	Body;Body	E2F3;E2F3	0.000707229	0.375082	14.908	3.86109	0.375082	Cancer Trained * Post up vs Cancer Trained * Pre	0.0140566	Cancer Trained * Post up vs Cancer Trained * Pre	0.0701035	0.167798	3.58035	1.89218	0.167798	Healthy Aged-matched Trained * Post up vs Healthy Aged-matched Trained * Pre	0.00596163	Healthy Aged-matched Trained * Post up vs Healthy Aged-matched Trained * Pre	0.759455	0.0318969	0.0958325	0.309568	0.0318969	Cancer Untrained * Post up vs Cancer Untrained * Pre	0.00100285	Cancer Untrained * Post up vs Cancer Untrained * Pre	0.0664163	-0.197769	3.68411	-1.9194	-0.197769	Cancer Trained * Pre down vs Cancer Untrained * Pre	-0.00792099	Cancer Trained * Pre down vs Cancer Untrained * Pre	0.0434034	-0.197894	4.52712	-2.1277	-0.197894	Cancer Trained * Pre down vs Healthy Aged-matched Trained * Pre	-0.00769717	Cancer Trained * Pre down vs Healthy Aged-matched Trained * Pre	0.146937	0.145416	2.24074	1.49691	0.145416	Cancer Trained * Post up vs Cancer Untrained * Post	0.00513281	Cancer Trained * Post up vs Cancer Untrained * Post	0.920395	0.00938926	0.0101911	0.100951	0.00938926	Cancer Trained * Post up vs Healthy Aged-matched Trained * Post	0.000397853	Cancer Trained * Post up vs Healthy Aged-matched Trained * Post	4.15742	0.490417	0.58981	1
3733	cg10059942	HMX2	0.00693183	10	CDMR							Island	chr10:124907283-124911035	NM_005519	Body	HMX2	0.000349491	-0.495586	17.1033	-4.13561	-0.495586	Cancer Trained * Post down vs Cancer Trained * Pre	-0.0101669	Cancer Trained * Post down vs Cancer Trained * Pre	0.948142	-0.00718673	0.00431604	-0.0656966	-0.00718673	Healthy Aged-matched Trained * Post down vs Healthy Aged-matched Trained * Pre	-0.000143461	Healthy Aged-matched Trained * Post down vs Healthy Aged-matched Trained * Pre	0.0867488	0.226613	3.17878	1.78291	0.226613	Cancer Untrained * Post up vs Cancer Untrained * Pre	0.00515689	Cancer Untrained * Post up vs Cancer Untrained * Pre	0.0194116	0.317557	6.24213	2.49843	0.317557	Cancer Trained * Pre up vs Cancer Untrained * Pre	0.00686849	Cancer Trained * Pre up vs Cancer Untrained * Pre	0.097647	0.197428	2.96107	1.72078	0.197428	Cancer Trained * Pre up vs Healthy Aged-matched Trained * Pre	0.00459438	Cancer Trained * Pre up vs Healthy Aged-matched Trained * Pre	0.00240214	-0.404642	11.4021	-3.3767	-0.404642	Cancer Trained * Post down vs Cancer Untrained * Post	-0.00845534	Cancer Trained * Post down vs Cancer Untrained * Post	0.0178333	-0.290971	6.43176	-2.53609	-0.290971	Cancer Trained * Post down vs Healthy Aged-matched Trained * Post	-0.0054291	Cancer Trained * Post down vs Healthy Aged-matched Trained * Post	4.15712	0.746209	0.897508	1
74827	cg26408914	HOXD8	0.00693471	2		ENST00000429017.1;ENST00000313173.4;ENST00000313173.4;ENST00000544999.1;ENST00000313266	5'UTR;5'UTR;1stExon;5'UTR;TSS1500;TSS200;ExonBnd;5'UTR;1stExon;3'UTR	HOXD8;HOXD8;HOXD8;HOXD8;AC009336.1;HOXD8;HOXD8;HOXD8;HOXD8;HOXD-AS2		Unclassified_Cell_type_specific	2:176994187-176995706	Island	chr2:176993479-176995557	NM_001199747;NM_001199746;NM_019558;NM_001199746;NM_019558	5'UTR;5'UTR;5'UTR;1stExon;1stExon	HOXD8;HOXD8;HOXD8;HOXD8;HOXD8	0.00192727	-0.263853	12.0062	-3.465	-0.263853	Cancer Trained * Post down vs Cancer Trained * Pre	-0.00433626	Cancer Trained * Post down vs Cancer Trained * Pre	0.241223	-0.0834463	1.44104	-1.20043	-0.0834463	Healthy Aged-matched Trained * Post down vs Healthy Aged-matched Trained * Pre	-0.00130767	Healthy Aged-matched Trained * Post down vs Healthy Aged-matched Trained * Pre	0.0877068	-0.143539	3.15841	-1.77719	-0.143539	Cancer Untrained * Post down vs Cancer Untrained * Pre	-0.00249192	Cancer Untrained * Post down vs Cancer Untrained * Pre	0.645938	-0.0375589	0.216249	-0.465026	-0.0375589	Cancer Trained * Pre down vs Cancer Untrained * Pre	-0.000681673	Cancer Trained * Pre down vs Cancer Untrained * Pre	0.170429	0.102906	1.99227	1.41148	0.102906	Cancer Trained * Pre up vs Healthy Aged-matched Trained * Pre	0.00175623	Cancer Trained * Pre up vs Healthy Aged-matched Trained * Pre	0.0486066	-0.157873	4.29832	-2.07324	-0.157873	Cancer Trained * Post down vs Cancer Untrained * Post	-0.00252601	Cancer Trained * Post down vs Cancer Untrained * Post	0.297929	-0.0775016	1.13003	-1.06303	-0.0775016	Cancer Trained * Post down vs Healthy Aged-matched Trained * Post	-0.00127236	Cancer Trained * Post down vs Healthy Aged-matched Trained * Post	4.15677	0.30129	0.362409	1
147893	cg26329440	SLFNL1	0.00693758	1		ENST00000359345.1;ENST00000359345.1;ENST00000302946.8;ENST00000372613.2;ENST00000372611	1stExon;5'UTR;TSS1500;TSS1500;TSS1500	SLFNL1;SLFNL1;SLFNL1;SLFNL1;SLFNL1		Unclassified	1:41487744-41489493			NM_001168247;NM_144990	TSS1500;TSS1500	SLFNL1;SLFNL1	0.000458225	0.415004	16.2441	4.03039	0.415004	Cancer Trained * Post up vs Cancer Trained * Pre	0.0286588	Cancer Trained * Post up vs Cancer Trained * Pre	0.117161	0.152545	2.63371	1.62287	0.152545	Healthy Aged-matched Trained * Post up vs Healthy Aged-matched Trained * Pre	0.0101396	Healthy Aged-matched Trained * Post up vs Healthy Aged-matched Trained * Pre	0.968326	-0.00438038	0.00160865	-0.0401079	-0.00438038	Cancer Untrained * Post down vs Cancer Untrained * Pre	-0.000289273	Cancer Untrained * Post down vs Cancer Untrained * Pre	0.209632	-0.140639	1.65825	-1.28773	-0.140639	Cancer Trained * Pre down vs Cancer Untrained * Pre	-0.011009	Cancer Trained * Pre down vs Cancer Untrained * Pre	0.117661	-0.159762	2.62618	-1.62055	-0.159762	Cancer Trained * Pre down vs Healthy Aged-matched Trained * Pre	-0.012231	Cancer Trained * Pre down vs Healthy Aged-matched Trained * Pre	0.0120587	0.278745	7.32832	2.70709	0.278745	Cancer Trained * Post up vs Cancer Untrained * Post	0.0179391	Cancer Trained * Post up vs Cancer Untrained * Post	0.307515	0.102697	1.08517	1.04171	0.102697	Cancer Trained * Post up vs Healthy Aged-matched Trained * Post	0.00628817	Cancer Trained * Post up vs Healthy Aged-matched Trained * Post	4.15643	0.550859	0.66266	1
470574	cg00098239	PNPLA6	0.0069509	19		ENST00000414982.2;ENST00000544207.1;ENST00000450331.2;ENST00000221249.5;ENST00000545201	TSS1500;TSS1500;TSS1500;5'UTR;1stExon;5'UTR	PNPLA6;PNPLA6;PNPLA6;PNPLA6;PNPLA6;PNPLA6				Island	chr19:7598413-7601008	NM_001166114;NM_006702;NM_001166111;NM_001166112;NM_001166112;NM_001166113	TSS1500;5'UTR;TSS1500;5'UTR;1stExon;TSS1500	PNPLA6;PNPLA6;PNPLA6;PNPLA6;PNPLA6;PNPLA6	0.00840822	-0.381917	8.18591	-2.8611	-0.381917	Cancer Trained * Post down vs Cancer Trained * Pre	-0.00650674	Cancer Trained * Post down vs Cancer Trained * Pre	0.0576228	-0.242503	3.96047	-1.99009	-0.242503	Healthy Aged-matched Trained * Post down vs Healthy Aged-matched Trained * Pre	-0.00393926	Healthy Aged-matched Trained * Post down vs Healthy Aged-matched Trained * Pre	0.0265779	0.333673	5.55418	2.35673	0.333673	Cancer Untrained * Post up vs Cancer Untrained * Pre	0.00632261	Cancer Untrained * Post up vs Cancer Untrained * Pre	0.127026	0.223486	2.4916	1.57848	0.223486	Cancer Trained * Pre up vs Cancer Untrained * Pre	0.00399291	Cancer Trained * Pre up vs Cancer Untrained * Pre	0.659149	0.0570517	0.199276	0.446403	0.0570517	Cancer Trained * Pre up vs Healthy Aged-matched Trained * Pre	0.0011144	Cancer Trained * Pre up vs Healthy Aged-matched Trained * Pre	0.00110286	-0.492104	13.5907	-3.68656	-0.492104	Cancer Trained * Post down vs Cancer Untrained * Post	-0.00883645	Cancer Trained * Post down vs Cancer Untrained * Post	0.525158	-0.0823618	0.415307	-0.644443	-0.0823618	Cancer Trained * Post down vs Healthy Aged-matched Trained * Post	-0.00145308	Cancer Trained * Post down vs Healthy Aged-matched Trained * Post	4.15482	0.925409	1.11366	1
549581	cg06499565	NDRG3	0.00695355	20		ENST00000373803.2;ENST00000359675.2;ENST00000540765.1;ENST00000349004.1	TSS1500;TSS1500;TSS1500;TSS1500	NDRG3;NDRG3;NDRG3;NDRG3		Promoter_Associated	20:35373732-35375104	S_Shore	chr20:35374110-35374654	NM_032013;NM_022477	TSS1500;TSS1500	NDRG3;NDRG3	0.00136243	-0.399156	12.9817	-3.60301	-0.399156	Cancer Trained * Post down vs Cancer Trained * Pre	-0.0112048	Cancer Trained * Post down vs Cancer Trained * Pre	0.467846	-0.0745572	0.543507	-0.737229	-0.0745572	Healthy Aged-matched Trained * Post down vs Healthy Aged-matched Trained * Pre	-0.0021089	Healthy Aged-matched Trained * Post down vs Healthy Aged-matched Trained * Pre	0.0959416	0.203294	2.99324	1.7301	0.203294	Cancer Untrained * Post up vs Cancer Untrained * Pre	0.00622654	Cancer Untrained * Post up vs Cancer Untrained * Pre	0.205309	0.152808	1.69116	1.30045	0.152808	Cancer Trained * Pre up vs Cancer Untrained * Pre	0.00460592	Cancer Trained * Pre up vs Cancer Untrained * Pre	0.639298	0.0503237	0.225102	0.474449	0.0503237	Cancer Trained * Pre up vs Healthy Aged-matched Trained * Pre	0.00151706	Cancer Trained * Pre up vs Healthy Aged-matched Trained * Pre	0.000426032	-0.449642	16.4732	-4.05872	-0.449642	Cancer Trained * Post down vs Cancer Untrained * Post	-0.0128255	Cancer Trained * Post down vs Cancer Untrained * Post	0.0159308	-0.274275	6.68661	-2.58585	-0.274275	Cancer Trained * Post down vs Healthy Aged-matched Trained * Post	-0.00757886	Cancer Trained * Post down vs Healthy Aged-matched Trained * Post	4.15451	0.63736	0.767071	1
628973	cg02330271		0.00697006	19								S_Shelf	chr19:4831433-4831892				0.00290531	0.344527	10.8899	3.29999	0.344527	Cancer Trained * Post up vs Cancer Trained * Pre	0.0199503	Cancer Trained * Post up vs Cancer Trained * Pre	0.113723	0.156214	2.68657	1.63908	0.156214	Healthy Aged-matched Trained * Post up vs Healthy Aged-matched Trained * Pre	0.0088445	Healthy Aged-matched Trained * Post up vs Healthy Aged-matched Trained * Pre	0.0837078	0.199483	3.24519	1.80144	0.199483	Cancer Untrained * Post up vs Cancer Untrained * Pre	0.0122139	Cancer Untrained * Post up vs Cancer Untrained * Pre	0.469768	0.0812817	0.538779	0.734016	0.0812817	Cancer Trained * Pre up vs Cancer Untrained * Pre	0.00447318	Cancer Trained * Pre up vs Cancer Untrained * Pre	0.521088	-0.0650564	0.423592	-0.650839	-0.0650564	Cancer Trained * Pre down vs Healthy Aged-matched Trained * Pre	-0.00435106	Cancer Trained * Pre down vs Healthy Aged-matched Trained * Pre	0.0398966	0.226325	4.69941	2.16781	0.226325	Cancer Trained * Post up vs Cancer Untrained * Post	0.0122095	Cancer Trained * Post up vs Cancer Untrained * Post	0.229012	0.123257	1.52051	1.23309	0.123257	Cancer Trained * Post up vs Healthy Aged-matched Trained * Post	0.00675473	Cancer Trained * Post up vs Healthy Aged-matched Trained * Post	4.15253	0.565776	0.681242	1
404668	cg23956844	ODZ4	0.0069714	11										NM_001098816	Body	ODZ4	0.000467184	0.394236	16.1834	4.02286	0.394236	Cancer Trained * Post up vs Cancer Trained * Pre	0.014062	Cancer Trained * Post up vs Cancer Trained * Pre	0.0881969	0.158728	3.14809	1.77429	0.158728	Healthy Aged-matched Trained * Post up vs Healthy Aged-matched Trained * Pre	0.0051158	Healthy Aged-matched Trained * Post up vs Healthy Aged-matched Trained * Pre	0.63761	-0.0495656	0.227387	-0.476851	-0.0495656	Cancer Untrained * Post down vs Cancer Untrained * Pre	-0.00179674	Cancer Untrained * Post down vs Cancer Untrained * Pre	0.0166445	-0.266778	6.58725	-2.56656	-0.266778	Cancer Trained * Pre down vs Cancer Untrained * Pre	-0.00988626	Cancer Trained * Pre down vs Cancer Untrained * Pre	0.0531204	-0.190473	4.12109	-2.03005	-0.190473	Cancer Trained * Pre down vs Healthy Aged-matched Trained * Pre	-0.00727962	Cancer Trained * Pre down vs Healthy Aged-matched Trained * Pre	0.0829119	0.177024	3.26302	1.80638	0.177024	Cancer Trained * Post up vs Cancer Untrained * Post	0.00597243	Cancer Trained * Post up vs Cancer Untrained * Post	0.635416	0.0450348	0.230379	0.479978	0.0450348	Cancer Trained * Post up vs Healthy Aged-matched Trained * Post	0.00166654	Cancer Trained * Post up vs Healthy Aged-matched Trained * Post	4.15237	0.49848	0.600236	1
631815	cg18532488	NINL	0.00697217	20		ENST00000489780.1;ENST00000422516.1;ENST00000461642.1	3'UTR;ExonBnd;3'UTR	NINL;NINL;NINL						NM_025176;NM_025176	ExonBnd;Body	NINL;NINL	0.000394397	0.403014	16.7174	4.0887	0.403014	Cancer Trained * Post up vs Cancer Trained * Pre	0.0173252	Cancer Trained * Post up vs Cancer Trained * Pre	0.95201	0.00546984	0.00369538	0.0607897	0.00546984	Healthy Aged-matched Trained * Post up vs Healthy Aged-matched Trained * Pre	0.000175248	Healthy Aged-matched Trained * Post up vs Healthy Aged-matched Trained * Pre	0.701186	0.0405806	0.150665	0.388156	0.0405806	Cancer Untrained * Post up vs Cancer Untrained * Pre	0.00151294	Cancer Untrained * Post up vs Cancer Untrained * Pre	0.29015	-0.112983	1.16789	-1.08069	-0.112983	Cancer Trained * Pre down vs Cancer Untrained * Pre	-0.00547163	Cancer Trained * Pre down vs Cancer Untrained * Pre	0.00890193	-0.267726	8.0482	-2.83693	-0.267726	Cancer Trained * Pre down vs Healthy Aged-matched Trained * Pre	-0.0122937	Cancer Trained * Pre down vs Healthy Aged-matched Trained * Pre	0.0180496	0.249451	6.4047	2.53075	0.249451	Cancer Trained * Post up vs Cancer Untrained * Post	0.0103407	Cancer Trained * Post up vs Cancer Untrained * Post	0.181144	0.129818	1.8923	1.37561	0.129818	Cancer Trained * Post up vs Healthy Aged-matched Trained * Post	0.00485631	Cancer Trained * Post up vs Healthy Aged-matched Trained * Post	4.15228	0.504275	0.607227	1
468133	cg02284297	NLN	0.00698765	5		ENST00000515595.1;ENST00000506799.1;ENST00000340159.8	TSS1500;5'UTR;3'UTR	NLN;NLN;NLN						NM_020726	Body	NLN	0.00283194	0.339758	10.9583	3.31033	0.339758	Cancer Trained * Post up vs Cancer Trained * Pre	0.0174383	Cancer Trained * Post up vs Cancer Trained * Pre	0.873143	-0.015114	0.0260221	-0.161314	-0.015114	Healthy Aged-matched Trained * Post down vs Healthy Aged-matched Trained * Pre	-0.000679344	Healthy Aged-matched Trained * Post down vs Healthy Aged-matched Trained * Pre	0.45142	0.0832816	0.585261	0.765023	0.0832816	Cancer Untrained * Post up vs Cancer Untrained * Pre	0.00472271	Cancer Untrained * Post up vs Cancer Untrained * Pre	0.60312	0.0573253	0.277296	0.526589	0.0573253	Cancer Trained * Pre up vs Cancer Untrained * Pre	0.00272695	Cancer Trained * Pre up vs Cancer Untrained * Pre	0.0521896	-0.200333	4.15622	-2.03868	-0.200333	Cancer Trained * Pre down vs Healthy Aged-matched Trained * Pre	-0.0108894	Cancer Trained * Pre down vs Healthy Aged-matched Trained * Pre	0.00525767	0.313802	9.3479	3.05743	0.313802	Cancer Trained * Post up vs Cancer Untrained * Post	0.0154425	Cancer Trained * Post up vs Cancer Untrained * Post	0.12837	0.154539	2.47324	1.57265	0.154539	Cancer Trained * Post up vs Healthy Aged-matched Trained * Post	0.00722825	Cancer Trained * Post up vs Healthy Aged-matched Trained * Post	4.15043	0.546511	0.65838	1
569705	cg10975391	NAV1	0.00699024	1		ENST00000391966.3	5'UTR	NAV1						NM_020443	Body	NAV1	0.00287105	0.369421	10.9216	3.30479	0.369421	Cancer Trained * Post up vs Cancer Trained * Pre	0.0362603	Cancer Trained * Post up vs Cancer Trained * Pre	0.12686	0.161148	2.49388	1.5792	0.161148	Healthy Aged-matched Trained * Post up vs Healthy Aged-matched Trained * Pre	0.0152241	Healthy Aged-matched Trained * Post up vs Healthy Aged-matched Trained * Pre	0.261685	0.136156	1.31876	1.14837	0.136156	Cancer Untrained * Post up vs Cancer Untrained * Pre	0.012275	Cancer Untrained * Post up vs Cancer Untrained * Pre	0.45472	-0.0900367	0.576674	-0.759391	-0.0900367	Cancer Trained * Pre down vs Cancer Untrained * Pre	-0.00953952	Cancer Trained * Pre down vs Cancer Untrained * Pre	0.0255014	-0.254246	5.64338	-2.37558	-0.254246	Cancer Trained * Pre down vs Healthy Aged-matched Trained * Pre	-0.0255639	Cancer Trained * Pre down vs Healthy Aged-matched Trained * Pre	0.211847	0.143228	1.64172	1.2813	0.143228	Cancer Trained * Post up vs Cancer Untrained * Post	0.0144458	Cancer Trained * Post up vs Cancer Untrained * Post	0.671199	-0.0459729	0.184517	-0.429555	-0.0459729	Cancer Trained * Post down vs Healthy Aged-matched Trained * Post	-0.00452773	Cancer Trained * Post down vs Healthy Aged-matched Trained * Post	4.15012	0.648226	0.780973	1
473614	cg06524546	RHBDD2	0.0069917	7		ENST00000468304.1;ENST00000468644.1;ENST00000318622.4;ENST00000454791.1;ENST00000476218	TSS1500;5'UTR;TSS200;TSS200;TSS200;5'UTR;1stExon;5'UTR	RHBDD2;RHBDD2;RHBDD2;RHBDD2;RHBDD2;RHBDD2;RHBDD2;RHBDD2		Promoter_Associated	7:75508099-75508818	Island	chr7:75508166-75508759	NM_001040456;NM_001040457	TSS200;TSS200	RHBDD2;RHBDD2	0.00080366	-0.469847	14.5239	-3.81102	-0.469847	Cancer Trained * Post down vs Cancer Trained * Pre	-0.00894344	Cancer Trained * Post down vs Cancer Trained * Pre	0.277012	-0.125071	1.23499	-1.1113	-0.125071	Healthy Aged-matched Trained * Post down vs Healthy Aged-matched Trained * Pre	-0.00197609	Healthy Aged-matched Trained * Post down vs Healthy Aged-matched Trained * Pre	0.531641	0.0829454	0.402349	0.63431	0.0829454	Cancer Untrained * Post up vs Cancer Untrained * Pre	0.0014463	Cancer Untrained * Post up vs Cancer Untrained * Pre	0.044913	0.276087	4.4577	2.11133	0.276087	Cancer Trained * Pre up vs Cancer Untrained * Pre	0.00555506	Cancer Trained * Pre up vs Cancer Untrained * Pre	0.0110499	0.323977	7.53335	2.74469	0.323977	Cancer Trained * Pre up vs Healthy Aged-matched Trained * Pre	0.00657463	Cancer Trained * Pre up vs Healthy Aged-matched Trained * Pre	0.0339005	-0.276705	5.03737	-2.24441	-0.276705	Cancer Trained * Post down vs Cancer Untrained * Post	-0.00483468	Cancer Trained * Post down vs Cancer Untrained * Post	0.861555	-0.0207984	0.031047	-0.176202	-0.0207984	Cancer Trained * Post down vs Healthy Aged-matched Trained * Post	-0.000392717	Cancer Trained * Post down vs Healthy Aged-matched Trained * Post	4.14994	0.788464	0.949969	1
395122	cg22544225		0.00699581	4													0.00092117	0.301085	14.1184	3.75744	0.301085	Cancer Trained * Post up vs Cancer Trained * Pre	0.0117581	Cancer Trained * Post up vs Cancer Trained * Pre	0.428285	0.0589007	0.648379	0.80522	0.0589007	Healthy Aged-matched Trained * Post up vs Healthy Aged-matched Trained * Pre	0.00192111	Healthy Aged-matched Trained * Post up vs Healthy Aged-matched Trained * Pre	0.720253	-0.030783	0.131182	-0.362191	-0.030783	Cancer Untrained * Post down vs Cancer Untrained * Pre	-0.00119836	Cancer Untrained * Post down vs Cancer Untrained * Pre	0.188623	-0.114869	1.82669	-1.35155	-0.114869	Cancer Trained * Pre down vs Cancer Untrained * Pre	-0.00493669	Cancer Trained * Pre down vs Cancer Untrained * Pre	0.0148068	-0.200844	6.85348	-2.61792	-0.200844	Cancer Trained * Pre down vs Healthy Aged-matched Trained * Pre	-0.00823841	Cancer Trained * Pre down vs Healthy Aged-matched Trained * Pre	0.0120312	0.216998	7.33365	2.70807	0.216998	Cancer Trained * Post up vs Cancer Untrained * Post	0.00801972	Cancer Trained * Post up vs Cancer Untrained * Post	0.59475	0.0413407	0.29037	0.53886	0.0413407	Cancer Trained * Post up vs Healthy Aged-matched Trained * Post	0.00159854	Cancer Trained * Post up vs Healthy Aged-matched Trained * Post	4.14945	0.333038	0.401304	1
408093	cg20622410	JUP	0.00699827	17		ENST00000465293.1;ENST00000393930.1;ENST00000449889.1;ENST00000310706.5;ENST00000424457	3'UTR;5'UTR;5'UTR;5'UTR;5'UTR;5'UTR	JUP;JUP;JUP;JUP;JUP;JUP						NM_021991;NM_002230	5'UTR;5'UTR	JUP;JUP	0.00656205	0.328892	8.79303	2.96531	0.328892	Cancer Trained * Post up vs Cancer Trained * Pre	0.0192481	Cancer Trained * Post up vs Cancer Trained * Pre	0.739423	-0.034054	0.113123	-0.336337	-0.034054	Healthy Aged-matched Trained * Post down vs Healthy Aged-matched Trained * Pre	-0.00241932	Healthy Aged-matched Trained * Post down vs Healthy Aged-matched Trained * Pre	0.604291	0.0617477	0.275499	0.52488	0.0617477	Cancer Untrained * Post up vs Cancer Untrained * Pre	0.00422019	Cancer Untrained * Post up vs Cancer Untrained * Pre	0.232971	0.1438	1.49417	1.22236	0.1438	Cancer Trained * Pre up vs Cancer Untrained * Pre	0.00928701	Cancer Trained * Pre up vs Cancer Untrained * Pre	0.5987	-0.0566063	0.284151	-0.533058	-0.0566063	Cancer Trained * Pre down vs Healthy Aged-matched Trained * Pre	-0.00360107	Cancer Trained * Pre down vs Healthy Aged-matched Trained * Pre	0.00105222	0.410945	13.7277	3.7051	0.410945	Cancer Trained * Post up vs Cancer Untrained * Post	0.024315	Cancer Trained * Post up vs Cancer Untrained * Post	0.00794969	0.30634	8.32199	2.88479	0.30634	Cancer Trained * Post up vs Healthy Aged-matched Trained * Post	0.0180664	Cancer Trained * Post up vs Healthy Aged-matched Trained * Post	4.14916	0.638027	0.768863	1
771578	cg12667933		0.00699928	8		ENST00000520137.1	5'UTR	SLC45A4				N_Shore	chr8:142262456-142263238				0.000916565	0.305329	14.1332	3.75941	0.305329	Cancer Trained * Post up vs Cancer Trained * Pre	0.0159021	Cancer Trained * Post up vs Cancer Trained * Pre	0.247161	0.0878568	1.40422	1.185	0.0878568	Healthy Aged-matched Trained * Post up vs Healthy Aged-matched Trained * Pre	0.00451559	Healthy Aged-matched Trained * Post up vs Healthy Aged-matched Trained * Pre	0.366329	-0.0792585	0.846532	-0.920072	-0.0792585	Cancer Untrained * Post down vs Cancer Untrained * Pre	-0.00481609	Cancer Untrained * Post down vs Cancer Untrained * Pre	0.390058	-0.0753509	0.765116	-0.874709	-0.0753509	Cancer Trained * Pre down vs Cancer Untrained * Pre	-0.0042239	Cancer Trained * Pre down vs Cancer Untrained * Pre	0.387206	-0.0684335	0.774515	-0.880065	-0.0684335	Cancer Trained * Pre down vs Healthy Aged-matched Trained * Pre	-0.00387776	Cancer Trained * Pre down vs Healthy Aged-matched Trained * Pre	0.00081085	0.309237	14.4973	3.80753	0.309237	Cancer Trained * Post up vs Cancer Untrained * Post	0.0164943	Cancer Trained * Post up vs Cancer Untrained * Post	0.0667797	0.149039	3.6736	1.91666	0.149039	Cancer Trained * Post up vs Healthy Aged-matched Trained * Post	0.00750874	Cancer Trained * Post up vs Healthy Aged-matched Trained * Post	4.14904	0.342101	0.412265	1
351655	cg24732563		0.00701434	1		ENST00000443515.1	5'UTR	RP11-739N20.2				S_Shelf	chr1:204346732-204347430				0.00158226	0.293138	12.5573	3.54363	0.293138	Cancer Trained * Post up vs Cancer Trained * Pre	0.0164594	Cancer Trained * Post up vs Cancer Trained * Pre	0.0110092	0.207385	7.54205	2.74628	0.207385	Healthy Aged-matched Trained * Post up vs Healthy Aged-matched Trained * Pre	0.0116838	Healthy Aged-matched Trained * Post up vs Healthy Aged-matched Trained * Pre	0.47381	0.063812	0.528938	0.727281	0.063812	Cancer Untrained * Post up vs Cancer Untrained * Pre	0.00335714	Cancer Untrained * Post up vs Cancer Untrained * Pre	0.149561	-0.130456	2.2107	-1.48684	-0.130456	Cancer Trained * Pre down vs Cancer Untrained * Pre	-0.00774034	Cancer Trained * Pre down vs Cancer Untrained * Pre	0.542981	-0.0488465	0.380372	-0.616743	-0.0488465	Cancer Trained * Pre down vs Healthy Aged-matched Trained * Pre	-0.00280403	Cancer Trained * Pre down vs Healthy Aged-matched Trained * Pre	0.243224	0.09887	1.4285	1.1952	0.09887	Cancer Trained * Post up vs Cancer Untrained * Post	0.00536191	Cancer Trained * Post up vs Cancer Untrained * Post	0.645259	0.0369066	0.217144	0.465987	0.0369066	Cancer Trained * Post up vs Healthy Aged-matched Trained * Post	0.00197155	Cancer Trained * Post up vs Healthy Aged-matched Trained * Post	4.14725	0.354746	0.427689	1
645935	cg15889169	SLC17A5	0.00702875	6		ENST00000481996.1	TSS200	SLC17A5						NM_012434	Body	SLC17A5	0.000433735	0.341886	16.4167	4.05175	0.341886	Cancer Trained * Post up vs Cancer Trained * Pre	0.0165319	Cancer Trained * Post up vs Cancer Trained * Pre	0.387298	0.0677761	0.774209	0.879891	0.0677761	Healthy Aged-matched Trained * Post up vs Healthy Aged-matched Trained * Pre	0.00333217	Healthy Aged-matched Trained * Post up vs Healthy Aged-matched Trained * Pre	0.143417	0.1352	2.28204	1.51064	0.1352	Cancer Untrained * Post up vs Cancer Untrained * Pre	0.00653378	Cancer Untrained * Post up vs Cancer Untrained * Pre	0.749125	-0.0289386	0.104551	-0.323343	-0.0289386	Cancer Trained * Pre down vs Cancer Untrained * Pre	-0.00165282	Cancer Trained * Pre down vs Cancer Untrained * Pre	0.260906	-0.0929296	1.32318	-1.1503	-0.0929296	Cancer Trained * Pre down vs Healthy Aged-matched Trained * Pre	-0.00477394	Cancer Trained * Pre down vs Healthy Aged-matched Trained * Pre	0.0453651	0.177747	4.43741	2.10652	0.177747	Cancer Trained * Post up vs Cancer Untrained * Post	0.00834534	Cancer Trained * Post up vs Cancer Untrained * Post	0.0340265	0.18118	5.0296	2.24268	0.18118	Cancer Trained * Post up vs Healthy Aged-matched Trained * Post	0.00842584	Cancer Trained * Post up vs Healthy Aged-matched Trained * Post	4.14554	0.36895	0.444997	1
544682	cg20382127	C1orf21	0.00702972	1		ENST00000489143.1	5'UTR	C1orf21						NM_030806	Body	C1orf21	0.00357195	0.212526	10.3434	3.21612	0.212526	Cancer Trained * Post up vs Cancer Trained * Pre	0.00981927	Cancer Trained * Post up vs Cancer Trained * Pre	0.00608891	0.180762	8.97912	2.99652	0.180762	Healthy Aged-matched Trained * Post up vs Healthy Aged-matched Trained * Pre	0.0082044	Healthy Aged-matched Trained * Post up vs Healthy Aged-matched Trained * Pre	0.762268	0.0214355	0.0935306	0.305828	0.0214355	Cancer Untrained * Post up vs Cancer Untrained * Pre	0.000953507	Cancer Untrained * Post up vs Cancer Untrained * Pre	0.27596	-0.0780663	1.24055	-1.1138	-0.0780663	Cancer Trained * Pre down vs Cancer Untrained * Pre	-0.0039102	Cancer Trained * Pre down vs Cancer Untrained * Pre	0.434088	-0.0502993	0.63205	-0.795016	-0.0502993	Cancer Trained * Pre down vs Healthy Aged-matched Trained * Pre	-0.00249301	Cancer Trained * Pre down vs Healthy Aged-matched Trained * Pre	0.0995803	0.113024	2.92539	1.71038	0.113024	Cancer Trained * Post up vs Cancer Untrained * Post	0.00495557	Cancer Trained * Post up vs Cancer Untrained * Post	0.771973	-0.0185349	0.0858238	-0.292957	-0.0185349	Cancer Trained * Post down vs Healthy Aged-matched Trained * Post	-0.000878137	Cancer Trained * Post down vs Healthy Aged-matched Trained * Post	4.14542	0.226276	0.272923	1
316686	cg07544945		0.00703328	5		ENST00000503323.1	5'UTR	CTB-57H20.1									0.000392229	0.387221	16.735	4.09084	0.387221	Cancer Trained * Post up vs Cancer Trained * Pre	0.0161184	Cancer Trained * Post up vs Cancer Trained * Pre	0.845858	0.0169736	0.0385864	0.196434	0.0169736	Healthy Aged-matched Trained * Post up vs Healthy Aged-matched Trained * Pre	0.00074784	Healthy Aged-matched Trained * Post up vs Healthy Aged-matched Trained * Pre	0.122779	0.160358	2.55115	1.59723	0.160358	Cancer Untrained * Post up vs Cancer Untrained * Pre	0.00661022	Cancer Untrained * Post up vs Cancer Untrained * Pre	0.0817248	-0.182105	3.29	-1.81384	-0.182105	Cancer Trained * Pre down vs Cancer Untrained * Pre	-0.00770963	Cancer Trained * Pre down vs Cancer Untrained * Pre	0.0132704	-0.241576	7.10564	-2.66564	-0.241576	Cancer Trained * Pre down vs Healthy Aged-matched Trained * Pre	-0.0103794	Cancer Trained * Pre down vs Healthy Aged-matched Trained * Pre	0.640419	0.0447584	0.223592	0.472855	0.0447584	Cancer Trained * Post up vs Cancer Untrained * Post	0.00179856	Cancer Trained * Post up vs Cancer Untrained * Post	0.168014	0.128671	2.01585	1.41981	0.128671	Cancer Trained * Post up vs Healthy Aged-matched Trained * Post	0.00499112	Cancer Trained * Post up vs Healthy Aged-matched Trained * Post	4.145	0.464224	0.559981	1
643424	cg06207852	MKL1	0.00703337	22		ENST00000463769.1;ENST00000355630.3;ENST00000402042.1;ENST00000466278.1	TSS1500;TSS1500;TSS1500;TSS1500	MKL1;MKL1;MKL1;MKL1		Promoter_Associated	22:41031964-41033881	Island	chr22:41032129-41033272	NM_020831	TSS1500	MKL1	0.00302096	-0.308321	10.7859	-3.28418	-0.308321	Cancer Trained * Post down vs Cancer Trained * Pre	-0.00514209	Cancer Trained * Post down vs Cancer Trained * Pre	0.0175233	-0.21801	6.47118	-2.54385	-0.21801	Healthy Aged-matched Trained * Post down vs Healthy Aged-matched Trained * Pre	-0.00390727	Healthy Aged-matched Trained * Post down vs Healthy Aged-matched Trained * Pre	0.830072	-0.0215946	0.0470316	-0.216868	-0.0215946	Cancer Untrained * Post down vs Cancer Untrained * Pre	-0.000341611	Cancer Untrained * Post down vs Cancer Untrained * Pre	0.582453	0.0554675	0.310295	0.557041	0.0554675	Cancer Trained * Pre up vs Cancer Untrained * Pre	0.00105032	Cancer Trained * Pre up vs Cancer Untrained * Pre	0.446982	-0.0694473	0.596965	-0.772635	-0.0694473	Cancer Trained * Pre down vs Healthy Aged-matched Trained * Pre	-0.00137606	Cancer Trained * Pre down vs Healthy Aged-matched Trained * Pre	0.0209977	-0.231259	6.068	-2.46333	-0.231259	Cancer Trained * Post down vs Cancer Untrained * Post	-0.00375016	Cancer Trained * Post down vs Cancer Untrained * Post	0.0876741	-0.159758	3.1591	-1.77739	-0.159758	Cancer Trained * Post down vs Healthy Aged-matched Trained * Post	-0.00261089	Cancer Trained * Post down vs Healthy Aged-matched Trained * Post	4.14499	0.45665	0.550846	1
169523	cg02700118	SVIL	0.00704165	10		ENST00000375398.2;ENST00000375400.3;ENST00000465422.1	5'UTR;5'UTR;3'UTR	SVIL;SVIL;SVIL						NM_003174	5'UTR	SVIL	0.000250005	0.318298	18.1935	4.26538	0.318298	Cancer Trained * Post up vs Cancer Trained * Pre	0.0126631	Cancer Trained * Post up vs Cancer Trained * Pre	0.38671	0.0600151	0.77616	0.880999	0.0600151	Healthy Aged-matched Trained * Post up vs Healthy Aged-matched Trained * Pre	0.0023283	Healthy Aged-matched Trained * Post up vs Healthy Aged-matched Trained * Pre	0.351515	0.0751436	0.901323	0.94938	0.0751436	Cancer Untrained * Post up vs Cancer Untrained * Pre	0.00326801	Cancer Untrained * Post up vs Cancer Untrained * Pre	0.321906	-0.0799864	1.02124	-1.01056	-0.0799864	Cancer Trained * Pre down vs Cancer Untrained * Pre	-0.00333977	Cancer Trained * Pre down vs Cancer Untrained * Pre	0.0648658	-0.137981	3.72971	-1.93125	-0.137981	Cancer Trained * Pre down vs Healthy Aged-matched Trained * Pre	-0.0058333	Cancer Trained * Pre down vs Healthy Aged-matched Trained * Pre	0.0383481	0.163168	4.78097	2.18654	0.163168	Cancer Trained * Post up vs Cancer Untrained * Post	0.00605536	Cancer Trained * Post up vs Cancer Untrained * Post	0.104668	0.120302	2.83517	1.6838	0.120302	Cancer Trained * Post up vs Healthy Aged-matched Trained * Post	0.00450154	Cancer Trained * Post up vs Healthy Aged-matched Trained * Post	4.14401	0.288458	0.348042	1
270174	cg12977384	TMEM132D	0.0070541	12										NM_133448	Body	TMEM132D	0.00632538	0.360955	8.88421	2.98064	0.360955	Cancer Trained * Post up vs Cancer Trained * Pre	0.0152978	Cancer Trained * Post up vs Cancer Trained * Pre	0.131247	0.172495	2.43471	1.56035	0.172495	Healthy Aged-matched Trained * Post up vs Healthy Aged-matched Trained * Pre	0.008081	Healthy Aged-matched Trained * Post up vs Healthy Aged-matched Trained * Pre	0.149356	0.191079	2.21303	1.48762	0.191079	Cancer Untrained * Post up vs Cancer Untrained * Pre	0.0092584	Cancer Untrained * Post up vs Cancer Untrained * Pre	0.236891	0.15566	1.46863	1.21187	0.15566	Cancer Trained * Pre up vs Cancer Untrained * Pre	0.00789533	Cancer Trained * Pre up vs Cancer Untrained * Pre	0.631455	0.0563067	0.235841	0.485635	0.0563067	Cancer Trained * Pre up vs Healthy Aged-matched Trained * Pre	0.00320998	Cancer Trained * Pre up vs Healthy Aged-matched Trained * Pre	0.0125986	0.325536	7.2262	2.68816	0.325536	Cancer Trained * Post up vs Cancer Untrained * Post	0.0139347	Cancer Trained * Post up vs Cancer Untrained * Post	0.0449369	0.244767	4.45662	2.11107	0.244767	Cancer Trained * Post up vs Healthy Aged-matched Trained * Post	0.0104267	Cancer Trained * Post up vs Healthy Aged-matched Trained * Post	4.14254	0.75939	0.916576	1
536612	cg00513411		0.00705497	6								N_Shore	chr6:21587421-21589175				0.0020799	0.295984	11.7958	3.43451	0.295984	Cancer Trained * Post up vs Cancer Trained * Pre	0.0130905	Cancer Trained * Post up vs Cancer Trained * Pre	0.0712882	0.148192	3.54832	1.8837	0.148192	Healthy Aged-matched Trained * Post up vs Healthy Aged-matched Trained * Pre	0.00679384	Healthy Aged-matched Trained * Post up vs Healthy Aged-matched Trained * Pre	0.753686	0.0289992	0.100649	0.317253	0.0289992	Cancer Untrained * Post up vs Cancer Untrained * Pre	0.00087302	Cancer Untrained * Post up vs Cancer Untrained * Pre	0.914943	0.00986202	0.0116405	0.107891	0.00986202	Cancer Trained * Pre up vs Cancer Untrained * Pre	0.000208715	Cancer Trained * Pre up vs Cancer Untrained * Pre	0.758298	-0.0256697	0.096788	-0.311108	-0.0256697	Cancer Trained * Pre down vs Healthy Aged-matched Trained * Pre	-0.00127989	Cancer Trained * Pre down vs Healthy Aged-matched Trained * Pre	0.00360428	0.276847	10.3198	3.21245	0.276847	Cancer Trained * Post up vs Cancer Untrained * Post	0.0124262	Cancer Trained * Post up vs Cancer Untrained * Post	0.151344	0.122123	2.19064	1.48008	0.122123	Cancer Trained * Post up vs Healthy Aged-matched Trained * Post	0.0050168	Cancer Trained * Post up vs Healthy Aged-matched Trained * Post	4.14243	0.384569	0.464183	1
720295	cg10162464	ZNF282	0.00705689	7		ENST00000430197.1;ENST00000430197.1;ENST00000262085.3;ENST00000262085.3;ENST00000479907	1stExon;5'UTR;5'UTR;1stExon;5'UTR;1stExon	ZNF282;ZNF282;ZNF282;ZNF282;ZNF282;ZNF282		Promoter_Associated	7:148892128-148893069	Island	chr7:148892424-148892837	NM_003575;NM_003575	5'UTR;1stExon	ZNF282;ZNF282	0.000629678	-0.588916	15.2607	-3.9065	-0.588916	Cancer Trained * Post down vs Cancer Trained * Pre	-0.0323347	Cancer Trained * Post down vs Cancer Trained * Pre	0.397343	-0.118509	0.741569	-0.861144	-0.118509	Healthy Aged-matched Trained * Post down vs Healthy Aged-matched Trained * Pre	-0.007051	Healthy Aged-matched Trained * Post down vs Healthy Aged-matched Trained * Pre	0.0423998	-0.342001	4.57479	-2.13888	-0.342001	Cancer Untrained * Post down vs Cancer Untrained * Pre	-0.0190383	Cancer Untrained * Post down vs Cancer Untrained * Pre	0.603735	0.0840567	0.276351	0.525691	0.0840567	Cancer Trained * Pre up vs Cancer Untrained * Pre	0.0047443	Cancer Trained * Pre up vs Cancer Untrained * Pre	0.182623	0.197853	1.87906	1.37079	0.197853	Cancer Trained * Pre up vs Healthy Aged-matched Trained * Pre	0.011482	Cancer Trained * Pre up vs Healthy Aged-matched Trained * Pre	0.290321	-0.162858	1.16704	-1.0803	-0.162858	Cancer Trained * Post down vs Cancer Untrained * Post	-0.00855213	Cancer Trained * Post down vs Cancer Untrained * Post	0.0706368	-0.272554	3.56586	-1.88835	-0.272554	Cancer Trained * Post down vs Healthy Aged-matched Trained * Post	-0.0138017	Cancer Trained * Post down vs Healthy Aged-matched Trained * Post	4.14221	1.17672	1.4204	1
354427	cg13065475	SIX4	0.00706282	14		ENST00000216513.4	3'UTR	SIX4						NM_017420	3'UTR	SIX4	0.00546226	0.204616	9.2515	3.04163	0.204616	Cancer Trained * Post up vs Cancer Trained * Pre	0.010146	Cancer Trained * Post up vs Cancer Trained * Pre	0.00646271	0.182492	8.83086	2.97168	0.182492	Healthy Aged-matched Trained * Post up vs Healthy Aged-matched Trained * Pre	0.00932967	Healthy Aged-matched Trained * Post up vs Healthy Aged-matched Trained * Pre	0.923963	0.00687913	0.00929499	0.0964105	0.00687913	Cancer Untrained * Post up vs Cancer Untrained * Pre	0.000445434	Cancer Untrained * Post up vs Cancer Untrained * Pre	0.581585	-0.0398382	0.311733	-0.55833	-0.0398382	Cancer Trained * Pre down vs Cancer Untrained * Pre	-0.00215724	Cancer Trained * Pre down vs Cancer Untrained * Pre	0.366428	0.0592473	0.846176	0.919878	0.0592473	Cancer Trained * Pre up vs Healthy Aged-matched Trained * Pre	0.00294429	Cancer Trained * Pre up vs Healthy Aged-matched Trained * Pre	0.0271396	0.157898	5.50921	2.34717	0.157898	Cancer Trained * Post up vs Cancer Untrained * Post	0.00754337	Cancer Trained * Post up vs Cancer Untrained * Post	0.21811	0.0813711	1.59611	1.26337	0.0813711	Cancer Trained * Post up vs Healthy Aged-matched Trained * Post	0.00376067	Cancer Trained * Post up vs Healthy Aged-matched Trained * Post	4.14151	0.234279	0.282843	1
749297	cg12010606	HAUS1	0.00706906	18		ENST00000516130.1	TSS1500	U6						NR_026978;NM_138443	Body;Body	HAUS1;HAUS1	0.00613739	0.285201	8.95933	2.99321	0.285201	Cancer Trained * Post up vs Cancer Trained * Pre	0.018294	Cancer Trained * Post up vs Cancer Trained * Pre	0.00357876	0.279672	10.3384	3.21534	0.279672	Healthy Aged-matched Trained * Post up vs Healthy Aged-matched Trained * Pre	0.0180671	Healthy Aged-matched Trained * Post up vs Healthy Aged-matched Trained * Pre	0.589533	-0.0552356	0.298717	-0.54655	-0.0552356	Cancer Untrained * Post down vs Cancer Untrained * Pre	-0.00359931	Cancer Untrained * Post down vs Cancer Untrained * Pre	0.270996	-0.113763	1.26713	-1.12567	-0.113763	Cancer Trained * Pre down vs Cancer Untrained * Pre	-0.0078474	Cancer Trained * Pre down vs Cancer Untrained * Pre	0.5228	0.0591278	0.420093	0.648146	0.0591278	Cancer Trained * Pre up vs Healthy Aged-matched Trained * Pre	0.00413304	Cancer Trained * Pre up vs Healthy Aged-matched Trained * Pre	0.0253124	0.226674	5.65947	2.37896	0.226674	Cancer Trained * Post up vs Cancer Untrained * Post	0.014046	Cancer Trained * Post up vs Cancer Untrained * Post	0.485037	0.0646563	0.502325	0.708749	0.0646563	Cancer Trained * Post up vs Healthy Aged-matched Trained * Post	0.00435997	Cancer Trained * Post up vs Healthy Aged-matched Trained * Post	4.14077	0.469913	0.567422	1
694969	cg11488708		0.00707103	12													0.00858399	0.359125	8.13589	2.85235	0.359125	Cancer Trained * Post up vs Cancer Trained * Pre	0.0593452	Cancer Trained * Post up vs Cancer Trained * Pre	0.452903	0.0876368	0.58139	0.762489	0.0876368	Healthy Aged-matched Trained * Post up vs Healthy Aged-matched Trained * Pre	0.0139161	Healthy Aged-matched Trained * Post up vs Healthy Aged-matched Trained * Pre	0.162155	-0.192358	2.07482	-1.44042	-0.192358	Cancer Untrained * Post down vs Cancer Untrained * Pre	-0.0325526	Cancer Untrained * Post down vs Cancer Untrained * Pre	0.338605	-0.130285	0.951812	-0.975609	-0.130285	Cancer Trained * Pre down vs Cancer Untrained * Pre	-0.0220626	Cancer Trained * Pre down vs Cancer Untrained * Pre	0.043811	-0.255945	4.50811	-2.12323	-0.255945	Cancer Trained * Pre down vs Healthy Aged-matched Trained * Pre	-0.043153	Cancer Trained * Pre down vs Healthy Aged-matched Trained * Pre	0.00259658	0.421198	11.1914	3.34536	0.421198	Cancer Trained * Post up vs Cancer Untrained * Post	0.0698352	Cancer Trained * Post up vs Cancer Untrained * Post	0.898434	0.0155436	0.0166266	0.128944	0.0155436	Cancer Trained * Post up vs Healthy Aged-matched Trained * Post	0.00227609	Cancer Trained * Post up vs Healthy Aged-matched Trained * Post	4.14054	0.820453	0.990757	1
469144	cg06356201	MDFIC	0.00707124	7										NM_199072;NM_001166345	Body;Body	MDFIC;MDFIC	0.00243629	0.315371	11.3638	3.37102	0.315371	Cancer Trained * Post up vs Cancer Trained * Pre	0.013448	Cancer Trained * Post up vs Cancer Trained * Pre	0.493909	0.0592931	0.482024	0.69428	0.0592931	Healthy Aged-matched Trained * Post up vs Healthy Aged-matched Trained * Pre	0.0029187	Healthy Aged-matched Trained * Post up vs Healthy Aged-matched Trained * Pre	0.681905	-0.0411492	0.171969	-0.414691	-0.0411492	Cancer Untrained * Post down vs Cancer Untrained * Pre	-0.00170073	Cancer Untrained * Post down vs Cancer Untrained * Pre	0.0566386	-0.198317	3.99434	-1.99858	-0.198317	Cancer Trained * Pre down vs Cancer Untrained * Pre	-0.00866693	Cancer Trained * Pre down vs Cancer Untrained * Pre	0.00282775	-0.296562	10.9623	-3.31093	-0.296562	Cancer Trained * Pre down vs Healthy Aged-matched Trained * Pre	-0.0120527	Cancer Trained * Pre down vs Healthy Aged-matched Trained * Pre	0.103259	0.158204	2.85965	1.69105	0.158204	Cancer Trained * Post up vs Cancer Untrained * Post	0.00648177	Cancer Trained * Post up vs Cancer Untrained * Post	0.655178	-0.0404845	0.204289	-0.451984	-0.0404845	Cancer Trained * Post down vs Healthy Aged-matched Trained * Post	-0.00152343	Cancer Trained * Post down vs Healthy Aged-matched Trained * Post	4.14051	0.452986	0.547017	1
600404	cg16591381	KIF26B	0.00707707	1								S_Shore	chr1:245498883-245499218	NM_018012	Body	KIF26B	0.00126644	0.433281	13.1909	3.63193	0.433281	Cancer Trained * Post up vs Cancer Trained * Pre	0.0312676	Cancer Trained * Post up vs Cancer Trained * Pre	0.29289	0.117009	1.15441	1.07443	0.117009	Healthy Aged-matched Trained * Post up vs Healthy Aged-matched Trained * Pre	0.00879158	Healthy Aged-matched Trained * Post up vs Healthy Aged-matched Trained * Pre	0.367649	0.116095	0.841803	0.917498	0.116095	Cancer Untrained * Post up vs Cancer Untrained * Pre	0.0091618	Cancer Untrained * Post up vs Cancer Untrained * Pre	0.688451	0.0513285	0.164552	0.40565	0.0513285	Cancer Trained * Pre up vs Cancer Untrained * Pre	0.00320364	Cancer Trained * Pre up vs Cancer Untrained * Pre	0.599512	-0.0607495	0.282885	-0.531869	-0.0607495	Cancer Trained * Pre down vs Healthy Aged-matched Trained * Pre	-0.00519698	Cancer Trained * Pre down vs Healthy Aged-matched Trained * Pre	0.00487042	0.368514	9.54212	3.08903	0.368514	Cancer Trained * Post up vs Cancer Untrained * Post	0.0253095	Cancer Trained * Post up vs Cancer Untrained * Post	0.0344333	0.255522	5.00473	2.23713	0.255522	Cancer Trained * Post up vs Healthy Aged-matched Trained * Post	0.0172791	Cancer Trained * Post up vs Healthy Aged-matched Trained * Post	4.13983	0.736471	0.889495	1
41305	cg03056525	LOC100329108	0.00707793	16		ENST00000569885.1;ENST00000561801.1;ENST00000564386.1;ENST00000566566.1;ENST00000564477	TSS200;TSS200;TSS200;TSS200;TSS200;TSS200	GCSH;GCSH;GCSH;GCSH;GCSH;GCSH		Promoter_Associated	16:81129302-81130578	Island	chr16:81129361-81130218	NR_033247;NR_033249;NM_004483	TSS200;TSS200;TSS200	LOC100329108;GCSH;GCSH	0.00239258	-0.306607	11.4129	-3.3783	-0.306607	Cancer Trained * Post down vs Cancer Trained * Pre	-0.00614125	Cancer Trained * Post down vs Cancer Trained * Pre	0.508524	0.0555724	0.449917	0.670759	0.0555724	Healthy Aged-matched Trained * Post up vs Healthy Aged-matched Trained * Pre	0.00114898	Healthy Aged-matched Trained * Post up vs Healthy Aged-matched Trained * Pre	0.530259	0.061268	0.405087	0.636464	0.061268	Cancer Untrained * Post up vs Cancer Untrained * Pre	0.00132251	Cancer Untrained * Post up vs Cancer Untrained * Pre	0.410759	0.0805309	0.699851	0.836571	0.0805309	Cancer Trained * Pre up vs Cancer Untrained * Pre	0.00178399	Cancer Trained * Pre up vs Cancer Untrained * Pre	0.00650237	0.257999	8.81568	2.96912	0.257999	Cancer Trained * Pre up vs Healthy Aged-matched Trained * Pre	0.0051711	Cancer Trained * Pre up vs Healthy Aged-matched Trained * Pre	0.00403776	-0.287344	10.0239	-3.16606	-0.287344	Cancer Trained * Post down vs Cancer Untrained * Post	-0.00567977	Cancer Trained * Post down vs Cancer Untrained * Post	0.241791	-0.104181	1.43747	-1.19894	-0.104181	Cancer Trained * Post down vs Healthy Aged-matched Trained * Post	-0.00211912	Cancer Trained * Post down vs Healthy Aged-matched Trained * Post	4.13973	0.426235	0.514811	1
445538	cg26683906	MIR3134	0.00708399	9		ENST00000528773.1;ENST00000529933.1	3'UTR;TSS1500	SUSD1;SUSD1						NR_036085;NM_022486;NM_001282643;NM_001282640	Body;Body;Body;Body	MIR3134;SUSD1;SUSD1;SUSD1	0.000688317	0.342939	14.99	3.87169	0.342939	Cancer Trained * Post up vs Cancer Trained * Pre	0.0138919	Cancer Trained * Post up vs Cancer Trained * Pre	0.688139	0.0328349	0.1649	0.406079	0.0328349	Healthy Aged-matched Trained * Post up vs Healthy Aged-matched Trained * Pre	0.00122862	Healthy Aged-matched Trained * Post up vs Healthy Aged-matched Trained * Pre	0.377441	0.0844222	0.807476	0.898597	0.0844222	Cancer Untrained * Post up vs Cancer Untrained * Pre	0.00342893	Cancer Untrained * Post up vs Cancer Untrained * Pre	0.329997	-0.093336	0.986994	-0.993476	-0.093336	Cancer Trained * Pre down vs Cancer Untrained * Pre	-0.00408104	Cancer Trained * Pre down vs Cancer Untrained * Pre	0.00688458	-0.249771	8.67441	-2.94524	-0.249771	Cancer Trained * Pre down vs Healthy Aged-matched Trained * Pre	-0.0103716	Cancer Trained * Pre down vs Healthy Aged-matched Trained * Pre	0.0739835	0.165181	3.47766	1.86485	0.165181	Cancer Trained * Post up vs Cancer Untrained * Post	0.00638192	Cancer Trained * Post up vs Cancer Untrained * Post	0.4834	0.0603333	0.506142	0.711437	0.0603333	Cancer Trained * Post up vs Healthy Aged-matched Trained * Post	0.00229166	Cancer Trained * Post up vs Healthy Aged-matched Trained * Post	4.13901	0.405918	0.490355	1
493779	cg16133746	GLMN	0.00708587	1		ENST00000495852.1;ENST00000463560.1	TSS1500;3'UTR	GLMN;GLMN						NM_053274	Body	GLMN	0.00398006	0.2957	10.0613	3.17195	0.2957	Cancer Trained * Post up vs Cancer Trained * Pre	0.0111443	Cancer Trained * Post up vs Cancer Trained * Pre	0.00741721	0.247982	8.49125	2.91397	0.247982	Healthy Aged-matched Trained * Post up vs Healthy Aged-matched Trained * Pre	0.00899911	Healthy Aged-matched Trained * Post up vs Healthy Aged-matched Trained * Pre	0.50785	0.0664302	0.451364	0.671836	0.0664302	Cancer Untrained * Post up vs Cancer Untrained * Pre	0.00240635	Cancer Untrained * Post up vs Cancer Untrained * Pre	0.0799236	-0.180485	3.33179	-1.82532	-0.180485	Cancer Trained * Pre down vs Cancer Untrained * Pre	-0.00714962	Cancer Trained * Pre down vs Cancer Untrained * Pre	0.272559	-0.100136	1.25869	-1.12191	-0.100136	Cancer Trained * Pre down vs Healthy Aged-matched Trained * Pre	-0.00376707	Cancer Trained * Pre down vs Healthy Aged-matched Trained * Pre	0.605364	0.0487852	0.273857	0.523314	0.0487852	Cancer Trained * Post up vs Cancer Untrained * Post	0.00158831	Cancer Trained * Post up vs Cancer Untrained * Post	0.562278	-0.0524183	0.344907	-0.587288	-0.0524183	Cancer Trained * Post down vs Healthy Aged-matched Trained * Post	-0.0016219	Cancer Trained * Post down vs Healthy Aged-matched Trained * Post	4.13879	0.449609	0.543165	1
1244	cg26181929	ESD	0.00708995	13		ENST00000378697.1;ENST00000378720.3	TSS200;TSS200	ESD;ESD		Promoter_Associated	13:47370298-47372058	Island	chr13:47370763-47371484	NM_001984	TSS200	ESD	0.00389326	-0.222615	10.1185	-3.18097	-0.222615	Cancer Trained * Post down vs Cancer Trained * Pre	-0.00489463	Cancer Trained * Post down vs Cancer Trained * Pre	0.526908	0.0409956	0.41178	0.641701	0.0409956	Healthy Aged-matched Trained * Post up vs Healthy Aged-matched Trained * Pre	0.000853432	Healthy Aged-matched Trained * Post up vs Healthy Aged-matched Trained * Pre	0.272955	-0.0832078	1.25657	-1.12097	-0.0832078	Cancer Untrained * Post down vs Cancer Untrained * Pre	-0.0017949	Cancer Untrained * Post down vs Cancer Untrained * Pre	0.695415	0.0293996	0.15687	0.396068	0.0293996	Cancer Trained * Pre up vs Cancer Untrained * Pre	0.000697237	Cancer Trained * Pre up vs Cancer Untrained * Pre	0.00185143	0.233244	12.1176	3.48104	0.233244	Cancer Trained * Pre up vs Healthy Aged-matched Trained * Pre	0.0050616	Cancer Trained * Pre up vs Healthy Aged-matched Trained * Pre	0.128544	-0.110007	2.47089	-1.57191	-0.110007	Cancer Trained * Post down vs Cancer Untrained * Post	-0.00240249	Cancer Trained * Post down vs Cancer Untrained * Post	0.654307	-0.0303669	0.205399	-0.45321	-0.0303669	Cancer Trained * Post down vs Healthy Aged-matched Trained * Post	-0.000686462	Cancer Trained * Post down vs Healthy Aged-matched Trained * Post	4.13831	0.253352	0.306105	1
7407	cg18017761	DMAP1	0.00709988	1		ENST00000361745.6;ENST00000446292.1;ENST00000372283.4;ENST00000440641.1;ENST00000436069	TSS200;TSS200;TSS200;TSS200;TSS200;TSS200;TSS200;TSS200;TSS200;TSS200;TSS1500;TSS200;TS	DMAP1;DMAP1;DMAP1;DMAP1;DMAP1;DMAP1;DMAP1;DMAP1;DMAP1;DMAP1;DMAP1;DMAP1;DMAP1		Promoter_Associated	1:44678761-44679689	Island	chr1:44679003-44679465	NM_001034024;NM_019100;NM_001034023	TSS200;TSS200;TSS200	DMAP1;DMAP1;DMAP1	0.0026051	-0.332784	11.1826	-3.34404	-0.332784	Cancer Trained * Post down vs Cancer Trained * Pre	-0.00740054	Cancer Trained * Post down vs Cancer Trained * Pre	0.691029	-0.0365286	0.161683	-0.402098	-0.0365286	Healthy Aged-matched Trained * Post down vs Healthy Aged-matched Trained * Pre	-0.000625871	Healthy Aged-matched Trained * Post down vs Healthy Aged-matched Trained * Pre	0.236228	-0.128102	1.47291	-1.21364	-0.128102	Cancer Untrained * Post down vs Cancer Untrained * Pre	-0.00283277	Cancer Untrained * Post down vs Cancer Untrained * Pre	0.360671	0.0982873	0.86708	0.931171	0.0982873	Cancer Trained * Pre up vs Cancer Untrained * Pre	0.00246128	Cancer Trained * Pre up vs Cancer Untrained * Pre	0.00306853	0.312311	10.7443	3.27785	0.312311	Cancer Trained * Pre up vs Healthy Aged-matched Trained * Pre	0.00716824	Cancer Trained * Pre up vs Healthy Aged-matched Trained * Pre	0.295227	-0.106395	1.14303	-1.06913	-0.106395	Cancer Trained * Post down vs Cancer Untrained * Post	-0.00210649	Cancer Trained * Post down vs Cancer Untrained * Post	0.867543	0.0160548	0.0283934	0.168503	0.0160548	Cancer Trained * Post up vs Healthy Aged-matched Trained * Post	0.000393572	Cancer Trained * Post up vs Healthy Aged-matched Trained * Post	4.13715	0.512147	0.618961	1
523408	cg02480602	IFNGR1	0.00710197	6		ENST00000367739.4;ENST00000418947.2	3'UTR;3'UTR	IFNGR1;IFNGR1						NM_000416	3'UTR	IFNGR1	0.00091805	0.279448	14.1284	3.75878	0.279448	Cancer Trained * Post up vs Cancer Trained * Pre	0.0149194	Cancer Trained * Post up vs Cancer Trained * Pre	0.0383068	0.14843	4.7832	2.18705	0.14843	Healthy Aged-matched Trained * Post up vs Healthy Aged-matched Trained * Pre	0.00788413	Healthy Aged-matched Trained * Post up vs Healthy Aged-matched Trained * Pre	0.27899	0.0872634	1.22463	1.10663	0.0872634	Cancer Untrained * Post up vs Cancer Untrained * Pre	0.0046074	Cancer Untrained * Post up vs Cancer Untrained * Pre	0.299741	-0.0835047	1.1214	-1.05896	-0.0835047	Cancer Trained * Pre down vs Cancer Untrained * Pre	-0.00457338	Cancer Trained * Pre down vs Cancer Untrained * Pre	0.20171	-0.0933307	1.71921	-1.31119	-0.0933307	Cancer Trained * Pre down vs Healthy Aged-matched Trained * Pre	-0.00508299	Cancer Trained * Pre down vs Healthy Aged-matched Trained * Pre	0.156248	0.10868	2.13692	1.46182	0.10868	Cancer Trained * Post up vs Cancer Untrained * Post	0.00573866	Cancer Trained * Post up vs Cancer Untrained * Post	0.601161	0.0376867	0.280322	0.529455	0.0376867	Cancer Trained * Post up vs Healthy Aged-matched Trained * Post	0.00195232	Cancer Trained * Post up vs Healthy Aged-matched Trained * Post	4.1369	0.28582	0.345452	1
327079	cg08529929		0.00710701	5													0.00484989	0.26583	9.55289	3.09078	0.26583	Cancer Trained * Post up vs Cancer Trained * Pre	0.0098343	Cancer Trained * Post up vs Cancer Trained * Pre	0.0505262	0.161303	4.22078	2.05445	0.161303	Healthy Aged-matched Trained * Post up vs Healthy Aged-matched Trained * Pre	0.00571852	Healthy Aged-matched Trained * Post up vs Healthy Aged-matched Trained * Pre	0.243327	-0.109007	1.42786	-1.19493	-0.109007	Cancer Untrained * Post down vs Cancer Untrained * Pre	-0.00409898	Cancer Untrained * Post down vs Cancer Untrained * Pre	0.204519	-0.118847	1.69727	-1.30279	-0.118847	Cancer Trained * Pre down vs Cancer Untrained * Pre	-0.00467604	Cancer Trained * Pre down vs Cancer Untrained * Pre	0.164698	-0.11787	2.04891	-1.4314	-0.11787	Cancer Trained * Pre down vs Healthy Aged-matched Trained * Pre	-0.00461317	Cancer Trained * Pre down vs Healthy Aged-matched Trained * Pre	0.00639039	0.255991	8.8588	2.97637	0.255991	Cancer Trained * Post up vs Cancer Untrained * Post	0.00925725	Cancer Trained * Post up vs Cancer Untrained * Post	0.872579	-0.0133431	0.026256	-0.162037	-0.0133431	Cancer Trained * Post down vs Healthy Aged-matched Trained * Post	-0.000497385	Cancer Trained * Post down vs Healthy Aged-matched Trained * Post	4.13631	0.382469	0.462331	1
141231	cg00245115	ARPP21	0.00711105	3		ENST00000481854.1;ENST00000476327.1;ENST00000494494.1;ENST00000446068.2	TSS200;5'UTR;5'UTR;3'UTR	ARPP21;ARPP21;ARPP21;ARPP21						NM_016300;NM_001267617;NM_001267619	Body;Body;Body	ARPP21;ARPP21;ARPP21	0.00405395	0.321803	10.0136	3.16442	0.321803	Cancer Trained * Post up vs Cancer Trained * Pre	0.0167431	Cancer Trained * Post up vs Cancer Trained * Pre	0.00468576	0.288245	9.64077	3.10496	0.288245	Healthy Aged-matched Trained * Post up vs Healthy Aged-matched Trained * Pre	0.0146231	Healthy Aged-matched Trained * Post up vs Healthy Aged-matched Trained * Pre	0.348515	0.103054	0.912821	0.955416	0.103054	Cancer Untrained * Post up vs Cancer Untrained * Pre	0.00511268	Cancer Untrained * Post up vs Cancer Untrained * Pre	0.469173	-0.0792803	0.540239	-0.73501	-0.0792803	Cancer Trained * Pre down vs Cancer Untrained * Pre	-0.00441609	Cancer Trained * Pre down vs Cancer Untrained * Pre	0.930278	-0.00860521	0.00781123	-0.0883812	-0.00860521	Cancer Trained * Pre down vs Healthy Aged-matched Trained * Pre	-0.000369612	Cancer Trained * Pre down vs Healthy Aged-matched Trained * Pre	0.182419	0.139469	1.88088	1.37145	0.139469	Cancer Trained * Post up vs Cancer Untrained * Post	0.00721437	Cancer Trained * Post up vs Cancer Untrained * Post	0.799828	0.0249532	0.0656822	0.256285	0.0249532	Cancer Trained * Post up vs Healthy Aged-matched Trained * Post	0.00175046	Cancer Trained * Post up vs Healthy Aged-matched Trained * Post	4.13584	0.534645	0.646356	1
250308	cg20959698	KCNE4	0.00712985	2		ENST00000281830.3	TSS1500	KCNE4				N_Shelf	chr2:223917576-223918037	NM_080671	TSS1500	KCNE4	0.00164557	0.326188	12.447	3.52802	0.326188	Cancer Trained * Post up vs Cancer Trained * Pre	0.0161451	Cancer Trained * Post up vs Cancer Trained * Pre	0.597228	0.0451729	0.286459	0.535219	0.0451729	Healthy Aged-matched Trained * Post up vs Healthy Aged-matched Trained * Pre	0.0028115	Healthy Aged-matched Trained * Post up vs Healthy Aged-matched Trained * Pre	0.401513	-0.0836933	0.728377	-0.85345	-0.0836933	Cancer Untrained * Post down vs Cancer Untrained * Pre	-0.00495843	Cancer Untrained * Post down vs Cancer Untrained * Pre	0.561499	-0.0577078	0.346293	-0.588467	-0.0577078	Cancer Trained * Pre down vs Cancer Untrained * Pre	-0.00337448	Cancer Trained * Pre down vs Cancer Untrained * Pre	0.916062	0.00942438	0.011335	0.106466	0.00942438	Cancer Trained * Pre up vs Healthy Aged-matched Trained * Pre	0.000635334	Cancer Trained * Pre up vs Healthy Aged-matched Trained * Pre	0.000807643	0.352174	14.5091	3.80908	0.352174	Cancer Trained * Post up vs Cancer Untrained * Post	0.017729	Cancer Trained * Post up vs Cancer Untrained * Post	0.00304437	0.29044	10.7653	3.28106	0.29044	Cancer Trained * Post up vs Healthy Aged-matched Trained * Post	0.0139689	Cancer Trained * Post up vs Healthy Aged-matched Trained * Post	4.13364	0.441688	0.53426	1
571710	cg26448411	NEBL	0.00714306	10										NM_006393;NM_213569;NM_001173484	Body;Body;Body	NEBL;NEBL;NEBL	0.000308398	0.295403	17.5068	4.18411	0.295403	Cancer Trained * Post up vs Cancer Trained * Pre	0.0196234	Cancer Trained * Post up vs Cancer Trained * Pre	0.521339	-0.041921	0.423078	-0.650444	-0.041921	Healthy Aged-matched Trained * Post down vs Healthy Aged-matched Trained * Pre	-0.00273619	Healthy Aged-matched Trained * Post down vs Healthy Aged-matched Trained * Pre	0.586559	0.0412572	0.303545	0.550949	0.0412572	Cancer Untrained * Post up vs Cancer Untrained * Pre	0.00253818	Cancer Untrained * Post up vs Cancer Untrained * Pre	0.210843	-0.0961665	1.64919	-1.28421	-0.0961665	Cancer Trained * Pre down vs Cancer Untrained * Pre	-0.00684158	Cancer Trained * Pre down vs Cancer Untrained * Pre	0.00389848	-0.214982	10.1151	-3.18042	-0.214982	Cancer Trained * Pre down vs Healthy Aged-matched Trained * Pre	-0.0146162	Cancer Trained * Pre down vs Healthy Aged-matched Trained * Pre	0.0343962	0.157979	5.00699	2.23763	0.157979	Cancer Trained * Post up vs Cancer Untrained * Post	0.0102436	Cancer Trained * Post up vs Cancer Untrained * Post	0.0823475	0.122342	3.27579	1.80992	0.122342	Cancer Trained * Post up vs Healthy Aged-matched Trained * Post	0.0077433	Cancer Trained * Post up vs Healthy Aged-matched Trained * Post	4.1321	0.257457	0.311533	1
395716	cg03785489		0.00714468	3													0.0087778	0.332286	8.08202	2.84289	0.332286	Cancer Trained * Post up vs Cancer Trained * Pre	0.0181255	Cancer Trained * Post up vs Cancer Trained * Pre	0.100158	0.182168	2.91488	1.7073	0.182168	Healthy Aged-matched Trained * Post up vs Healthy Aged-matched Trained * Pre	0.0108921	Healthy Aged-matched Trained * Post up vs Healthy Aged-matched Trained * Pre	0.393688	0.1076	0.753302	0.86793	0.1076	Cancer Untrained * Post up vs Cancer Untrained * Pre	0.00617725	Cancer Untrained * Post up vs Cancer Untrained * Pre	0.261128	0.142538	1.32192	1.14975	0.142538	Cancer Trained * Pre up vs Cancer Untrained * Pre	0.0088888	Cancer Trained * Pre up vs Cancer Untrained * Pre	0.968465	0.00446862	0.00159453	0.0399316	0.00446862	Cancer Trained * Pre up vs Healthy Aged-matched Trained * Pre	0.000714163	Cancer Trained * Pre up vs Healthy Aged-matched Trained * Pre	0.00428398	0.367224	9.87092	3.1418	0.367224	Cancer Trained * Post up vs Cancer Untrained * Post	0.0208371	Cancer Trained * Post up vs Cancer Untrained * Post	0.179383	0.154587	1.90822	1.38138	0.154587	Cancer Trained * Post up vs Healthy Aged-matched Trained * Post	0.00794763	Cancer Trained * Post up vs Healthy Aged-matched Trained * Post	4.13191	0.705608	0.853853	1
600392	cg16970289	DENND2D	0.00716226	1		ENST00000468692.1	TSS1500	DENND2D						NM_024901;NM_001271833	Body;Body	DENND2D;DENND2D	0.000570257	0.397904	15.5645	3.94519	0.397904	Cancer Trained * Post up vs Cancer Trained * Pre	0.0170601	Cancer Trained * Post up vs Cancer Trained * Pre	0.989131	0.00126688	0.000189335	0.0137599	0.00126688	Healthy Aged-matched Trained * Post up vs Healthy Aged-matched Trained * Pre	1.61429e-05	Healthy Aged-matched Trained * Post up vs Healthy Aged-matched Trained * Pre	0.378078	-0.0959979	0.805288	-0.897378	-0.0959979	Cancer Untrained * Post down vs Cancer Untrained * Pre	-0.00407007	Cancer Untrained * Post down vs Cancer Untrained * Pre	0.0655646	-0.206023	3.70901	-1.92588	-0.206023	Cancer Trained * Pre down vs Cancer Untrained * Pre	-0.00921096	Cancer Trained * Pre down vs Cancer Untrained * Pre	0.00566652	-0.292242	9.15912	-3.0264	-0.292242	Cancer Trained * Pre down vs Healthy Aged-matched Trained * Pre	-0.0128101	Cancer Trained * Pre down vs Healthy Aged-matched Trained * Pre	0.00854446	0.287879	8.14704	2.8543	0.287879	Cancer Trained * Post up vs Cancer Untrained * Post	0.0119193	Cancer Trained * Post up vs Cancer Untrained * Post	0.289974	0.104395	1.16877	1.0811	0.104395	Cancer Trained * Post up vs Healthy Aged-matched Trained * Post	0.00423392	Cancer Trained * Post up vs Healthy Aged-matched Trained * Post	4.12986	0.525128	0.635769	1
95145	cg12204362	TMPO	0.00716771	12		ENST00000548760.2;ENST00000548760.2;ENST00000546421.1;ENST00000548911.1;ENST00000546828	3'UTR;1stExon;TSS200;5'UTR;5'UTR;1stExon;5'UTR	RP11-181C3.2;RP11-181C3.2;RP11-181C3.2;TMPO;TMPO;TMPO;TMPO		Promoter_Associated	12:98908594-98910616	Island	chr12:98909052-98910261	NM_001032283;NM_001032284;NM_003276;NR_027157	Body;Body;Body;TSS200	TMPO;TMPO;TMPO;LOC100128191	0.00182777	-0.412649	12.1534	-3.48617	-0.412649	Cancer Trained * Post down vs Cancer Trained * Pre	-0.00497914	Cancer Trained * Post down vs Cancer Trained * Pre	0.255609	0.125722	1.35375	1.16351	0.125722	Healthy Aged-matched Trained * Post up vs Healthy Aged-matched Trained * Pre	0.00137699	Healthy Aged-matched Trained * Post up vs Healthy Aged-matched Trained * Pre	0.840346	0.0255563	0.0414362	0.203559	0.0255563	Cancer Untrained * Post up vs Cancer Untrained * Pre	0.000287375	Cancer Untrained * Post up vs Cancer Untrained * Pre	0.0760767	0.23234	3.42478	1.85062	0.23234	Cancer Trained * Pre up vs Cancer Untrained * Pre	0.00288781	Cancer Trained * Pre up vs Cancer Untrained * Pre	0.000441545	0.458391	16.3605	4.04481	0.458391	Cancer Trained * Pre up vs Healthy Aged-matched Trained * Pre	0.00546425	Cancer Trained * Pre up vs Healthy Aged-matched Trained * Pre	0.0943002	-0.205865	3.02482	-1.7392	-0.205865	Cancer Trained * Post down vs Cancer Untrained * Post	-0.00237871	Cancer Trained * Post down vs Cancer Untrained * Post	0.48688	-0.0799793	0.498057	-0.705731	-0.0799793	Cancer Trained * Post down vs Healthy Aged-matched Trained * Post	-0.000891882	Cancer Trained * Post down vs Healthy Aged-matched Trained * Post	4.12923	0.723175	0.875678	1
118621	cg20795428	SNORD43	0.00717274	22		ENST00000401609.1;ENST00000453303.1;ENST00000498462.1;ENST00000460589.1;ENST00000216146	TSS1500;TSS1500;TSS200;TSS200;1stExon;TSS200;5'UTR;TSS200;TSS200;TSS200;3'UTR	RPL3;RPL3;RPL3;RPL3;RPL3;RPL3;RPL3;RPL3;RPL3;RPL3;RPL3		Promoter_Associated	22:39714557-39716389	Island	chr22:39715473-39715945	NR_002439;NM_000967;NM_001033853	TSS1500;TSS200;TSS200	SNORD43;RPL3;RPL3	0.00368374	-0.361621	10.2628	-3.20355	-0.361621	Cancer Trained * Post down vs Cancer Trained * Pre	-0.00408052	Cancer Trained * Post down vs Cancer Trained * Pre	0.826586	-0.0228135	0.0490142	-0.221391	-0.0228135	Healthy Aged-matched Trained * Post down vs Healthy Aged-matched Trained * Pre	-0.000161212	Healthy Aged-matched Trained * Post down vs Healthy Aged-matched Trained * Pre	0.107584	-0.199834	2.78575	-1.66906	-0.199834	Cancer Untrained * Post down vs Cancer Untrained * Pre	-0.00205336	Cancer Untrained * Post down vs Cancer Untrained * Pre	0.104345	0.201797	2.84076	1.68546	0.201797	Cancer Trained * Pre up vs Cancer Untrained * Pre	0.00252894	Cancer Trained * Pre up vs Cancer Untrained * Pre	0.00175902	0.378422	12.2603	3.50147	0.378422	Cancer Trained * Pre up vs Healthy Aged-matched Trained * Pre	0.00439855	Cancer Trained * Pre up vs Healthy Aged-matched Trained * Pre	0.72598	0.0400098	0.125629	0.354442	0.0400098	Cancer Trained * Post up vs Cancer Untrained * Post	0.000501784	Cancer Trained * Post up vs Cancer Untrained * Post	0.717038	0.0396151	0.134359	0.366551	0.0396151	Cancer Trained * Post up vs Healthy Aged-matched Trained * Post	0.000479246	Cancer Trained * Post up vs Healthy Aged-matched Trained * Post	4.12864	0.657598	0.796384	1
119246	cg22021178	TGFB2	0.0071777	1	DMR	ENST00000414452.1;ENST00000488793.1	TSS1500;5'UTR	RP11-224O19.2;TGFB2		Unclassified	1:218520210-218521083	Island	chr1:218520287-218520506	NM_003238;NM_001135599	Body;Body	TGFB2;TGFB2	0.00212018	-0.44684	11.7431	-3.42682	-0.44684	Cancer Trained * Post down vs Cancer Trained * Pre	-0.00674079	Cancer Trained * Post down vs Cancer Trained * Pre	0.283874	-0.130364	1.19943	-1.09519	-0.130364	Healthy Aged-matched Trained * Post down vs Healthy Aged-matched Trained * Pre	-0.00158617	Healthy Aged-matched Trained * Post down vs Healthy Aged-matched Trained * Pre	0.569494	-0.0797199	0.332246	-0.576408	-0.0797199	Cancer Untrained * Post down vs Cancer Untrained * Pre	-0.00142569	Cancer Untrained * Post down vs Cancer Untrained * Pre	0.941328	0.0102822	0.00552712	0.0743446	0.0102822	Cancer Trained * Pre up vs Cancer Untrained * Pre	0.000171763	Cancer Trained * Pre up vs Cancer Untrained * Pre	0.0727944	0.233843	3.50847	1.87309	0.233843	Cancer Trained * Pre up vs Healthy Aged-matched Trained * Pre	0.00393871	Cancer Trained * Pre up vs Healthy Aged-matched Trained * Pre	0.0112601	-0.356838	7.48897	-2.7366	-0.356838	Cancer Trained * Post down vs Cancer Untrained * Post	-0.00514333	Cancer Trained * Post down vs Cancer Untrained * Post	0.514096	-0.0826329	0.4381	-0.661891	-0.0826329	Cancer Trained * Post down vs Healthy Aged-matched Trained * Post	-0.00121591	Cancer Trained * Post down vs Healthy Aged-matched Trained * Post	4.12807	0.877361	1.06268	1
392000	cg04719112	GLIS2	0.00717933	16		ENST00000433375.1;ENST00000262366.3	TSS200;5'UTR	GLIS2;GLIS2				S_Shelf	chr16:4377508-4378162	NM_032575	TSS200	GLIS2	0.00127031	0.447825	13.1822	3.63073	0.447825	Cancer Trained * Post up vs Cancer Trained * Pre	0.0398651	Cancer Trained * Post up vs Cancer Trained * Pre	0.673941	-0.0479366	0.181253	-0.425739	-0.0479366	Healthy Aged-matched Trained * Post down vs Healthy Aged-matched Trained * Pre	-0.00366357	Healthy Aged-matched Trained * Post down vs Healthy Aged-matched Trained * Pre	0.127564	0.206199	2.48423	1.57614	0.206199	Cancer Untrained * Post up vs Cancer Untrained * Pre	0.0171961	Cancer Untrained * Post up vs Cancer Untrained * Pre	0.0547062	-0.263697	4.06282	-2.01564	-0.263697	Cancer Trained * Pre down vs Cancer Untrained * Pre	-0.0238542	Cancer Trained * Pre down vs Cancer Untrained * Pre	0.00159367	-0.418138	12.5371	-3.54077	-0.418138	Cancer Trained * Pre down vs Healthy Aged-matched Trained * Pre	-0.0370648	Cancer Trained * Pre down vs Healthy Aged-matched Trained * Pre	0.859427	-0.0220711	0.0320196	-0.17894	-0.0220711	Cancer Trained * Post down vs Cancer Untrained * Post	-0.00118521	Cancer Trained * Post down vs Cancer Untrained * Post	0.516981	0.0776245	0.432072	0.657322	0.0776245	Cancer Trained * Post up vs Healthy Aged-matched Trained * Post	0.00646388	Cancer Trained * Post up vs Healthy Aged-matched Trained * Post	4.12788	0.784996	0.950847	1
546600	cg10718938	DLGAP2	0.00718231	8		ENST00000522499.1;ENST00000524065.1;ENST00000524065.1;ENST00000518530.1;ENST00000518530	5'UTR;1stExon;5'UTR;1stExon;5'UTR	DLGAP2;DLGAP2;DLGAP2;DLGAP2;DLGAP2						NM_004745	Body	DLGAP2	0.00843548	0.264632	8.17808	2.85973	0.264632	Cancer Trained * Post up vs Cancer Trained * Pre	0.029387	Cancer Trained * Post up vs Cancer Trained * Pre	0.606307	0.0440906	0.27242	0.521939	0.0440906	Healthy Aged-matched Trained * Post up vs Healthy Aged-matched Trained * Pre	0.00555887	Healthy Aged-matched Trained * Post up vs Healthy Aged-matched Trained * Pre	0.384392	-0.0869	0.783886	-0.885373	-0.0869	Cancer Untrained * Post down vs Cancer Untrained * Pre	-0.0108768	Cancer Untrained * Post down vs Cancer Untrained * Pre	0.643564	0.0459727	0.219389	0.468389	0.0459727	Cancer Trained * Pre up vs Cancer Untrained * Pre	0.0054819	Cancer Trained * Pre up vs Cancer Untrained * Pre	0.872067	-0.0144143	0.0264693	-0.162694	-0.0144143	Cancer Trained * Pre down vs Healthy Aged-matched Trained * Pre	-0.00114411	Cancer Trained * Pre down vs Healthy Aged-matched Trained * Pre	0.000231204	0.397505	18.4523	4.29562	0.397505	Cancer Trained * Post up vs Cancer Untrained * Post	0.0457456	Cancer Trained * Post up vs Cancer Untrained * Post	0.0283883	0.206127	5.41284	2.32655	0.206127	Cancer Trained * Post up vs Healthy Aged-matched Trained * Post	0.022684	Cancer Trained * Post up vs Healthy Aged-matched Trained * Post	4.12753	0.441809	0.535197	1
598626	cg01975706	JAM2	0.00718334	21								S_Shelf	chr21:27011624-27012398	NM_021219	Body	JAM2	0.00830483	0.26788	8.21587	2.86633	0.26788	Cancer Trained * Post up vs Cancer Trained * Pre	0.0121866	Cancer Trained * Post up vs Cancer Trained * Pre	0.406745	-0.0719943	0.712117	-0.84387	-0.0719943	Healthy Aged-matched Trained * Post down vs Healthy Aged-matched Trained * Pre	-0.00281214	Healthy Aged-matched Trained * Post down vs Healthy Aged-matched Trained * Pre	0.0374382	0.217867	4.83063	2.19787	0.217867	Cancer Untrained * Post up vs Cancer Untrained * Pre	0.00938057	Cancer Untrained * Post up vs Cancer Untrained * Pre	0.963886	-0.00453335	0.00209151	-0.045733	-0.00453335	Cancer Trained * Pre down vs Cancer Untrained * Pre	-0.000868046	Cancer Trained * Pre down vs Cancer Untrained * Pre	0.002	-0.308718	11.9038	-3.45019	-0.308718	Cancer Trained * Pre down vs Healthy Aged-matched Trained * Pre	-0.0138362	Cancer Trained * Pre down vs Healthy Aged-matched Trained * Pre	0.630756	0.0454796	0.236814	0.486635	0.0454796	Cancer Trained * Post up vs Cancer Untrained * Post	0.001938	Cancer Trained * Post up vs Cancer Untrained * Post	0.730606	0.0311563	0.121242	0.348199	0.0311563	Cancer Trained * Post up vs Healthy Aged-matched Trained * Post	0.00116259	Cancer Trained * Post up vs Healthy Aged-matched Trained * Post	4.12741	0.450624	0.545892	1
737541	cg10134963	AGPAT5	0.00718641	8		ENST00000523586.1	3'UTR	AGPAT5						NM_018361	Body	AGPAT5	0.000852048	0.327626	14.3496	3.78808	0.327626	Cancer Trained * Post up vs Cancer Trained * Pre	0.0151354	Cancer Trained * Post up vs Cancer Trained * Pre	0.368435	-0.0723184	0.838999	-0.915969	-0.0723184	Healthy Aged-matched Trained * Post down vs Healthy Aged-matched Trained * Pre	-0.00312999	Healthy Aged-matched Trained * Post down vs Healthy Aged-matched Trained * Pre	0.232607	0.112223	1.49656	1.22334	0.112223	Cancer Untrained * Post up vs Cancer Untrained * Pre	0.00498112	Cancer Untrained * Post up vs Cancer Untrained * Pre	0.529675	-0.0584697	0.406248	-0.637376	-0.0584697	Cancer Trained * Pre down vs Cancer Untrained * Pre	-0.00285983	Cancer Trained * Pre down vs Cancer Untrained * Pre	0.00286775	-0.273696	10.9247	-3.30525	-0.273696	Cancer Trained * Pre down vs Healthy Aged-matched Trained * Pre	-0.0126447	Cancer Trained * Pre down vs Healthy Aged-matched Trained * Pre	0.0816205	0.156933	3.29239	1.81449	0.156933	Cancer Trained * Post up vs Cancer Untrained * Post	0.00729444	Cancer Trained * Post up vs Cancer Untrained * Post	0.139907	0.126248	2.32445	1.52461	0.126248	Cancer Trained * Post up vs Healthy Aged-matched Trained * Post	0.00562065	Cancer Trained * Post up vs Healthy Aged-matched Trained * Post	4.12706	0.385894	0.467517	1
573305	cg16547060	MFSD4	0.0071936	1		ENST00000465651.1;ENST00000471425.1;ENST00000478555.1;ENST00000475956.1;ENST00000489709	5'UTR;5'UTR;TSS1500;5'UTR;5'UTR	MFSD4;MFSD4;MFSD4;MFSD4;MFSD4						NM_181644	Body	MFSD4	0.0037518	0.319159	10.215	3.19608	0.319159	Cancer Trained * Post up vs Cancer Trained * Pre	0.0122151	Cancer Trained * Post up vs Cancer Trained * Pre	0.540367	0.056589	0.38536	0.620774	0.056589	Healthy Aged-matched Trained * Post up vs Healthy Aged-matched Trained * Pre	0.00211314	Healthy Aged-matched Trained * Post up vs Healthy Aged-matched Trained * Pre	0.282314	0.116384	1.20742	1.09883	0.116384	Cancer Untrained * Post up vs Cancer Untrained * Pre	0.00501027	Cancer Untrained * Post up vs Cancer Untrained * Pre	0.451737	0.0809715	0.58443	0.764481	0.0809715	Cancer Trained * Pre up vs Cancer Untrained * Pre	0.00361938	Cancer Trained * Pre up vs Cancer Untrained * Pre	0.134503	-0.147877	2.39227	-1.5467	-0.147877	Cancer Trained * Pre down vs Healthy Aged-matched Trained * Pre	-0.00603096	Cancer Trained * Pre down vs Healthy Aged-matched Trained * Pre	0.00880751	0.283747	8.07388	2.84146	0.283747	Cancer Trained * Post up vs Cancer Untrained * Post	0.0108242	Cancer Trained * Post up vs Cancer Untrained * Post	0.241533	0.114694	1.43909	1.19962	0.114694	Cancer Trained * Post up vs Healthy Aged-matched Trained * Post	0.00407103	Cancer Trained * Post up vs Healthy Aged-matched Trained * Post	4.12623	0.51433	0.623245	1
514199	cg16832671	WWOX	0.00719727	16		ENST00000561846.1;ENST00000563358.1;ENST00000566662.1;ENST00000562639.1;ENST00000565791	5'UTR;5'UTR;3'UTR;5'UTR;5'UTR;3'UTR	WWOX;WWOX;WWOX;WWOX;WWOX;WWOX						NR_120436;NM_130791;NM_016373;NM_001291997	Body;Body;Body;Body	WWOX;WWOX;WWOX;WWOX	0.00111244	0.337289	13.5656	3.68315	0.337289	Cancer Trained * Post up vs Cancer Trained * Pre	0.0151447	Cancer Trained * Post up vs Cancer Trained * Pre	0.45982	0.0627595	0.563606	0.750737	0.0627595	Healthy Aged-matched Trained * Post up vs Healthy Aged-matched Trained * Pre	0.00247628	Healthy Aged-matched Trained * Post up vs Healthy Aged-matched Trained * Pre	0.505366	0.0656422	0.456718	0.675809	0.0656422	Cancer Untrained * Post up vs Cancer Untrained * Pre	0.00279784	Cancer Untrained * Post up vs Cancer Untrained * Pre	0.129319	-0.152357	2.46042	-1.56857	-0.152357	Cancer Trained * Pre down vs Cancer Untrained * Pre	-0.00732158	Cancer Trained * Pre down vs Cancer Untrained * Pre	0.00409696	-0.27707	9.98622	-3.1601	-0.27707	Cancer Trained * Pre down vs Healthy Aged-matched Trained * Pre	-0.0125999	Cancer Trained * Pre down vs Healthy Aged-matched Trained * Pre	0.204575	0.11929	1.69684	1.30263	0.11929	Cancer Trained * Post up vs Cancer Untrained * Post	0.00502526	Cancer Trained * Post up vs Cancer Untrained * Post	0.977118	-0.0025401	0.000839312	-0.0289709	-0.0025401	Cancer Trained * Post down vs Healthy Aged-matched Trained * Post	6.84977e-05	Cancer Trained * Post up vs Healthy Aged-matched Trained * Post	4.1258	0.432497	0.524137	1
212836	cg15236196	FLJ32065	0.00720167	17		ENST00000397713.1;ENST00000430983.1	3'UTR;3'UTR	AMZ2P1;AMZ2P1				N_Shelf	chr17:62971515-62972293	NR_026903	Body	FLJ32065	0.000708814	0.390345	14.9013	3.86021	0.390345	Cancer Trained * Post up vs Cancer Trained * Pre	0.0190804	Cancer Trained * Post up vs Cancer Trained * Pre	0.200512	0.121368	1.7287	1.3148	0.121368	Healthy Aged-matched Trained * Post up vs Healthy Aged-matched Trained * Pre	0.00569526	Healthy Aged-matched Trained * Post up vs Healthy Aged-matched Trained * Pre	0.642838	0.0503471	0.220355	0.46942	0.0503471	Cancer Untrained * Post up vs Cancer Untrained * Pre	0.00250782	Cancer Untrained * Post up vs Cancer Untrained * Pre	0.729043	-0.0375717	0.122714	-0.350306	-0.0375717	Cancer Trained * Pre down vs Cancer Untrained * Pre	-0.00219004	Cancer Trained * Pre down vs Cancer Untrained * Pre	0.222699	-0.121066	1.56372	-1.25049	-0.121066	Cancer Trained * Pre down vs Healthy Aged-matched Trained * Pre	-0.00651006	Cancer Trained * Pre down vs Healthy Aged-matched Trained * Pre	0.0061736	0.302426	8.94467	2.99076	0.302426	Cancer Trained * Post up vs Cancer Untrained * Post	0.0143825	Cancer Trained * Post up vs Cancer Untrained * Post	0.139126	0.14791	2.33405	1.52776	0.14791	Cancer Trained * Post up vs Healthy Aged-matched Trained * Post	0.00687508	Cancer Trained * Post up vs Healthy Aged-matched Trained * Post	4.12529	0.527276	0.639077	1
23374	cg25951501	SLFN12L	0.00720224	17						Unclassified	17:33813760-33815037	Island	chr17:33814234-33814947	NM_001145027	Body	SLFN12L	0.000284543	-0.330998	17.7687	-4.21529	-0.330998	Cancer Trained * Post down vs Cancer Trained * Pre	-0.00792338	Cancer Trained * Post down vs Cancer Trained * Pre	0.325112	-0.071951	1.00753	-1.00376	-0.071951	Healthy Aged-matched Trained * Post down vs Healthy Aged-matched Trained * Pre	-0.00178523	Healthy Aged-matched Trained * Post down vs Healthy Aged-matched Trained * Pre	0.642012	-0.0391939	0.221457	-0.470592	-0.0391939	Cancer Untrained * Post down vs Cancer Untrained * Pre	-0.00105084	Cancer Untrained * Post down vs Cancer Untrained * Pre	0.232147	0.101991	1.4996	1.22458	0.101991	Cancer Trained * Pre up vs Cancer Untrained * Pre	0.00260009	Cancer Trained * Pre up vs Cancer Untrained * Pre	0.0463111	0.157622	4.3957	2.09659	0.157622	Cancer Trained * Pre up vs Healthy Aged-matched Trained * Pre	0.00405331	Cancer Trained * Pre up vs Healthy Aged-matched Trained * Pre	0.0232602	-0.189813	5.84329	-2.41729	-0.189813	Cancer Trained * Post down vs Cancer Untrained * Post	-0.00427245	Cancer Trained * Post down vs Cancer Untrained * Post	0.189401	-0.101425	1.82005	-1.34909	-0.101425	Cancer Trained * Post down vs Healthy Aged-matched Trained * Post	-0.00208484	Cancer Trained * Post down vs Healthy Aged-matched Trained * Post	4.12523	0.317946	0.385368	1
364378	cg16514866	ZHX2	0.00720826	8		ENST00000534247.1;ENST00000314393.4	5'UTR;5'UTR	ZHX2;ZHX2						NM_014943	5'UTR	ZHX2	0.00353983	0.312606	10.3671	3.2198	0.312606	Cancer Trained * Post up vs Cancer Trained * Pre	0.014015	Cancer Trained * Post up vs Cancer Trained * Pre	0.632319	0.0429322	0.234643	0.4844	0.0429322	Healthy Aged-matched Trained * Post up vs Healthy Aged-matched Trained * Pre	0.00156664	Healthy Aged-matched Trained * Post up vs Healthy Aged-matched Trained * Pre	0.213646	0.131411	1.62845	1.27611	0.131411	Cancer Untrained * Post up vs Cancer Untrained * Pre	0.00694637	Cancer Untrained * Post up vs Cancer Untrained * Pre	0.32756	0.102833	0.997188	0.998593	0.102833	Cancer Trained * Pre up vs Cancer Untrained * Pre	0.00535625	Cancer Trained * Pre up vs Cancer Untrained * Pre	0.230173	-0.114329	1.51272	-1.22993	-0.114329	Cancer Trained * Pre down vs Healthy Aged-matched Trained * Pre	-0.00559632	Cancer Trained * Pre down vs Healthy Aged-matched Trained * Pre	0.0072173	0.284028	8.55825	2.92545	0.284028	Cancer Trained * Post up vs Cancer Untrained * Post	0.0124249	Cancer Trained * Post up vs Cancer Untrained * Post	0.107159	0.155346	2.79286	1.67118	0.155346	Cancer Trained * Post up vs Healthy Aged-matched Trained * Post	0.00685209	Cancer Trained * Post up vs Healthy Aged-matched Trained * Post	4.12453	0.485985	0.58914	1
688660	cg13542966	CCDC58	0.00720897	3		ENST00000460810.1;ENST00000466854.1	TSS1500;TSS200	CCDC58;CCDC58						NM_001308326;NM_001017928	Body;Body	CCDC58;CCDC58	0.000696565	0.262754	14.954	3.86704	0.262754	Cancer Trained * Post up vs Cancer Trained * Pre	0.0181926	Cancer Trained * Post up vs Cancer Trained * Pre	0.0583225	0.12307	3.93678	1.98413	0.12307	Healthy Aged-matched Trained * Post up vs Healthy Aged-matched Trained * Pre	0.00889613	Healthy Aged-matched Trained * Post up vs Healthy Aged-matched Trained * Pre	0.826	-0.0160103	0.0493519	-0.222153	-0.0160103	Cancer Untrained * Post down vs Cancer Untrained * Pre	-0.00107428	Cancer Untrained * Post down vs Cancer Untrained * Pre	0.0522597	-0.146878	4.15355	-2.03802	-0.146878	Cancer Trained * Pre down vs Cancer Untrained * Pre	-0.0104982	Cancer Trained * Pre down vs Cancer Untrained * Pre	0.73958	-0.0218666	0.112982	-0.336127	-0.0218666	Cancer Trained * Pre down vs Healthy Aged-matched Trained * Pre	-0.00134119	Cancer Trained * Pre down vs Healthy Aged-matched Trained * Pre	0.0636112	0.131886	3.76753	1.94101	0.131886	Cancer Trained * Post up vs Cancer Untrained * Post	0.00876864	Cancer Trained * Post up vs Cancer Untrained * Post	0.0821646	0.117818	3.27995	1.81106	0.117818	Cancer Trained * Post up vs Healthy Aged-matched Trained * Post	0.00795524	Cancer Trained * Post up vs Healthy Aged-matched Trained * Post	4.12445	0.238024	0.288552	1
548449	cg05554891	FAM186A	0.00721263	12		ENST00000327337.5;ENST00000550522.1;ENST00000543111.1	1stExon;5'UTR;1stExon	FAM186A;LARP4;FAM186A						NM_001145475	1stExon	FAM186A	0.00405301	0.288505	10.0142	3.16451	0.288505	Cancer Trained * Post up vs Cancer Trained * Pre	0.0103579	Cancer Trained * Post up vs Cancer Trained * Pre	0.00805688	0.239617	8.28943	2.87914	0.239617	Healthy Aged-matched Trained * Post up vs Healthy Aged-matched Trained * Pre	0.00842107	Healthy Aged-matched Trained * Post up vs Healthy Aged-matched Trained * Pre	0.526912	0.0620512	0.411772	0.641694	0.0620512	Cancer Untrained * Post up vs Cancer Untrained * Pre	0.00219775	Cancer Untrained * Post up vs Cancer Untrained * Pre	0.0568866	-0.193053	3.98574	-1.99643	-0.193053	Cancer Trained * Pre down vs Cancer Untrained * Pre	-0.00709537	Cancer Trained * Pre down vs Cancer Untrained * Pre	0.291081	-0.0941448	1.16329	-1.07856	-0.0941448	Cancer Trained * Pre down vs Healthy Aged-matched Trained * Pre	-0.00333754	Cancer Trained * Pre down vs Healthy Aged-matched Trained * Pre	0.717179	0.0334005	0.134219	0.36636	0.0334005	Cancer Trained * Post up vs Cancer Untrained * Post	0.00106474	Cancer Trained * Post up vs Cancer Untrained * Post	0.608682	-0.0452569	0.268823	-0.518481	-0.0452569	Cancer Trained * Post down vs Healthy Aged-matched Trained * Post	-0.00140074	Cancer Trained * Post down vs Healthy Aged-matched Trained * Post	4.12403	0.428473	0.519484	1
457589	cg11987034	VPS54	0.00721314	2										NM_016516;NM_001005739	Body;Body	VPS54;VPS54	0.00271708	0.252074	11.0693	3.32706	0.252074	Cancer Trained * Post up vs Cancer Trained * Pre	0.0119683	Cancer Trained * Post up vs Cancer Trained * Pre	0.600355	0.0367005	0.281573	0.530634	0.0367005	Healthy Aged-matched Trained * Post up vs Healthy Aged-matched Trained * Pre	0.00178478	Healthy Aged-matched Trained * Post up vs Healthy Aged-matched Trained * Pre	0.293339	-0.08626	1.15221	-1.07341	-0.08626	Cancer Untrained * Post down vs Cancer Untrained * Pre	-0.00406271	Cancer Untrained * Post down vs Cancer Untrained * Pre	0.0721408	-0.150891	3.52565	-1.87767	-0.150891	Cancer Trained * Pre down vs Cancer Untrained * Pre	-0.00740183	Cancer Trained * Pre down vs Cancer Untrained * Pre	0.00535432	-0.221237	9.30186	-3.0499	-0.221237	Cancer Trained * Pre down vs Healthy Aged-matched Trained * Pre	-0.0104875	Cancer Trained * Pre down vs Healthy Aged-matched Trained * Pre	0.0205027	0.187443	6.12073	2.47401	0.187443	Cancer Trained * Post up vs Cancer Untrained * Post	0.00862917	Cancer Trained * Post up vs Cancer Untrained * Post	0.936216	-0.00586382	0.00653454	-0.0808365	-0.00586382	Cancer Trained * Post down vs Healthy Aged-matched Trained * Post	-0.000303982	Cancer Trained * Post down vs Healthy Aged-matched Trained * Post	4.12397	0.29591	0.358768	1
27167	cg15003434	SURF6	0.00721588	9		ENST00000372022.4;ENST00000372022.4	1stExon;5'UTR	SURF6;SURF6		Promoter_Associated	9:136202680-136203580	Island	chr9:136202804-136203247	NM_006753;NM_006753	5'UTR;1stExon	SURF6;SURF6	0.000193543	-0.432124	19.0474	-4.36433	-0.432124	Cancer Trained * Post down vs Cancer Trained * Pre	-0.00874706	Cancer Trained * Post down vs Cancer Trained * Pre	0.672738	-0.038632	0.182682	-0.427413	-0.038632	Healthy Aged-matched Trained * Post down vs Healthy Aged-matched Trained * Pre	-0.000660757	Healthy Aged-matched Trained * Post down vs Healthy Aged-matched Trained * Pre	0.993514	-0.000862241	6.741e-05	-0.00821036	-0.000862241	Cancer Untrained * Post down vs Cancer Untrained * Pre	-2.23326e-05	Cancer Untrained * Post down vs Cancer Untrained * Pre	0.0199713	0.26105	6.17894	2.48575	0.26105	Cancer Trained * Pre up vs Cancer Untrained * Pre	0.0057561	Cancer Trained * Pre up vs Cancer Untrained * Pre	0.00752191	0.275678	8.45694	2.90808	0.275678	Cancer Trained * Pre up vs Healthy Aged-matched Trained * Pre	0.0059466	Cancer Trained * Pre up vs Healthy Aged-matched Trained * Pre	0.0979583	-0.170212	2.95527	-1.71909	-0.170212	Cancer Trained * Post down vs Cancer Untrained * Post	-0.00296863	Cancer Trained * Post down vs Cancer Untrained * Post	0.225475	-0.117813	1.54454	-1.24279	-0.117813	Cancer Trained * Post down vs Healthy Aged-matched Trained * Post	-0.0021397	Cancer Trained * Post down vs Healthy Aged-matched Trained * Post	4.12365	0.505327	0.612718	1
437727	cg08119434		0.00721651	2													0.000834398	0.34599	14.4119	3.7963	0.34599	Cancer Trained * Post up vs Cancer Trained * Pre	0.013283	Cancer Trained * Post up vs Cancer Trained * Pre	0.10549	0.13974	2.82108	1.67961	0.13974	Healthy Aged-matched Trained * Post up vs Healthy Aged-matched Trained * Pre	0.00538339	Healthy Aged-matched Trained * Post up vs Healthy Aged-matched Trained * Pre	0.130153	-0.151285	2.44925	-1.56501	-0.151285	Cancer Untrained * Post down vs Cancer Untrained * Pre	-0.00590034	Cancer Untrained * Post down vs Cancer Untrained * Pre	0.022744	-0.234652	5.89236	-2.42742	-0.234652	Cancer Trained * Pre down vs Cancer Untrained * Pre	-0.00923001	Cancer Trained * Pre down vs Cancer Untrained * Pre	0.119483	-0.140675	2.59904	-1.61215	-0.140675	Cancer Trained * Pre down vs Healthy Aged-matched Trained * Pre	-0.00565721	Cancer Trained * Pre down vs Healthy Aged-matched Trained * Pre	0.00801047	0.262623	8.30347	2.88157	0.262623	Cancer Trained * Post up vs Cancer Untrained * Post	0.00995337	Cancer Trained * Post up vs Cancer Untrained * Post	0.459364	0.0655756	0.564763	0.751507	0.0655756	Cancer Trained * Post up vs Healthy Aged-matched Trained * Post	0.00224243	Cancer Trained * Post up vs Healthy Aged-matched Trained * Post	4.12358	0.428146	0.519144	1
753786	cg25694542	ZFYVE1	0.00721817	14		ENST00000556143.1;ENST00000556143.1;ENST00000553891.1;ENST00000318876.5	5'UTR;1stExon;TSS200;TSS200	ZFYVE1;ZFYVE1;ZFYVE1;ZFYVE1		Promoter_Associated	14:73492989-73494381	Island	chr14:73493461-73493970	NM_021260	TSS200	ZFYVE1	0.00218429	-0.441164	11.6614	-3.41488	-0.441164	Cancer Trained * Post down vs Cancer Trained * Pre	-0.00913467	Cancer Trained * Post down vs Cancer Trained * Pre	0.0272843	-0.276521	5.49779	-2.34474	-0.276521	Healthy Aged-matched Trained * Post down vs Healthy Aged-matched Trained * Pre	-0.00629315	Healthy Aged-matched Trained * Post down vs Healthy Aged-matched Trained * Pre	0.190376	0.184439	1.81177	1.34602	0.184439	Cancer Untrained * Post up vs Cancer Untrained * Pre	0.00425428	Cancer Untrained * Post up vs Cancer Untrained * Pre	0.12604	0.216882	2.50522	1.58279	0.216882	Cancer Trained * Pre up vs Cancer Untrained * Pre	0.00467812	Cancer Trained * Pre up vs Cancer Untrained * Pre	0.913592	-0.0135579	0.012015	-0.109613	-0.0135579	Cancer Trained * Pre down vs Healthy Aged-matched Trained * Pre	-0.000674351	Cancer Trained * Pre down vs Healthy Aged-matched Trained * Pre	0.00406059	-0.408721	10.0093	-3.16375	-0.408721	Cancer Trained * Post down vs Cancer Untrained * Post	-0.00871082	Cancer Trained * Post down vs Cancer Untrained * Post	0.162072	-0.178201	2.07567	-1.44072	-0.178201	Cancer Trained * Post down vs Healthy Aged-matched Trained * Post	-0.00351586	Cancer Trained * Post down vs Healthy Aged-matched Trained * Post	4.12339	0.860229	1.04311	1
492216	cg21315021	LOC400027	0.00722439	12						Promoter_Associated	12:46119263-46121810	Island	chr12:46120726-46124104	NR_028408	TSS200	LOC400027	0.00440226	-0.447574	9.8008	-3.13062	-0.447574	Cancer Trained * Post down vs Cancer Trained * Pre	-0.0094144	Cancer Trained * Post down vs Cancer Trained * Pre	0.0137923	-0.345704	7.01654	-2.64888	-0.345704	Healthy Aged-matched Trained * Post down vs Healthy Aged-matched Trained * Pre	-0.00714978	Healthy Aged-matched Trained * Post down vs Healthy Aged-matched Trained * Pre	0.222435	0.189734	1.56556	1.25122	0.189734	Cancer Untrained * Post up vs Cancer Untrained * Pre	0.0040382	Cancer Untrained * Post up vs Cancer Untrained * Pre	0.259267	0.175046	1.33256	1.15436	0.175046	Cancer Trained * Pre up vs Cancer Untrained * Pre	0.00416624	Cancer Trained * Pre up vs Cancer Untrained * Pre	0.794899	-0.0359646	0.0690355	-0.262746	-0.0359646	Cancer Trained * Pre down vs Healthy Aged-matched Trained * Pre	-0.000242804	Cancer Trained * Pre down vs Healthy Aged-matched Trained * Pre	0.00342387	-0.462261	10.4546	-3.23336	-0.462261	Cancer Trained * Post down vs Cancer Untrained * Post	-0.00928636	Cancer Trained * Post down vs Cancer Untrained * Post	0.323596	-0.137834	1.01399	-1.00697	-0.137834	Cancer Trained * Post down vs Healthy Aged-matched Trained * Post	-0.00250743	Cancer Trained * Post down vs Healthy Aged-matched Trained * Post	4.12267	1.05331	1.27746	1
366409	cg22788223	NFYA	0.00722467	6		ENST00000468811.1;ENST00000471367.1;ENST00000465893.1;ENST00000463088.1;ENST00000469104	TSS1500;TSS1500;TSS1500;TSS1500;TSS1500;TSS1500;TSS1500;TSS1500;TSS1500;TSS200;TSS1500;	C6orf130;C6orf130;C6orf130;C6orf130;C6orf130;C6orf130;C6orf130;C6orf130;C6orf130;NFYA;C		Promoter_Associated	6:41039877-41041090	Island	chr6:41039981-41041679	NM_021705;NM_002505;NM_145063	TSS200;TSS200;TSS1500	NFYA;NFYA;C6orf130	0.000163817	-0.675879	19.6136	-4.42872	-0.675879	Cancer Trained * Post down vs Cancer Trained * Pre	-0.0200383	Cancer Trained * Post down vs Cancer Trained * Pre	0.64715	0.0645463	0.214656	0.46331	0.0645463	Healthy Aged-matched Trained * Post up vs Healthy Aged-matched Trained * Pre	0.00204299	Healthy Aged-matched Trained * Post up vs Healthy Aged-matched Trained * Pre	0.688482	0.0656556	0.164517	0.405607	0.0656556	Cancer Untrained * Post up vs Cancer Untrained * Pre	0.00242872	Cancer Untrained * Post up vs Cancer Untrained * Pre	0.0848757	0.290436	3.21936	1.79426	0.290436	Cancer Trained * Pre up vs Cancer Untrained * Pre	0.0105002	Cancer Trained * Pre up vs Cancer Untrained * Pre	0.0432079	0.311205	4.53631	2.12986	0.311205	Cancer Trained * Pre up vs Healthy Aged-matched Trained * Pre	0.0109567	Cancer Trained * Pre up vs Healthy Aged-matched Trained * Pre	0.00671236	-0.451098	8.73698	-2.95584	-0.451098	Cancer Trained * Post down vs Cancer Untrained * Post	-0.0119668	Cancer Trained * Post down vs Cancer Untrained * Post	0.00701223	-0.429219	8.62913	-2.93754	-0.429219	Cancer Trained * Post down vs Healthy Aged-matched Trained * Post	-0.0111245	Cancer Trained * Post down vs Healthy Aged-matched Trained * Post	4.12264	1.20023	1.45566	1
257348	cg13886298	TH2LCRR	0.00722791	5		ENST00000457489.1;ENST00000533482.1;ENST00000458509.1;ENST00000417516.1;ENST00000435042	TSS1500;3'UTR;3'UTR;3'UTR;3'UTR	AC004041.2;RAD50;AC004041.2;AC004041.2;AC004041.2						NR_132124;NR_132125;NM_005732;NR_132126;NR_132125	TSS1500;ExonBnd;Body;Body;Body	TH2LCRR;TH2LCRR;RAD50;TH2LCRR;TH2LCRR	0.0040065	0.269279	10.0441	3.16924	0.269279	Cancer Trained * Post up vs Cancer Trained * Pre	0.0123156	Cancer Trained * Post up vs Cancer Trained * Pre	0.00977831	0.216945	7.82321	2.797	0.216945	Healthy Aged-matched Trained * Post up vs Healthy Aged-matched Trained * Pre	0.010642	Healthy Aged-matched Trained * Post up vs Healthy Aged-matched Trained * Pre	0.777713	-0.0257175	0.081435	-0.285368	-0.0257175	Cancer Untrained * Post down vs Cancer Untrained * Pre	-0.00140202	Cancer Untrained * Post down vs Cancer Untrained * Pre	0.500423	-0.0616198	0.467512	-0.683749	-0.0616198	Cancer Trained * Pre down vs Cancer Untrained * Pre	-0.00320002	Cancer Trained * Pre down vs Cancer Untrained * Pre	0.501397	0.0554949	0.465371	0.682181	0.0554949	Cancer Trained * Pre up vs Healthy Aged-matched Trained * Pre	0.00283094	Cancer Trained * Pre up vs Healthy Aged-matched Trained * Pre	0.0109985	0.233377	7.54432	2.74669	0.233377	Cancer Trained * Post up vs Cancer Untrained * Post	0.0105176	Cancer Trained * Post up vs Cancer Untrained * Post	0.196989	0.107829	1.75697	1.32551	0.107829	Cancer Trained * Post up vs Healthy Aged-matched Trained * Post	0.00450447	Cancer Trained * Post up vs Healthy Aged-matched Trained * Post	4.12227	0.371998	0.451206	1
573977	cg04217539	EBF3	0.00723365	10								S_Shore	chr10:131638564-131638840	NM_001005463	Body	EBF3	0.00149913	0.342843	12.7098	3.56508	0.342843	Cancer Trained * Post up vs Cancer Trained * Pre	0.0128858	Cancer Trained * Post up vs Cancer Trained * Pre	0.91526	0.00943617	0.0115537	0.107488	0.00943617	Healthy Aged-matched Trained * Post up vs Healthy Aged-matched Trained * Pre	0.000391056	Healthy Aged-matched Trained * Post up vs Healthy Aged-matched Trained * Pre	0.361167	-0.0948802	0.865259	-0.930193	-0.0948802	Cancer Untrained * Post down vs Cancer Untrained * Pre	-0.003866	Cancer Untrained * Post down vs Cancer Untrained * Pre	0.456459	-0.0771567	0.572192	-0.756434	-0.0771567	Cancer Trained * Pre down vs Cancer Untrained * Pre	-0.00349594	Cancer Trained * Pre down vs Cancer Untrained * Pre	0.942118	-0.00675272	0.0053789	-0.073341	-0.00675272	Cancer Trained * Pre down vs Healthy Aged-matched Trained * Pre	-0.000531856	Cancer Trained * Pre down vs Healthy Aged-matched Trained * Pre	0.000940269	0.360567	14.0578	3.74938	0.360567	Cancer Trained * Post up vs Cancer Untrained * Post	0.0132559	Cancer Trained * Post up vs Cancer Untrained * Post	0.00156586	0.326654	12.5867	3.54777	0.326654	Cancer Trained * Post up vs Healthy Aged-matched Trained * Post	0.0119629	Cancer Trained * Post up vs Healthy Aged-matched Trained * Post	4.12161	0.476463	0.578007	1
154473	cg19641581		0.00723962	5		ENST00000340585.6	TSS1500	CTD-2050E21.1									0.000159085	0.428711	19.7139	4.44004	0.428711	Cancer Trained * Post up vs Cancer Trained * Pre	0.0174724	Cancer Trained * Post up vs Cancer Trained * Pre	0.818927	0.0203917	0.0535221	0.231348	0.0203917	Healthy Aged-matched Trained * Post up vs Healthy Aged-matched Trained * Pre	0.000636876	Healthy Aged-matched Trained * Post up vs Healthy Aged-matched Trained * Pre	0.840132	-0.0208754	0.0415491	-0.203836	-0.0208754	Cancer Untrained * Post down vs Cancer Untrained * Pre	-0.000848398	Cancer Untrained * Post down vs Cancer Untrained * Pre	0.0146267	-0.268655	6.88151	-2.62326	-0.268655	Cancer Trained * Pre down vs Cancer Untrained * Pre	-0.0117714	Cancer Trained * Pre down vs Cancer Untrained * Pre	0.00917244	-0.261086	7.97625	-2.82423	-0.261086	Cancer Trained * Pre down vs Healthy Aged-matched Trained * Pre	-0.0112992	Cancer Trained * Pre down vs Healthy Aged-matched Trained * Pre	0.0726857	0.180931	3.51131	1.87385	0.180931	Cancer Trained * Post up vs Cancer Untrained * Post	0.00654945	Cancer Trained * Post up vs Cancer Untrained * Post	0.123803	0.147234	2.53657	1.59266	0.147234	Cancer Trained * Post up vs Healthy Aged-matched Trained * Post	0.00553639	Cancer Trained * Post up vs Healthy Aged-matched Trained * Post	4.12092	0.480241	0.582687	1
652552	cg19768537		0.00724224	11		ENST00000540356.1;ENST00000535660.1;ENST00000541137.1;ENST00000544008.1;ENST00000544781	TSS200;5'UTR;5'UTR;5'UTR;5'UTR	MYEOV;MYEOV;MYEOV;MYEOV;MYEOV									0.00930066	0.466792	7.94296	2.81832	0.466792	Cancer Trained * Post up vs Cancer Trained * Pre	0.029892	Cancer Trained * Post up vs Cancer Trained * Pre	0.208354	0.195266	1.6679	1.29147	0.195266	Healthy Aged-matched Trained * Post up vs Healthy Aged-matched Trained * Pre	0.0106404	Healthy Aged-matched Trained * Post up vs Healthy Aged-matched Trained * Pre	0.0489626	-0.363594	4.28368	-2.06971	-0.363594	Cancer Untrained * Post down vs Cancer Untrained * Pre	-0.0225768	Cancer Untrained * Post down vs Cancer Untrained * Pre	0.0181895	-0.443987	6.38739	-2.52733	-0.443987	Cancer Trained * Pre down vs Cancer Untrained * Pre	-0.0284964	Cancer Trained * Pre down vs Cancer Untrained * Pre	0.0212285	-0.389848	6.04388	-2.45843	-0.389848	Cancer Trained * Pre down vs Healthy Aged-matched Trained * Pre	-0.0250111	Cancer Trained * Pre down vs Healthy Aged-matched Trained * Pre	0.0279957	0.386399	5.44262	2.33294	0.386399	Cancer Trained * Post up vs Cancer Untrained * Post	0.0239724	Cancer Trained * Post up vs Cancer Untrained * Post	0.462534	-0.118322	0.556746	-0.746154	-0.118322	Cancer Trained * Post down vs Healthy Aged-matched Trained * Post	-0.00575958	Cancer Trained * Post down vs Healthy Aged-matched Trained * Post	4.12062	1.41298	1.71453	1
464935	cg26932830	RBL2	0.00724304	16		ENST00000379935.4;ENST00000567964.1	TSS200;5'UTR	RBL2;RBL2						NM_005611	Body	RBL2	0.00149742	0.324264	12.713	3.56553	0.324264	Cancer Trained * Post up vs Cancer Trained * Pre	0.0122798	Cancer Trained * Post up vs Cancer Trained * Pre	0.0381253	0.181756	4.79301	2.18929	0.181756	Healthy Aged-matched Trained * Post up vs Healthy Aged-matched Trained * Pre	0.00674086	Healthy Aged-matched Trained * Post up vs Healthy Aged-matched Trained * Pre	0.207301	0.124875	1.6759	1.29456	0.124875	Cancer Untrained * Post up vs Cancer Untrained * Pre	0.00493459	Cancer Untrained * Post up vs Cancer Untrained * Pre	0.685207	-0.0395611	0.168203	-0.410126	-0.0395611	Cancer Trained * Pre down vs Cancer Untrained * Pre	-0.001751	Cancer Trained * Pre down vs Cancer Untrained * Pre	0.29744	-0.0926564	1.13237	-1.06413	-0.0926564	Cancer Trained * Pre down vs Healthy Aged-matched Trained * Pre	-0.00368579	Cancer Trained * Pre down vs Healthy Aged-matched Trained * Pre	0.0910849	0.159829	3.08858	1.75743	0.159829	Cancer Trained * Post up vs Cancer Untrained * Post	0.00559422	Cancer Trained * Post up vs Cancer Untrained * Post	0.572073	0.0498521	0.327797	0.572536	0.0498521	Cancer Trained * Post up vs Healthy Aged-matched Trained * Post	0.00185316	Cancer Trained * Post up vs Healthy Aged-matched Trained * Post	4.12053	0.426003	0.516928	1
244812	cg18619253	ADAMTS9-AS1	0.00724467	3		ENST00000492209.1;ENST00000466225.1;ENST00000474313.1;ENST00000493124.1;ENST00000480831	TSS1500;TSS1500;TSS1500;TSS1500;TSS200;TSS200;3'UTR	ADAMTS9-AS1;ADAMTS9-AS1;ADAMTS9-AS1;ADAMTS9-AS1;ADAMTS9-AS1;ADAMTS9-AS1;ADAMTS9						NR_110151;NR_110150;NM_182920	TSS200;TSS200;Body	ADAMTS9-AS1;ADAMTS9-AS1;ADAMTS9	0.000501846	0.272707	15.96	3.995	0.272707	Cancer Trained * Post up vs Cancer Trained * Pre	0.019193	Cancer Trained * Post up vs Cancer Trained * Pre	0.629022	0.0304792	0.239236	0.489118	0.0304792	Healthy Aged-matched Trained * Post up vs Healthy Aged-matched Trained * Pre	0.00223466	Healthy Aged-matched Trained * Post up vs Healthy Aged-matched Trained * Pre	0.088331	0.128406	3.14528	1.77349	0.128406	Cancer Untrained * Post up vs Cancer Untrained * Pre	0.00933139	Cancer Untrained * Post up vs Cancer Untrained * Pre	0.847483	-0.0140705	0.0377664	-0.194336	-0.0140705	Cancer Trained * Pre down vs Cancer Untrained * Pre	-0.00123522	Cancer Trained * Pre down vs Cancer Untrained * Pre	0.0910884	-0.114858	3.08851	-1.75741	-0.114858	Cancer Trained * Pre down vs Healthy Aged-matched Trained * Pre	-0.00839378	Cancer Trained * Pre down vs Healthy Aged-matched Trained * Pre	0.0679663	0.130231	3.63971	1.9078	0.130231	Cancer Trained * Post up vs Cancer Untrained * Post	0.00862641	Cancer Trained * Post up vs Cancer Untrained * Post	0.062617	0.12737	3.7981	1.94887	0.12737	Cancer Trained * Post up vs Healthy Aged-matched Trained * Post	0.00856458	Cancer Trained * Post up vs Healthy Aged-matched Trained * Post	4.12034	0.239995	0.291232	1
711273	cg11708784	MAN1C1	0.00724871	1		ENST00000473891.1;ENST00000374331.5;ENST00000263979.3	TSS1500;5'UTR;5'UTR	MAN1C1;MAN1C1;MAN1C1						NM_020379	Body	MAN1C1	0.00250299	0.32681	11.2906	3.36015	0.32681	Cancer Trained * Post up vs Cancer Trained * Pre	0.0290733	Cancer Trained * Post up vs Cancer Trained * Pre	0.337783	-0.086771	0.955116	-0.9773	-0.086771	Healthy Aged-matched Trained * Post down vs Healthy Aged-matched Trained * Pre	-0.00761141	Healthy Aged-matched Trained * Post down vs Healthy Aged-matched Trained * Pre	0.0510685	0.211403	4.19947	2.04926	0.211403	Cancer Untrained * Post up vs Cancer Untrained * Pre	0.0199533	Cancer Untrained * Post up vs Cancer Untrained * Pre	0.468634	0.0759168	0.541564	0.73591	0.0759168	Cancer Trained * Pre up vs Cancer Untrained * Pre	0.00765794	Cancer Trained * Pre up vs Cancer Untrained * Pre	0.0326485	-0.210632	5.11637	-2.26194	-0.210632	Cancer Trained * Pre down vs Healthy Aged-matched Trained * Pre	-0.0192521	Cancer Trained * Pre down vs Healthy Aged-matched Trained * Pre	0.0603596	0.191324	3.8696	1.96713	0.191324	Cancer Trained * Post up vs Cancer Untrained * Post	0.0167779	Cancer Trained * Post up vs Cancer Untrained * Post	0.0389287	0.20295	4.74997	2.17944	0.20295	Cancer Trained * Post up vs Healthy Aged-matched Trained * Post	0.0174326	Cancer Trained * Post up vs Healthy Aged-matched Trained * Post	4.11988	0.487156	0.591227	1
437722	cg04953162	ADCY9	0.00725046	16		ENST00000571889.1	3'UTR	ADCY9						NM_001116	Body	ADCY9	0.00743856	0.290472	8.48421	2.91277	0.290472	Cancer Trained * Post up vs Cancer Trained * Pre	0.0128463	Cancer Trained * Post up vs Cancer Trained * Pre	0.0112124	0.249292	7.49895	2.73842	0.249292	Healthy Aged-matched Trained * Post up vs Healthy Aged-matched Trained * Pre	0.0121697	Healthy Aged-matched Trained * Post up vs Healthy Aged-matched Trained * Pre	0.676246	0.0446929	0.178537	0.422537	0.0446929	Cancer Untrained * Post up vs Cancer Untrained * Pre	0.00211862	Cancer Untrained * Post up vs Cancer Untrained * Pre	0.871576	-0.0172753	0.026675	-0.163325	-0.0172753	Cancer Trained * Pre down vs Cancer Untrained * Pre	-0.000765076	Cancer Trained * Pre down vs Cancer Untrained * Pre	0.225986	0.118525	1.54103	1.24138	0.118525	Cancer Trained * Pre up vs Healthy Aged-matched Trained * Pre	0.00621664	Cancer Trained * Pre up vs Healthy Aged-matched Trained * Pre	0.0306408	0.228503	5.25036	2.29137	0.228503	Cancer Trained * Post up vs Cancer Untrained * Post	0.00996262	Cancer Trained * Post up vs Cancer Untrained * Post	0.106859	0.159705	2.79788	1.67269	0.159705	Cancer Trained * Post up vs Healthy Aged-matched Trained * Post	0.00689321	Cancer Trained * Post up vs Healthy Aged-matched Trained * Post	4.11967	0.512117	0.62155	1
64304	cg16789084	PELI3	0.00725346	11		ENST00000527230.1;ENST00000320740.7;ENST00000532970.1;ENST00000524466.1;ENST00000526296	TSS1500;TSS200;TSS200;TSS200;TSS200;TSS200;1stExon;5'UTR;TSS200	PELI3;PELI3;PELI3;PELI3;PELI3;MRPL11;PELI3;PELI3;PELI3		Promoter_Associated	11:66233976-66234420	Island	chr11:66233899-66234964	NM_001098510;NM_145065	TSS200;TSS200	PELI3;PELI3	0.00444143	-0.254548	9.77803	-3.12698	-0.254548	Cancer Trained * Post down vs Cancer Trained * Pre	-0.00519279	Cancer Trained * Post down vs Cancer Trained * Pre	0.372863	-0.0674292	0.823363	-0.907393	-0.0674292	Healthy Aged-matched Trained * Post down vs Healthy Aged-matched Trained * Pre	-0.00138247	Healthy Aged-matched Trained * Post down vs Healthy Aged-matched Trained * Pre	0.274307	0.0965069	1.24933	1.11774	0.0965069	Cancer Untrained * Post up vs Cancer Untrained * Pre	0.00218746	Cancer Untrained * Post up vs Cancer Untrained * Pre	0.793698	0.022822	0.0698666	0.264323	0.022822	Cancer Trained * Pre up vs Cancer Untrained * Pre	0.000501176	Cancer Trained * Pre up vs Cancer Untrained * Pre	0.321953	0.0787536	1.02104	1.01046	0.0787536	Cancer Trained * Pre up vs Healthy Aged-matched Trained * Pre	0.00170622	Cancer Trained * Pre up vs Healthy Aged-matched Trained * Pre	0.000456143	-0.328232	16.2584	-4.03216	-0.328232	Cancer Trained * Post down vs Cancer Untrained * Post	-0.00687908	Cancer Trained * Post down vs Cancer Untrained * Post	0.176663	-0.108365	1.93321	-1.3904	-0.108365	Cancer Trained * Post down vs Healthy Aged-matched Trained * Post	-0.00210411	Cancer Trained * Post down vs Healthy Aged-matched Trained * Post	4.11933	0.341211	0.414158	1
403845	cg27400208		0.00725648	4		ENST00000504799.1	3'UTR	RP11-18H21.2									0.00250623	0.310865	11.2871	3.35963	0.310865	Cancer Trained * Post up vs Cancer Trained * Pre	0.0188769	Cancer Trained * Post up vs Cancer Trained * Pre	0.0240174	-0.202959	5.77345	-2.4028	-0.202959	Healthy Aged-matched Trained * Post down vs Healthy Aged-matched Trained * Pre	-0.0127256	Healthy Aged-matched Trained * Post down vs Healthy Aged-matched Trained * Pre	0.38563	0.0866632	0.779751	0.883035	0.0866632	Cancer Untrained * Post up vs Cancer Untrained * Pre	0.005436	Cancer Untrained * Post up vs Cancer Untrained * Pre	0.89456	-0.0131405	0.0179271	-0.133892	-0.0131405	Cancer Trained * Pre down vs Cancer Untrained * Pre	-0.000994396	Cancer Trained * Pre down vs Cancer Untrained * Pre	0.0755292	-0.164273	3.43845	-1.85431	-0.164273	Cancer Trained * Pre down vs Healthy Aged-matched Trained * Pre	-0.0100171	Cancer Trained * Pre down vs Healthy Aged-matched Trained * Pre	0.0313339	0.211061	5.20303	2.28101	0.211061	Cancer Trained * Post up vs Cancer Untrained * Post	0.0124465	Cancer Trained * Post up vs Cancer Untrained * Post	0.000569526	0.34955	15.5685	3.94569	0.34955	Cancer Trained * Post up vs Healthy Aged-matched Trained * Post	0.0215855	Cancer Trained * Post up vs Healthy Aged-matched Trained * Post	4.11898	0.440819	0.535107	1
239663	cg17951408	IQUB	0.00726192	7		ENST00000466202.1;ENST00000324698.6;ENST00000484508.1;ENST00000469057.1	3'UTR;3'UTR;3'UTR;3'UTR	IQUB;IQUB;IQUB;IQUB						NM_178827	3'UTR	IQUB	0.00521801	0.241297	9.36706	3.06057	0.241297	Cancer Trained * Post up vs Cancer Trained * Pre	0.01471	Cancer Trained * Post up vs Cancer Trained * Pre	0.00428514	0.226111	9.87022	3.14169	0.226111	Healthy Aged-matched Trained * Post up vs Healthy Aged-matched Trained * Pre	0.0139164	Healthy Aged-matched Trained * Post up vs Healthy Aged-matched Trained * Pre	0.500364	0.057185	0.467641	0.683843	0.057185	Cancer Untrained * Post up vs Cancer Untrained * Pre	0.0037266	Cancer Untrained * Post up vs Cancer Untrained * Pre	0.678188	-0.0351084	0.176267	-0.419841	-0.0351084	Cancer Trained * Pre down vs Cancer Untrained * Pre	-0.0021364	Cancer Trained * Pre down vs Cancer Untrained * Pre	0.849708	0.0144526	0.036659	0.191465	0.0144526	Cancer Trained * Pre up vs Healthy Aged-matched Trained * Pre	0.000930989	Cancer Trained * Pre up vs Healthy Aged-matched Trained * Pre	0.070416	0.149003	3.57184	1.88993	0.149003	Cancer Trained * Post up vs Cancer Untrained * Post	0.00884697	Cancer Trained * Post up vs Cancer Untrained * Post	0.697916	0.0296378	0.154163	0.392636	0.0296378	Cancer Trained * Post up vs Healthy Aged-matched Trained * Post	0.00172453	Cancer Trained * Post up vs Healthy Aged-matched Trained * Post	4.11836	0.319988	0.38849	1
58844	cg23639399	PAOX	0.00727951	10		ENST00000368538.2;ENST00000278060.5;ENST00000357296.3;ENST00000529585.1;ENST00000539775	TSS1500;TSS1500;TSS1500;TSS1500;TSS1500;TSS1500;TSS1500;TSS1500	PAOX;PAOX;PAOX;PAOX;PAOX;PAOX;PAOX;PAOX				Island	chr10:135191594-135193307	NM_152911;NM_207128;NM_207127	TSS1500;TSS1500;TSS1500	PAOX;PAOX;PAOX	0.000642198	-0.330685	15.2007	-3.89881	-0.330685	Cancer Trained * Post down vs Cancer Trained * Pre	-0.00435267	Cancer Trained * Post down vs Cancer Trained * Pre	0.99376	0.000611623	6.24e-05	0.00789937	0.000611623	Healthy Aged-matched Trained * Post up vs Healthy Aged-matched Trained * Pre	-6.31216e-05	Healthy Aged-matched Trained * Post down vs Healthy Aged-matched Trained * Pre	0.496109	-0.062138	0.477086	-0.690714	-0.062138	Cancer Untrained * Post down vs Cancer Untrained * Pre	-0.000837322	Cancer Untrained * Post down vs Cancer Untrained * Pre	0.443016	0.0701231	0.607583	0.779476	0.0701231	Cancer Trained * Pre up vs Cancer Untrained * Pre	0.00103141	Cancer Trained * Pre up vs Cancer Untrained * Pre	0.00778669	0.234971	8.37245	2.89352	0.234971	Cancer Trained * Pre up vs Healthy Aged-matched Trained * Pre	0.00313221	Cancer Trained * Pre up vs Healthy Aged-matched Trained * Pre	0.027602	-0.198424	5.47296	-2.33944	-0.198424	Cancer Trained * Post down vs Cancer Untrained * Post	-0.00248395	Cancer Trained * Post down vs Cancer Untrained * Post	0.246701	-0.0963253	1.40703	-1.18618	-0.0963253	Cancer Trained * Post down vs Healthy Aged-matched Trained * Post	-0.00115734	Cancer Trained * Post down vs Healthy Aged-matched Trained * Post	4.11635	0.370157	0.449619	1
422063	cg08421448	VKORC1	0.0072818	16		ENST00000394971.3;ENST00000533518.1;ENST00000300851.6;ENST00000532364.1;ENST00000319788	TSS1500;TSS1500;TSS1500;TSS1500;TSS1500;TSS1500;TSS1500	VKORC1;RP11-196G11.1;VKORC1;RP11-196G11.1;VKORC1;RP11-196G11.1;VKORC1				S_Shore	chr16:31105451-31106321	NM_206824;NM_024006	TSS1500;TSS1500	VKORC1;VKORC1	0.00233356	0.256883	11.4809	3.38834	0.256883	Cancer Trained * Post up vs Cancer Trained * Pre	0.010538	Cancer Trained * Post up vs Cancer Trained * Pre	0.0410214	0.149117	4.64236	2.15461	0.149117	Healthy Aged-matched Trained * Post up vs Healthy Aged-matched Trained * Pre	0.00673713	Healthy Aged-matched Trained * Post up vs Healthy Aged-matched Trained * Pre	0.536181	-0.0504389	0.393445	-0.627252	-0.0504389	Cancer Untrained * Post down vs Cancer Untrained * Pre	-0.00232196	Cancer Untrained * Post down vs Cancer Untrained * Pre	0.466574	-0.0594539	0.546655	-0.739361	-0.0594539	Cancer Trained * Pre down vs Cancer Untrained * Pre	-0.00270223	Cancer Trained * Pre down vs Cancer Untrained * Pre	0.62992	0.0354098	0.23798	0.487832	0.0354098	Cancer Trained * Pre up vs Healthy Aged-matched Trained * Pre	0.00172976	Cancer Trained * Pre up vs Healthy Aged-matched Trained * Pre	0.00313291	0.247868	10.6892	3.26943	0.247868	Cancer Trained * Post up vs Cancer Untrained * Post	0.0101578	Cancer Trained * Post up vs Cancer Untrained * Post	0.0597098	0.143176	3.89075	1.9725	0.143176	Cancer Trained * Post up vs Healthy Aged-matched Trained * Post	0.00553066	Cancer Trained * Post up vs Healthy Aged-matched Trained * Post	4.11609	0.295726	0.359232	1
114879	cg11599569	PIP4K2C	0.00728653	12		ENST00000422156.3;ENST00000436866.2;ENST00000551772.1;ENST00000550465.1;ENST00000550360	1stExon;1stExon;1stExon;1stExon;1stExon;1stExon;1stExon	PIP4K2C;PIP4K2C;PIP4K2C;PIP4K2C;PIP4K2C;PIP4K2C;PIP4K2C		Promoter_Associated	12:57984520-57985658	Island	chr12:57984776-57985302	NM_001146259;NM_001146258;NM_024779;NM_001146260	1stExon;1stExon;1stExon;1stExon	PIP4K2C;PIP4K2C;PIP4K2C;PIP4K2C	0.000849623	-0.31739	14.358	-3.7892	-0.31739	Cancer Trained * Post down vs Cancer Trained * Pre	-0.00375905	Cancer Trained * Post down vs Cancer Trained * Pre	0.269186	0.0864069	1.27699	1.13004	0.0864069	Healthy Aged-matched Trained * Post up vs Healthy Aged-matched Trained * Pre	0.000998048	Healthy Aged-matched Trained * Post up vs Healthy Aged-matched Trained * Pre	0.126965	0.14026	2.49244	1.57875	0.14026	Cancer Untrained * Post up vs Cancer Untrained * Pre	0.00175386	Cancer Untrained * Post up vs Cancer Untrained * Pre	0.0308091	0.203346	5.23876	2.28883	0.203346	Cancer Trained * Pre up vs Cancer Untrained * Pre	0.00253074	Cancer Trained * Pre up vs Cancer Untrained * Pre	0.00358872	0.257766	10.3311	3.21421	0.257766	Cancer Trained * Pre up vs Healthy Aged-matched Trained * Pre	0.00311621	Cancer Trained * Pre up vs Healthy Aged-matched Trained * Pre	0.00553637	-0.254304	9.21755	-3.03604	-0.254304	Cancer Trained * Post down vs Cancer Untrained * Post	-0.00298216	Cancer Trained * Post down vs Cancer Untrained * Post	0.0806077	-0.146031	3.31579	-1.82093	-0.146031	Cancer Trained * Post down vs Healthy Aged-matched Trained * Post	-0.00164088	Cancer Trained * Post down vs Healthy Aged-matched Trained * Post	4.11555	0.360935	0.438501	1
796924	cg15566373	FAM19A2	0.00730196	12		ENST00000547084.1;ENST00000551449.1;ENST00000416284.3;ENST00000551619.1;ENST00000549379	TSS1500;5'UTR;5'UTR;5'UTR;5'UTR;3'UTR	RP11-769N19.2;FAM19A2;FAM19A2;FAM19A2;FAM19A2;FAM19A2						NM_178539	5'UTR	FAM19A2	0.00495312	0.319478	9.49926	3.08209	0.319478	Cancer Trained * Post up vs Cancer Trained * Pre	0.0394629	Cancer Trained * Post up vs Cancer Trained * Pre	0.208555	0.122149	1.66637	1.29088	0.122149	Healthy Aged-matched Trained * Post up vs Healthy Aged-matched Trained * Pre	0.0172254	Healthy Aged-matched Trained * Post up vs Healthy Aged-matched Trained * Pre	0.0894956	-0.194233	3.12105	-1.76665	-0.194233	Cancer Untrained * Post down vs Cancer Untrained * Pre	-0.0255092	Cancer Untrained * Post down vs Cancer Untrained * Pre	0.279022	-0.121659	1.22446	-1.10655	-0.121659	Cancer Trained * Pre down vs Cancer Untrained * Pre	-0.0158221	Cancer Trained * Pre down vs Cancer Untrained * Pre	0.508963	0.0664989	0.448979	0.670059	0.0664989	Cancer Trained * Pre up vs Healthy Aged-matched Trained * Pre	0.00973964	Cancer Trained * Pre up vs Healthy Aged-matched Trained * Pre	0.000864851	0.392052	14.3052	3.78223	0.392052	Cancer Trained * Post up vs Cancer Untrained * Post	0.0491499	Cancer Trained * Post up vs Cancer Untrained * Post	0.0134939	0.263827	7.06703	2.65839	0.263827	Cancer Trained * Post up vs Healthy Aged-matched Trained * Post	0.0319771	Cancer Trained * Post up vs Healthy Aged-matched Trained * Post	4.11379	0.552513	0.671539	1
164687	cg07823340	TDRD3	0.007306	13		ENST00000484389.1	3'UTR	TDRD3						NM_001146070;NM_001146071;NM_030794	Body;Body;Body	TDRD3;TDRD3;TDRD3	0.000848327	0.34975	14.3626	3.7898	0.34975	Cancer Trained * Post up vs Cancer Trained * Pre	0.0282498	Cancer Trained * Post up vs Cancer Trained * Pre	0.0898183	0.148675	3.11441	1.76477	0.148675	Healthy Aged-matched Trained * Post up vs Healthy Aged-matched Trained * Pre	0.0113092	Healthy Aged-matched Trained * Post up vs Healthy Aged-matched Trained * Pre	0.562896	-0.0573953	0.343809	-0.586352	-0.0573953	Cancer Untrained * Post down vs Cancer Untrained * Pre	-0.0051438	Cancer Untrained * Post down vs Cancer Untrained * Pre	0.0773558	-0.180313	3.39328	-1.84209	-0.180313	Cancer Trained * Pre down vs Cancer Untrained * Pre	-0.0156169	Cancer Trained * Pre down vs Cancer Untrained * Pre	0.0592778	-0.174604	3.90495	-1.9761	-0.174604	Cancer Trained * Pre down vs Healthy Aged-matched Trained * Pre	-0.0149341	Cancer Trained * Pre down vs Healthy Aged-matched Trained * Pre	0.0212538	0.226832	6.04125	2.45789	0.226832	Cancer Trained * Post up vs Cancer Untrained * Post	0.0177768	Cancer Trained * Post up vs Cancer Untrained * Post	0.766973	0.0264705	0.0897493	0.299582	0.0264705	Cancer Trained * Post up vs Healthy Aged-matched Trained * Post	0.00200659	Cancer Trained * Post up vs Healthy Aged-matched Trained * Post	4.11333	0.437911	0.532307	1
474399	cg05530403	GPC1	0.00731169	2		ENST00000469694.1;ENST00000495100.1	5'UTR;5'UTR	GPC1;GPC1				N_Shore	chr2:241401561-241401986	NM_002081	Body	GPC1	0.00666847	0.245855	8.7532	2.95858	0.245855	Cancer Trained * Post up vs Cancer Trained * Pre	0.0244727	Cancer Trained * Post up vs Cancer Trained * Pre	0.125689	0.120185	2.5101	1.58433	0.120185	Healthy Aged-matched Trained * Post up vs Healthy Aged-matched Trained * Pre	0.0110242	Healthy Aged-matched Trained * Post up vs Healthy Aged-matched Trained * Pre	0.968105	0.00355972	0.00163113	0.0403872	0.00355972	Cancer Untrained * Post up vs Cancer Untrained * Pre	0.000269783	Cancer Untrained * Post up vs Cancer Untrained * Pre	0.529437	-0.0562109	0.406721	-0.637747	-0.0562109	Cancer Trained * Pre down vs Cancer Untrained * Pre	-0.00606569	Cancer Trained * Pre down vs Cancer Untrained * Pre	0.0420702	-0.170468	4.59073	-2.1426	-0.170468	Cancer Trained * Pre down vs Healthy Aged-matched Trained * Pre	-0.0172227	Cancer Trained * Pre down vs Healthy Aged-matched Trained * Pre	0.0342726	0.186085	5.01452	2.23931	0.186085	Cancer Trained * Post up vs Cancer Untrained * Post	0.0181372	Cancer Trained * Post up vs Cancer Untrained * Post	0.57841	-0.0447977	0.317035	-0.563059	-0.0447977	Cancer Trained * Post down vs Healthy Aged-matched Trained * Post	-0.00377419	Cancer Trained * Post down vs Healthy Aged-matched Trained * Post	4.11268	0.354999	0.431591	1
371538	cg05355467	ROBO1	0.00731958	3										NM_001145845;NM_133631;NM_002941	Body;Body;Body	ROBO1;ROBO1;ROBO1	0.00980965	0.243226	7.81558	2.79564	0.243226	Cancer Trained * Post up vs Cancer Trained * Pre	0.0105074	Cancer Trained * Post up vs Cancer Trained * Pre	0.0558407	0.159286	4.02229	2.00557	0.159286	Healthy Aged-matched Trained * Post up vs Healthy Aged-matched Trained * Pre	0.00643905	Healthy Aged-matched Trained * Post up vs Healthy Aged-matched Trained * Pre	0.88181	0.0138606	0.0225607	0.150202	0.0138606	Cancer Untrained * Post up vs Cancer Untrained * Pre	0.000493219	Cancer Untrained * Post up vs Cancer Untrained * Pre	0.866487	0.0156747	0.0288525	0.16986	0.0156747	Cancer Trained * Pre up vs Cancer Untrained * Pre	0.000459579	Cancer Trained * Pre up vs Cancer Untrained * Pre	0.300179	-0.0881283	1.11933	-1.05798	-0.0881283	Cancer Trained * Pre down vs Healthy Aged-matched Trained * Pre	-0.00414332	Cancer Trained * Pre down vs Healthy Aged-matched Trained * Pre	0.00934095	0.245041	7.9326	2.81649	0.245041	Cancer Trained * Post up vs Cancer Untrained * Post	0.0104737	Cancer Trained * Post up vs Cancer Untrained * Post	0.960307	-0.00418736	0.00252702	-0.0502695	-0.00418736	Cancer Trained * Post down vs Healthy Aged-matched Trained * Post	-7.49966e-05	Cancer Trained * Post down vs Healthy Aged-matched Trained * Post	4.11178	0.389046	0.473086	1
73260	cg23555340		0.0073219	14		ENST00000548638.1;ENST00000451127.2	5'UTR;5'UTR	TEX22;TEX22				Island	chr14:105864480-105865465				0.00480399	-0.282781	9.57714	-3.09469	-0.282781	Cancer Trained * Post down vs Cancer Trained * Pre	-0.0059226	Cancer Trained * Post down vs Cancer Trained * Pre	0.51702	-0.0548251	0.431991	-0.65726	-0.0548251	Healthy Aged-matched Trained * Post down vs Healthy Aged-matched Trained * Pre	-0.00101124	Healthy Aged-matched Trained * Post down vs Healthy Aged-matched Trained * Pre	0.0345365	-0.216684	4.99848	-2.23573	-0.216684	Cancer Untrained * Post down vs Cancer Untrained * Pre	-0.00474797	Cancer Untrained * Post down vs Cancer Untrained * Pre	0.859397	-0.0173464	0.0320332	-0.178978	-0.0173464	Cancer Trained * Pre down vs Cancer Untrained * Pre	-0.000448262	Cancer Trained * Pre down vs Cancer Untrained * Pre	0.0199647	0.217481	6.17968	2.4859	0.217481	Cancer Trained * Pre up vs Healthy Aged-matched Trained * Pre	0.00464139	Cancer Trained * Pre up vs Healthy Aged-matched Trained * Pre	0.369869	-0.0834431	0.833903	-0.913183	-0.0834431	Cancer Trained * Post down vs Cancer Untrained * Post	-0.00162289	Cancer Trained * Post down vs Cancer Untrained * Post	0.905651	-0.0104751	0.0143363	-0.119734	-0.0104751	Cancer Trained * Post down vs Healthy Aged-matched Trained * Post	-0.000269967	Cancer Trained * Post down vs Healthy Aged-matched Trained * Post	4.11152	0.429119	0.521849	1
277059	cg10618001	STAG1	0.00732304	3		ENST00000483235.1;ENST00000487065.1;ENST00000462818.1;ENST00000434713.2	3'UTR;3'UTR;3'UTR;5'UTR	STAG1;STAG1;STAG1;STAG1						NM_005862	Body	STAG1	0.00737355	0.351261	8.50571	2.91646	0.351261	Cancer Trained * Post up vs Cancer Trained * Pre	0.0216563	Cancer Trained * Post up vs Cancer Trained * Pre	0.227451	0.136044	1.53105	1.23736	0.136044	Healthy Aged-matched Trained * Post up vs Healthy Aged-matched Trained * Pre	0.00906604	Healthy Aged-matched Trained * Post up vs Healthy Aged-matched Trained * Pre	0.421863	0.10432	0.666857	0.816613	0.10432	Cancer Untrained * Post up vs Cancer Untrained * Pre	0.00749633	Cancer Untrained * Post up vs Cancer Untrained * Pre	0.364342	0.118033	0.853694	0.923956	0.118033	Cancer Trained * Pre up vs Cancer Untrained * Pre	0.00850248	Cancer Trained * Pre up vs Cancer Untrained * Pre	0.353114	-0.109107	0.895252	-0.946177	-0.109107	Cancer Trained * Pre down vs Healthy Aged-matched Trained * Pre	-0.00652922	Cancer Trained * Pre down vs Healthy Aged-matched Trained * Pre	0.00561343	0.364974	9.18277	3.03031	0.364974	Cancer Trained * Post up vs Cancer Untrained * Post	0.0226624	Cancer Trained * Post up vs Cancer Untrained * Post	0.366269	0.10611	0.846745	0.920187	0.10611	Cancer Trained * Post up vs Healthy Aged-matched Trained * Post	0.00606102	Cancer Trained * Post up vs Healthy Aged-matched Trained * Post	4.11139	0.745503	0.906631	1
360207	cg26821542	C16orf68	0.00735262	16		ENST00000561993.1;ENST00000564107.1;ENST00000564133.1;ENST00000565866.1;ENST00000562973	5'UTR;5'UTR;5'UTR;3'UTR;1stExon;5'UTR;3'UTR	METTL22;METTL22;METTL22;METTL22;METTL22;METTL22;METTL22						NM_024109	Body	C16orf68	0.000351778	0.38283	17.0824	4.13308	0.38283	Cancer Trained * Post up vs Cancer Trained * Pre	0.017301	Cancer Trained * Post up vs Cancer Trained * Pre	0.182617	0.115909	1.87912	1.37081	0.115909	Healthy Aged-matched Trained * Post up vs Healthy Aged-matched Trained * Pre	0.00538451	Healthy Aged-matched Trained * Post up vs Healthy Aged-matched Trained * Pre	0.37867	0.0880512	0.803259	0.896247	0.0880512	Cancer Untrained * Post up vs Cancer Untrained * Pre	0.00385414	Cancer Untrained * Post up vs Cancer Untrained * Pre	0.167606	-0.139627	2.01988	-1.42122	-0.139627	Cancer Trained * Pre down vs Cancer Untrained * Pre	-0.00668817	Cancer Trained * Pre down vs Cancer Untrained * Pre	0.349222	-0.0846022	0.910099	-0.953991	-0.0846022	Cancer Trained * Pre down vs Healthy Aged-matched Trained * Pre	-0.00417536	Cancer Trained * Pre down vs Healthy Aged-matched Trained * Pre	0.106393	0.155151	2.80574	1.67503	0.155151	Cancer Trained * Post up vs Cancer Untrained * Post	0.0067587	Cancer Trained * Post up vs Cancer Untrained * Post	0.0503802	0.182318	4.22656	2.05586	0.182318	Cancer Trained * Post up vs Healthy Aged-matched Trained * Post	0.00774113	Cancer Trained * Post up vs Healthy Aged-matched Trained * Post	4.10804	0.440562	0.53622	1
140559	cg17002316	PRCC	0.00735818	1		ENST00000491853.1;ENST00000473387.1	5'UTR;5'UTR	PRCC;PRCC						NM_005973;NM_199416	Body;Body	PRCC;PRCC	0.00134789	0.387271	13.0123	3.60726	0.387271	Cancer Trained * Post up vs Cancer Trained * Pre	0.0176758	Cancer Trained * Post up vs Cancer Trained * Pre	0.531262	0.0622232	0.403097	0.634899	0.0622232	Healthy Aged-matched Trained * Post up vs Healthy Aged-matched Trained * Pre	0.00272763	Healthy Aged-matched Trained * Post up vs Healthy Aged-matched Trained * Pre	0.430823	0.091182	0.641195	0.800746	0.091182	Cancer Untrained * Post up vs Cancer Untrained * Pre	0.00500347	Cancer Untrained * Post up vs Cancer Untrained * Pre	0.694568	0.0452332	0.157793	0.397231	0.0452332	Cancer Trained * Pre up vs Cancer Untrained * Pre	0.00257911	Cancer Trained * Pre up vs Cancer Untrained * Pre	0.238558	-0.124112	1.45794	-1.20745	-0.124112	Cancer Trained * Pre down vs Healthy Aged-matched Trained * Pre	-0.00620943	Cancer Trained * Pre down vs Healthy Aged-matched Trained * Pre	0.00390948	0.341322	10.1077	3.17927	0.341322	Cancer Trained * Post up vs Cancer Untrained * Post	0.0152514	Cancer Trained * Post up vs Cancer Untrained * Post	0.0618696	0.200936	3.82145	1.95485	0.200936	Cancer Trained * Post up vs Healthy Aged-matched Trained * Post	0.00873871	Cancer Trained * Post up vs Healthy Aged-matched Trained * Post	4.10741	0.591772	0.72037	1
249917	cg03261377		0.00736243	8		ENST00000517368.1	TSS1500	CTA-392E5.1									0.000772418	0.291409	14.6426	3.82656	0.291409	Cancer Trained * Post up vs Cancer Trained * Pre	0.013815	Cancer Trained * Post up vs Cancer Trained * Pre	0.102303	0.117905	2.87647	1.69602	0.117905	Healthy Aged-matched Trained * Post up vs Healthy Aged-matched Trained * Pre	0.00543917	Healthy Aged-matched Trained * Post up vs Healthy Aged-matched Trained * Pre	0.489428	0.0566684	0.4922	0.70157	0.0566684	Cancer Untrained * Post up vs Cancer Untrained * Pre	0.0031961	Cancer Untrained * Post up vs Cancer Untrained * Pre	0.45914	-0.0607327	0.565333	-0.751886	-0.0607327	Cancer Trained * Pre down vs Cancer Untrained * Pre	-0.00264428	Cancer Trained * Pre down vs Cancer Untrained * Pre	0.11999	-0.117376	2.59157	-1.60984	-0.117376	Cancer Trained * Pre down vs Healthy Aged-matched Trained * Pre	-0.00581705	Cancer Trained * Pre down vs Healthy Aged-matched Trained * Pre	0.0310694	0.174008	5.22095	2.28494	0.174008	Cancer Trained * Post up vs Cancer Untrained * Post	0.00797464	Cancer Trained * Post up vs Cancer Untrained * Post	0.448637	0.0561271	0.592579	0.769792	0.0561271	Cancer Trained * Post up vs Healthy Aged-matched Trained * Post	0.0025588	Cancer Trained * Post up vs Healthy Aged-matched Trained * Post	4.10693	0.297725	0.362466	1
198008	cg27113929	DDX4	0.00736638	5		ENST00000506511.1;ENST00000515709.1;ENST00000506848.1;ENST00000506848.1;ENST00000514679	5'UTR;5'UTR;1stExon;5'UTR;5'UTR;TSS1500;5'UTR;5'UTR;3'UTR;5'UTR	DDX4;DDX4;DDX4;DDX4;DDX4;DDX4;DDX4;DDX4;SLC38A9;DDX4				S_Shore	chr5:55033694-55033993	NM_001142549;NM_001166533;NM_024415	5'UTR;5'UTR;5'UTR	DDX4;DDX4;DDX4	0.000196489	0.476032	18.9965	4.3585	0.476032	Cancer Trained * Post up vs Cancer Trained * Pre	0.022781	Cancer Trained * Post up vs Cancer Trained * Pre	0.446849	0.0770569	0.597317	0.772863	0.0770569	Healthy Aged-matched Trained * Post up vs Healthy Aged-matched Trained * Pre	0.00352224	Healthy Aged-matched Trained * Post up vs Healthy Aged-matched Trained * Pre	0.506953	0.0779945	0.453291	0.673269	0.0779945	Cancer Untrained * Post up vs Cancer Untrained * Pre	0.00426032	Cancer Untrained * Post up vs Cancer Untrained * Pre	0.146748	-0.173493	2.24292	-1.49764	-0.173493	Cancer Trained * Pre down vs Cancer Untrained * Pre	-0.00884517	Cancer Trained * Pre down vs Cancer Untrained * Pre	0.0369926	-0.23042	4.85544	-2.20351	-0.23042	Cancer Trained * Pre down vs Healthy Aged-matched Trained * Pre	-0.0121657	Cancer Trained * Pre down vs Healthy Aged-matched Trained * Pre	0.0503755	0.224545	4.22674	2.0559	0.224545	Cancer Trained * Post up vs Cancer Untrained * Post	0.0096755	Cancer Trained * Post up vs Cancer Untrained * Post	0.119538	0.168556	2.59822	1.6119	0.168556	Cancer Trained * Post up vs Healthy Aged-matched Trained * Post	0.00709302	Cancer Trained * Post up vs Healthy Aged-matched Trained * Post	4.10649	0.612321	0.745554	1
135001	cg09341207		0.00736728	17													0.00443673	0.307281	9.78075	3.12742	0.307281	Cancer Trained * Post up vs Cancer Trained * Pre	0.0109426	Cancer Trained * Post up vs Cancer Trained * Pre	0.120484	0.144189	2.58434	1.60759	0.144189	Healthy Aged-matched Trained * Post up vs Healthy Aged-matched Trained * Pre	0.00533948	Healthy Aged-matched Trained * Post up vs Healthy Aged-matched Trained * Pre	0.115383	0.169994	2.66082	1.6312	0.169994	Cancer Untrained * Post up vs Cancer Untrained * Pre	0.00700979	Cancer Untrained * Post up vs Cancer Untrained * Pre	0.310365	0.10791	1.07219	1.03546	0.10791	Cancer Trained * Pre up vs Cancer Untrained * Pre	0.00448818	Cancer Trained * Pre up vs Cancer Untrained * Pre	0.943839	0.00669383	0.00506336	0.0711573	0.00669383	Cancer Trained * Pre up vs Healthy Aged-matched Trained * Pre	6.79652e-05	Cancer Trained * Pre up vs Healthy Aged-matched Trained * Pre	0.0195376	0.245197	6.22773	2.49554	0.245197	Cancer Trained * Post up vs Cancer Untrained * Post	0.00842096	Cancer Trained * Post up vs Cancer Untrained * Post	0.0831557	0.169785	3.25754	1.80487	0.169785	Cancer Trained * Post up vs Healthy Aged-matched Trained * Post	0.00567105	Cancer Trained * Post up vs Healthy Aged-matched Trained * Post	4.10638	0.495529	0.603364	1
522992	cg13031391		0.00737828	15													0.0061024	0.273036	8.97359	2.9956	0.273036	Cancer Trained * Post up vs Cancer Trained * Pre	0.0145525	Cancer Trained * Post up vs Cancer Trained * Pre	0.8737	0.0133625	0.0257919	0.160599	0.0133625	Healthy Aged-matched Trained * Post up vs Healthy Aged-matched Trained * Pre	0.000825574	Healthy Aged-matched Trained * Post up vs Healthy Aged-matched Trained * Pre	0.597429	-0.0517136	0.286143	-0.534923	-0.0517136	Cancer Untrained * Post down vs Cancer Untrained * Pre	-0.00307744	Cancer Untrained * Post down vs Cancer Untrained * Pre	0.644978	-0.0450878	0.217516	-0.466386	-0.0450878	Cancer Trained * Pre down vs Cancer Untrained * Pre	-0.00254066	Cancer Trained * Pre down vs Cancer Untrained * Pre	0.386678	0.0768862	0.776266	0.88106	0.0768862	Cancer Trained * Pre up vs Healthy Aged-matched Trained * Pre	0.00476617	Cancer Trained * Pre up vs Healthy Aged-matched Trained * Pre	0.0051214	0.279662	9.41441	3.06829	0.279662	Cancer Trained * Post up vs Cancer Untrained * Post	0.0150893	Cancer Trained * Post up vs Cancer Untrained * Post	0.000715149	0.33656	14.8744	3.85673	0.33656	Cancer Trained * Post up vs Healthy Aged-matched Trained * Post	0.0184931	Cancer Trained * Post up vs Healthy Aged-matched Trained * Post	4.10514	0.426298	0.519224	1
66555	cg01400476	RNF144B	0.00737848	6		ENST00000259939.3;ENST00000486622.1;ENST00000259939.3;ENST00000486622.1	1stExon;1stExon;5'UTR;5'UTR	RNF144B;RNF144B;RNF144B;RNF144B		Promoter_Associated_Cell_type_specific	6:18387270-18388088	Island	chr6:18387450-18387846	NM_182757;NM_182757	1stExon;5'UTR	RNF144B;RNF144B	0.00135215	-0.352236	13.0033	-3.60601	-0.352236	Cancer Trained * Post down vs Cancer Trained * Pre	-0.00786761	Cancer Trained * Post down vs Cancer Trained * Pre	0.0613012	-0.174723	3.83942	-1.95944	-0.174723	Healthy Aged-matched Trained * Post down vs Healthy Aged-matched Trained * Pre	-0.00341094	Healthy Aged-matched Trained * Post down vs Healthy Aged-matched Trained * Pre	0.904128	0.0126063	0.0148051	0.121676	0.0126063	Cancer Untrained * Post up vs Cancer Untrained * Pre	0.000436718	Cancer Untrained * Post up vs Cancer Untrained * Pre	0.0217086	0.253667	5.99462	2.44839	0.253667	Cancer Trained * Pre up vs Cancer Untrained * Pre	0.00595856	Cancer Trained * Pre up vs Cancer Untrained * Pre	0.0298649	0.215401	5.30479	2.30321	0.215401	Cancer Trained * Pre up vs Healthy Aged-matched Trained * Pre	0.00509089	Cancer Trained * Pre up vs Healthy Aged-matched Trained * Pre	0.265847	-0.111175	1.29539	-1.13815	-0.111175	Cancer Trained * Post down vs Cancer Untrained * Post	-0.00234576	Cancer Trained * Post down vs Cancer Untrained * Post	0.688838	0.0378872	0.164119	0.405116	0.0378872	Cancer Trained * Post up vs Healthy Aged-matched Trained * Post	0.000634227	Cancer Trained * Post up vs Healthy Aged-matched Trained * Post	4.10512	0.48961	0.596341	1
284534	cg16989989		0.00738029	2													0.000940627	0.389132	14.0567	3.74923	0.389132	Cancer Trained * Post up vs Cancer Trained * Pre	0.042636	Cancer Trained * Post up vs Cancer Trained * Pre	0.481662	0.0676771	0.510216	0.714294	0.0676771	Healthy Aged-matched Trained * Post up vs Healthy Aged-matched Trained * Pre	0.0076638	Healthy Aged-matched Trained * Post up vs Healthy Aged-matched Trained * Pre	0.413721	0.091505	0.690918	0.831215	0.091505	Cancer Untrained * Post up vs Cancer Untrained * Pre	0.0103312	Cancer Untrained * Post up vs Cancer Untrained * Pre	0.874717	0.017536	0.0253746	0.159294	0.017536	Cancer Trained * Pre up vs Cancer Untrained * Pre	0.00196254	Cancer Trained * Pre up vs Cancer Untrained * Pre	0.735217	-0.033984	0.116957	-0.34199	-0.033984	Cancer Trained * Pre down vs Healthy Aged-matched Trained * Pre	-0.00345824	Cancer Trained * Pre down vs Healthy Aged-matched Trained * Pre	0.00552963	0.315163	9.22062	3.03655	0.315163	Cancer Trained * Post up vs Cancer Untrained * Post	0.0342674	Cancer Trained * Post up vs Cancer Untrained * Post	0.0077982	0.287471	8.36885	2.8929	0.287471	Cancer Trained * Post up vs Healthy Aged-matched Trained * Post	0.0315139	Cancer Trained * Post up vs Healthy Aged-matched Trained * Post	4.10492	0.552746	0.673273	1
166792	cg10560317	CAB39	0.00738659	2		ENST00000493540.1	TSS1500	CAB39						NM_001130850;NM_016289;NM_001130849	Body;Body;Body	CAB39;CAB39;CAB39	0.00842938	0.22482	8.17983	2.86004	0.22482	Cancer Trained * Post up vs Cancer Trained * Pre	0.0108967	Cancer Trained * Post up vs Cancer Trained * Pre	0.0149282	0.187601	6.83479	2.61434	0.187601	Healthy Aged-matched Trained * Post up vs Healthy Aged-matched Trained * Pre	0.00989863	Healthy Aged-matched Trained * Post up vs Healthy Aged-matched Trained * Pre	0.653621	-0.0378672	0.206275	-0.454175	-0.0378672	Cancer Untrained * Post down vs Cancer Untrained * Pre	-0.00179095	Cancer Untrained * Post down vs Cancer Untrained * Pre	0.714785	-0.0308166	0.136612	-0.369611	-0.0308166	Cancer Trained * Pre down vs Cancer Untrained * Pre	-0.00147215	Cancer Trained * Pre down vs Cancer Untrained * Pre	0.214078	0.0959477	1.62529	1.27487	0.0959477	Cancer Trained * Pre up vs Healthy Aged-matched Trained * Pre	0.00538132	Cancer Trained * Pre up vs Healthy Aged-matched Trained * Pre	0.006811	0.231871	8.70093	2.94973	0.231871	Cancer Trained * Post up vs Cancer Untrained * Post	0.0112155	Cancer Trained * Post up vs Cancer Untrained * Post	0.0890254	0.133167	3.13079	1.7694	0.133167	Cancer Trained * Post up vs Healthy Aged-matched Trained * Post	0.00637937	Cancer Trained * Post up vs Healthy Aged-matched Trained * Post	4.10421	0.317005	0.386195	1
87418	cg08355344	TEX2	0.00739155	17		ENST00000258991.2	TSS200	TEX2		Promoter_Associated	17:62339325-62341278	Island	chr17:62339803-62340799	NM_018469	TSS200	TEX2	0.000459076	-0.39752	16.2383	-4.02967	-0.39752	Cancer Trained * Post down vs Cancer Trained * Pre	-0.00561916	Cancer Trained * Post down vs Cancer Trained * Pre	0.261918	-0.103363	1.31744	-1.1478	-0.103363	Healthy Aged-matched Trained * Post down vs Healthy Aged-matched Trained * Pre	-0.00127331	Healthy Aged-matched Trained * Post down vs Healthy Aged-matched Trained * Pre	0.671831	0.0448532	0.183762	0.428674	0.0448532	Cancer Untrained * Post up vs Cancer Untrained * Pre	0.000560493	Cancer Untrained * Post up vs Cancer Untrained * Pre	0.0146581	0.27438	6.8766	2.62233	0.27438	Cancer Trained * Pre up vs Cancer Untrained * Pre	0.0040927	Cancer Trained * Pre up vs Cancer Untrained * Pre	0.0114167	0.257907	7.4565	2.73066	0.257907	Cancer Trained * Pre up vs Healthy Aged-matched Trained * Pre	0.0038803	Cancer Trained * Pre up vs Healthy Aged-matched Trained * Pre	0.10098	-0.167993	2.90004	-1.70295	-0.167993	Cancer Trained * Post down vs Cancer Untrained * Post	-0.00208695	Cancer Trained * Post down vs Cancer Untrained * Post	0.704361	-0.0362507	0.147313	-0.383814	-0.0362507	Cancer Trained * Post down vs Healthy Aged-matched Trained * Post	-0.000465546	Cancer Trained * Post down vs Healthy Aged-matched Trained * Post	4.10365	0.499182	0.608217	1
789358	cg01934769	KIAA1522	0.00739528	1		ENST00000294521.3;ENST00000373480.1;ENST00000468130.1	TSS1500;TSS1500;5'UTR	KIAA1522;KIAA1522;KIAA1522						NM_001198973;NM_001198972;NM_020888	TSS1500;TSS1500;Body	KIAA1522;KIAA1522;KIAA1522	0.000301787	0.374118	17.5771	4.1925	0.374118	Cancer Trained * Post up vs Cancer Trained * Pre	0.0196189	Cancer Trained * Post up vs Cancer Trained * Pre	0.648648	-0.0375687	0.212699	-0.461193	-0.0375687	Healthy Aged-matched Trained * Post down vs Healthy Aged-matched Trained * Pre	-0.00209111	Healthy Aged-matched Trained * Post down vs Healthy Aged-matched Trained * Pre	0.703771	0.0364035	0.147933	0.38462	0.0364035	Cancer Untrained * Post up vs Cancer Untrained * Pre	0.00210825	Cancer Untrained * Post up vs Cancer Untrained * Pre	0.491782	-0.0660391	0.486833	-0.697734	-0.0660391	Cancer Trained * Pre down vs Cancer Untrained * Pre	-0.00396797	Cancer Trained * Pre down vs Cancer Untrained * Pre	0.120792	-0.137226	2.57983	-1.60618	-0.137226	Cancer Trained * Pre down vs Healthy Aged-matched Trained * Pre	-0.00771408	Cancer Trained * Pre down vs Healthy Aged-matched Trained * Pre	0.0054246	0.271675	9.26895	3.04449	0.271675	Cancer Trained * Post up vs Cancer Untrained * Post	0.0135427	Cancer Trained * Post up vs Cancer Untrained * Post	0.00360403	0.274461	10.32	3.21247	0.274461	Cancer Trained * Post up vs Healthy Aged-matched Trained * Post	0.013996	Cancer Trained * Post up vs Healthy Aged-matched Trained * Post	4.10323	0.408419	0.497679	1
662940	cg22788243	DTHD1	0.00739769	4		ENST00000507598.1;ENST00000456874.2;ENST00000456874.2	1stExon;5'UTR;1stExon	DTHD1;DTHD1;DTHD1						NM_001136536;NM_001170700;NM_001170700	Body;1stExon;5'UTR	DTHD1;DTHD1;DTHD1	0.000270071	0.364109	17.9395	4.2355	0.364109	Cancer Trained * Post up vs Cancer Trained * Pre	0.0224537	Cancer Trained * Post up vs Cancer Trained * Pre	0.131603	0.122332	2.43001	1.55885	0.122332	Healthy Aged-matched Trained * Post up vs Healthy Aged-matched Trained * Pre	0.0075841	Healthy Aged-matched Trained * Post up vs Healthy Aged-matched Trained * Pre	0.805894	0.0226446	0.0616767	0.248348	0.0226446	Cancer Untrained * Post up vs Cancer Untrained * Pre	0.00101582	Cancer Untrained * Post up vs Cancer Untrained * Pre	0.0624128	-0.177848	3.80445	-1.9505	-0.177848	Cancer Trained * Pre down vs Cancer Untrained * Pre	-0.0114648	Cancer Trained * Pre down vs Cancer Untrained * Pre	0.185683	-0.112012	1.8521	-1.36092	-0.112012	Cancer Trained * Pre down vs Healthy Aged-matched Trained * Pre	-0.00746233	Cancer Trained * Pre down vs Healthy Aged-matched Trained * Pre	0.0685803	0.163617	3.62244	1.90327	0.163617	Cancer Trained * Post up vs Cancer Untrained * Post	0.00997311	Cancer Trained * Post up vs Cancer Untrained * Post	0.127455	0.129765	2.48572	1.57662	0.129765	Cancer Trained * Post up vs Healthy Aged-matched Trained * Post	0.00740729	Cancer Trained * Post up vs Healthy Aged-matched Trained * Post	4.10296	0.379019	0.461885	1
137320	cg20202430	FBXO32	0.0074172	8		ENST00000287396.2;ENST00000521719.1;ENST00000520511.1	TSS1500;3'UTR;3'UTR	FBXO32;FBXO32;FBXO32						NM_148177;NM_001242463;NM_058229	TSS1500;Body;Body	FBXO32;FBXO32;FBXO32	0.00288141	0.306194	10.912	3.30333	0.306194	Cancer Trained * Post up vs Cancer Trained * Pre	0.0175386	Cancer Trained * Post up vs Cancer Trained * Pre	0.0946785	0.146986	3.01749	1.73709	0.146986	Healthy Aged-matched Trained * Post up vs Healthy Aged-matched Trained * Pre	0.00865052	Healthy Aged-matched Trained * Post up vs Healthy Aged-matched Trained * Pre	0.127362	-0.155045	2.487	-1.57702	-0.155045	Cancer Untrained * Post down vs Cancer Untrained * Pre	-0.00945242	Cancer Untrained * Post down vs Cancer Untrained * Pre	0.301802	-0.103659	1.11167	-1.05436	-0.103659	Cancer Trained * Pre down vs Cancer Untrained * Pre	-0.00635123	Cancer Trained * Pre down vs Cancer Untrained * Pre	0.777403	-0.0253617	0.0816689	-0.285778	-0.0253617	Cancer Trained * Pre down vs Healthy Aged-matched Trained * Pre	-0.00142189	Cancer Trained * Pre down vs Healthy Aged-matched Trained * Pre	0.00071339	0.357579	14.8818	3.8577	0.357579	Cancer Trained * Post up vs Cancer Untrained * Post	0.0206398	Cancer Trained * Post up vs Cancer Untrained * Post	0.144042	0.133846	2.27462	1.50818	0.133846	Cancer Trained * Post up vs Healthy Aged-matched Trained * Post	0.00746619	Cancer Trained * Post up vs Healthy Aged-matched Trained * Post	4.10077	0.440417	0.536993	1
411690	cg08865625	HLF	0.00742001	17								S_Shelf	chr17:53342198-53343061	NM_002126	Body	HLF	0.00669769	0.386186	8.74239	2.95675	0.386186	Cancer Trained * Post up vs Cancer Trained * Pre	0.0192623	Cancer Trained * Post up vs Cancer Trained * Pre	0.665401	-0.0521811	0.191534	-0.437646	-0.0521811	Healthy Aged-matched Trained * Post down vs Healthy Aged-matched Trained * Pre	-0.00371487	Healthy Aged-matched Trained * Post down vs Healthy Aged-matched Trained * Pre	0.343894	-0.133655	0.930805	-0.964783	-0.133655	Cancer Untrained * Post down vs Cancer Untrained * Pre	-0.00681857	Cancer Untrained * Post down vs Cancer Untrained * Pre	0.0496005	-0.285856	4.25775	-2.06343	-0.285856	Cancer Trained * Pre down vs Cancer Untrained * Pre	-0.0150695	Cancer Trained * Pre down vs Cancer Untrained * Pre	0.874428	0.0199663	0.025493	0.159665	0.0199663	Cancer Trained * Pre up vs Healthy Aged-matched Trained * Pre	0.00125498	Cancer Trained * Pre up vs Healthy Aged-matched Trained * Pre	0.0853344	0.233985	3.20933	1.79146	0.233985	Cancer Trained * Post up vs Cancer Untrained * Post	0.0110115	Cancer Trained * Post up vs Cancer Untrained * Post	0.00116429	0.458333	13.4335	3.66517	0.458333	Cancer Trained * Post up vs Healthy Aged-matched Trained * Post	0.0242322	Cancer Trained * Post up vs Healthy Aged-matched Trained * Post	4.10046	0.874388	1.06621	1
590217	cg23713704		0.0074249	4													0.000533968	0.372214	15.7675	3.97083	0.372214	Cancer Trained * Post up vs Cancer Trained * Pre	0.0159762	Cancer Trained * Post up vs Cancer Trained * Pre	0.139722	0.130525	2.32672	1.52536	0.130525	Healthy Aged-matched Trained * Post up vs Healthy Aged-matched Trained * Pre	0.00577733	Healthy Aged-matched Trained * Post up vs Healthy Aged-matched Trained * Pre	0.176687	-0.13823	1.93299	-1.39032	-0.13823	Cancer Untrained * Post down vs Cancer Untrained * Pre	-0.00601961	Cancer Untrained * Post down vs Cancer Untrained * Pre	0.0202539	-0.246517	6.14778	-2.47947	-0.246517	Cancer Trained * Pre down vs Cancer Untrained * Pre	-0.010951	Cancer Trained * Pre down vs Cancer Untrained * Pre	0.393653	-0.0778995	0.753415	-0.867995	-0.0778995	Cancer Trained * Pre down vs Healthy Aged-matched Trained * Pre	-0.00340661	Cancer Trained * Pre down vs Healthy Aged-matched Trained * Pre	0.00936024	0.263927	7.92765	2.81561	0.263927	Cancer Trained * Post up vs Cancer Untrained * Post	0.0110447	Cancer Trained * Post up vs Cancer Untrained * Post	0.0799688	0.16379	3.33073	1.82503	0.16379	Cancer Trained * Post up vs Healthy Aged-matched Trained * Post	0.00679221	Cancer Trained * Post up vs Healthy Aged-matched Trained * Post	4.09991	0.450307	0.549167	1
606836	cg20259534	BUB1B	0.00742898	15		ENST00000560120.1;ENST00000287598.6;ENST00000442874.2;ENST00000559414.1;ENST00000558715	TSS200;TSS200;TSS1500;TSS1500;TSS1500	BUB1B;BUB1B;BUB1B;BUB1B;BUB1B		Promoter_Associated	15:40452682-40453925	Island	chr15:40453005-40453685	NM_001211	TSS200	BUB1B	0.00991746	-0.435154	7.78953	-2.79097	-0.435154	Cancer Trained * Post down vs Cancer Trained * Pre	-0.0090153	Cancer Trained * Post down vs Cancer Trained * Pre	0.282287	-0.156405	1.20756	-1.09889	-0.156405	Healthy Aged-matched Trained * Post down vs Healthy Aged-matched Trained * Pre	-0.00314619	Healthy Aged-matched Trained * Post down vs Healthy Aged-matched Trained * Pre	0.975819	-0.00506303	0.000937333	-0.0306159	-0.00506303	Cancer Untrained * Post down vs Cancer Untrained * Pre	0.000773055	Cancer Untrained * Post up vs Cancer Untrained * Pre	0.677796	-0.0695202	0.176723	-0.420385	-0.0695202	Cancer Trained * Pre down vs Cancer Untrained * Pre	-0.00146686	Cancer Trained * Pre down vs Cancer Untrained * Pre	0.167902	0.212003	2.01696	1.4202	0.212003	Cancer Trained * Pre up vs Healthy Aged-matched Trained * Pre	0.00479454	Cancer Trained * Pre up vs Healthy Aged-matched Trained * Pre	0.00367623	-0.499611	10.2681	-3.20439	-0.499611	Cancer Trained * Post down vs Cancer Untrained * Post	-0.0112552	Cancer Trained * Post down vs Cancer Untrained * Post	0.658633	-0.0667459	0.199923	-0.447128	-0.0667459	Cancer Trained * Post down vs Healthy Aged-matched Trained * Post	-0.00107457	Cancer Trained * Post down vs Healthy Aged-matched Trained * Post	4.09946	1.24569	1.51934	1
786886	cg03195015	RNF216	0.00743113	7		ENST00000425013.2	3'UTR	RNF216						NM_207111;NM_207116	3'UTR;3'UTR	RNF216;RNF216	0.000185746	0.410347	19.1863	4.38022	0.410347	Cancer Trained * Post up vs Cancer Trained * Pre	0.0172509	Cancer Trained * Post up vs Cancer Trained * Pre	0.53622	-0.0536372	0.39337	-0.627192	-0.0536372	Healthy Aged-matched Trained * Post down vs Healthy Aged-matched Trained * Pre	-0.00196777	Healthy Aged-matched Trained * Post down vs Healthy Aged-matched Trained * Pre	0.435101	-0.0788203	0.629234	-0.793242	-0.0788203	Cancer Untrained * Post down vs Cancer Untrained * Pre	-0.00346879	Cancer Untrained * Post down vs Cancer Untrained * Pre	0.0292931	-0.229743	5.34591	-2.31212	-0.229743	Cancer Trained * Pre down vs Cancer Untrained * Pre	-0.010189	Cancer Trained * Pre down vs Cancer Untrained * Pre	0.0106046	-0.247764	7.63049	-2.76233	-0.247764	Cancer Trained * Pre down vs Healthy Aged-matched Trained * Pre	-0.0106383	Cancer Trained * Pre down vs Healthy Aged-matched Trained * Pre	0.0104358	0.259424	7.66847	2.7692	0.259424	Cancer Trained * Post up vs Cancer Untrained * Post	0.0105307	Cancer Trained * Post up vs Cancer Untrained * Post	0.0236041	0.21622	5.81126	2.41066	0.21622	Cancer Trained * Post up vs Healthy Aged-matched Trained * Post	0.00858045	Cancer Trained * Post up vs Healthy Aged-matched Trained * Post	4.09921	0.449699	0.548519	1
481738	cg11415389		0.00743212	8													0.000197618	0.341247	18.9772	4.35628	0.341247	Cancer Trained * Post up vs Cancer Trained * Pre	0.0164165	Cancer Trained * Post up vs Cancer Trained * Pre	0.990565	-0.000854135	0.000142668	-0.0119444	-0.000854135	Healthy Aged-matched Trained * Post down vs Healthy Aged-matched Trained * Pre	0.00034525	Healthy Aged-matched Trained * Post up vs Healthy Aged-matched Trained * Pre	0.60828	-0.0431272	0.269428	-0.519065	-0.0431272	Cancer Untrained * Post down vs Cancer Untrained * Pre	-0.00206119	Cancer Untrained * Post down vs Cancer Untrained * Pre	0.0721132	-0.156025	3.52637	-1.87786	-0.156025	Cancer Trained * Pre down vs Cancer Untrained * Pre	-0.00782121	Cancer Trained * Pre down vs Cancer Untrained * Pre	0.147165	-0.112201	2.2381	-1.49603	-0.112201	Cancer Trained * Pre down vs Healthy Aged-matched Trained * Pre	-0.00540284	Cancer Trained * Pre down vs Healthy Aged-matched Trained * Pre	0.00739812	0.22835	8.49756	2.91506	0.22835	Cancer Trained * Post up vs Cancer Untrained * Post	0.0106565	Cancer Trained * Post up vs Cancer Untrained * Post	0.00515798	0.2299	9.39637	3.06535	0.2299	Cancer Trained * Post up vs Healthy Aged-matched Trained * Post	0.0106684	Cancer Trained * Post up vs Healthy Aged-matched Trained * Post	4.0991	0.314416	0.383518	1
487193	cg07759587	TLR8	0.00743324	X		ENST00000451564.1;ENST00000218032.6;ENST00000218032.6;ENST00000311912.5;ENST00000311912	3'UTR;5'UTR;1stExon;1stExon;5'UTR	TLR8-AS1;TLR8;TLR8;TLR8;TLR8						NM_138636;NM_138636;NR_030727	5'UTR;1stExon;Body	TLR8;TLR8;LOC349408	0.00406155	0.324982	10.0087	3.16365	0.324982	Cancer Trained * Post up vs Cancer Trained * Pre	0.0165456	Cancer Trained * Post up vs Cancer Trained * Pre	0.00707119	0.275134	8.60853	2.93403	0.275134	Healthy Aged-matched Trained * Post up vs Healthy Aged-matched Trained * Pre	0.013961	Healthy Aged-matched Trained * Post up vs Healthy Aged-matched Trained * Pre	0.977723	0.00307304	0.000795505	0.0282047	0.00307304	Cancer Untrained * Post up vs Cancer Untrained * Pre	0.000318751	Cancer Untrained * Post up vs Cancer Untrained * Pre	0.580257	-0.0610482	0.313945	-0.560308	-0.0610482	Cancer Trained * Pre down vs Cancer Untrained * Pre	-0.00361668	Cancer Trained * Pre down vs Cancer Untrained * Pre	0.685018	0.0403617	0.168417	0.410387	0.0403617	Cancer Trained * Pre up vs Healthy Aged-matched Trained * Pre	0.00197034	Cancer Trained * Pre up vs Healthy Aged-matched Trained * Pre	0.0176989	0.26086	6.44876	2.53944	0.26086	Cancer Trained * Post up vs Cancer Untrained * Post	0.0126102	Cancer Trained * Post up vs Cancer Untrained * Post	0.367788	0.0902097	0.841307	0.917228	0.0902097	Cancer Trained * Post up vs Healthy Aged-matched Trained * Post	0.00455497	Cancer Trained * Post up vs Healthy Aged-matched Trained * Post	4.09898	0.540662	0.659508	1
195410	cg12054171	PTPRN2	0.00743546	7								Island	chr7:157346613-157347069	NM_002847;NM_130842;NM_130843	Body;Body;Body	PTPRN2;PTPRN2;PTPRN2	0.00390261	0.348561	10.1123	3.17998	0.348561	Cancer Trained * Post up vs Cancer Trained * Pre	0.0163348	Cancer Trained * Post up vs Cancer Trained * Pre	0.157558	0.14579	2.12291	1.45702	0.14579	Healthy Aged-matched Trained * Post up vs Healthy Aged-matched Trained * Pre	0.006564	Healthy Aged-matched Trained * Post up vs Healthy Aged-matched Trained * Pre	0.0605411	-0.228525	3.86375	-1.96564	-0.228525	Cancer Untrained * Post down vs Cancer Untrained * Pre	-0.01134	Cancer Untrained * Post down vs Cancer Untrained * Pre	0.162197	-0.167446	2.07439	-1.44027	-0.167446	Cancer Trained * Pre down vs Cancer Untrained * Pre	-0.00802624	Cancer Trained * Pre down vs Cancer Untrained * Pre	0.27102	-0.118127	1.267	-1.12561	-0.118127	Cancer Trained * Pre down vs Healthy Aged-matched Trained * Pre	-0.00594981	Cancer Trained * Pre down vs Healthy Aged-matched Trained * Pre	0.000969781	0.40964	13.9668	3.73722	0.40964	Cancer Trained * Post up vs Cancer Untrained * Post	0.0196486	Cancer Trained * Post up vs Cancer Untrained * Post	0.427527	0.0846439	0.650537	0.806559	0.0846439	Cancer Trained * Post up vs Healthy Aged-matched Trained * Post	0.00382099	Cancer Trained * Post up vs Healthy Aged-matched Trained * Post	4.09873	0.615556	0.750911	1
16652	cg12847125	PTP4A3	0.00743702	8								N_Shore	chr8:142439683-142440547	NM_007079;NM_032611	Body;Body	PTP4A3;PTP4A3	0.00423451	0.596958	9.90088	3.14657	0.596958	Cancer Trained * Post up vs Cancer Trained * Pre	0.014658	Cancer Trained * Post up vs Cancer Trained * Pre	0.944145	0.0122563	0.00500826	0.070769	0.0122563	Healthy Aged-matched Trained * Post up vs Healthy Aged-matched Trained * Pre	-5.23329e-05	Healthy Aged-matched Trained * Post down vs Healthy Aged-matched Trained * Pre	0.213817	0.256687	1.6272	1.27562	0.256687	Cancer Untrained * Post up vs Cancer Untrained * Pre	0.00645798	Cancer Untrained * Post up vs Cancer Untrained * Pre	0.974487	0.00650029	0.00104352	0.0323035	0.00650029	Cancer Trained * Pre up vs Cancer Untrained * Pre	-0.00034309	Cancer Trained * Pre down vs Cancer Untrained * Pre	0.0083968	-0.519796	8.1892	-2.86168	-0.519796	Cancer Trained * Pre down vs Healthy Aged-matched Trained * Pre	-0.0134216	Cancer Trained * Pre down vs Healthy Aged-matched Trained * Pre	0.0795342	0.346771	3.34097	1.82783	0.346771	Cancer Trained * Post up vs Cancer Untrained * Post	0.00785698	Cancer Trained * Post up vs Cancer Untrained * Post	0.723846	0.064905	0.127683	0.357327	0.064905	Cancer Trained * Post up vs Healthy Aged-matched Trained * Post	0.00128881	Cancer Trained * Post up vs Healthy Aged-matched Trained * Post	4.09856	1.84397	2.24954	1
533852	cg10796979	LMBRD1	0.00744402	6		ENST00000370577.3;ENST00000370577.3;ENST00000472827.1	1stExon;5'UTR;TSS1500	LMBRD1;LMBRD1;LMBRD1		Promoter_Associated	6:70505886-70507358	Island	chr6:70506292-70507024	NM_018368;NM_018368	5'UTR;1stExon	LMBRD1;LMBRD1	0.00178049	-0.613334	12.2264	-3.49663	-0.613334	Cancer Trained * Post down vs Cancer Trained * Pre	-0.0213301	Cancer Trained * Post down vs Cancer Trained * Pre	0.0348973	0.357216	4.97676	2.23087	0.357216	Healthy Aged-matched Trained * Post up vs Healthy Aged-matched Trained * Pre	0.0110945	Healthy Aged-matched Trained * Post up vs Healthy Aged-matched Trained * Pre	0.425179	-0.150832	0.657262	-0.810717	-0.150832	Cancer Untrained * Post down vs Cancer Untrained * Pre	-0.00442989	Cancer Untrained * Post down vs Cancer Untrained * Pre	0.363896	0.172063	0.855311	0.92483	0.172063	Cancer Trained * Pre up vs Cancer Untrained * Pre	0.00729929	Cancer Trained * Pre up vs Cancer Untrained * Pre	0.0010573	0.621914	13.7137	3.7032	0.621914	Cancer Trained * Pre up vs Healthy Aged-matched Trained * Pre	0.0215361	Cancer Trained * Pre up vs Healthy Aged-matched Trained * Pre	0.110263	-0.29044	2.74167	-1.6558	-0.29044	Cancer Trained * Post down vs Cancer Untrained * Post	-0.00960093	Cancer Trained * Post down vs Cancer Untrained * Post	0.0483343	-0.348636	4.3096	-2.07596	-0.348636	Cancer Trained * Post down vs Healthy Aged-matched Trained * Post	-0.0108885	Cancer Trained * Post down vs Healthy Aged-matched Trained * Post	4.09777	1.57599	1.92299	1
45187	cg03821863	SLC25A16	0.00744577	10		ENST00000539557.1;ENST00000493963.1;ENST00000265870.2	TSS1500;TSS1500;TSS1500	SLC25A16;SLC25A16;SLC25A16		Promoter_Associated	10:70286518-70287659	S_Shore	chr10:70286960-70287396	NM_152707	TSS200	SLC25A16	0.00110966	-0.377468	13.5729	-3.68414	-0.377468	Cancer Trained * Post down vs Cancer Trained * Pre	-0.00612011	Cancer Trained * Post down vs Cancer Trained * Pre	0.262817	-0.107147	1.31236	-1.14558	-0.107147	Healthy Aged-matched Trained * Post down vs Healthy Aged-matched Trained * Pre	-0.00170046	Healthy Aged-matched Trained * Post down vs Healthy Aged-matched Trained * Pre	0.969942	0.00413616	0.00144862	0.0380607	0.00413616	Cancer Untrained * Post up vs Cancer Untrained * Pre	0.000275867	Cancer Untrained * Post up vs Cancer Untrained * Pre	0.739066	0.0366028	0.113445	0.336817	0.0366028	Cancer Trained * Pre up vs Cancer Untrained * Pre	0.000628907	Cancer Trained * Pre up vs Cancer Untrained * Pre	0.196968	0.130033	1.75714	1.32557	0.130033	Cancer Trained * Pre up vs Healthy Aged-matched Trained * Pre	0.00224698	Cancer Trained * Pre up vs Healthy Aged-matched Trained * Pre	0.00245916	-0.345001	11.3384	-3.36726	-0.345001	Cancer Trained * Post down vs Cancer Untrained * Post	-0.00576707	Cancer Trained * Post down vs Cancer Untrained * Post	0.165063	-0.140288	2.04524	-1.43012	-0.140288	Cancer Trained * Post down vs Healthy Aged-matched Trained * Post	-0.00217267	Cancer Trained * Post down vs Healthy Aged-matched Trained * Post	4.09758	0.537682	0.656097	1
538481	cg01180831		0.00744621	14													0.0057765	0.305666	9.11087	3.01842	0.305666	Cancer Trained * Post up vs Cancer Trained * Pre	0.0126731	Cancer Trained * Post up vs Cancer Trained * Pre	0.473753	0.0672412	0.529076	0.727376	0.0672412	Healthy Aged-matched Trained * Post up vs Healthy Aged-matched Trained * Pre	0.00279964	Healthy Aged-matched Trained * Post up vs Healthy Aged-matched Trained * Pre	0.0615057	0.210285	3.83293	1.95779	0.210285	Cancer Untrained * Post up vs Cancer Untrained * Pre	0.0102257	Cancer Untrained * Post up vs Cancer Untrained * Pre	0.258255	0.12426	1.33838	1.15688	0.12426	Cancer Trained * Pre up vs Cancer Untrained * Pre	0.00630666	Cancer Trained * Pre up vs Cancer Untrained * Pre	0.184781	-0.132229	1.85999	-1.36381	-0.132229	Cancer Trained * Pre down vs Healthy Aged-matched Trained * Pre	-0.00554435	Cancer Trained * Pre down vs Healthy Aged-matched Trained * Pre	0.0398024	0.219641	4.70428	2.16893	0.219641	Cancer Trained * Post up vs Cancer Untrained * Post	0.00875401	Cancer Trained * Post up vs Cancer Untrained * Post	0.283826	0.106195	1.19968	1.0953	0.106195	Cancer Trained * Post up vs Healthy Aged-matched Trained * Post	0.0043291	Cancer Trained * Post up vs Healthy Aged-matched Trained * Post	4.09753	0.52525	0.640935	1
10880	cg04311476	NDUFS2	0.00744913	1		ENST00000496553.1;ENST00000496553.1;ENST00000392179.4;ENST00000392179.4;ENST00000467295	1stExon;5'UTR;5'UTR;1stExon;TSS200;TSS200;TSS200;TSS200;5'UTR;5'UTR;5'UTR	NDUFS2;NDUFS2;NDUFS2;NDUFS2;NDUFS2;NDUFS2;NDUFS2;NDUFS2;NDUFS2;NDUFS2;NDUFS2		Promoter_Associated	1:161171343-161172645	Island	chr1:161171809-161172256	NM_001166159;NM_001166159;NM_004550	5'UTR;1stExon;5'UTR	NDUFS2;NDUFS2;NDUFS2	0.00052821	-0.312392	15.8011	-3.97505	-0.312392	Cancer Trained * Post down vs Cancer Trained * Pre	-0.00544292	Cancer Trained * Post down vs Cancer Trained * Pre	0.103539	-0.121213	2.85475	-1.6896	-0.121213	Healthy Aged-matched Trained * Post down vs Healthy Aged-matched Trained * Pre	-0.00205388	Healthy Aged-matched Trained * Post down vs Healthy Aged-matched Trained * Pre	0.838083	0.0172117	0.0426367	0.206486	0.0172117	Cancer Untrained * Post up vs Cancer Untrained * Pre	0.000411576	Cancer Untrained * Post up vs Cancer Untrained * Pre	0.122614	0.133199	2.5535	1.59797	0.133199	Cancer Trained * Pre up vs Cancer Untrained * Pre	0.0025191	Cancer Trained * Pre up vs Cancer Untrained * Pre	0.0836448	0.135574	3.24659	1.80183	0.135574	Cancer Trained * Pre up vs Healthy Aged-matched Trained * Pre	0.00254864	Cancer Trained * Pre up vs Healthy Aged-matched Trained * Pre	0.0193794	-0.196405	6.24582	-2.49916	-0.196405	Cancer Trained * Post down vs Cancer Untrained * Post	-0.00333539	Cancer Trained * Post down vs Cancer Untrained * Post	0.466785	-0.0556047	0.546132	-0.739007	-0.0556047	Cancer Trained * Post down vs Healthy Aged-matched Trained * Post	-0.000840404	Cancer Trained * Post down vs Healthy Aged-matched Trained * Post	4.0972	0.316309	0.386006	1
21696	cg19053239	KIF5C	0.00746321	2						Unclassified_Cell_type_specific	2:149644861-149645522	N_Shore	chr2:149645536-149645834	NM_004522	Body	KIF5C	0.000874047	-0.387133	14.2738	-3.77807	-0.387133	Cancer Trained * Post down vs Cancer Trained * Pre	-0.0130184	Cancer Trained * Post down vs Cancer Trained * Pre	0.502157	0.0636971	0.463704	0.680958	0.0636971	Healthy Aged-matched Trained * Post up vs Healthy Aged-matched Trained * Pre	0.00178139	Healthy Aged-matched Trained * Post up vs Healthy Aged-matched Trained * Pre	0.644873	-0.0507048	0.217654	-0.466534	-0.0507048	Cancer Untrained * Post down vs Cancer Untrained * Pre	-0.00144503	Cancer Untrained * Post down vs Cancer Untrained * Pre	0.107118	0.181653	2.79353	1.67139	0.181653	Cancer Trained * Pre up vs Cancer Untrained * Pre	0.0069227	Cancer Trained * Pre up vs Cancer Untrained * Pre	0.000824357	0.372906	14.448	3.80105	0.372906	Cancer Trained * Pre up vs Healthy Aged-matched Trained * Pre	0.012645	Cancer Trained * Pre up vs Healthy Aged-matched Trained * Pre	0.143462	-0.154775	2.28151	-1.51047	-0.154775	Cancer Trained * Post down vs Cancer Untrained * Post	-0.00465069	Cancer Trained * Post down vs Cancer Untrained * Post	0.434502	-0.0779246	0.630897	-0.79429	-0.0779246	Cancer Trained * Post down vs Healthy Aged-matched Trained * Post	-0.00215485	Cancer Trained * Post down vs Healthy Aged-matched Trained * Post	4.09564	0.537541	0.656236	1
423780	cg06065695	CTNNA2	0.00746744	2										NM_004389;NM_001164883	Body;Body	CTNNA2;CTNNA2	0.00338355	0.218615	10.4858	3.23818	0.218615	Cancer Trained * Post up vs Cancer Trained * Pre	0.00816841	Cancer Trained * Post up vs Cancer Trained * Pre	0.190728	0.0828863	1.80879	1.34491	0.0828863	Healthy Aged-matched Trained * Post up vs Healthy Aged-matched Trained * Pre	0.0029188	Healthy Aged-matched Trained * Post up vs Healthy Aged-matched Trained * Pre	0.0198846	0.178136	6.18861	2.48769	0.178136	Cancer Untrained * Post up vs Cancer Untrained * Pre	0.00648596	Cancer Untrained * Post up vs Cancer Untrained * Pre	0.863027	0.0124817	0.0303833	0.174308	0.0124817	Cancer Trained * Pre up vs Cancer Untrained * Pre	0.000251549	Cancer Trained * Pre up vs Cancer Untrained * Pre	0.102653	-0.109508	2.87028	-1.69419	-0.109508	Cancer Trained * Pre down vs Healthy Aged-matched Trained * Pre	-0.0042775	Cancer Trained * Pre down vs Healthy Aged-matched Trained * Pre	0.440139	0.0529604	0.615381	0.784462	0.0529604	Cancer Trained * Post up vs Cancer Untrained * Post	0.001934	Cancer Trained * Post up vs Cancer Untrained * Post	0.688452	0.0262201	0.16455	0.405648	0.0262201	Cancer Trained * Post up vs Healthy Aged-matched Trained * Post	0.000972112	Cancer Trained * Post up vs Healthy Aged-matched Trained * Post	4.09517	0.233313	0.284864	1
428032	cg26821089		0.00747492	2													0.000486758	0.530376	16.0551	4.00689	0.530376	Cancer Trained * Post up vs Cancer Trained * Pre	0.0237487	Cancer Trained * Post up vs Cancer Trained * Pre	0.579826	0.0677813	0.314664	0.560949	0.0677813	Healthy Aged-matched Trained * Post up vs Healthy Aged-matched Trained * Pre	0.00245674	Healthy Aged-matched Trained * Post up vs Healthy Aged-matched Trained * Pre	0.432449	0.11202	0.636626	0.797889	0.11202	Cancer Untrained * Post up vs Cancer Untrained * Pre	0.00486499	Cancer Untrained * Post up vs Cancer Untrained * Pre	0.411228	-0.117331	0.69843	-0.835721	-0.117331	Cancer Trained * Pre down vs Cancer Untrained * Pre	-0.0064314	Cancer Trained * Pre down vs Cancer Untrained * Pre	0.0193194	-0.316896	6.25273	-2.50055	-0.316896	Cancer Trained * Pre down vs Healthy Aged-matched Trained * Pre	-0.0151623	Cancer Trained * Pre down vs Healthy Aged-matched Trained * Pre	0.0317992	0.301024	5.1719	2.27418	0.301024	Cancer Trained * Post up vs Cancer Untrained * Post	0.0124523	Cancer Trained * Post up vs Cancer Untrained * Post	0.261161	0.145698	1.32173	1.14967	0.145698	Cancer Trained * Post up vs Healthy Aged-matched Trained * Post	0.00612963	Cancer Trained * Post up vs Healthy Aged-matched Trained * Post	4.09434	0.8967	1.09505	1
325803	cg27340480	PLAUR	0.00748065	19								N_Shelf	chr19:44172916-44173252	NM_002659;NM_001005376;NM_001005377	Body;Body;Body	PLAUR;PLAUR;PLAUR	0.00295496	0.243666	10.8447	3.29313	0.243666	Cancer Trained * Post up vs Cancer Trained * Pre	0.00988925	Cancer Trained * Post up vs Cancer Trained * Pre	0.130577	0.105587	2.44359	1.5632	0.105587	Healthy Aged-matched Trained * Post up vs Healthy Aged-matched Trained * Pre	0.00406614	Healthy Aged-matched Trained * Post up vs Healthy Aged-matched Trained * Pre	0.0543755	0.158423	4.07482	2.01862	0.158423	Cancer Untrained * Post up vs Cancer Untrained * Pre	0.0066119	Cancer Untrained * Post up vs Cancer Untrained * Pre	0.471413	0.0573906	0.534756	0.73127	0.0573906	Cancer Trained * Pre up vs Cancer Untrained * Pre	0.0025396	Cancer Trained * Pre up vs Cancer Untrained * Pre	0.51891	-0.0463502	0.428074	-0.654274	-0.0463502	Cancer Trained * Pre down vs Healthy Aged-matched Trained * Pre	-0.00199253	Cancer Trained * Pre down vs Healthy Aged-matched Trained * Pre	0.0653278	0.142634	3.716	1.92769	0.142634	Cancer Trained * Post up vs Cancer Untrained * Post	0.00581694	Cancer Trained * Post up vs Cancer Untrained * Post	0.207208	0.0917291	1.6766	1.29484	0.0917291	Cancer Trained * Post up vs Healthy Aged-matched Trained * Post	0.00383058	Cancer Trained * Post up vs Healthy Aged-matched Trained * Post	4.0937	0.280156	0.342179	1
573974	cg07356233	APBB1IP	0.00748233	10		ENST00000445780.1;ENST00000376236.4;ENST00000490118.1;ENST00000356785.4	5'UTR;5'UTR;5'UTR;5'UTR	APBB1IP;APBB1IP;APBB1IP;APBB1IP	chr10:26770961-26770961					NM_019043	5'UTR	APBB1IP	0.000599476	0.289543	15.4111	3.92569	0.289543	Cancer Trained * Post up vs Cancer Trained * Pre	0.0132323	Cancer Trained * Post up vs Cancer Trained * Pre	0.260921	0.0774465	1.3231	1.15026	0.0774465	Healthy Aged-matched Trained * Post up vs Healthy Aged-matched Trained * Pre	0.00348928	Healthy Aged-matched Trained * Post up vs Healthy Aged-matched Trained * Pre	0.0837653	0.140899	3.2439	1.80108	0.140899	Cancer Untrained * Post up vs Cancer Untrained * Pre	0.00647509	Cancer Untrained * Post up vs Cancer Untrained * Pre	0.195792	-0.103982	1.76672	-1.32918	-0.103982	Cancer Trained * Pre down vs Cancer Untrained * Pre	-0.00483677	Cancer Trained * Pre down vs Cancer Untrained * Pre	0.0924066	-0.123569	3.06206	-1.74987	-0.123569	Cancer Trained * Pre down vs Healthy Aged-matched Trained * Pre	-0.00585778	Cancer Trained * Pre down vs Healthy Aged-matched Trained * Pre	0.550274	0.0446627	0.366687	0.605547	0.0446627	Cancer Trained * Post up vs Cancer Untrained * Post	0.00192043	Cancer Trained * Post up vs Cancer Untrained * Post	0.221567	0.0885276	1.57164	1.25365	0.0885276	Cancer Trained * Post up vs Healthy Aged-matched Trained * Post	0.00388523	Cancer Trained * Post up vs Healthy Aged-matched Trained * Post	4.09351	0.278356	0.339996	1
236239	cg06591273	STARD13	0.00748356	13		ENST00000452207.1;ENST00000445227.1;ENST00000454681.1	TSS1500;3'UTR;3'UTR	RP11-179A7.2;LINC00464;LINC00464						NM_001243476	5'UTR	STARD13	0.00150739	0.233202	12.6942	3.5629	0.233202	Cancer Trained * Post up vs Cancer Trained * Pre	0.00893677	Cancer Trained * Post up vs Cancer Trained * Pre	0.377958	0.0536321	0.805699	0.897607	0.0536321	Healthy Aged-matched Trained * Post up vs Healthy Aged-matched Trained * Pre	0.0020962	Healthy Aged-matched Trained * Post up vs Healthy Aged-matched Trained * Pre	0.75266	0.0221198	0.10152	0.318622	0.0221198	Cancer Untrained * Post up vs Cancer Untrained * Pre	0.00080283	Cancer Untrained * Post up vs Cancer Untrained * Pre	0.777247	0.0198539	0.0817868	0.285984	0.0198539	Cancer Trained * Pre up vs Cancer Untrained * Pre	0.000817266	Cancer Trained * Pre up vs Cancer Untrained * Pre	0.537035	-0.0392247	0.391787	-0.625929	-0.0392247	Cancer Trained * Pre down vs Healthy Aged-matched Trained * Pre	-0.00154351	Cancer Trained * Pre down vs Healthy Aged-matched Trained * Pre	0.00164452	0.230936	12.4487	3.52828	0.230936	Cancer Trained * Post up vs Cancer Untrained * Post	0.00895121	Cancer Trained * Post up vs Cancer Untrained * Post	0.0342544	0.140345	5.01563	2.23956	0.140345	Cancer Trained * Post up vs Healthy Aged-matched Trained * Post	0.00529707	Cancer Trained * Post up vs Healthy Aged-matched Trained * Post	4.09338	0.219204	0.267755	1
62399	cg24454144	SLC32A1	0.00748726	20		ENST00000217420.1;ENST00000217420.1	5'UTR;1stExon	SLC32A1;SLC32A1				Island	chr20:37352130-37357372	NM_080552;NM_080552	5'UTR;1stExon	SLC32A1;SLC32A1	0.00361603	-0.263302	10.3113	-3.21112	-0.263302	Cancer Trained * Post down vs Cancer Trained * Pre	-0.00565515	Cancer Trained * Post down vs Cancer Trained * Pre	0.615673	-0.0380505	0.258407	-0.508338	-0.0380505	Healthy Aged-matched Trained * Post down vs Healthy Aged-matched Trained * Pre	-0.000826614	Healthy Aged-matched Trained * Post down vs Healthy Aged-matched Trained * Pre	0.0856303	-0.155649	3.20289	-1.78966	-0.155649	Cancer Untrained * Post down vs Cancer Untrained * Pre	-0.00347247	Cancer Untrained * Post down vs Cancer Untrained * Pre	0.697993	-0.0341388	0.15408	-0.392531	-0.0341388	Cancer Trained * Pre down vs Cancer Untrained * Pre	-0.000827407	Cancer Trained * Pre down vs Cancer Untrained * Pre	0.0296443	0.181085	5.32055	2.30663	0.181085	Cancer Trained * Pre up vs Healthy Aged-matched Trained * Pre	0.00394701	Cancer Trained * Pre up vs Healthy Aged-matched Trained * Pre	0.0960978	-0.141792	2.99026	-1.72924	-0.141792	Cancer Trained * Post down vs Cancer Untrained * Post	-0.00301008	Cancer Trained * Post down vs Cancer Untrained * Post	0.578723	-0.044167	0.316509	-0.562592	-0.044167	Cancer Trained * Post down vs Healthy Aged-matched Trained * Post	-0.000881525	Cancer Trained * Post down vs Healthy Aged-matched Trained * Post	4.09297	0.343989	0.42022	1
244571	cg15377630	TXLNG	0.00749162	X										NM_001168683;NM_018360	Body;Body	TXLNG;TXLNG	0.00101815	0.287787	13.824	3.71806	0.287787	Cancer Trained * Post up vs Cancer Trained * Pre	0.0140324	Cancer Trained * Post up vs Cancer Trained * Pre	0.0872242	0.125777	3.16864	1.78007	0.125777	Healthy Aged-matched Trained * Post up vs Healthy Aged-matched Trained * Pre	0.00630297	Healthy Aged-matched Trained * Post up vs Healthy Aged-matched Trained * Pre	0.846403	-0.016069	0.0383106	-0.195731	-0.016069	Cancer Untrained * Post down vs Cancer Untrained * Pre	-0.000602645	Cancer Untrained * Post down vs Cancer Untrained * Pre	0.547403	-0.050075	0.372032	-0.609945	-0.050075	Cancer Trained * Pre down vs Cancer Untrained * Pre	-0.00255011	Cancer Trained * Pre down vs Cancer Untrained * Pre	0.539637	-0.0460874	0.386762	-0.621902	-0.0460874	Cancer Trained * Pre down vs Healthy Aged-matched Trained * Pre	-0.0023848	Cancer Trained * Pre down vs Healthy Aged-matched Trained * Pre	0.00306196	0.253781	10.75	3.27872	0.253781	Cancer Trained * Post up vs Cancer Untrained * Post	0.0120849	Cancer Trained * Post up vs Cancer Untrained * Post	0.130328	0.115923	2.44691	1.56426	0.115923	Cancer Trained * Post up vs Healthy Aged-matched Trained * Post	0.00534458	Cancer Trained * Post up vs Healthy Aged-matched Trained * Post	4.09248	0.306483	0.374446	1
783071	cg05892817	EBF3	0.00749465	10								Island	chr10:131638564-131638840	NM_001005463	Body	EBF3	0.000867309	0.3611	14.2968	3.78111	0.3611	Cancer Trained * Post up vs Cancer Trained * Pre	0.0142726	Cancer Trained * Post up vs Cancer Trained * Pre	0.035254	0.194072	4.95555	2.22611	0.194072	Healthy Aged-matched Trained * Post up vs Healthy Aged-matched Trained * Pre	0.00762745	Healthy Aged-matched Trained * Post up vs Healthy Aged-matched Trained * Pre	0.426358	0.0819092	0.653879	0.808628	0.0819092	Cancer Untrained * Post up vs Cancer Untrained * Pre	0.00338177	Cancer Untrained * Post up vs Cancer Untrained * Pre	0.371665	-0.0921478	0.827565	-0.909706	-0.0921478	Cancer Trained * Pre down vs Cancer Untrained * Pre	-0.00421986	Cancer Trained * Pre down vs Cancer Untrained * Pre	0.354288	-0.0862995	0.89082	-0.943833	-0.0862995	Cancer Trained * Pre down vs Healthy Aged-matched Trained * Pre	-0.00381781	Cancer Trained * Pre down vs Healthy Aged-matched Trained * Pre	0.0614119	0.187043	3.8359	1.95855	0.187043	Cancer Trained * Post up vs Cancer Untrained * Post	0.00667096	Cancer Trained * Post up vs Cancer Untrained * Post	0.3857	0.0807284	0.779518	0.882903	0.0807284	Cancer Trained * Post up vs Healthy Aged-matched Trained * Post	0.00282734	Cancer Trained * Post up vs Healthy Aged-matched Trained * Post	4.09215	0.466526	0.570027	1
531332	cg03617187		0.00750576	2													0.000535882	0.365848	15.7564	3.96943	0.365848	Cancer Trained * Post up vs Cancer Trained * Pre	0.0245926	Cancer Trained * Post up vs Cancer Trained * Pre	0.499496	-0.0576535	0.469557	-0.685242	-0.0576535	Healthy Aged-matched Trained * Post down vs Healthy Aged-matched Trained * Pre	-0.00419857	Healthy Aged-matched Trained * Post down vs Healthy Aged-matched Trained * Pre	0.121196	0.156837	2.57395	1.60435	0.156837	Cancer Untrained * Post up vs Cancer Untrained * Pre	0.011112	Cancer Untrained * Post up vs Cancer Untrained * Pre	0.757375	-0.0305331	0.0975539	-0.312336	-0.0305331	Cancer Trained * Pre down vs Cancer Untrained * Pre	-0.00230621	Cancer Trained * Pre down vs Cancer Untrained * Pre	0.0168736	-0.225948	6.55635	-2.56054	-0.225948	Cancer Trained * Pre down vs Healthy Aged-matched Trained * Pre	-0.0157354	Cancer Trained * Pre down vs Healthy Aged-matched Trained * Pre	0.0641911	0.178478	3.74994	1.93648	0.178478	Cancer Trained * Post up vs Cancer Untrained * Post	0.0111744	Cancer Trained * Post up vs Cancer Untrained * Post	0.0343135	0.197553	5.01202	2.23875	0.197553	Cancer Trained * Post up vs Healthy Aged-matched Trained * Post	0.0130557	Cancer Trained * Post up vs Healthy Aged-matched Trained * Post	4.09092	0.434386	0.530915	1
163599	cg09659319	CRY2	0.00750623	11		ENST00000417225.2;ENST00000443527.2	TSS1500;TSS1500	CRY2;CRY2				N_Shore	chr11:45868742-45869413	NM_001127457;NM_021117	TSS1500;TSS1500	CRY2;CRY2	0.00472548	0.225848	9.6192	3.10148	0.225848	Cancer Trained * Post up vs Cancer Trained * Pre	0.00961924	Cancer Trained * Post up vs Cancer Trained * Pre	0.0812421	0.120777	3.3011	1.81689	0.120777	Healthy Aged-matched Trained * Post up vs Healthy Aged-matched Trained * Pre	0.00514234	Healthy Aged-matched Trained * Post up vs Healthy Aged-matched Trained * Pre	0.620816	0.0386886	0.250911	0.50091	0.0386886	Cancer Untrained * Post up vs Cancer Untrained * Pre	0.00168459	Cancer Untrained * Post up vs Cancer Untrained * Pre	0.944105	0.00546981	0.00501531	0.0708189	0.00546981	Cancer Trained * Pre up vs Cancer Untrained * Pre	0.000151047	Cancer Trained * Pre up vs Cancer Untrained * Pre	0.204767	-0.0907783	1.69535	-1.30205	-0.0907783	Cancer Trained * Pre down vs Healthy Aged-matched Trained * Pre	-0.0038801	Cancer Trained * Pre down vs Healthy Aged-matched Trained * Pre	0.0139059	0.192629	6.99763	2.6453	0.192629	Cancer Trained * Post up vs Cancer Untrained * Post	0.00808569	Cancer Trained * Post up vs Cancer Untrained * Post	0.839231	0.0142926	0.0420256	0.205001	0.0142926	Cancer Trained * Post up vs Healthy Aged-matched Trained * Post	0.000596795	Cancer Trained * Post up vs Healthy Aged-matched Trained * Post	4.09086	0.271156	0.331417	1
249764	cg01693697	LOXL1-AS1	0.00751435	15		ENST00000567644.1;ENST00000562130.1;ENST00000565689.1;ENST00000568229.1;ENST00000568087	3'UTR;3'UTR;TSS1500;3'UTR;3'UTR;3'UTR;3'UTR;3'UTR;3'UTR;3'UTR;3'UTR;3'UTR;3'UTR	RP11-941F15.1;RP11-941F15.1;RP11-941F15.1;RP11-941F15.1;RP11-941F15.1;RP11-941F15.1;RP1		Unclassified_Cell_type_specific	15:74212889-74213219			NR_040067;NR_040066;NR_040070;NR_040068;NR_040069	Body;Body;Body;Body;Body	LOXL1-AS1;LOXL1-AS1;LOXL1-AS1;LOXL1-AS1;LOXL1-AS1	0.00126016	0.255047	13.2052	3.6339	0.255047	Cancer Trained * Post up vs Cancer Trained * Pre	0.0111029	Cancer Trained * Post up vs Cancer Trained * Pre	0.513622	0.0424558	0.439096	0.662643	0.0424558	Healthy Aged-matched Trained * Post up vs Healthy Aged-matched Trained * Pre	0.00192652	Healthy Aged-matched Trained * Post up vs Healthy Aged-matched Trained * Pre	0.0379397	0.163149	4.80309	2.1916	0.163149	Cancer Untrained * Post up vs Cancer Untrained * Pre	0.00724598	Cancer Untrained * Post up vs Cancer Untrained * Pre	0.868442	0.0124579	0.0280056	0.167349	0.0124579	Cancer Trained * Pre up vs Cancer Untrained * Pre	0.000377977	Cancer Trained * Pre up vs Cancer Untrained * Pre	0.0742949	-0.125169	3.46969	-1.86271	-0.125169	Cancer Trained * Pre down vs Healthy Aged-matched Trained * Pre	-0.00564359	Cancer Trained * Pre down vs Healthy Aged-matched Trained * Pre	0.149556	0.104356	2.21075	1.48686	0.104356	Cancer Trained * Post up vs Cancer Untrained * Post	0.00423485	Cancer Trained * Post up vs Cancer Untrained * Post	0.205133	0.0874218	1.69252	1.30097	0.0874218	Cancer Trained * Post up vs Healthy Aged-matched Trained * Post	0.00353274	Cancer Trained * Post up vs Healthy Aged-matched Trained * Post	4.08997	0.25184	0.307875	1
418840	cg19269033		0.0075232	5						Unclassified_Cell_type_specific	5:131418825-131419257						0.00124715	0.303761	13.2351	3.638	0.303761	Cancer Trained * Post up vs Cancer Trained * Pre	0.0121007	Cancer Trained * Post up vs Cancer Trained * Pre	0.0234283	0.184002	5.82757	2.41404	0.184002	Healthy Aged-matched Trained * Post up vs Healthy Aged-matched Trained * Pre	0.00777859	Healthy Aged-matched Trained * Post up vs Healthy Aged-matched Trained * Pre	0.988493	-0.00129008	0.0002122	-0.0145671	-0.00129008	Cancer Untrained * Post down vs Cancer Untrained * Pre	4.75109e-05	Cancer Untrained * Post up vs Cancer Untrained * Pre	0.237855	-0.107099	1.46244	-1.20931	-0.107099	Cancer Trained * Pre down vs Cancer Untrained * Pre	-0.00462052	Cancer Trained * Pre down vs Cancer Untrained * Pre	0.943323	0.00574081	0.00515699	0.0718122	0.00574081	Cancer Trained * Pre up vs Healthy Aged-matched Trained * Pre	0.000255396	Cancer Trained * Pre up vs Healthy Aged-matched Trained * Pre	0.0257716	0.197952	5.62061	2.37078	0.197952	Cancer Trained * Post up vs Cancer Untrained * Post	0.00743269	Cancer Trained * Post up vs Cancer Untrained * Post	0.129013	0.1255	2.46455	1.56989	0.1255	Cancer Trained * Post up vs Healthy Aged-matched Trained * Post	0.00457752	Cancer Trained * Post up vs Healthy Aged-matched Trained * Post	4.08899	0.35634	0.435731	1
75204	cg26362531	ST5	0.00752516	11		ENST00000531640.1;ENST00000396648.2;ENST00000299576.5;ENST00000309377.4;ENST00000534127	TSS1500;TSS200;5'UTR;5'UTR;TSS1500;5'UTR;5'UTR;1stExon;5'UTR;1stExon;5'UTR;TSS200;TSS20	ST5;AKIP1;AKIP1;AKIP1;ST5;AKIP1;AKIP1;AKIP1;AKIP1;AKIP1;AKIP1;AKIP1;AKIP1;AKIP1;AKIP1		Promoter_Associated	11:8932242-8933546	Island	chr11:8932573-8933294	NM_005418;NM_020642;NM_001206648;NM_001206647;NM_001206646;NR_045418;NR_045417	TSS1500;5'UTR;5'UTR;5'UTR;5'UTR;Body;Body	ST5;AKIP1;AKIP1;AKIP1;AKIP1;AKIP1;AKIP1	0.00362897	-0.301904	10.3019	-3.20966	-0.301904	Cancer Trained * Post down vs Cancer Trained * Pre	-0.0072221	Cancer Trained * Post down vs Cancer Trained * Pre	0.0865587	-0.153189	3.18285	-1.78406	-0.153189	Healthy Aged-matched Trained * Post down vs Healthy Aged-matched Trained * Pre	-0.0036946	Healthy Aged-matched Trained * Post down vs Healthy Aged-matched Trained * Pre	0.0723878	-0.187156	3.51913	-1.87594	-0.187156	Cancer Untrained * Post down vs Cancer Untrained * Pre	-0.00465897	Cancer Untrained * Post down vs Cancer Untrained * Pre	0.475373	-0.0722995	0.525169	-0.724685	-0.0722995	Cancer Trained * Pre down vs Cancer Untrained * Pre	-0.00185136	Cancer Trained * Pre down vs Cancer Untrained * Pre	0.567008	0.052246	0.33657	0.580147	0.052246	Cancer Trained * Pre up vs Healthy Aged-matched Trained * Pre	0.00138482	Cancer Trained * Pre up vs Healthy Aged-matched Trained * Pre	0.0577998	-0.187048	3.95444	-1.98858	-0.187048	Cancer Trained * Post down vs Cancer Untrained * Post	-0.00441449	Cancer Trained * Post down vs Cancer Untrained * Post	0.294309	-0.0964692	1.14748	-1.07121	-0.0964692	Cancer Trained * Post down vs Healthy Aged-matched Trained * Post	-0.00214268	Cancer Trained * Post down vs Healthy Aged-matched Trained * Post	4.08877	0.452191	0.552967	1
803717	cg09473664	RCN1	0.00752622	11		ENST00000054950.3;ENST00000530348.1	TSS1500;5'UTR	RCN1;RCN1				N_Shore	chr11:32112394-32113277	NM_002901	TSS1500	RCN1	0.000224517	0.513396	18.5499	4.30696	0.513396	Cancer Trained * Post up vs Cancer Trained * Pre	0.0223756	Cancer Trained * Post up vs Cancer Trained * Pre	0.440219	0.0853467	0.615164	0.784324	0.0853467	Healthy Aged-matched Trained * Post up vs Healthy Aged-matched Trained * Pre	0.00413019	Healthy Aged-matched Trained * Post up vs Healthy Aged-matched Trained * Pre	0.331374	-0.125243	0.981282	-0.990597	-0.125243	Cancer Untrained * Post down vs Cancer Untrained * Pre	-0.00566	Cancer Untrained * Post down vs Cancer Untrained * Pre	0.0307201	-0.289552	5.24489	-2.29017	-0.289552	Cancer Trained * Pre down vs Cancer Untrained * Pre	-0.0135539	Cancer Trained * Pre down vs Cancer Untrained * Pre	0.0648682	-0.220405	3.72964	-1.93123	-0.220405	Cancer Trained * Pre down vs Healthy Aged-matched Trained * Pre	-0.0102179	Cancer Trained * Pre down vs Healthy Aged-matched Trained * Pre	0.00716407	0.349088	8.57644	2.92856	0.349088	Cancer Trained * Post up vs Cancer Untrained * Post	0.0144817	Cancer Trained * Post up vs Cancer Untrained * Post	0.0808439	0.207645	3.31031	1.81942	0.207645	Cancer Trained * Post up vs Healthy Aged-matched Trained * Post	0.00802747	Cancer Trained * Post up vs Healthy Aged-matched Trained * Post	4.08866	0.726196	0.888062	1
772553	cg03909232	JPH4	0.0075295	14		ENST00000544177.1	TSS1500	JPH4				N_Shelf	chr14:24044886-24046760	NM_032452;NM_001146028	Body;Body	JPH4;JPH4	0.00412013	0.267651	9.97163	3.15779	0.267651	Cancer Trained * Post up vs Cancer Trained * Pre	0.011533	Cancer Trained * Post up vs Cancer Trained * Pre	0.0330865	0.174536	5.08835	2.25574	0.174536	Healthy Aged-matched Trained * Post up vs Healthy Aged-matched Trained * Pre	0.00711817	Healthy Aged-matched Trained * Post up vs Healthy Aged-matched Trained * Pre	0.720006	-0.0325912	0.131425	-0.362525	-0.0325912	Cancer Untrained * Post down vs Cancer Untrained * Pre	-0.00143847	Cancer Untrained * Post down vs Cancer Untrained * Pre	0.360838	-0.0836831	0.866464	-0.93084	-0.0836831	Cancer Trained * Pre down vs Cancer Untrained * Pre	-0.0038928	Cancer Trained * Pre down vs Cancer Untrained * Pre	0.174835	-0.113328	1.95027	-1.39652	-0.113328	Cancer Trained * Pre down vs Healthy Aged-matched Trained * Pre	-0.00520025	Cancer Trained * Pre down vs Healthy Aged-matched Trained * Pre	0.0170867	0.216559	6.52802	2.555	0.216559	Cancer Trained * Post up vs Cancer Untrained * Post	0.00907869	Cancer Trained * Post up vs Cancer Untrained * Post	0.805336	-0.0202128	0.0620394	-0.249077	-0.0202128	Cancer Trained * Post down vs Healthy Aged-matched Trained * Post	-0.000785396	Cancer Trained * Post down vs Healthy Aged-matched Trained * Post	4.0883	0.367134	0.449006	1
161834	cg16311045	TFRC	0.00753227	3		ENST00000540528.1;ENST00000535031.1	3'UTR;5'UTR	TFRC;TFRC		Unclassified	3:195800129-195801156			NM_001128148;NM_003234	Body;Body	TFRC;TFRC	0.000560674	-0.75664	15.6167	-3.9518	-0.75664	Cancer Trained * Post down vs Cancer Trained * Pre	-0.0240417	Cancer Trained * Post down vs Cancer Trained * Pre	0.309564	-0.181289	1.07582	-1.03722	-0.181289	Healthy Aged-matched Trained * Post down vs Healthy Aged-matched Trained * Pre	-0.00625957	Healthy Aged-matched Trained * Post down vs Healthy Aged-matched Trained * Pre	0.413302	0.168958	0.692176	0.831971	0.168958	Cancer Untrained * Post up vs Cancer Untrained * Pre	0.00555078	Cancer Untrained * Post up vs Cancer Untrained * Pre	0.044455	0.429769	4.47848	2.11624	0.429769	Cancer Trained * Pre up vs Cancer Untrained * Pre	0.0157	Cancer Trained * Pre up vs Cancer Untrained * Pre	0.0190093	0.45971	6.28881	2.50775	0.45971	Cancer Trained * Pre up vs Healthy Aged-matched Trained * Pre	0.0153678	Cancer Trained * Pre up vs Healthy Aged-matched Trained * Pre	0.0157943	-0.495828	6.70617	-2.58963	-0.495828	Cancer Trained * Post down vs Cancer Untrained * Post	-0.0138925	Cancer Trained * Post down vs Cancer Untrained * Post	0.533879	-0.11564	0.397942	-0.630827	-0.11564	Cancer Trained * Post down vs Healthy Aged-matched Trained * Post	-0.0024144	Cancer Trained * Post down vs Healthy Aged-matched Trained * Post	4.08799	1.8733	2.29123	1
137949	cg26583353	ST8SIA6	0.00753681	10		ENST00000479513.1;ENST00000377610.2;ENST00000457649.2;ENST00000377597.2;ENST00000451225	TSS1500;5'UTR;5'UTR;5'UTR;5'UTR	ST8SIA6;ST8SIA6;RP11-414K1.3;RP11-414K1.3;RP11-414K1.3						NM_001004470;NR_034129	Body;Body	ST8SIA6;ST8SIA6-AS1	0.00304855	0.272886	10.7617	3.2805	0.272886	Cancer Trained * Post up vs Cancer Trained * Pre	0.0159159	Cancer Trained * Post up vs Cancer Trained * Pre	0.0633438	0.147553	3.7757	1.94312	0.147553	Healthy Aged-matched Trained * Post up vs Healthy Aged-matched Trained * Pre	0.00884816	Healthy Aged-matched Trained * Post up vs Healthy Aged-matched Trained * Pre	0.425916	-0.0714144	0.655145	-0.80941	-0.0714144	Cancer Untrained * Post down vs Cancer Untrained * Pre	-0.00438907	Cancer Untrained * Post down vs Cancer Untrained * Pre	0.191171	-0.118539	1.80506	-1.34352	-0.118539	Cancer Trained * Pre down vs Cancer Untrained * Pre	-0.00724931	Cancer Trained * Pre down vs Cancer Untrained * Pre	0.0991709	-0.136393	2.93288	-1.71256	-0.136393	Cancer Trained * Pre down vs Healthy Aged-matched Trained * Pre	-0.00758651	Cancer Trained * Pre down vs Healthy Aged-matched Trained * Pre	0.0118673	0.225761	7.36573	2.71399	0.225761	Cancer Trained * Post up vs Cancer Untrained * Post	0.0130557	Cancer Trained * Post up vs Cancer Untrained * Post	0.890657	-0.0110608	0.0192878	-0.13888	-0.0110608	Cancer Trained * Post down vs Healthy Aged-matched Trained * Post	-0.000518725	Cancer Trained * Post down vs Healthy Aged-matched Trained * Post	4.08749	0.353548	0.432476	1
431732	cg19238103	ARID5B	0.00754059	10		ENST00000279873.7;ENST00000279873.7	5'UTR;1stExon	ARID5B;ARID5B		Promoter_Associated	10:63661298-63661469	N_Shore	chr10:63662886-63663299	NM_032199	TSS200	ARID5B	0.00507276	-0.445225	9.43862	-3.07223	-0.445225	Cancer Trained * Post down vs Cancer Trained * Pre	-0.0137567	Cancer Trained * Post down vs Cancer Trained * Pre	0.0244372	-0.316833	5.73577	-2.39495	-0.316833	Healthy Aged-matched Trained * Post down vs Healthy Aged-matched Trained * Pre	-0.0123564	Healthy Aged-matched Trained * Post down vs Healthy Aged-matched Trained * Pre	0.692304	0.0615366	0.160275	0.400343	0.0615366	Cancer Untrained * Post up vs Cancer Untrained * Pre	0.00231982	Cancer Untrained * Post up vs Cancer Untrained * Pre	0.487135	0.108414	0.497467	0.705313	0.108414	Cancer Trained * Pre up vs Cancer Untrained * Pre	0.00367683	Cancer Trained * Pre up vs Cancer Untrained * Pre	0.273977	-0.155194	1.25109	-1.11852	-0.155194	Cancer Trained * Pre down vs Healthy Aged-matched Trained * Pre	-0.00668712	Cancer Trained * Pre down vs Healthy Aged-matched Trained * Pre	0.0109456	-0.398348	7.5557	-2.74876	-0.398348	Cancer Trained * Post down vs Cancer Untrained * Post	-0.0123997	Cancer Trained * Post down vs Cancer Untrained * Post	0.0516365	-0.283586	4.17742	-2.04387	-0.283586	Cancer Trained * Post down vs Healthy Aged-matched Trained * Post	-0.00808741	Cancer Trained * Post down vs Healthy Aged-matched Trained * Post	4.08708	1.07293	1.31259	1
304468	cg12189970	CA1	0.00754126	8		ENST00000520921.1;ENST00000518341.1;ENST00000520093.1;ENST00000520990.1;ENST00000519991	TSS200;3'UTR;3'UTR;3'UTR;5'UTR;5'UTR;5'UTR;5'UTR	CA3;CA1;CA1;CA1;CA1;CA1;CA1;CA1						NM_001291968;NM_001738;NM_001128829;NM_001128831;NM_001128830;NM_001291967	5'UTR;5'UTR;5'UTR;5'UTR;5'UTR;5'UTR	CA1;CA1;CA1;CA1;CA1;CA1	0.00315887	0.219295	10.6673	3.26609	0.219295	Cancer Trained * Post up vs Cancer Trained * Pre	0.0080146	Cancer Trained * Post up vs Cancer Trained * Pre	0.380033	0.0547744	0.798606	0.893648	0.0547744	Healthy Aged-matched Trained * Post up vs Healthy Aged-matched Trained * Pre	0.00193605	Healthy Aged-matched Trained * Post up vs Healthy Aged-matched Trained * Pre	0.0564043	0.142477	4.0025	2.00063	0.142477	Cancer Untrained * Post up vs Cancer Untrained * Pre	0.00536918	Cancer Untrained * Post up vs Cancer Untrained * Pre	0.95512	-0.00404829	0.00323137	-0.0568451	-0.00404829	Cancer Trained * Pre down vs Cancer Untrained * Pre	-9.54211e-05	Cancer Trained * Pre down vs Cancer Untrained * Pre	0.0241091	-0.154352	5.76515	-2.40107	-0.154352	Cancer Trained * Pre down vs Healthy Aged-matched Trained * Pre	-0.00572043	Cancer Trained * Pre down vs Healthy Aged-matched Trained * Pre	0.288791	0.0727705	1.17464	1.08381	0.0727705	Cancer Trained * Post up vs Cancer Untrained * Post	0.00254999	Cancer Trained * Post up vs Cancer Untrained * Post	0.875583	0.0101687	0.0250218	0.158183	0.0101687	Cancer Trained * Post up vs Healthy Aged-matched Trained * Post	0.000358117	Cancer Trained * Post up vs Healthy Aged-matched Trained * Post	4.087	0.230313	0.281763	1
258088	cg02209075	HIC2	0.00754385	22								N_Shore	chr22:21800412-21801052	NM_015094	Body	HIC2	0.00143676	0.310111	12.8303	3.58195	0.310111	Cancer Trained * Post up vs Cancer Trained * Pre	0.014415	Cancer Trained * Post up vs Cancer Trained * Pre	0.135349	0.121963	2.38144	1.54319	0.121963	Healthy Aged-matched Trained * Post up vs Healthy Aged-matched Trained * Pre	0.00574536	Healthy Aged-matched Trained * Post up vs Healthy Aged-matched Trained * Pre	0.501397	0.0626431	0.465369	0.68218	0.0626431	Cancer Untrained * Post up vs Cancer Untrained * Pre	0.00302005	Cancer Untrained * Post up vs Cancer Untrained * Pre	0.51947	-0.0599993	0.426918	-0.653389	-0.0599993	Cancer Trained * Pre down vs Cancer Untrained * Pre	-0.00319924	Cancer Trained * Pre down vs Cancer Untrained * Pre	0.69075	0.0333619	0.161992	0.402483	0.0333619	Cancer Trained * Pre up vs Healthy Aged-matched Trained * Pre	0.00152419	Cancer Trained * Pre up vs Healthy Aged-matched Trained * Pre	0.0401035	0.187468	4.68879	2.16536	0.187468	Cancer Trained * Post up vs Cancer Untrained * Post	0.00819569	Cancer Trained * Post up vs Cancer Untrained * Post	0.0130675	0.22151	7.14134	2.67233	0.22151	Cancer Trained * Post up vs Healthy Aged-matched Trained * Post	0.0101938	Cancer Trained * Post up vs Healthy Aged-matched Trained * Post	4.08672	0.382896	0.468464	1
38421	cg03904607		0.00754814	3	RDMR	ENST00000441644.1	3'UTR	AC023797.1		Promoter_Associated	3:196358551-196360051	Island	chr3:196359201-196359684				0.000429238	-0.339514	16.4496	-4.05581	-0.339514	Cancer Trained * Post down vs Cancer Trained * Pre	-0.0089759	Cancer Trained * Post down vs Cancer Trained * Pre	0.232817	-0.0934408	1.49518	-1.22277	-0.0934408	Healthy Aged-matched Trained * Post down vs Healthy Aged-matched Trained * Pre	-0.00248959	Healthy Aged-matched Trained * Post down vs Healthy Aged-matched Trained * Pre	0.577271	0.0501441	0.318953	0.564759	0.0501441	Cancer Untrained * Post up vs Cancer Untrained * Pre	0.00157782	Cancer Untrained * Post up vs Cancer Untrained * Pre	0.230244	0.109186	1.51225	1.22973	0.109186	Cancer Trained * Pre up vs Cancer Untrained * Pre	0.00322634	Cancer Trained * Pre up vs Cancer Untrained * Pre	0.259828	0.0924068	1.32934	1.15297	0.0924068	Cancer Trained * Pre up vs Healthy Aged-matched Trained * Pre	0.00271866	Cancer Trained * Pre up vs Healthy Aged-matched Trained * Pre	0.00256372	-0.280472	11.2258	-3.35049	-0.280472	Cancer Trained * Post down vs Cancer Untrained * Post	-0.00732738	Cancer Trained * Post down vs Cancer Untrained * Post	0.0666935	-0.153666	3.67608	-1.91731	-0.153666	Cancer Trained * Post down vs Healthy Aged-matched Trained * Post	-0.00376764	Cancer Trained * Post down vs Healthy Aged-matched Trained * Post	4.08624	0.357928	0.437967	1
679745	cg11360606		0.00755392	12								S_Shelf	chr12:131371974-131372376				0.00460374	0.280693	9.68596	3.11223	0.280693	Cancer Trained * Post up vs Cancer Trained * Pre	0.0180702	Cancer Trained * Post up vs Cancer Trained * Pre	0.116985	0.133682	2.63638	1.62369	0.133682	Healthy Aged-matched Trained * Post up vs Healthy Aged-matched Trained * Pre	0.00916869	Healthy Aged-matched Trained * Post up vs Healthy Aged-matched Trained * Pre	0.136125	-0.147318	2.37158	-1.53999	-0.147318	Cancer Untrained * Post down vs Cancer Untrained * Pre	-0.00936165	Cancer Untrained * Post down vs Cancer Untrained * Pre	0.181593	-0.131452	1.88826	-1.37414	-0.131452	Cancer Trained * Pre down vs Cancer Untrained * Pre	-0.00829786	Cancer Trained * Pre down vs Cancer Untrained * Pre	0.411016	0.0721983	0.699071	0.836105	0.0721983	Cancer Trained * Pre up vs Healthy Aged-matched Trained * Pre	0.00493352	Cancer Trained * Pre up vs Healthy Aged-matched Trained * Pre	0.0029916	0.296559	10.8119	3.28814	0.296559	Cancer Trained * Post up vs Cancer Untrained * Post	0.019134	Cancer Trained * Post up vs Cancer Untrained * Post	0.017733	0.219209	6.44444	2.53859	0.219209	Cancer Trained * Post up vs Healthy Aged-matched Trained * Post	0.013835	Cancer Trained * Post up vs Healthy Aged-matched Trained * Post	4.08561	0.41542	0.508394	1
200088	cg09159198	STC1	0.00757071	8		ENST00000524323.1;ENST00000540277.1;ENST00000290271.2	TSS1500;TSS1500;TSS1500	STC1;STC1;STC1						NM_003155	TSS1500	STC1	0.00660022	0.33868	8.77867	2.96288	0.33868	Cancer Trained * Post up vs Cancer Trained * Pre	0.056938	Cancer Trained * Post up vs Cancer Trained * Pre	0.132892	-0.162097	2.41312	-1.55342	-0.162097	Healthy Aged-matched Trained * Post down vs Healthy Aged-matched Trained * Pre	-0.0265233	Healthy Aged-matched Trained * Post down vs Healthy Aged-matched Trained * Pre	0.0665434	0.232595	3.68043	1.91844	0.232595	Cancer Untrained * Post up vs Cancer Untrained * Pre	0.0380072	Cancer Untrained * Post up vs Cancer Untrained * Pre	0.0704811	-0.229082	3.57008	-1.88946	-0.229082	Cancer Trained * Pre down vs Cancer Untrained * Pre	-0.0387429	Cancer Trained * Pre down vs Cancer Untrained * Pre	0.00187695	-0.380371	12.0796	-3.47557	-0.380371	Cancer Trained * Pre down vs Healthy Aged-matched Trained * Pre	-0.0633205	Cancer Trained * Pre down vs Healthy Aged-matched Trained * Pre	0.292195	-0.122997	1.15781	-1.07601	-0.122997	Cancer Trained * Post down vs Cancer Untrained * Post	-0.0198121	Cancer Trained * Post down vs Cancer Untrained * Post	0.281732	0.120406	1.21041	1.10019	0.120406	Cancer Trained * Post up vs Healthy Aged-matched Trained * Post	0.0201408	Cancer Trained * Post up vs Healthy Aged-matched Trained * Post	4.08377	0.666993	0.81664	1
330	cg02317785	WDR5B	0.00757238	3		ENST00000330689.4	TSS1500	WDR5B		Unclassified	3:122134105-122135725	S_Shore	chr3:122134685-122135084	NM_019069	TSS1500	WDR5B	0.001953	-0.248962	11.9695	-3.4597	-0.248962	Cancer Trained * Post down vs Cancer Trained * Pre	-0.00644761	Cancer Trained * Post down vs Cancer Trained * Pre	0.122785	-0.104921	2.55105	-1.5972	-0.104921	Healthy Aged-matched Trained * Post down vs Healthy Aged-matched Trained * Pre	-0.00264694	Healthy Aged-matched Trained * Post down vs Healthy Aged-matched Trained * Pre	0.363384	-0.0706648	0.857169	-0.925834	-0.0706648	Cancer Untrained * Post down vs Cancer Untrained * Pre	-0.00172637	Cancer Untrained * Post down vs Cancer Untrained * Pre	0.420547	0.0625077	0.670697	0.818961	0.0625077	Cancer Trained * Pre up vs Cancer Untrained * Pre	0.00174832	Cancer Trained * Pre up vs Cancer Untrained * Pre	0.0349309	0.153669	4.97475	2.23042	0.153669	Cancer Trained * Pre up vs Healthy Aged-matched Trained * Pre	0.00408003	Cancer Trained * Pre up vs Healthy Aged-matched Trained * Pre	0.120159	-0.115789	2.58909	-1.60907	-0.115789	Cancer Trained * Post down vs Cancer Untrained * Post	-0.00297292	Cancer Trained * Post down vs Cancer Untrained * Post	0.889978	0.00962825	0.0195297	0.139749	0.00962825	Cancer Trained * Post up vs Healthy Aged-matched Trained * Post	0.000279359	Cancer Trained * Post up vs Healthy Aged-matched Trained * Post	4.08358	0.264326	0.323644	1
307982	cg09424239	BAG1	0.00757415	9		ENST00000379701.1;ENST00000467389.1	TSS1500;TSS1500	BAG1;BAG1				N_Shore	chr9:33263781-33265118	NM_001172415;NM_004323	Body;Body	BAG1;BAG1	0.00424723	0.242371	9.89314	3.14534	0.242371	Cancer Trained * Post up vs Cancer Trained * Pre	0.0100445	Cancer Trained * Post up vs Cancer Trained * Pre	0.00391814	0.223576	10.102	3.17836	0.223576	Healthy Aged-matched Trained * Post up vs Healthy Aged-matched Trained * Pre	0.00922311	Healthy Aged-matched Trained * Post up vs Healthy Aged-matched Trained * Pre	0.875243	-0.0129643	0.0251603	-0.15862	-0.0129643	Cancer Untrained * Post down vs Cancer Untrained * Pre	-0.000533208	Cancer Untrained * Post down vs Cancer Untrained * Pre	0.0685329	-0.155586	3.62377	-1.90362	-0.155586	Cancer Trained * Pre down vs Cancer Untrained * Pre	-0.00660954	Cancer Trained * Pre down vs Cancer Untrained * Pre	0.954257	-0.00427465	0.00335709	-0.0579404	-0.00427465	Cancer Trained * Pre down vs Healthy Aged-matched Trained * Pre	-2.68817e-05	Cancer Trained * Pre down vs Healthy Aged-matched Trained * Pre	0.207328	0.0997493	1.67569	1.29448	0.0997493	Cancer Trained * Post up vs Cancer Untrained * Post	0.00396817	Cancer Trained * Post up vs Cancer Untrained * Post	0.845569	0.0145198	0.0387332	0.196808	0.0145198	Cancer Trained * Post up vs Healthy Aged-matched Trained * Post	0.000794508	Cancer Trained * Post up vs Healthy Aged-matched Trained * Post	4.08339	0.303081	0.371114	1
66792	cg26945050	ABHD1	0.0075746	2		ENST00000489120.1;ENST00000448950.1;ENST00000316470.4;ENST00000420647.1;ENST00000416071	TSS1500;TSS1500;TSS1500;TSS1500;TSS1500	ABHD1;ABHD1;ABHD1;ABHD1;ABHD1				Island	chr2:27346380-27346766	NM_032604	TSS1500	ABHD1	0.00489901	-0.211455	9.52722	-3.08662	-0.211455	Cancer Trained * Post down vs Cancer Trained * Pre	-0.00555539	Cancer Trained * Post down vs Cancer Trained * Pre	0.352108	-0.059298	0.899068	-0.948192	-0.059298	Healthy Aged-matched Trained * Post down vs Healthy Aged-matched Trained * Pre	-0.00159024	Healthy Aged-matched Trained * Post down vs Healthy Aged-matched Trained * Pre	0.112294	-0.119597	2.70908	-1.64593	-0.119597	Cancer Untrained * Post down vs Cancer Untrained * Pre	-0.00326518	Cancer Untrained * Post down vs Cancer Untrained * Pre	0.346203	-0.0697628	0.921777	-0.960092	-0.0697628	Cancer Trained * Pre down vs Cancer Untrained * Pre	-0.00192103	Cancer Trained * Pre down vs Cancer Untrained * Pre	0.195052	0.0873309	1.77278	1.33146	0.0873309	Cancer Trained * Pre up vs Healthy Aged-matched Trained * Pre	0.00230747	Cancer Trained * Pre up vs Healthy Aged-matched Trained * Pre	0.0264357	-0.16162	5.56573	-2.35918	-0.16162	Cancer Trained * Post down vs Cancer Untrained * Post	-0.00421124	Cancer Trained * Post down vs Cancer Untrained * Post	0.332454	-0.0648259	0.976824	-0.988344	-0.0648259	Cancer Trained * Post down vs Healthy Aged-matched Trained * Post	-0.00165769	Cancer Trained * Post down vs Healthy Aged-matched Trained * Post	4.08334	0.239549	0.293325	1
634551	cg13707358	TRIM10	0.00757659	6										NM_006778;NM_052828	Body;Body	TRIM10;TRIM10	0.000453292	0.404271	16.278	4.0346	0.404271	Cancer Trained * Post up vs Cancer Trained * Pre	0.0273627	Cancer Trained * Post up vs Cancer Trained * Pre	0.912061	0.0102048	0.0124464	0.111563	0.0102048	Healthy Aged-matched Trained * Post up vs Healthy Aged-matched Trained * Pre	0.000392626	Healthy Aged-matched Trained * Post up vs Healthy Aged-matched Trained * Pre	0.204793	0.138373	1.69515	1.30198	0.138373	Cancer Untrained * Post up vs Cancer Untrained * Pre	0.0100351	Cancer Untrained * Post up vs Cancer Untrained * Pre	0.109451	-0.176401	2.75489	-1.65979	-0.176401	Cancer Trained * Pre down vs Cancer Untrained * Pre	-0.0118937	Cancer Trained * Pre down vs Cancer Untrained * Pre	0.00416137	-0.302551	9.94588	-3.15371	-0.302551	Cancer Trained * Pre down vs Healthy Aged-matched Trained * Pre	-0.0211399	Cancer Trained * Pre down vs Healthy Aged-matched Trained * Pre	0.38028	0.0894973	0.797767	0.893178	0.0894973	Cancer Trained * Post up vs Cancer Untrained * Post	0.00543383	Cancer Trained * Post up vs Cancer Untrained * Post	0.349254	0.091515	0.909975	0.953926	0.091515	Cancer Trained * Post up vs Healthy Aged-matched Trained * Post	0.00583014	Cancer Trained * Post up vs Healthy Aged-matched Trained * Post	4.08312	0.512444	0.627515	1
350039	cg06000819		0.0075795	14													0.00356558	0.226147	10.3481	3.21685	0.226147	Cancer Trained * Post up vs Cancer Trained * Pre	0.0243436	Cancer Trained * Post up vs Cancer Trained * Pre	0.256285	0.07456	1.3498	1.16181	0.07456	Healthy Aged-matched Trained * Post up vs Healthy Aged-matched Trained * Pre	0.00836924	Healthy Aged-matched Trained * Post up vs Healthy Aged-matched Trained * Pre	0.476084	0.0539487	0.523463	0.723507	0.0539487	Cancer Untrained * Post up vs Cancer Untrained * Pre	0.00568923	Cancer Untrained * Post up vs Cancer Untrained * Pre	0.712306	0.0278116	0.139115	0.372982	0.0278116	Cancer Trained * Pre up vs Cancer Untrained * Pre	0.00307284	Cancer Trained * Pre up vs Cancer Untrained * Pre	0.437029	0.053165	0.623904	0.789876	0.053165	Cancer Trained * Pre up vs Healthy Aged-matched Trained * Pre	0.00611943	Cancer Trained * Pre up vs Healthy Aged-matched Trained * Pre	0.00873304	0.20001	8.09435	2.84506	0.20001	Cancer Trained * Post up vs Cancer Untrained * Post	0.0217272	Cancer Trained * Post up vs Cancer Untrained * Post	0.00545712	0.204752	9.25387	3.04202	0.204752	Cancer Trained * Post up vs Healthy Aged-matched Trained * Post	0.0220938	Cancer Trained * Post up vs Healthy Aged-matched Trained * Post	4.0828	0.252227	0.308889	1
386503	cg25159832	SOAT1	0.00758946	1		ENST00000539888.1;ENST00000535686.1	5'UTR;5'UTR	SOAT1;SOAT1	chr1:179296885-179296885					NM_001252512;NR_045530;NM_003101;NM_001252511	5'UTR;Body;Body;Body	SOAT1;SOAT1;SOAT1;SOAT1	0.0005445	0.315113	15.7071	3.96322	0.315113	Cancer Trained * Post up vs Cancer Trained * Pre	0.0171184	Cancer Trained * Post up vs Cancer Trained * Pre	0.777976	0.0206874	0.081237	0.285021	0.0206874	Healthy Aged-matched Trained * Post up vs Healthy Aged-matched Trained * Pre	0.000766983	Healthy Aged-matched Trained * Post up vs Healthy Aged-matched Trained * Pre	0.0846537	0.151429	3.22424	1.79562	0.151429	Cancer Untrained * Post up vs Cancer Untrained * Pre	0.00855355	Cancer Untrained * Post up vs Cancer Untrained * Pre	0.50671	-0.0568113	0.453814	-0.673657	-0.0568113	Cancer Trained * Pre down vs Cancer Untrained * Pre	-0.0034226	Cancer Trained * Pre down vs Cancer Untrained * Pre	0.0181509	-0.192464	6.39215	-2.52827	-0.192464	Cancer Trained * Pre down vs Healthy Aged-matched Trained * Pre	-0.0111269	Cancer Trained * Pre down vs Healthy Aged-matched Trained * Pre	0.19097	0.106873	1.80675	1.34416	0.106873	Cancer Trained * Post up vs Cancer Untrained * Post	0.00514222	Cancer Trained * Post up vs Cancer Untrained * Post	0.192486	0.101963	1.79404	1.33942	0.101963	Cancer Trained * Post up vs Healthy Aged-matched Trained * Post	0.00522451	Cancer Trained * Post up vs Healthy Aged-matched Trained * Post	4.08172	0.322546	0.39511	1
374109	cg15237188		0.00759205	9													0.000564196	0.37112	15.5974	3.94936	0.37112	Cancer Trained * Post up vs Cancer Trained * Pre	0.0148844	Cancer Trained * Post up vs Cancer Trained * Pre	0.964396	0.00386771	0.00203289	0.0450875	0.00386771	Healthy Aged-matched Trained * Post up vs Healthy Aged-matched Trained * Pre	0.000287185	Healthy Aged-matched Trained * Post up vs Healthy Aged-matched Trained * Pre	0.801467	-0.02533	0.0645868	-0.254139	-0.02533	Cancer Untrained * Post down vs Cancer Untrained * Pre	-0.0010963	Cancer Untrained * Post down vs Cancer Untrained * Pre	0.171165	-0.140431	1.98517	-1.40896	-0.140431	Cancer Trained * Pre down vs Cancer Untrained * Pre	-0.00605006	Cancer Trained * Pre down vs Cancer Untrained * Pre	0.00687489	-0.265033	8.67789	-2.94583	-0.265033	Cancer Trained * Pre down vs Healthy Aged-matched Trained * Pre	-0.0108695	Cancer Trained * Pre down vs Healthy Aged-matched Trained * Pre	0.0115816	0.256019	7.42284	2.72449	0.256019	Cancer Trained * Post up vs Cancer Untrained * Post	0.00993066	Cancer Trained * Post up vs Cancer Untrained * Post	0.266665	0.102219	1.29085	1.13616	0.102219	Cancer Trained * Post up vs Healthy Aged-matched Trained * Post	0.00372769	Cancer Trained * Post up vs Healthy Aged-matched Trained * Post	4.08143	0.450503	0.551893	1
609870	cg17984071	PMP22	0.00760053	17		ENST00000471150.1;ENST00000426385.2;ENST00000395936.1;ENST00000395938.2;ENST00000312280	3'UTR;5'UTR;5'UTR;5'UTR;5'UTR;3'UTR	PMP22;PMP22;PMP22;PMP22;PMP22;PMP22		Unclassified	17:15163486-15164667	Island	chr17:15163930-15164810	NM_001281455;NM_153321;NM_000304;NM_001281456;NM_153322;NR_104017;NR_104018	5'UTR;5'UTR;5'UTR;5'UTR;TSS200;Body;Body	PMP22;PMP22;PMP22;PMP22;PMP22;PMP22;PMP22	0.00351239	-0.378944	10.3875	-3.22297	-0.378944	Cancer Trained * Post down vs Cancer Trained * Pre	-0.00560679	Cancer Trained * Post down vs Cancer Trained * Pre	0.334531	-0.105617	0.968306	-0.984025	-0.105617	Healthy Aged-matched Trained * Post down vs Healthy Aged-matched Trained * Pre	-0.0013786	Healthy Aged-matched Trained * Post down vs Healthy Aged-matched Trained * Pre	0.672043	-0.0534225	0.183509	-0.42838	-0.0534225	Cancer Untrained * Post down vs Cancer Untrained * Pre	-0.000831386	Cancer Untrained * Post down vs Cancer Untrained * Pre	0.605226	0.0652866	0.274068	0.523515	0.0652866	Cancer Trained * Pre up vs Cancer Untrained * Pre	0.00118665	Cancer Trained * Pre up vs Cancer Untrained * Pre	0.019369	0.281359	6.24703	2.49941	0.281359	Cancer Trained * Pre up vs Healthy Aged-matched Trained * Pre	0.00449856	Cancer Trained * Pre up vs Healthy Aged-matched Trained * Pre	0.0362275	-0.260235	4.89883	-2.21333	-0.260235	Cancer Trained * Post down vs Cancer Untrained * Post	-0.00358876	Cancer Trained * Post down vs Cancer Untrained * Post	0.943681	0.0080327	0.00509184	0.0713571	0.0080327	Cancer Trained * Post up vs Healthy Aged-matched Trained * Post	0.000270374	Cancer Trained * Post up vs Healthy Aged-matched Trained * Post	4.08051	0.705117	0.864007	1
552259	cg12777367	FAM107B	0.00761458	10		ENST00000443282.1	TSS1500	RP11-7C6.1						NM_031453;NM_001282695	Body;5'UTR	FAM107B;FAM107B	0.0061737	0.24054	8.94463	2.99076	0.24054	Cancer Trained * Post up vs Cancer Trained * Pre	0.00800158	Cancer Trained * Post up vs Cancer Trained * Pre	0.218954	0.0925821	1.59009	1.26099	0.0925821	Healthy Aged-matched Trained * Post up vs Healthy Aged-matched Trained * Pre	0.00270953	Healthy Aged-matched Trained * Post up vs Healthy Aged-matched Trained * Pre	0.12902	-0.133919	2.46446	-1.56986	-0.133919	Cancer Untrained * Post down vs Cancer Untrained * Pre	-0.00459825	Cancer Untrained * Post down vs Cancer Untrained * Pre	0.0354126	-0.189722	4.94619	-2.224	-0.189722	Cancer Trained * Pre down vs Cancer Untrained * Pre	-0.0063787	Cancer Trained * Pre down vs Cancer Untrained * Pre	0.0159432	-0.199094	6.68485	-2.58551	-0.199094	Cancer Trained * Pre down vs Healthy Aged-matched Trained * Pre	-0.00668259	Cancer Trained * Pre down vs Healthy Aged-matched Trained * Pre	0.0302739	0.184737	5.2759	2.29693	0.184737	Cancer Trained * Post up vs Cancer Untrained * Post	0.00622113	Cancer Trained * Post up vs Cancer Untrained * Post	0.512725	-0.0511358	0.440987	-0.664069	-0.0511358	Cancer Trained * Post down vs Healthy Aged-matched Trained * Post	-0.00139054	Cancer Trained * Post down vs Healthy Aged-matched Trained * Post	4.07897	0.329817	0.40429	1
346089	cg25128541	WDYHV1	0.00761851	8		ENST00000524254.1;ENST00000517609.1;ENST00000523551.1;ENST00000519199.1	5'UTR;5'UTR;5'UTR;3'UTR	WDYHV1;WDYHV1;WDYHV1;WDYHV1						NM_018024;NM_001283024;NM_001283027	Body;Body;Body	WDYHV1;WDYHV1;WDYHV1	0.00361227	0.284093	10.314	3.21154	0.284093	Cancer Trained * Post up vs Cancer Trained * Pre	0.0188091	Cancer Trained * Post up vs Cancer Trained * Pre	0.585037	-0.0446727	0.306035	-0.553205	-0.0446727	Healthy Aged-matched Trained * Post down vs Healthy Aged-matched Trained * Pre	-0.00314634	Healthy Aged-matched Trained * Post down vs Healthy Aged-matched Trained * Pre	0.0398752	0.203421	4.70052	2.16807	0.203421	Cancer Untrained * Post up vs Cancer Untrained * Pre	0.0153536	Cancer Untrained * Post up vs Cancer Untrained * Pre	0.3416	0.0909611	0.939863	0.969465	0.0909611	Cancer Trained * Pre up vs Cancer Untrained * Pre	0.00738716	Cancer Trained * Pre up vs Cancer Untrained * Pre	0.0524138	-0.172487	4.14769	-2.03659	-0.172487	Cancer Trained * Pre down vs Healthy Aged-matched Trained * Pre	-0.0117838	Cancer Trained * Pre down vs Healthy Aged-matched Trained * Pre	0.0637106	0.171633	3.7645	1.94023	0.171633	Cancer Trained * Post up vs Cancer Untrained * Post	0.0108426	Cancer Trained * Post up vs Cancer Untrained * Post	0.0768838	0.156279	3.40483	1.84522	0.156279	Cancer Trained * Post up vs Healthy Aged-matched Trained * Post	0.0101716	Cancer Trained * Post up vs Healthy Aged-matched Trained * Post	4.07855	0.398942	0.489073	1
163930	cg08565703		0.00761984	20													0.00980979	0.201029	7.81555	2.79563	0.201029	Cancer Trained * Post up vs Cancer Trained * Pre	0.0317451	Cancer Trained * Post up vs Cancer Trained * Pre	0.246373	0.0779204	1.40904	1.18703	0.0779204	Healthy Aged-matched Trained * Post up vs Healthy Aged-matched Trained * Pre	0.0125042	Healthy Aged-matched Trained * Post up vs Healthy Aged-matched Trained * Pre	0.290797	0.0823118	1.16469	1.07921	0.0823118	Cancer Untrained * Post up vs Cancer Untrained * Pre	0.0133341	Cancer Untrained * Post up vs Cancer Untrained * Pre	0.190079	0.102733	1.81428	1.34695	0.102733	Cancer Trained * Pre up vs Cancer Untrained * Pre	0.0167534	Cancer Trained * Pre up vs Cancer Untrained * Pre	0.448013	0.0530717	0.594229	0.770863	0.0530717	Cancer Trained * Pre up vs Healthy Aged-matched Trained * Pre	0.00880843	Cancer Trained * Pre up vs Healthy Aged-matched Trained * Pre	0.00498289	0.22145	9.48403	3.07961	0.22145	Cancer Trained * Post up vs Cancer Untrained * Post	0.0351644	Cancer Trained * Post up vs Cancer Untrained * Post	0.016932	0.176181	6.54855	2.55901	0.176181	Cancer Trained * Post up vs Healthy Aged-matched Trained * Post	0.0280493	Cancer Trained * Post up vs Healthy Aged-matched Trained * Post	4.0784	0.263609	0.323177	1
701435	cg14091677	TOLLIP	0.00762649	11		ENST00000528719.1	3'UTR	TOLLIP				N_Shore	chr11:1311351-1311619	NM_019009	Body	TOLLIP	0.00249082	0.391101	11.3038	3.36211	0.391101	Cancer Trained * Post up vs Cancer Trained * Pre	0.0173608	Cancer Trained * Post up vs Cancer Trained * Pre	0.214177	0.135349	1.62456	1.27458	0.135349	Healthy Aged-matched Trained * Post up vs Healthy Aged-matched Trained * Pre	0.00586843	Healthy Aged-matched Trained * Post up vs Healthy Aged-matched Trained * Pre	0.816694	-0.0289031	0.0548761	-0.234257	-0.0289031	Cancer Untrained * Post down vs Cancer Untrained * Pre	-0.0011407	Cancer Untrained * Post down vs Cancer Untrained * Pre	0.207976	-0.159481	1.67076	-1.29258	-0.159481	Cancer Trained * Pre down vs Cancer Untrained * Pre	-0.00729472	Cancer Trained * Pre down vs Cancer Untrained * Pre	0.0176595	-0.282937	6.45377	-2.54043	-0.282937	Cancer Trained * Pre down vs Healthy Aged-matched Trained * Pre	-0.0123378	Cancer Trained * Pre down vs Healthy Aged-matched Trained * Pre	0.0342521	0.260523	5.01577	2.23959	0.260523	Cancer Trained * Post up vs Cancer Untrained * Post	0.0112068	Cancer Trained * Post up vs Cancer Untrained * Post	0.809157	-0.0271846	0.0595773	-0.244085	-0.0271846	Cancer Trained * Post down vs Healthy Aged-matched Trained * Post	-0.000845472	Cancer Trained * Post down vs Healthy Aged-matched Trained * Post	4.07768	0.689725	0.845732	1
554883	cg16566666	BDP1	0.00763312	5		ENST00000437938.2;ENST00000451951.2;ENST00000380675.2;ENST00000508917.2	ExonBnd;5'UTR;5'UTR;5'UTR	BDP1;BDP1;BDP1;BDP1						NM_018429;NM_018429	ExonBnd;Body	BDP1;BDP1	0.00416173	0.22742	9.94565	3.15367	0.22742	Cancer Trained * Post up vs Cancer Trained * Pre	0.0112574	Cancer Trained * Post up vs Cancer Trained * Pre	0.0287564	0.152767	5.38533	2.32063	0.152767	Healthy Aged-matched Trained * Post up vs Healthy Aged-matched Trained * Pre	0.00761899	Healthy Aged-matched Trained * Post up vs Healthy Aged-matched Trained * Pre	0.973228	-0.00259269	0.00114901	-0.0338971	-0.00259269	Cancer Untrained * Post down vs Cancer Untrained * Pre	-9.57787e-05	Cancer Untrained * Post down vs Cancer Untrained * Pre	0.40694	-0.064518	0.711515	-0.843513	-0.064518	Cancer Trained * Pre down vs Cancer Untrained * Pre	-0.00327571	Cancer Trained * Pre down vs Cancer Untrained * Pre	0.165362	-0.0986669	2.04224	-1.42907	-0.0986669	Cancer Trained * Pre down vs Healthy Aged-matched Trained * Pre	-0.00474952	Cancer Trained * Pre down vs Healthy Aged-matched Trained * Pre	0.0304045	0.165495	5.26677	2.29494	0.165495	Cancer Trained * Post up vs Cancer Untrained * Post	0.00807745	Cancer Trained * Post up vs Cancer Untrained * Post	0.730902	-0.0240131	0.120964	-0.347799	-0.0240131	Cancer Trained * Post down vs Healthy Aged-matched Trained * Post	-0.00111113	Cancer Trained * Post down vs Healthy Aged-matched Trained * Post	4.07696	0.265016	0.325017	1
604723	cg16664589	CC2D2A	0.0076372	4		ENST00000513811.1	5'UTR	CC2D2A						NM_001080522	Body	CC2D2A	0.00120003	0.277427	13.3461	3.65323	0.277427	Cancer Trained * Post up vs Cancer Trained * Pre	0.00996317	Cancer Trained * Post up vs Cancer Trained * Pre	0.459658	0.0520627	0.564016	0.75101	0.0520627	Healthy Aged-matched Trained * Post up vs Healthy Aged-matched Trained * Pre	0.00191994	Healthy Aged-matched Trained * Post up vs Healthy Aged-matched Trained * Pre	0.93377	0.00676135	0.00704644	0.0839431	0.00676135	Cancer Untrained * Post up vs Cancer Untrained * Pre	0.000108427	Cancer Untrained * Post up vs Cancer Untrained * Pre	0.389898	-0.0704793	0.765642	-0.87501	-0.0704793	Cancer Trained * Pre down vs Cancer Untrained * Pre	-0.00271997	Cancer Trained * Pre down vs Cancer Untrained * Pre	0.0191332	-0.182121	6.27432	-2.50486	-0.182121	Cancer Trained * Pre down vs Healthy Aged-matched Trained * Pre	-0.00659604	Cancer Trained * Pre down vs Healthy Aged-matched Trained * Pre	0.0142026	0.200187	6.94905	2.63611	0.200187	Cancer Trained * Post up vs Cancer Untrained * Post	0.00713477	Cancer Trained * Post up vs Cancer Untrained * Post	0.557353	0.043243	0.353733	0.594754	0.043243	Cancer Trained * Post up vs Healthy Aged-matched Trained * Post	0.00144719	Cancer Trained * Post up vs Healthy Aged-matched Trained * Post	4.07652	0.293862	0.360433	1
411215	cg06021558	LOC340113	0.00764535	5		ENST00000512323.1;ENST00000505518.1;ENST00000507693.1	3'UTR;5'UTR;TSS1500	CTD-2066L21.3;CTD-2218G20.2;CTD-2218G20.2						NR_033832	Body	LOC340113	0.000771518	0.304351	14.6461	3.82702	0.304351	Cancer Trained * Post up vs Cancer Trained * Pre	0.0172121	Cancer Trained * Post up vs Cancer Trained * Pre	0.12946	0.113831	2.45853	1.56797	0.113831	Healthy Aged-matched Trained * Post up vs Healthy Aged-matched Trained * Pre	0.00646406	Healthy Aged-matched Trained * Post up vs Healthy Aged-matched Trained * Pre	0.996786	0.000343204	1.65547e-05	0.00406875	0.000343204	Cancer Untrained * Post up vs Cancer Untrained * Pre	-0.000194299	Cancer Untrained * Post down vs Cancer Untrained * Pre	0.53756	-0.0527291	0.390768	-0.625115	-0.0527291	Cancer Trained * Pre down vs Cancer Untrained * Pre	-0.00333967	Cancer Trained * Pre down vs Cancer Untrained * Pre	0.336859	-0.074558	0.958845	-0.979206	-0.074558	Cancer Trained * Pre down vs Healthy Aged-matched Trained * Pre	-0.00464333	Cancer Trained * Pre down vs Healthy Aged-matched Trained * Pre	0.00410124	0.251279	9.98352	3.15967	0.251279	Cancer Trained * Post up vs Cancer Untrained * Post	0.0140667	Cancer Trained * Post up vs Cancer Untrained * Post	0.140312	0.115962	2.31949	1.52299	0.115962	Cancer Trained * Post up vs Healthy Aged-matched Trained * Post	0.0061047	Cancer Trained * Post up vs Healthy Aged-matched Trained * Post	4.07563	0.322206	0.395284	1
6737	cg13297988	ARL8B	0.00765004	3		ENST00000256496.3;ENST00000429403.1;ENST00000444332.1;ENST00000438743.1;ENST00000419534	TSS200;TSS200;TSS200;TSS200;TSS200	ARL8B;ARL8B;ARL8B;ARL8B;ARL8B		Promoter_Associated	3:5163411-5165390	Island	chr3:5163838-5164540	NM_018184	TSS200	ARL8B	0.00216265	-0.482395	11.6887	-3.41887	-0.482395	Cancer Trained * Post down vs Cancer Trained * Pre	-0.0142945	Cancer Trained * Post down vs Cancer Trained * Pre	0.92202	0.0127366	0.0097779	0.0988832	0.0127366	Healthy Aged-matched Trained * Post up vs Healthy Aged-matched Trained * Pre	0.000480539	Healthy Aged-matched Trained * Post up vs Healthy Aged-matched Trained * Pre	0.132893	-0.232479	2.4131	-1.55342	-0.232479	Cancer Untrained * Post down vs Cancer Untrained * Pre	-0.00668804	Cancer Untrained * Post down vs Cancer Untrained * Pre	0.723338	0.0535793	0.128174	0.358014	0.0535793	Cancer Trained * Pre up vs Cancer Untrained * Pre	0.00208183	Cancer Trained * Pre up vs Cancer Untrained * Pre	0.0046112	0.420343	9.68182	3.11156	0.420343	Cancer Trained * Pre up vs Healthy Aged-matched Trained * Pre	0.0127668	Cancer Trained * Pre up vs Healthy Aged-matched Trained * Pre	0.176334	-0.196337	1.93626	-1.3915	-0.196337	Cancer Trained * Post down vs Cancer Untrained * Post	-0.00552459	Cancer Trained * Post down vs Cancer Untrained * Post	0.584758	-0.0747887	0.306493	-0.553618	-0.0747887	Cancer Trained * Post down vs Healthy Aged-matched Trained * Post	-0.00200817	Cancer Trained * Post down vs Healthy Aged-matched Trained * Post	4.07512	1.01412	1.24429	1
260406	cg20480097	MBNL2	0.00766799	13		ENST00000376679.2	5'UTR	MBNL2				Island	chr13:97998962-97999377	NM_144778;NM_207304	Body;Body	MBNL2;MBNL2	0.000310486	0.351812	17.4849	4.18149	0.351812	Cancer Trained * Post up vs Cancer Trained * Pre	0.0125396	Cancer Trained * Post up vs Cancer Trained * Pre	0.283863	0.0841175	1.19949	1.09521	0.0841175	Healthy Aged-matched Trained * Post up vs Healthy Aged-matched Trained * Pre	0.0031128	Healthy Aged-matched Trained * Post up vs Healthy Aged-matched Trained * Pre	0.8232	0.0201493	0.0509812	0.22579	0.0201493	Cancer Untrained * Post up vs Cancer Untrained * Pre	0.000745443	Cancer Untrained * Post up vs Cancer Untrained * Pre	0.328375	-0.0889606	0.993768	-0.996879	-0.0889606	Cancer Trained * Pre down vs Cancer Untrained * Pre	-0.00369576	Cancer Trained * Pre down vs Cancer Untrained * Pre	0.172783	-0.113053	1.96966	-1.40345	-0.113053	Cancer Trained * Pre down vs Healthy Aged-matched Trained * Pre	-0.00440209	Cancer Trained * Pre down vs Healthy Aged-matched Trained * Pre	0.00795212	0.242702	8.32125	2.88466	0.242702	Cancer Trained * Post up vs Cancer Untrained * Post	0.00809845	Cancer Trained * Post up vs Cancer Untrained * Post	0.0663721	0.154642	3.68539	1.91974	0.154642	Cancer Trained * Post up vs Healthy Aged-matched Trained * Post	0.00502476	Cancer Trained * Post up vs Healthy Aged-matched Trained * Post	4.07318	0.360414	0.442423	1
227776	cg05528624	BACE2	0.00767234	21		ENST00000466122.1;ENST00000470864.1;ENST00000487994.1;ENST00000491838.1;ENST00000553129	TSS1500;5'UTR;5'UTR;5'UTR;3'UTR	BACE2;BACE2;BACE2;BACE2;TMPRSS3						NM_138992;NM_012105;NM_138991	Body;Body;Body	BACE2;BACE2;BACE2	0.00016868	0.460528	19.5137	4.41743	0.460528	Cancer Trained * Post up vs Cancer Trained * Pre	0.0195032	Cancer Trained * Post up vs Cancer Trained * Pre	0.81717	-0.022235	0.0545861	-0.233637	-0.022235	Healthy Aged-matched Trained * Post down vs Healthy Aged-matched Trained * Pre	-0.000877172	Healthy Aged-matched Trained * Post down vs Healthy Aged-matched Trained * Pre	0.442696	0.0862529	0.608448	0.780031	0.0862529	Cancer Untrained * Post up vs Cancer Untrained * Pre	0.00365182	Cancer Untrained * Post up vs Cancer Untrained * Pre	0.171394	-0.155711	1.98295	-1.40817	-0.155711	Cancer Trained * Pre down vs Cancer Untrained * Pre	-0.00694613	Cancer Trained * Pre down vs Cancer Untrained * Pre	0.0423999	-0.21349	4.57479	-2.13888	-0.21349	Cancer Trained * Pre down vs Healthy Aged-matched Trained * Pre	-0.00942425	Cancer Trained * Pre down vs Healthy Aged-matched Trained * Pre	0.0463211	0.218564	4.39526	2.09649	0.218564	Cancer Trained * Post up vs Cancer Untrained * Post	0.00890526	Cancer Trained * Post up vs Cancer Untrained * Post	0.0123224	0.269273	7.27782	2.69774	0.269273	Cancer Trained * Post up vs Healthy Aged-matched Trained * Post	0.0109561	Cancer Trained * Post up vs Healthy Aged-matched Trained * Post	4.07271	0.553306	0.679285	1
53267	cg14506834	TTYH2	0.00768147	17		ENST00000499670.2;ENST00000532794.1;ENST00000269346.4;ENST00000499670.2;ENST00000531617	3'UTR;3'UTR;TSS1500;1stExon;3'UTR;1stExon	CTD-2514K5.2;CTD-2514K5.2;TTYH2;CTD-2514K5.2;CTD-2514K5.2;CTD-2514K5.2		Promoter_Associated	17:72207683-72210262	N_Shore	chr17:72209669-72210290	NM_032646;NR_026914	TSS1500;Body	TTYH2;MGC16275	0.00758419	-0.26497	8.43678	-2.90461	-0.26497	Cancer Trained * Post down vs Cancer Trained * Pre	-0.00450617	Cancer Trained * Post down vs Cancer Trained * Pre	0.101196	-0.14172	2.89617	-1.70181	-0.14172	Healthy Aged-matched Trained * Post down vs Healthy Aged-matched Trained * Pre	-0.00245073	Healthy Aged-matched Trained * Post down vs Healthy Aged-matched Trained * Pre	0.999119	-0.000107956	1.24487e-06	-0.00111574	-0.000107956	Cancer Untrained * Post down vs Cancer Untrained * Pre	5.48485e-05	Cancer Untrained * Post up vs Cancer Untrained * Pre	0.885622	-0.014061	0.0211184	-0.145322	-0.014061	Cancer Trained * Pre down vs Cancer Untrained * Pre	-0.000233355	Cancer Trained * Pre down vs Cancer Untrained * Pre	0.26097	0.100453	1.32282	1.15014	0.100453	Cancer Trained * Pre up vs Healthy Aged-matched Trained * Pre	0.00172839	Cancer Trained * Pre up vs Healthy Aged-matched Trained * Pre	0.00525598	-0.278923	9.34871	-3.05757	-0.278923	Cancer Trained * Post down vs Cancer Untrained * Post	-0.00479438	Cancer Trained * Post down vs Cancer Untrained * Post	0.796219	-0.0227971	0.068129	-0.261015	-0.0227971	Cancer Trained * Post down vs Healthy Aged-matched Trained * Post	-0.000327061	Cancer Trained * Post down vs Healthy Aged-matched Trained * Post	4.07172	0.42355	0.520112	1
450292	cg23620405	GRK1	0.00768253	13		ENST00000335678.5	TSS1500	GRK1						NM_002929	TSS1500	GRK1	0.00238659	0.400725	11.4197	3.37931	0.400725	Cancer Trained * Post up vs Cancer Trained * Pre	0.0177252	Cancer Trained * Post up vs Cancer Trained * Pre	0.935077	0.00890712	0.00677048	0.082283	0.00890712	Healthy Aged-matched Trained * Post up vs Healthy Aged-matched Trained * Pre	0.000584811	Healthy Aged-matched Trained * Post up vs Healthy Aged-matched Trained * Pre	0.499042	0.0862783	0.47056	0.685974	0.0862783	Cancer Untrained * Post up vs Cancer Untrained * Pre	0.00378484	Cancer Untrained * Post up vs Cancer Untrained * Pre	0.82931	-0.0274007	0.0474609	-0.217855	-0.0274007	Cancer Trained * Pre down vs Cancer Untrained * Pre	-0.00196893	Cancer Trained * Pre down vs Cancer Untrained * Pre	0.0111984	-0.310964	7.50191	-2.73896	-0.310964	Cancer Trained * Pre down vs Healthy Aged-matched Trained * Pre	-0.0140588	Cancer Trained * Pre down vs Healthy Aged-matched Trained * Pre	0.0230874	0.287046	5.85958	2.42066	0.287046	Cancer Trained * Post up vs Cancer Untrained * Post	0.0119714	Cancer Trained * Post up vs Cancer Untrained * Post	0.482959	0.0808541	0.507173	0.712161	0.0808541	Cancer Trained * Post up vs Healthy Aged-matched Trained * Post	0.00308152	Cancer Trained * Post up vs Healthy Aged-matched Trained * Post	4.07161	0.715669	0.878853	1
740385	cg07805776	MCM6	0.00769948	2		ENST00000264156.2	TSS1500	MCM6				S_Shore	chr2:136633363-136634229	NM_005915	TSS1500	MCM6	0.000615192	0.289756	15.3318	3.91559	0.289756	Cancer Trained * Post up vs Cancer Trained * Pre	0.010683	Cancer Trained * Post up vs Cancer Trained * Pre	0.135677	0.104156	2.37727	1.54184	0.104156	Healthy Aged-matched Trained * Post up vs Healthy Aged-matched Trained * Pre	0.00375782	Healthy Aged-matched Trained * Post up vs Healthy Aged-matched Trained * Pre	0.217368	0.0993266	1.60143	1.26548	0.0993266	Cancer Untrained * Post up vs Cancer Untrained * Pre	0.00376422	Cancer Untrained * Post up vs Cancer Untrained * Pre	0.550815	-0.0474641	0.365686	-0.60472	-0.0474641	Cancer Trained * Pre down vs Cancer Untrained * Pre	-0.00187411	Cancer Trained * Pre down vs Cancer Untrained * Pre	0.167188	-0.100797	2.02402	-1.42268	-0.100797	Cancer Trained * Pre down vs Healthy Aged-matched Trained * Pre	-0.00385627	Cancer Trained * Pre down vs Healthy Aged-matched Trained * Pre	0.0647752	0.142965	3.73242	1.93195	0.142965	Cancer Trained * Post up vs Cancer Untrained * Post	0.00504464	Cancer Trained * Post up vs Cancer Untrained * Post	0.24256	0.0848029	1.43265	1.19693	0.0848029	Cancer Trained * Post up vs Healthy Aged-matched Trained * Post	0.00306889	Cancer Trained * Post up vs Healthy Aged-matched Trained * Post	4.06978	0.278581	0.342256	1
758052	cg17694391	SLC11A2	0.00770833	12		ENST00000550061.1;ENST00000550061.1;ENST00000262051.7;ENST00000547510.1	3'UTR;1stExon;ExonBnd;3'UTR	SLC11A2;SLC11A2;SLC11A2;SLC11A2						NM_001174125;NM_001174130;NM_001174129;NM_000617;NM_001174128;NM_001174126;NM_001174127	ExonBnd;ExonBnd;ExonBnd;ExonBnd;ExonBnd;ExonBnd;ExonBnd;ExonBnd;ExonBnd;Body;Body;Body;	SLC11A2;SLC11A2;SLC11A2;SLC11A2;SLC11A2;SLC11A2;SLC11A2;SLC11A2;SLC11A2;SLC11A2;SLC11A2	0.00484275	0.273857	9.55664	3.09138	0.273857	Cancer Trained * Post up vs Cancer Trained * Pre	0.016249	Cancer Trained * Post up vs Cancer Trained * Pre	0.0982313	0.138901	2.9502	1.71762	0.138901	Healthy Aged-matched Trained * Post up vs Healthy Aged-matched Trained * Pre	0.00823622	Healthy Aged-matched Trained * Post up vs Healthy Aged-matched Trained * Pre	0.818514	0.0217883	0.0537715	0.231887	0.0217883	Cancer Untrained * Post up vs Cancer Untrained * Pre	0.00179147	Cancer Untrained * Post up vs Cancer Untrained * Pre	0.73359	0.0323393	0.118459	0.344178	0.0323393	Cancer Trained * Pre up vs Cancer Untrained * Pre	0.00280156	Cancer Trained * Pre up vs Cancer Untrained * Pre	0.466584	-0.0627081	0.54663	-0.739344	-0.0627081	Cancer Trained * Pre down vs Healthy Aged-matched Trained * Pre	-0.00375899	Cancer Trained * Pre down vs Healthy Aged-matched Trained * Pre	0.00362166	0.284408	10.3072	3.21049	0.284408	Cancer Trained * Post up vs Cancer Untrained * Post	0.0172591	Cancer Trained * Post up vs Cancer Untrained * Post	0.402402	0.0722476	0.725593	0.851818	0.0722476	Cancer Trained * Post up vs Healthy Aged-matched Trained * Post	0.00425377	Cancer Trained * Post up vs Healthy Aged-matched Trained * Post	4.06883	0.399137	0.490481	1
219638	cg09088039	LINC01331	0.0077123	5		ENST00000507781.1	3'UTR	CTC-419K13.1						NR_126354	Body	LINC01331	0.000309423	0.286931	17.496	4.18282	0.286931	Cancer Trained * Post up vs Cancer Trained * Pre	0.0136056	Cancer Trained * Post up vs Cancer Trained * Pre	0.231713	0.0767574	1.50247	1.22575	0.0767574	Healthy Aged-matched Trained * Post up vs Healthy Aged-matched Trained * Pre	0.00335199	Healthy Aged-matched Trained * Post up vs Healthy Aged-matched Trained * Pre	0.333568	0.0717418	0.972248	0.986026	0.0717418	Cancer Untrained * Post up vs Cancer Untrained * Pre	0.00325354	Cancer Untrained * Post up vs Cancer Untrained * Pre	0.143582	-0.109865	2.28008	-1.50999	-0.109865	Cancer Trained * Pre down vs Cancer Untrained * Pre	-0.00558275	Cancer Trained * Pre down vs Cancer Untrained * Pre	0.0555345	-0.131897	4.03314	-2.00827	-0.131897	Cancer Trained * Pre down vs Healthy Aged-matched Trained * Pre	-0.00661856	Cancer Trained * Pre down vs Healthy Aged-matched Trained * Pre	0.137247	0.105324	2.35744	1.53539	0.105324	Cancer Trained * Post up vs Cancer Untrained * Post	0.00476928	Cancer Trained * Post up vs Cancer Untrained * Post	0.244516	0.0782763	1.42048	1.19184	0.0782763	Cancer Trained * Post up vs Healthy Aged-matched Trained * Post	0.00363503	Cancer Trained * Post up vs Healthy Aged-matched Trained * Post	4.06841	0.239303	0.2941	1
389951	cg03370878	HIP1	0.00771593	7								N_Shelf	chr7:75189055-75189289	NM_001243198;NM_005338	Body;Body	HIP1;HIP1	0.00503519	0.351231	9.45749	3.0753	0.351231	Cancer Trained * Post up vs Cancer Trained * Pre	0.020289	Cancer Trained * Post up vs Cancer Trained * Pre	0.00520597	0.319191	9.37291	3.06152	0.319191	Healthy Aged-matched Trained * Post up vs Healthy Aged-matched Trained * Pre	0.0173734	Healthy Aged-matched Trained * Post up vs Healthy Aged-matched Trained * Pre	0.474128	0.0880375	0.52817	0.726753	0.0880375	Cancer Untrained * Post up vs Cancer Untrained * Pre	0.00503297	Cancer Untrained * Post up vs Cancer Untrained * Pre	0.222367	-0.151594	1.56604	-1.25142	-0.151594	Cancer Trained * Pre down vs Cancer Untrained * Pre	-0.00924999	Cancer Trained * Pre down vs Cancer Untrained * Pre	0.414792	-0.0906805	0.687714	-0.829285	-0.0906805	Cancer Trained * Pre down vs Healthy Aged-matched Trained * Pre	-0.00535594	Cancer Trained * Pre down vs Healthy Aged-matched Trained * Pre	0.337862	0.111599	0.9548	0.977139	0.111599	Cancer Trained * Post up vs Cancer Untrained * Post	0.00600606	Cancer Trained * Post up vs Cancer Untrained * Post	0.596505	-0.0586411	0.287597	-0.536281	-0.0586411	Cancer Trained * Post down vs Healthy Aged-matched Trained * Post	-0.00244033	Cancer Trained * Post down vs Healthy Aged-matched Trained * Post	4.06801	0.663287	0.815247	1
642263	cg10874709		0.00771976	10								S_Shelf	chr10:734707-735606				0.00189363	0.385801	12.055	3.47204	0.385801	Cancer Trained * Post up vs Cancer Trained * Pre	0.02517	Cancer Trained * Post up vs Cancer Trained * Pre	0.663509	0.044661	0.193857	0.440292	0.044661	Healthy Aged-matched Trained * Post up vs Healthy Aged-matched Trained * Pre	0.00348914	Healthy Aged-matched Trained * Post up vs Healthy Aged-matched Trained * Pre	0.270256	-0.132878	1.27115	-1.12745	-0.132878	Cancer Untrained * Post down vs Cancer Untrained * Pre	-0.00953397	Cancer Untrained * Post down vs Cancer Untrained * Pre	0.624058	-0.0584856	0.246257	-0.496243	-0.0584856	Cancer Trained * Pre down vs Cancer Untrained * Pre	-0.0043572	Cancer Trained * Pre down vs Cancer Untrained * Pre	0.365096	-0.0981389	0.85097	-0.92248	-0.0981389	Cancer Trained * Pre down vs Healthy Aged-matched Trained * Pre	-0.00622753	Cancer Trained * Pre down vs Healthy Aged-matched Trained * Pre	0.000344194	0.460193	17.1523	4.14154	0.460193	Cancer Trained * Post up vs Cancer Untrained * Post	0.0303468	Cancer Trained * Post up vs Cancer Untrained * Post	0.031123	0.243001	5.21731	2.28414	0.243001	Cancer Trained * Post up vs Healthy Aged-matched Trained * Post	0.0154533	Cancer Trained * Post up vs Healthy Aged-matched Trained * Post	4.0676	0.627777	0.77168	1
665009	cg24553773	LRP8	0.00772243	1		ENST00000306052.6;ENST00000465675.1	ExonBnd;5'UTR	LRP8;LRP8				S_Shelf	chr1:53742297-53742845	NM_033300;NM_001018054;NM_017522;NM_004631	Body;Body;Body;Body	LRP8;LRP8;LRP8;LRP8	0.00724222	0.346097	8.54979	2.924	0.346097	Cancer Trained * Post up vs Cancer Trained * Pre	0.0246096	Cancer Trained * Post up vs Cancer Trained * Pre	0.00386617	0.344015	10.1367	3.18382	0.344015	Healthy Aged-matched Trained * Post up vs Healthy Aged-matched Trained * Pre	0.0235896	Healthy Aged-matched Trained * Post up vs Healthy Aged-matched Trained * Pre	0.973194	-0.004261	0.00115194	-0.0339403	-0.004261	Cancer Untrained * Post down vs Cancer Untrained * Pre	-0.000141478	Cancer Untrained * Post down vs Cancer Untrained * Pre	0.350685	-0.119398	0.904492	-0.951048	-0.119398	Cancer Trained * Pre down vs Cancer Untrained * Pre	-0.00902364	Cancer Trained * Pre down vs Cancer Untrained * Pre	0.657372	-0.0508714	0.20151	-0.448899	-0.0508714	Cancer Trained * Pre down vs Healthy Aged-matched Trained * Pre	-0.00360778	Cancer Trained * Pre down vs Healthy Aged-matched Trained * Pre	0.0623172	0.230959	3.80743	1.95126	0.230959	Cancer Trained * Post up vs Cancer Untrained * Post	0.0157274	Cancer Trained * Post up vs Cancer Untrained * Post	0.6705	-0.0487897	0.185356	-0.430529	-0.0487897	Cancer Trained * Post down vs Healthy Aged-matched Trained * Post	-0.00258785	Cancer Trained * Post down vs Healthy Aged-matched Trained * Post	4.06732	0.712292	0.875628	1
547254	cg07792427	CDC14A	0.00772467	1		ENST00000336454.3;ENST00000370125.2	3'UTR;3'UTR	CDC14A;CDC14A						NM_003672	3'UTR	CDC14A	0.00323197	0.272012	10.6068	3.2568	0.272012	Cancer Trained * Post up vs Cancer Trained * Pre	0.0134727	Cancer Trained * Post up vs Cancer Trained * Pre	0.122765	0.121784	2.55134	1.59729	0.121784	Healthy Aged-matched Trained * Post up vs Healthy Aged-matched Trained * Pre	0.00557887	Healthy Aged-matched Trained * Post up vs Healthy Aged-matched Trained * Pre	0.615293	0.0450812	0.258967	0.508888	0.0450812	Cancer Untrained * Post up vs Cancer Untrained * Pre	0.00214685	Cancer Untrained * Post up vs Cancer Untrained * Pre	0.950107	0.00559909	0.00399475	0.063204	0.00559909	Cancer Trained * Pre up vs Cancer Untrained * Pre	0.000190046	Cancer Trained * Pre up vs Cancer Untrained * Pre	0.191352	-0.10739	1.80353	-1.34296	-0.10739	Cancer Trained * Pre down vs Healthy Aged-matched Trained * Pre	-0.00567243	Cancer Trained * Pre down vs Healthy Aged-matched Trained * Pre	0.0100789	0.23253	7.75111	2.78408	0.23253	Cancer Trained * Post up vs Cancer Untrained * Post	0.0115159	Cancer Trained * Post up vs Cancer Untrained * Post	0.596899	0.0428377	0.286977	0.535702	0.0428377	Cancer Trained * Post up vs Healthy Aged-matched Trained * Post	0.00222139	Cancer Trained * Post up vs Healthy Aged-matched Trained * Post	4.06708	0.354638	0.435987	1
664576	cg18818371	PARD3	0.00772487	10										NM_001184786;NM_001184791;NM_019619;NM_001184789;NM_001184790;NM_001184788;NM_001184787	Body;Body;Body;Body;Body;Body;Body;Body;Body;Body;Body	PARD3;PARD3;PARD3;PARD3;PARD3;PARD3;PARD3;PARD3;PARD3;PARD3;PARD3	0.00109149	0.284705	13.6209	3.69065	0.284705	Cancer Trained * Post up vs Cancer Trained * Pre	0.0138873	Cancer Trained * Post up vs Cancer Trained * Pre	0.489679	0.0493763	0.491625	0.70116	0.0493763	Healthy Aged-matched Trained * Post up vs Healthy Aged-matched Trained * Pre	0.00253244	Healthy Aged-matched Trained * Post up vs Healthy Aged-matched Trained * Pre	0.577745	0.0461516	0.318153	0.564051	0.0461516	Cancer Untrained * Post up vs Cancer Untrained * Pre	0.00279663	Cancer Untrained * Post up vs Cancer Untrained * Pre	0.861815	0.0143897	0.0309291	0.175867	0.0143897	Cancer Trained * Pre up vs Cancer Untrained * Pre	0.000968352	Cancer Trained * Pre up vs Cancer Untrained * Pre	0.259985	-0.0851273	1.32844	-1.15258	-0.0851273	Cancer Trained * Pre down vs Healthy Aged-matched Trained * Pre	-0.00441468	Cancer Trained * Pre down vs Healthy Aged-matched Trained * Pre	0.00306047	0.252943	10.7513	3.27892	0.252943	Cancer Trained * Post up vs Cancer Untrained * Post	0.012059	Cancer Trained * Post up vs Cancer Untrained * Post	0.0527302	0.150202	4.13573	2.03365	0.150202	Cancer Trained * Post up vs Healthy Aged-matched Trained * Post	0.00694019	Cancer Trained * Post up vs Healthy Aged-matched Trained * Post	4.06706	0.302535	0.371933	1
636611	cg25536196	UBAC2	0.0077265	13		ENST00000468067.1;ENST00000473091.1;ENST00000494576.1	5'UTR;5'UTR;5'UTR	UBAC2;UBAC2;UBAC2	chr13:99922932-99922932					NR_026644;NM_001144072;NM_177967;NR_039765	Body;Body;Body;Body	UBAC2;UBAC2;UBAC2;MIR548AN	0.00544229	0.272949	9.26073	3.04315	0.272949	Cancer Trained * Post up vs Cancer Trained * Pre	0.0185067	Cancer Trained * Post up vs Cancer Trained * Pre	0.82807	-0.0179693	0.0481646	-0.219464	-0.0179693	Healthy Aged-matched Trained * Post down vs Healthy Aged-matched Trained * Pre	-0.000948588	Healthy Aged-matched Trained * Post down vs Healthy Aged-matched Trained * Pre	0.0309602	0.21753	5.2284	2.28657	0.21753	Cancer Untrained * Post up vs Cancer Untrained * Pre	0.0143727	Cancer Untrained * Post up vs Cancer Untrained * Pre	0.967332	0.00393538	0.00171122	0.0413669	0.00393538	Cancer Trained * Pre up vs Cancer Untrained * Pre	-0.000476193	Cancer Trained * Pre down vs Cancer Untrained * Pre	0.896638	-0.01127	0.0172233	-0.131238	-0.01127	Cancer Trained * Pre down vs Healthy Aged-matched Trained * Pre	-0.00124356	Cancer Trained * Pre down vs Healthy Aged-matched Trained * Pre	0.514186	0.0593542	0.437911	0.661748	0.0593542	Cancer Trained * Post up vs Cancer Untrained * Post	0.00365775	Cancer Trained * Post up vs Cancer Untrained * Post	0.00323456	0.279648	10.6046	3.25648	0.279648	Cancer Trained * Post up vs Healthy Aged-matched Trained * Post	0.0182117	Cancer Trained * Post up vs Healthy Aged-matched Trained * Post	4.06688	0.408967	0.502802	1
458696	cg11626791	TLK1	0.00772811	2		ENST00000466220.1;ENST00000442919.2;ENST00000521943.1	TSS1500;5'UTR;5'UTR	TLK1;TLK1;TLK1				Island	chr2:172016538-172017028	NM_012290;NM_001136554	Body;5'UTR	TLK1;TLK1	0.00104884	-0.311992	13.7371	-3.70636	-0.311992	Cancer Trained * Post down vs Cancer Trained * Pre	-0.0055627	Cancer Trained * Post down vs Cancer Trained * Pre	0.0768828	-0.141793	3.40486	-1.84523	-0.141793	Healthy Aged-matched Trained * Post down vs Healthy Aged-matched Trained * Pre	-0.00245259	Healthy Aged-matched Trained * Post down vs Healthy Aged-matched Trained * Pre	0.255591	0.103886	1.35385	1.16355	0.103886	Cancer Untrained * Post up vs Cancer Untrained * Pre	0.0018219	Cancer Untrained * Post up vs Cancer Untrained * Pre	0.0668119	0.171105	3.67267	1.91642	0.171105	Cancer Trained * Pre up vs Cancer Untrained * Pre	0.00316902	Cancer Trained * Pre up vs Cancer Untrained * Pre	0.14266	0.121989	2.29109	1.51363	0.121989	Cancer Trained * Pre up vs Healthy Aged-matched Trained * Pre	0.00239922	Cancer Trained * Pre up vs Healthy Aged-matched Trained * Pre	0.00752651	-0.244773	8.45544	-2.90782	-0.244773	Cancer Trained * Post down vs Cancer Untrained * Post	-0.00421559	Cancer Trained * Post down vs Cancer Untrained * Post	0.5551	-0.0482096	0.357821	-0.598181	-0.0482096	Cancer Trained * Post down vs Healthy Aged-matched Trained * Post	-0.000710893	Cancer Trained * Post down vs Healthy Aged-matched Trained * Post	4.06671	0.3602	0.442865	1
308408	cg22050328	PIWIL2	0.00772907	8		ENST00000519884.1;ENST00000521356.1;ENST00000356766.6	5'UTR;3'UTR;3'UTR	PIWIL2;PIWIL2;PIWIL2						NM_018068;NM_001135721	3'UTR;3'UTR	PIWIL2;PIWIL2	0.000228641	0.380193	18.4894	4.29993	0.380193	Cancer Trained * Post up vs Cancer Trained * Pre	0.01489	Cancer Trained * Post up vs Cancer Trained * Pre	0.91089	0.00912515	0.0127813	0.113054	0.00912515	Healthy Aged-matched Trained * Post up vs Healthy Aged-matched Trained * Pre	0.000180721	Healthy Aged-matched Trained * Post up vs Healthy Aged-matched Trained * Pre	0.41635	-0.077509	0.68307	-0.82648	-0.077509	Cancer Untrained * Post down vs Cancer Untrained * Pre	-0.00288097	Cancer Untrained * Post down vs Cancer Untrained * Pre	0.0401765	-0.202991	4.68506	-2.1645	-0.202991	Cancer Trained * Pre down vs Cancer Untrained * Pre	-0.00831532	Cancer Trained * Pre down vs Cancer Untrained * Pre	0.015103	-0.220884	6.80819	-2.60925	-0.220884	Cancer Trained * Pre down vs Healthy Aged-matched Trained * Pre	-0.00915106	Cancer Trained * Pre down vs Healthy Aged-matched Trained * Pre	0.00802625	0.254711	8.29868	2.88074	0.254711	Cancer Trained * Post up vs Cancer Untrained * Post	0.00945565	Cancer Trained * Post up vs Cancer Untrained * Post	0.0882311	0.150184	3.14737	1.77408	0.150184	Cancer Trained * Post up vs Healthy Aged-matched Trained * Post	0.00555821	Cancer Trained * Post up vs Healthy Aged-matched Trained * Post	4.0666	0.3974	0.488615	1
289450	ch.2.35699F	SNTG2	0.0077589	2		ENST00000463442.1;ENST00000467759.1;ENST00000494178.1	5'UTR;5'UTR;5'UTR	SNTG2;SNTG2;SNTG2						NM_018968	Body	SNTG2	0.00545264	-2.02153	9.25595	-3.04236	-2.02153	Cancer Trained * Post down vs Cancer Trained * Pre	-0.0815915	Cancer Trained * Post down vs Cancer Trained * Pre	0.412153	-0.505906	0.695635	-0.834047	-0.505906	Healthy Aged-matched Trained * Post down vs Healthy Aged-matched Trained * Pre	-0.0226969	Healthy Aged-matched Trained * Post down vs Healthy Aged-matched Trained * Pre	0.591216	0.38344	0.296008	0.544066	0.38344	Cancer Untrained * Post up vs Cancer Untrained * Pre	0.00131464	Cancer Untrained * Post up vs Cancer Untrained * Pre	0.447643	0.543727	0.59521	0.771498	0.543727	Cancer Trained * Pre up vs Cancer Untrained * Pre	0.0311499	Cancer Trained * Pre up vs Cancer Untrained * Pre	0.305293	-0.665826	1.0954	-1.04661	-0.665826	Cancer Trained * Pre down vs Healthy Aged-matched Trained * Pre	-0.0244796	Cancer Trained * Pre down vs Healthy Aged-matched Trained * Pre	0.00968404	-1.86124	7.84633	-2.80113	-1.86124	Cancer Trained * Post down vs Cancer Untrained * Post	-0.0517563	Cancer Trained * Post down vs Cancer Untrained * Post	0.0021086	-2.18145	11.7582	-3.42902	-2.18145	Cancer Trained * Post down vs Healthy Aged-matched Trained * Post	-0.0833743	Cancer Trained * Post down vs Healthy Aged-matched Trained * Post	4.06341	22.4254	27.5943	1
181706	cg00904947	CCSER2	0.00776068	10		ENST00000359979.4;ENST00000372088.2	5'UTR;5'UTR	FAM190B;FAM190B						NM_018999;NM_001284241;NM_001284240	5'UTR;5'UTR;5'UTR	CCSER2;CCSER2;CCSER2	0.00089873	0.229426	14.1913	3.76714	0.229426	Cancer Trained * Post up vs Cancer Trained * Pre	0.0139775	Cancer Trained * Post up vs Cancer Trained * Pre	0.57242	-0.0318015	0.327201	-0.572015	-0.0318015	Healthy Aged-matched Trained * Post down vs Healthy Aged-matched Trained * Pre	-0.00196249	Healthy Aged-matched Trained * Post down vs Healthy Aged-matched Trained * Pre	0.669888	-0.0278657	0.18609	-0.431382	-0.0278657	Cancer Untrained * Post down vs Cancer Untrained * Pre	-0.00170219	Cancer Untrained * Post down vs Cancer Untrained * Pre	0.587093	-0.0355382	0.302674	-0.550158	-0.0355382	Cancer Trained * Pre down vs Cancer Untrained * Pre	-0.00235213	Cancer Trained * Pre down vs Cancer Untrained * Pre	0.0469066	-0.121892	4.36992	-2.09044	-0.121892	Cancer Trained * Pre down vs Healthy Aged-matched Trained * Pre	-0.00771994	Cancer Trained * Pre down vs Healthy Aged-matched Trained * Pre	0.00123725	0.221754	13.258	3.64115	0.221754	Cancer Trained * Post up vs Cancer Untrained * Post	0.0133275	Cancer Trained * Post up vs Cancer Untrained * Post	0.0247266	0.139336	5.71021	2.3896	0.139336	Cancer Trained * Post up vs Healthy Aged-matched Trained * Post	0.00822001	Cancer Trained * Post up vs Healthy Aged-matched Trained * Post	4.06322	0.188384	0.231816	1
33430	cg21915765	UBA52	0.00776499	19		ENST00000430157.1	TSS200	UBA52		Promoter_Associated	19:18682117-18683064	Island	chr19:18682374-18683034	NM_001033930;NM_003333	TSS200;TSS200	UBA52;UBA52	0.00409468	-0.254183	9.98766	-3.16033	-0.254183	Cancer Trained * Post down vs Cancer Trained * Pre	-0.00416764	Cancer Trained * Post down vs Cancer Trained * Pre	0.989693	-0.000958045	0.000170265	-0.0130486	-0.000958045	Healthy Aged-matched Trained * Post down vs Healthy Aged-matched Trained * Pre	-2.88632e-05	Healthy Aged-matched Trained * Post down vs Healthy Aged-matched Trained * Pre	0.870102	0.0140944	0.0272966	0.165217	0.0140944	Cancer Untrained * Post up vs Cancer Untrained * Pre	0.000269574	Cancer Untrained * Post up vs Cancer Untrained * Pre	0.222542	0.106714	1.56482	1.25093	0.106714	Cancer Trained * Pre up vs Cancer Untrained * Pre	0.00185671	Cancer Trained * Pre up vs Cancer Untrained * Pre	0.00225187	0.262022	11.5781	3.40266	0.262022	Cancer Trained * Pre up vs Healthy Aged-matched Trained * Pre	0.00424858	Cancer Trained * Pre up vs Healthy Aged-matched Trained * Pre	0.0554793	-0.161563	4.0351	-2.00876	-0.161563	Cancer Trained * Post down vs Cancer Untrained * Post	-0.00258051	Cancer Trained * Post down vs Cancer Untrained * Post	0.909958	0.00879733	0.0130515	0.114243	0.00879733	Cancer Trained * Post up vs Healthy Aged-matched Trained * Post	0.000109799	Cancer Trained * Post up vs Healthy Aged-matched Trained * Post	4.06276	0.328519	0.404305	1
441812	cg06528671		0.00776596	20								S_Shore	chr20:32450500-32450765				0.0015374	0.485263	12.6385	3.55507	0.485263	Cancer Trained * Post up vs Cancer Trained * Pre	0.0261587	Cancer Trained * Post up vs Cancer Trained * Pre	0.615433	0.0633853	0.258761	0.508686	0.0633853	Healthy Aged-matched Trained * Post up vs Healthy Aged-matched Trained * Pre	0.00356989	Healthy Aged-matched Trained * Post up vs Healthy Aged-matched Trained * Pre	0.431538	-0.115749	0.639183	-0.799489	-0.115749	Cancer Untrained * Post down vs Cancer Untrained * Pre	-0.00670671	Cancer Untrained * Post down vs Cancer Untrained * Pre	0.252984	-0.16941	1.3692	-1.17013	-0.16941	Cancer Trained * Pre down vs Cancer Untrained * Pre	-0.0102987	Cancer Trained * Pre down vs Cancer Untrained * Pre	0.0212896	-0.321119	6.03754	-2.45714	-0.321119	Cancer Trained * Pre down vs Healthy Aged-matched Trained * Pre	-0.0178009	Cancer Trained * Pre down vs Healthy Aged-matched Trained * Pre	0.00407856	0.431602	9.99788	3.16194	0.431602	Cancer Trained * Post up vs Cancer Untrained * Post	0.0225667	Cancer Trained * Post up vs Cancer Untrained * Post	0.447938	0.100759	0.594427	0.770991	0.100759	Cancer Trained * Post up vs Healthy Aged-matched Trained * Post	0.00478792	Cancer Trained * Post up vs Healthy Aged-matched Trained * Post	4.06266	0.946195	1.1645	1
599355	cg05100279	GAB2	0.00776682	11		ENST00000526030.1;ENST00000534823.1;ENST00000530915.1;ENST00000528886.1;ENST00000534168	3'UTR;3'UTR;5'UTR;5'UTR;5'UTR	GAB2;GAB2;GAB2;GAB2;RP11-452H21.1						NM_080491	Body	GAB2	0.000940829	0.276956	14.0561	3.74914	0.276956	Cancer Trained * Post up vs Cancer Trained * Pre	0.0182227	Cancer Trained * Post up vs Cancer Trained * Pre	0.699415	0.0263391	0.152554	0.390582	0.0263391	Healthy Aged-matched Trained * Post up vs Healthy Aged-matched Trained * Pre	0.00175353	Healthy Aged-matched Trained * Post up vs Healthy Aged-matched Trained * Pre	0.0254217	0.186245	5.65015	2.377	0.186245	Cancer Untrained * Post up vs Cancer Untrained * Pre	0.0117948	Cancer Untrained * Post up vs Cancer Untrained * Pre	0.592496	-0.0424812	0.293957	-0.542178	-0.0424812	Cancer Trained * Pre down vs Cancer Untrained * Pre	-0.00325744	Cancer Trained * Pre down vs Cancer Untrained * Pre	0.167876	-0.100453	2.01722	-1.42029	-0.100453	Cancer Trained * Pre down vs Healthy Aged-matched Trained * Pre	-0.00709506	Cancer Trained * Pre down vs Healthy Aged-matched Trained * Pre	0.519792	0.0482296	0.426254	0.652882	0.0482296	Cancer Trained * Post up vs Cancer Untrained * Post	0.00317048	Cancer Trained * Post up vs Cancer Untrained * Post	0.0438178	0.150164	4.5078	2.12316	0.150164	Cancer Trained * Post up vs Healthy Aged-matched Trained * Post	0.00937416	Cancer Trained * Post up vs Healthy Aged-matched Trained * Post	4.06257	0.27712	0.341065	1
15106	cg06436655	UBL5	0.00778503	19		ENST00000358666.2;ENST00000358666.2	1stExon;5'UTR	UBL5;UBL5		Promoter_Associated	19:9937970-9938886	Island	chr19:9938325-9938815	NM_001048241;NM_024292;NM_024292;NM_001048241	5'UTR;1stExon;5'UTR;1stExon	UBL5;UBL5;UBL5;UBL5	0.00482177	-0.228042	9.56771	-3.09317	-0.228042	Cancer Trained * Post down vs Cancer Trained * Pre	-0.00528315	Cancer Trained * Post down vs Cancer Trained * Pre	0.966723	0.00283599	0.0017757	0.0421391	0.00283599	Healthy Aged-matched Trained * Post up vs Healthy Aged-matched Trained * Pre	0.000131256	Healthy Aged-matched Trained * Post up vs Healthy Aged-matched Trained * Pre	0.0316189	0.178039	5.1839	2.27682	0.178039	Cancer Untrained * Post up vs Cancer Untrained * Pre	0.00432204	Cancer Untrained * Post up vs Cancer Untrained * Pre	0.024016	0.187892	5.77358	2.40283	0.187892	Cancer Trained * Pre up vs Cancer Untrained * Pre	0.00452564	Cancer Trained * Pre up vs Cancer Untrained * Pre	0.00816651	0.202823	8.2566	2.87343	0.202823	Cancer Trained * Pre up vs Healthy Aged-matched Trained * Pre	0.00480129	Cancer Trained * Pre up vs Healthy Aged-matched Trained * Pre	0.00665353	-0.218188	8.75875	-2.95952	-0.218188	Cancer Trained * Post down vs Cancer Untrained * Post	-0.00507955	Cancer Trained * Post down vs Cancer Untrained * Post	0.694402	-0.028055	0.157975	-0.39746	-0.028055	Cancer Trained * Post down vs Healthy Aged-matched Trained * Post	-0.00061312	Cancer Trained * Post down vs Healthy Aged-matched Trained * Post	4.06063	0.275882	0.339704	1
657861	cg08746360		0.00779393	X		ENST00000358740.3	5'UTR	AL158821.1									0.00240493	0.614645	11.399	3.37623	0.614645	Cancer Trained * Post up vs Cancer Trained * Pre	0.0325391	Cancer Trained * Post up vs Cancer Trained * Pre	0.228506	0.205155	1.52392	1.23447	0.205155	Healthy Aged-matched Trained * Post up vs Healthy Aged-matched Trained * Pre	0.00907812	Healthy Aged-matched Trained * Post up vs Healthy Aged-matched Trained * Pre	0.573068	-0.110265	0.32609	-0.571043	-0.110265	Cancer Untrained * Post down vs Cancer Untrained * Pre	-0.00679682	Cancer Untrained * Post down vs Cancer Untrained * Pre	0.08723	-0.343713	3.16852	-1.78003	-0.343713	Cancer Trained * Pre down vs Cancer Untrained * Pre	-0.0212046	Cancer Trained * Pre down vs Cancer Untrained * Pre	0.0117076	-0.474066	7.39746	-2.71983	-0.474066	Cancer Trained * Pre down vs Healthy Aged-matched Trained * Pre	-0.0272508	Cancer Trained * Pre down vs Healthy Aged-matched Trained * Pre	0.04657	0.381197	4.38444	2.09391	0.381197	Cancer Trained * Post up vs Cancer Untrained * Post	0.0181313	Cancer Trained * Post up vs Cancer Untrained * Post	0.71414	-0.064576	0.137261	-0.370487	-0.064576	Cancer Trained * Post down vs Healthy Aged-matched Trained * Post	-0.00378977	Cancer Trained * Post down vs Healthy Aged-matched Trained * Post	4.05968	1.68185	2.0714	1
118404	cg04945735	PDLIM3	0.00779402	4	DMR	ENST00000504011.1;ENST00000504355.1;ENST00000515261.1	3'UTR;3'UTR;3'UTR	PDLIM3;PDLIM3;PDLIM3				Island	chr4:186455983-186456864	NM_001114107;NM_014476	Body;Body	PDLIM3;PDLIM3	0.00243129	-0.359947	11.3694	-3.37185	-0.359947	Cancer Trained * Post down vs Cancer Trained * Pre	-0.00450171	Cancer Trained * Post down vs Cancer Trained * Pre	0.959487	-0.00500011	0.00263269	-0.0513097	-0.00500011	Healthy Aged-matched Trained * Post down vs Healthy Aged-matched Trained * Pre	-9.03667e-05	Healthy Aged-matched Trained * Post down vs Healthy Aged-matched Trained * Pre	0.494178	-0.0785613	0.481419	-0.693843	-0.0785613	Cancer Untrained * Post down vs Cancer Untrained * Pre	-0.000903991	Cancer Untrained * Post down vs Cancer Untrained * Pre	0.215234	0.143973	1.61685	1.27155	0.143973	Cancer Trained * Pre up vs Cancer Untrained * Pre	0.00198556	Cancer Trained * Pre up vs Cancer Untrained * Pre	0.00159498	0.361855	12.5348	3.54045	0.361855	Cancer Trained * Pre up vs Healthy Aged-matched Trained * Pre	0.00453319	Cancer Trained * Pre up vs Healthy Aged-matched Trained * Pre	0.209805	-0.137413	1.65696	-1.28723	-0.137413	Cancer Trained * Post down vs Cancer Untrained * Post	-0.00161216	Cancer Trained * Post down vs Cancer Untrained * Post	0.946651	0.00690791	0.00456814	0.067588	0.00690791	Cancer Trained * Post up vs Healthy Aged-matched Trained * Post	0.000121847	Cancer Trained * Post up vs Healthy Aged-matched Trained * Post	4.05967	0.578287	0.712233	1
101923	cg02603192	ZNF337	0.00779402	20		ENST00000481610.1;ENST00000252979.5	3'UTR;5'UTR	ZNF337;ZNF337		Promoter_Associated	20:25676577-25678012	Island	chr20:25676700-25677784	NM_015655	5'UTR	ZNF337	0.00155375	-0.305043	12.6086	-3.55086	-0.305043	Cancer Trained * Post down vs Cancer Trained * Pre	-0.00315628	Cancer Trained * Post down vs Cancer Trained * Pre	0.242521	-0.0938736	1.4329	-1.19704	-0.0938736	Healthy Aged-matched Trained * Post down vs Healthy Aged-matched Trained * Pre	-0.000855326	Healthy Aged-matched Trained * Post down vs Healthy Aged-matched Trained * Pre	0.974917	-0.00289378	0.00100862	-0.0317587	-0.00289378	Cancer Untrained * Post down vs Cancer Untrained * Pre	-2.46084e-05	Cancer Untrained * Post down vs Cancer Untrained * Pre	0.0566821	0.182072	3.99283	1.99821	0.182072	Cancer Trained * Pre up vs Cancer Untrained * Pre	0.0020296	Cancer Trained * Pre up vs Cancer Untrained * Pre	0.00671649	0.243095	8.73545	2.95558	0.243095	Cancer Trained * Pre up vs Healthy Aged-matched Trained * Pre	0.00265075	Cancer Trained * Pre up vs Healthy Aged-matched Trained * Pre	0.174466	-0.120077	1.95373	-1.39776	-0.120077	Cancer Trained * Post down vs Cancer Untrained * Post	-0.00110208	Cancer Trained * Post down vs Cancer Untrained * Post	0.701186	0.0319256	0.150665	0.388156	0.0319256	Cancer Trained * Post up vs Healthy Aged-matched Trained * Post	0.000349795	Cancer Trained * Post up vs Healthy Aged-matched Trained * Post	4.05967	0.374502	0.461247	1
366979	cg04863850	TUBD1	0.00780253	17		ENST00000393021.3;ENST00000394239.3;ENST00000472940.1;ENST00000539018.1;ENST00000477179	TSS1500;TSS200;TSS200;TSS200;TSS200;TSS200;TSS200;TSS200;TSS200;TSS200	RPS6KB1;TUBD1;RPS6KB1;TUBD1;RPS6KB1;RPS6KB1;TUBD1;RPS6KB1;RPS6KB1;RPS6KB1		Unclassified	17:57969891-57971286	Island	chr17:57970011-57971021	NM_016261;NM_003161	TSS200;TSS200	TUBD1;RPS6KB1	0.00884554	-0.420468	8.0635	-2.83963	-0.420468	Cancer Trained * Post down vs Cancer Trained * Pre	-0.0123434	Cancer Trained * Post down vs Cancer Trained * Pre	0.94549	0.00933512	0.00476956	0.069062	0.00933512	Healthy Aged-matched Trained * Post up vs Healthy Aged-matched Trained * Pre	0.00062059	Healthy Aged-matched Trained * Post up vs Healthy Aged-matched Trained * Pre	0.667922	0.0681808	0.188464	0.434125	0.0681808	Cancer Untrained * Post up vs Cancer Untrained * Pre	0.00332572	Cancer Untrained * Post up vs Cancer Untrained * Pre	0.907725	-0.0183892	0.0137099	-0.117089	-0.0183892	Cancer Trained * Pre down vs Cancer Untrained * Pre	-0.000554977	Cancer Trained * Pre down vs Cancer Untrained * Pre	0.0455591	0.298345	4.42878	2.10447	0.298345	Cancer Trained * Pre up vs Healthy Aged-matched Trained * Pre	0.00914352	Cancer Trained * Pre up vs Healthy Aged-matched Trained * Pre	0.00213368	-0.507038	11.7257	-3.42428	-0.507038	Cancer Trained * Post down vs Cancer Untrained * Post	-0.0162241	Cancer Trained * Post down vs Cancer Untrained * Post	0.362648	-0.131458	0.859845	-0.927278	-0.131458	Cancer Trained * Post down vs Healthy Aged-matched Trained * Post	-0.00382048	Cancer Trained * Post down vs Healthy Aged-matched Trained * Post	4.05877	1.11236	1.37032	1
381864	cg17532220	UBP1	0.00780528	3		ENST00000496310.1	3'UTR	UBP1						NM_014517;NM_001128160;NM_001128161	Body;Body;Body	UBP1;UBP1;UBP1	0.000451185	0.278257	16.2926	4.03642	0.278257	Cancer Trained * Post up vs Cancer Trained * Pre	0.0119367	Cancer Trained * Post up vs Cancer Trained * Pre	0.310102	0.0651981	1.07338	1.03604	0.0651981	Healthy Aged-matched Trained * Post up vs Healthy Aged-matched Trained * Pre	0.00268155	Healthy Aged-matched Trained * Post up vs Healthy Aged-matched Trained * Pre	0.461564	-0.0546771	0.559189	-0.74779	-0.0546771	Cancer Untrained * Post down vs Cancer Untrained * Pre	-0.00254206	Cancer Untrained * Post down vs Cancer Untrained * Pre	0.209852	-0.0941099	1.6566	-1.28709	-0.0941099	Cancer Trained * Pre down vs Cancer Untrained * Pre	-0.00440343	Cancer Trained * Pre down vs Cancer Untrained * Pre	0.217082	-0.0835773	1.60349	-1.26629	-0.0835773	Cancer Trained * Pre down vs Healthy Aged-matched Trained * Pre	-0.00392234	Cancer Trained * Pre down vs Healthy Aged-matched Trained * Pre	0.00193017	0.238824	12.0021	3.4644	0.238824	Cancer Trained * Post up vs Cancer Untrained * Post	0.0100754	Cancer Trained * Post up vs Cancer Untrained * Post	0.0610129	0.129481	3.84861	1.96179	0.129481	Cancer Trained * Post up vs Healthy Aged-matched Trained * Post	0.00533286	Cancer Trained * Post up vs Healthy Aged-matched Trained * Post	4.05848	0.241086	0.297016	1
189539	cg18256897	ST6GALNAC5	0.00781727	1		ENST00000438953.2	5'UTR	ST6GALNAC5		Unclassified	1:77366771-77367320			NM_030965	Body	ST6GALNAC5	0.00609019	0.239432	8.97859	2.99643	0.239432	Cancer Trained * Post up vs Cancer Trained * Pre	0.0119374	Cancer Trained * Post up vs Cancer Trained * Pre	0.663021	0.0321664	0.194459	0.440975	0.0321664	Healthy Aged-matched Trained * Post up vs Healthy Aged-matched Trained * Pre	0.00186202	Healthy Aged-matched Trained * Post up vs Healthy Aged-matched Trained * Pre	0.246782	0.100515	1.40654	1.18597	0.100515	Cancer Untrained * Post up vs Cancer Untrained * Pre	0.00577038	Cancer Untrained * Post up vs Cancer Untrained * Pre	0.207485	0.109672	1.67449	1.29402	0.109672	Cancer Trained * Pre up vs Cancer Untrained * Pre	0.00628246	Cancer Trained * Pre up vs Cancer Untrained * Pre	0.423332	-0.0622741	0.662593	-0.813998	-0.0622741	Cancer Trained * Pre down vs Healthy Aged-matched Trained * Pre	-0.00304013	Cancer Trained * Pre down vs Healthy Aged-matched Trained * Pre	0.00461716	0.248589	9.67851	3.11103	0.248589	Cancer Trained * Post up vs Cancer Untrained * Post	0.0124495	Cancer Trained * Post up vs Cancer Untrained * Post	0.0696837	0.144992	3.59185	1.89522	0.144992	Cancer Trained * Post up vs Healthy Aged-matched Trained * Post	0.00703526	Cancer Trained * Post up vs Healthy Aged-matched Trained * Post	4.05721	0.323813	0.399058	1
362523	cg07341073	GPR155	0.00782378	2		ENST00000392552.2;ENST00000510236.2;ENST00000392551.2;ENST00000295500.4	3'UTR;3'UTR;3'UTR;3'UTR	GPR155;GPR155;GPR155;GPR155						NM_001033045;NM_152529	3'UTR;3'UTR	GPR155;GPR155	0.00102598	0.231949	13.8016	3.71505	0.231949	Cancer Trained * Post up vs Cancer Trained * Pre	0.010482	Cancer Trained * Post up vs Cancer Trained * Pre	0.0370584	0.125542	4.85175	2.20267	0.125542	Healthy Aged-matched Trained * Post up vs Healthy Aged-matched Trained * Pre	0.00577644	Healthy Aged-matched Trained * Post up vs Healthy Aged-matched Trained * Pre	0.586494	0.0364916	0.303652	0.551046	0.0364916	Cancer Untrained * Post up vs Cancer Untrained * Pre	0.00163754	Cancer Untrained * Post up vs Cancer Untrained * Pre	0.499779	-0.0453482	0.468932	-0.684786	-0.0453482	Cancer Trained * Pre down vs Cancer Untrained * Pre	-0.00218049	Cancer Trained * Pre down vs Cancer Untrained * Pre	0.504644	-0.040467	0.458282	-0.676965	-0.040467	Cancer Trained * Pre down vs Healthy Aged-matched Trained * Pre	-0.00193066	Cancer Trained * Pre down vs Healthy Aged-matched Trained * Pre	0.0239407	0.15011	5.78041	2.40425	0.15011	Cancer Trained * Post up vs Cancer Untrained * Post	0.00666398	Cancer Trained * Post up vs Cancer Untrained * Post	0.280485	0.0659407	1.21685	1.10311	0.0659407	Cancer Trained * Post up vs Healthy Aged-matched Trained * Post	0.0027749	Cancer Trained * Post up vs Healthy Aged-matched Trained * Post	4.05652	0.197661	0.243634	1
460868	cg16285217		0.00783974	2													0.00051718	0.383928	15.8665	3.98328	0.383928	Cancer Trained * Post up vs Cancer Trained * Pre	0.0178937	Cancer Trained * Post up vs Cancer Trained * Pre	0.0749928	0.163475	3.45195	1.85794	0.163475	Healthy Aged-matched Trained * Post up vs Healthy Aged-matched Trained * Pre	0.00728506	Healthy Aged-matched Trained * Post up vs Healthy Aged-matched Trained * Pre	0.922802	-0.0100073	0.00958211	-0.0978883	-0.0100073	Cancer Untrained * Post down vs Cancer Untrained * Pre	-0.000664043	Cancer Untrained * Post down vs Cancer Untrained * Pre	0.0222791	-0.24911	5.93762	-2.43672	-0.24911	Cancer Trained * Pre down vs Cancer Untrained * Pre	-0.0123034	Cancer Trained * Pre down vs Cancer Untrained * Pre	0.0767656	-0.170352	3.40774	-1.84601	-0.170352	Cancer Trained * Pre down vs Healthy Aged-matched Trained * Pre	-0.00848432	Cancer Trained * Pre down vs Healthy Aged-matched Trained * Pre	0.145478	0.144825	2.25771	1.50257	0.144825	Cancer Trained * Post up vs Cancer Untrained * Post	0.00625437	Cancer Trained * Post up vs Cancer Untrained * Post	0.591999	0.0501007	0.294753	0.542911	0.0501007	Cancer Trained * Post up vs Healthy Aged-matched Trained * Post	0.00212432	Cancer Trained * Post up vs Healthy Aged-matched Trained * Post	4.05483	0.470871	0.580629	1
500750	cg21399795	PIGL	0.00784839	17		ENST00000498772.1;ENST00000470116.1;ENST00000477745.1;ENST00000489009.1;ENST00000463810	1stExon;1stExon;1stExon;1stExon;1stExon;5'UTR;5'UTR;5'UTR;5'UTR;5'UTR	PIGL;PIGL;PIGL;PIGL;PIGL;PIGL;PIGL;PIGL;PIGL;PIGL		Promoter_Associated	17:16120153-16120903	S_Shore	chr17:16118275-16119510	NM_004278	1stExon	PIGL	0.00213925	-0.450363	11.7185	-3.42324	-0.450363	Cancer Trained * Post down vs Cancer Trained * Pre	-0.0139045	Cancer Trained * Post down vs Cancer Trained * Pre	0.0105804	-0.331868	7.6359	-2.76331	-0.331868	Healthy Aged-matched Trained * Post down vs Healthy Aged-matched Trained * Pre	-0.0113426	Healthy Aged-matched Trained * Post down vs Healthy Aged-matched Trained * Pre	0.451596	0.10671	0.5848	0.764722	0.10671	Cancer Untrained * Post up vs Cancer Untrained * Pre	0.00347226	Cancer Untrained * Post up vs Cancer Untrained * Pre	0.0462991	0.292578	4.39622	2.09672	0.292578	Cancer Trained * Pre up vs Cancer Untrained * Pre	0.00968771	Cancer Trained * Pre up vs Cancer Untrained * Pre	0.878286	0.0194883	0.0239378	0.154718	0.0194883	Cancer Trained * Pre up vs Healthy Aged-matched Trained * Pre	0.000124964	Cancer Trained * Pre up vs Healthy Aged-matched Trained * Pre	0.0552892	-0.264495	4.04188	-2.01044	-0.264495	Cancer Trained * Post down vs Cancer Untrained * Post	-0.00768904	Cancer Trained * Post down vs Cancer Untrained * Post	0.439243	-0.0990068	0.617827	-0.78602	-0.0990068	Cancer Trained * Post down vs Healthy Aged-matched Trained * Post	-0.00243692	Cancer Trained * Post down vs Healthy Aged-matched Trained * Post	4.05392	0.877076	1.08176	1
466035	cg26668679	SLC6A2	0.00785267	16		ENST00000568943.1;ENST00000537705.1;ENST00000568529.1;ENST00000414754.3;ENST00000568655	TSS200;TSS200;TSS1500;TSS1500;TSS1500;TSS1500;TSS1500;TSS1500;TSS1500	SLC6A2;SLC6A2;SLC6A2;SLC6A2;SLC6A2;SLC6A2;SLC6A2;SLC6A2;SLC6A2				N_Shore	chr16:55689598-55690895	NM_001172501;NM_001043;NM_001172504	TSS200;TSS1500;TSS1500	SLC6A2;SLC6A2;SLC6A2	0.00184423	-0.405773	12.1284	-3.48259	-0.405773	Cancer Trained * Post down vs Cancer Trained * Pre	-0.0407798	Cancer Trained * Post down vs Cancer Trained * Pre	0.133535	0.16494	2.40476	1.55073	0.16494	Healthy Aged-matched Trained * Post up vs Healthy Aged-matched Trained * Pre	0.0176951	Healthy Aged-matched Trained * Post up vs Healthy Aged-matched Trained * Pre	0.614557	-0.0630214	0.260053	-0.509954	-0.0630214	Cancer Untrained * Post down vs Cancer Untrained * Pre	-0.00555513	Cancer Untrained * Post down vs Cancer Untrained * Pre	0.968099	0.0049922	0.00163181	0.0403957	0.0049922	Cancer Trained * Pre up vs Cancer Untrained * Pre	0.000603367	Cancer Trained * Pre up vs Cancer Untrained * Pre	0.301092	0.117795	1.11501	1.05594	0.117795	Cancer Trained * Pre up vs Healthy Aged-matched Trained * Pre	0.011845	Cancer Trained * Pre up vs Healthy Aged-matched Trained * Pre	0.00768859	-0.33776	8.40338	-2.89886	-0.33776	Cancer Trained * Post down vs Cancer Untrained * Post	-0.0346213	Cancer Trained * Post down vs Cancer Untrained * Post	0.000424555	-0.452919	16.4842	-4.06007	-0.452919	Cancer Trained * Post down vs Healthy Aged-matched Trained * Post	-0.0466299	Cancer Trained * Post down vs Healthy Aged-matched Trained * Post	4.05347	0.687858	0.848481	1
168566	cg03409699	PLA2G6	0.0078678	22		ENST00000480154.1;ENST00000427453.1;ENST00000471636.1	TSS200;3'UTR;3'UTR	PLA2G6;PLA2G6;PLA2G6				N_Shelf	chr22:38528820-38529084	NM_003560;NM_001004426	Body;Body	PLA2G6;PLA2G6	0.000305368	0.362626	17.5388	4.18793	0.362626	Cancer Trained * Post up vs Cancer Trained * Pre	0.0340849	Cancer Trained * Post up vs Cancer Trained * Pre	0.986092	-0.00139173	0.000310008	-0.0176071	-0.00139173	Healthy Aged-matched Trained * Post down vs Healthy Aged-matched Trained * Pre	-0.000216226	Healthy Aged-matched Trained * Post down vs Healthy Aged-matched Trained * Pre	0.986622	0.00155537	0.000286813	0.0169355	0.00155537	Cancer Untrained * Post up vs Cancer Untrained * Pre	-4.96119e-05	Cancer Untrained * Post down vs Cancer Untrained * Pre	0.215543	-0.116699	1.61461	-1.27067	-0.116699	Cancer Trained * Pre down vs Cancer Untrained * Pre	-0.0114793	Cancer Trained * Pre down vs Cancer Untrained * Pre	0.308794	-0.086127	1.07932	-1.0389	-0.086127	Cancer Trained * Pre down vs Healthy Aged-matched Trained * Pre	-0.00865172	Cancer Trained * Pre down vs Healthy Aged-matched Trained * Pre	0.00921583	0.244371	7.96493	2.82222	0.244371	Cancer Trained * Post up vs Cancer Untrained * Post	0.0226552	Cancer Trained * Post up vs Cancer Untrained * Post	0.00255389	0.27789	11.2362	3.35204	0.27789	Cancer Trained * Post up vs Healthy Aged-matched Trained * Post	0.0256494	Cancer Trained * Post up vs Healthy Aged-matched Trained * Post	4.05188	0.379737	0.468595	1
415160	cg07604655		0.00786847	3													0.00441774	0.243832	9.79177	3.12918	0.243832	Cancer Trained * Post up vs Cancer Trained * Pre	0.0289979	Cancer Trained * Post up vs Cancer Trained * Pre	0.191813	0.0954256	1.79966	1.34151	0.0954256	Healthy Aged-matched Trained * Post up vs Healthy Aged-matched Trained * Pre	0.0109853	Healthy Aged-matched Trained * Post up vs Healthy Aged-matched Trained * Pre	0.48966	0.0579526	0.491669	0.701191	0.0579526	Cancer Untrained * Post up vs Cancer Untrained * Pre	0.00715339	Cancer Untrained * Post up vs Cancer Untrained * Pre	0.943471	-0.00591965	0.00513002	-0.0716242	-0.00591965	Cancer Trained * Pre down vs Cancer Untrained * Pre	-0.000378802	Cancer Trained * Pre down vs Cancer Untrained * Pre	0.0621968	-0.145645	3.81119	-1.95223	-0.145645	Cancer Trained * Pre down vs Healthy Aged-matched Trained * Pre	-0.0175796	Cancer Trained * Pre down vs Healthy Aged-matched Trained * Pre	0.0294612	0.17996	5.33373	2.30949	0.17996	Cancer Trained * Post up vs Cancer Untrained * Post	0.0214657	Cancer Trained * Post up vs Cancer Untrained * Post	0.970769	0.00276128	0.0013699	0.0370121	0.00276128	Cancer Trained * Post up vs Healthy Aged-matched Trained * Post	0.000432982	Cancer Trained * Post up vs Healthy Aged-matched Trained * Post	4.0518	0.307523	0.37949	1
652062	cg08400088	PIP4K2A	0.0078716	10		ENST00000545335.1	5'UTR	PIP4K2A						NM_005028	Body	PIP4K2A	0.00272405	0.302159	11.0624	3.32602	0.302159	Cancer Trained * Post up vs Cancer Trained * Pre	0.0138991	Cancer Trained * Post up vs Cancer Trained * Pre	0.26275	0.0950184	1.31273	1.14575	0.0950184	Healthy Aged-matched Trained * Post up vs Healthy Aged-matched Trained * Pre	0.00380456	Healthy Aged-matched Trained * Post up vs Healthy Aged-matched Trained * Pre	0.61594	0.048945	0.258015	0.507952	0.048945	Cancer Untrained * Post up vs Cancer Untrained * Pre	0.00224995	Cancer Untrained * Post up vs Cancer Untrained * Pre	0.46418	-0.0716306	0.552617	-0.743382	-0.0716306	Cancer Trained * Pre down vs Cancer Untrained * Pre	-0.00361784	Cancer Trained * Pre down vs Cancer Untrained * Pre	0.0186196	-0.218923	6.33507	-2.51696	-0.218923	Cancer Trained * Pre down vs Healthy Aged-matched Trained * Pre	-0.0104924	Cancer Trained * Pre down vs Healthy Aged-matched Trained * Pre	0.0566155	0.181583	3.99514	1.99878	0.181583	Cancer Trained * Post up vs Cancer Untrained * Post	0.00803132	Cancer Trained * Post up vs Cancer Untrained * Post	0.89333	-0.0117825	0.0183503	-0.135463	-0.0117825	Cancer Trained * Post down vs Healthy Aged-matched Trained * Post	-0.000397825	Cancer Trained * Post down vs Healthy Aged-matched Trained * Post	4.05148	0.417968	0.515822	1
69352	cg08885647	GRAMD2	0.00787862	15						Gene_Associated	15:72489396-72490433	Island	chr15:72489478-72490119	NM_001012642	Body	GRAMD2	0.00200587	-0.18797	11.8957	-3.44902	-0.18797	Cancer Trained * Post down vs Cancer Trained * Pre	-0.00419	Cancer Trained * Post down vs Cancer Trained * Pre	0.489286	-0.0349153	0.492525	-0.701801	-0.0349153	Healthy Aged-matched Trained * Post down vs Healthy Aged-matched Trained * Pre	-0.000753673	Healthy Aged-matched Trained * Post down vs Healthy Aged-matched Trained * Pre	0.179044	-0.0799161	1.91131	-1.3825	-0.0799161	Cancer Untrained * Post down vs Cancer Untrained * Pre	-0.00189267	Cancer Untrained * Post down vs Cancer Untrained * Pre	0.529222	-0.0368846	0.407148	-0.638082	-0.0368846	Cancer Trained * Pre down vs Cancer Untrained * Pre	-0.000857944	Cancer Trained * Pre down vs Cancer Untrained * Pre	0.190925	0.0701444	1.80713	1.3443	0.0701444	Cancer Trained * Pre up vs Healthy Aged-matched Trained * Pre	0.00164089	Cancer Trained * Pre up vs Healthy Aged-matched Trained * Pre	0.0134612	-0.144938	7.07262	-2.65944	-0.144938	Cancer Trained * Post down vs Cancer Untrained * Post	-0.00315528	Cancer Trained * Post down vs Cancer Untrained * Post	0.124641	-0.0829099	2.52474	-1.58894	-0.0829099	Cancer Trained * Post down vs Healthy Aged-matched Trained * Post	-0.00179543	Cancer Trained * Post down vs Healthy Aged-matched Trained * Post	4.05074	0.150393	0.185637	1
643097	cg00325007	RIC1	0.00788398	9		ENST00000545243.1;ENST00000462592.1	3'UTR;3'UTR	KIAA1432;ERMP1						NM_020829;NM_001206557	Body;Body	RIC1;RIC1	0.00191849	0.353206	12.0189	3.46683	0.353206	Cancer Trained * Post up vs Cancer Trained * Pre	0.0132244	Cancer Trained * Post up vs Cancer Trained * Pre	0.0873319	0.165495	3.16635	1.77942	0.165495	Healthy Aged-matched Trained * Post up vs Healthy Aged-matched Trained * Pre	0.00564552	Healthy Aged-matched Trained * Post up vs Healthy Aged-matched Trained * Pre	0.223155	0.134993	1.56055	1.24922	0.134993	Cancer Untrained * Post up vs Cancer Untrained * Pre	0.00460756	Cancer Untrained * Post up vs Cancer Untrained * Pre	0.25888	-0.124847	1.33478	-1.15533	-0.124847	Cancer Trained * Pre down vs Cancer Untrained * Pre	-0.00533489	Cancer Trained * Pre down vs Cancer Untrained * Pre	0.0373524	-0.214495	4.83538	-2.19895	-0.214495	Cancer Trained * Pre down vs Healthy Aged-matched Trained * Pre	-0.00852337	Cancer Trained * Pre down vs Healthy Aged-matched Trained * Pre	0.368203	0.0933663	0.839826	0.91642	0.0933663	Cancer Trained * Post up vs Cancer Untrained * Post	0.0032819	Cancer Trained * Post up vs Cancer Untrained * Post	0.785893	-0.0267839	0.0753955	-0.274582	-0.0267839	Cancer Trained * Post down vs Healthy Aged-matched Trained * Post	-0.000944541	Cancer Trained * Post down vs Healthy Aged-matched Trained * Post	4.05018	0.525503	0.648741	1
138170	cg22859597	TROAP	0.0078876	12								N_Shelf	chr12:49726591-49727114	NM_005480	Body	TROAP	0.00118846	0.365529	13.374	3.65705	0.365529	Cancer Trained * Post up vs Cancer Trained * Pre	0.0192415	Cancer Trained * Post up vs Cancer Trained * Pre	0.177975	0.126466	1.9211	1.38604	0.126466	Healthy Aged-matched Trained * Post up vs Healthy Aged-matched Trained * Pre	0.00622277	Healthy Aged-matched Trained * Post up vs Healthy Aged-matched Trained * Pre	0.375056	-0.0957495	0.815718	-0.903171	-0.0957495	Cancer Untrained * Post down vs Cancer Untrained * Pre	-0.00534031	Cancer Untrained * Post down vs Cancer Untrained * Pre	0.041486	-0.227853	4.61931	-2.14926	-0.227853	Cancer Trained * Pre down vs Cancer Untrained * Pre	-0.0128259	Cancer Trained * Pre down vs Cancer Untrained * Pre	0.0218333	-0.234056	5.98202	-2.44582	-0.234056	Cancer Trained * Pre down vs Healthy Aged-matched Trained * Pre	-0.0128978	Cancer Trained * Pre down vs Healthy Aged-matched Trained * Pre	0.0278474	0.233425	5.45399	2.33538	0.233425	Cancer Trained * Post up vs Cancer Untrained * Post	0.0117559	Cancer Trained * Post up vs Cancer Untrained * Post	0.958692	0.00500657	0.00273708	0.0523171	0.00500657	Cancer Trained * Post up vs Healthy Aged-matched Trained * Post	0.000120922	Cancer Trained * Post up vs Healthy Aged-matched Trained * Post	4.0498	0.505736	0.624397	1
311114	cg07841849	GPR18	0.00790235	13		ENST00000397473.2;ENST00000340807.3;ENST00000468067.1;ENST00000473091.1;ENST00000494576	3'UTR;3'UTR;5'UTR;5'UTR;5'UTR	GPR18;GPR18;UBAC2;UBAC2;UBAC2						NM_005292;NM_001144072;NM_177967;NR_026644;NM_001098200	3'UTR;Body;Body;Body;3'UTR	GPR18;UBAC2;UBAC2;UBAC2;GPR18	0.000427423	0.341922	16.4629	4.05745	0.341922	Cancer Trained * Post up vs Cancer Trained * Pre	0.0174117	Cancer Trained * Post up vs Cancer Trained * Pre	0.148053	0.114823	2.22788	1.49261	0.114823	Healthy Aged-matched Trained * Post up vs Healthy Aged-matched Trained * Pre	0.00565014	Healthy Aged-matched Trained * Post up vs Healthy Aged-matched Trained * Pre	0.403512	0.0759551	0.722128	0.849781	0.0759551	Cancer Untrained * Post up vs Cancer Untrained * Pre	0.00384963	Cancer Untrained * Post up vs Cancer Untrained * Pre	0.14345	-0.135012	2.28164	-1.51051	-0.135012	Cancer Trained * Pre down vs Cancer Untrained * Pre	-0.0072657	Cancer Trained * Pre down vs Cancer Untrained * Pre	0.0570795	-0.160943	3.97908	-1.99476	-0.160943	Cancer Trained * Pre down vs Healthy Aged-matched Trained * Pre	-0.00861395	Cancer Trained * Pre down vs Healthy Aged-matched Trained * Pre	0.132758	0.130954	2.41487	1.55398	0.130954	Cancer Trained * Post up vs Cancer Untrained * Post	0.00629637	Cancer Trained * Post up vs Cancer Untrained * Post	0.419989	0.0661564	0.672333	0.819959	0.0661564	Cancer Trained * Post up vs Healthy Aged-matched Trained * Post	0.00314761	Cancer Trained * Post up vs Healthy Aged-matched Trained * Post	4.04825	0.359356	0.443841	1
48104	cg03902565	NNT	0.00790372	5		ENST00000542759.1;ENST00000505678.1;ENST00000512422.1;ENST00000264663.5;ENST00000513560	5'UTR;5'UTR;5'UTR;5'UTR;1stExon;1stExon;1stExon;TSS200;TSS200;TSS200;TSS200;3'UTR;3'UTR	NNT;NNT;NNT;NNT;RP11-159F24.1;RP11-159F24.1;RP11-159F24.1;NNT;RP11-159F24.1;NNT;RP11-15				Island	chr5:43602977-43603650	NM_182977;NM_012343	TSS200;5'UTR	NNT;NNT	0.00149385	-0.187392	12.7198	-3.56648	-0.187392	Cancer Trained * Post down vs Cancer Trained * Pre	-0.0039631	Cancer Trained * Post down vs Cancer Trained * Pre	0.333123	-0.0473386	0.974074	-0.986952	-0.0473386	Healthy Aged-matched Trained * Post down vs Healthy Aged-matched Trained * Pre	-0.00105926	Healthy Aged-matched Trained * Post down vs Healthy Aged-matched Trained * Pre	0.747013	0.0181772	0.106385	0.326167	0.0181772	Cancer Untrained * Post up vs Cancer Untrained * Pre	0.000411136	Cancer Untrained * Post up vs Cancer Untrained * Pre	0.901666	0.00695608	0.0155796	0.124818	0.00695608	Cancer Trained * Pre up vs Cancer Untrained * Pre	0.000158278	Cancer Trained * Pre up vs Cancer Untrained * Pre	0.60778	0.0261485	0.270185	0.519793	0.0261485	Cancer Trained * Pre up vs Healthy Aged-matched Trained * Pre	0.000560968	Cancer Trained * Pre up vs Healthy Aged-matched Trained * Pre	0.000869681	-0.198613	14.2887	-3.78004	-0.198613	Cancer Trained * Post down vs Cancer Untrained * Post	-0.00421596	Cancer Trained * Post down vs Cancer Untrained * Post	0.0324865	-0.113904	5.12683	-2.26425	-0.113904	Cancer Trained * Post down vs Healthy Aged-matched Trained * Post	-0.00234287	Cancer Trained * Post down vs Healthy Aged-matched Trained * Post	4.04811	0.139696	0.172544	1
689881	cg00977344	PKD1L1	0.00790423	7		ENST00000436444.1	3'UTR	HUS1						NM_138295	Body	PKD1L1	0.00405131	0.194188	10.0152	3.16469	0.194188	Cancer Trained * Post up vs Cancer Trained * Pre	0.00650711	Cancer Trained * Post up vs Cancer Trained * Pre	0.0371283	0.123332	4.84785	2.20178	0.123332	Healthy Aged-matched Trained * Post up vs Healthy Aged-matched Trained * Pre	0.00426948	Healthy Aged-matched Trained * Post up vs Healthy Aged-matched Trained * Pre	0.0762622	0.120363	3.42017	1.84937	0.120363	Cancer Untrained * Post up vs Cancer Untrained * Pre	0.00421193	Cancer Untrained * Post up vs Cancer Untrained * Pre	0.644822	0.0303681	0.217722	0.466607	0.0303681	Cancer Trained * Pre up vs Cancer Untrained * Pre	0.00106304	Cancer Trained * Pre up vs Cancer Untrained * Pre	0.931472	0.00510311	0.0075453	0.0868637	0.00510311	Cancer Trained * Pre up vs Healthy Aged-matched Trained * Pre	0.000206325	Cancer Trained * Pre up vs Healthy Aged-matched Trained * Pre	0.101915	0.104193	2.88335	1.69804	0.104193	Cancer Trained * Post up vs Cancer Untrained * Post	0.00335822	Cancer Trained * Post up vs Cancer Untrained * Post	0.207849	0.075959	1.67173	1.29295	0.075959	Cancer Trained * Post up vs Healthy Aged-matched Trained * Post	0.00244396	Cancer Trained * Post up vs Healthy Aged-matched Trained * Post	4.04805	0.190519	0.235322	1
30998	cg25196283	SETD1B	0.00790916	12								N_Shore	chr12:122261329-122261593	NM_015048	Body	SETD1B	0.00153796	0.571459	12.6375	3.55492	0.571459	Cancer Trained * Post up vs Cancer Trained * Pre	0.0214359	Cancer Trained * Post up vs Cancer Trained * Pre	0.0835572	0.26449	3.24855	1.80237	0.26449	Healthy Aged-matched Trained * Post up vs Healthy Aged-matched Trained * Pre	0.00980428	Healthy Aged-matched Trained * Post up vs Healthy Aged-matched Trained * Pre	0.117974	0.276061	2.62148	1.6191	0.276061	Cancer Untrained * Post up vs Cancer Untrained * Pre	0.0105232	Cancer Untrained * Post up vs Cancer Untrained * Pre	0.766933	-0.0510885	0.0897809	-0.299635	-0.0510885	Cancer Trained * Pre down vs Cancer Untrained * Pre	-0.00215323	Cancer Trained * Pre down vs Cancer Untrained * Pre	0.166007	-0.219597	2.03578	-1.42681	-0.219597	Cancer Trained * Pre down vs Healthy Aged-matched Trained * Pre	-0.00886358	Cancer Trained * Pre down vs Healthy Aged-matched Trained * Pre	0.141109	0.24431	2.30978	1.5198	0.24431	Cancer Trained * Post up vs Cancer Untrained * Post	0.00875944	Cancer Trained * Post up vs Cancer Untrained * Post	0.575307	0.0873723	0.322275	0.567692	0.0873723	Cancer Trained * Post up vs Healthy Aged-matched Trained * Post	0.00276802	Cancer Trained * Post up vs Healthy Aged-matched Trained * Post	4.04754	1.30741	1.61507	1
240466	cg06909612	ADAMTS3	0.00791128	4										NM_014243	Body	ADAMTS3	0.00655285	0.221149	8.79651	2.96589	0.221149	Cancer Trained * Post up vs Cancer Trained * Pre	0.0091126	Cancer Trained * Post up vs Cancer Trained * Pre	0.0250788	-0.162217	5.67955	-2.38318	-0.162217	Healthy Aged-matched Trained * Post down vs Healthy Aged-matched Trained * Pre	-0.00663188	Healthy Aged-matched Trained * Post down vs Healthy Aged-matched Trained * Pre	0.404174	0.0671109	0.720067	0.848568	0.0671109	Cancer Untrained * Post up vs Cancer Untrained * Pre	0.00298055	Cancer Untrained * Post up vs Cancer Untrained * Pre	0.98709	0.00129261	0.00026713	0.0163441	0.00129261	Cancer Trained * Pre up vs Cancer Untrained * Pre	-2.71469e-05	Cancer Trained * Pre down vs Cancer Untrained * Pre	0.00312843	-0.233445	10.693	-3.27001	-0.233445	Cancer Trained * Pre down vs Healthy Aged-matched Trained * Pre	-0.00978799	Cancer Trained * Pre down vs Healthy Aged-matched Trained * Pre	0.0476168	0.155331	4.33966	2.08318	0.155331	Cancer Trained * Post up vs Cancer Untrained * Post	0.0061049	Cancer Trained * Post up vs Cancer Untrained * Post	0.0459812	0.149921	4.41014	2.10003	0.149921	Cancer Trained * Post up vs Healthy Aged-matched Trained * Post	0.00595649	Cancer Trained * Post up vs Healthy Aged-matched Trained * Post	4.04732	0.281279	0.347488	1
26446	cg07749087	RND3	0.00791654	2	RDMR	ENST00000497865.1;ENST00000472416.1;ENST00000409557.1	3'UTR;3'UTR;5'UTR	RND3;RND3;RND3				Island	chr2:151341742-151343191	NM_005168	Body	RND3	0.000858466	-0.315985	14.3273	-3.78514	-0.315985	Cancer Trained * Post down vs Cancer Trained * Pre	-0.00733957	Cancer Trained * Post down vs Cancer Trained * Pre	0.0691075	-0.144748	3.60775	-1.89941	-0.144748	Healthy Aged-matched Trained * Post down vs Healthy Aged-matched Trained * Pre	-0.00328278	Healthy Aged-matched Trained * Post down vs Healthy Aged-matched Trained * Pre	0.306546	-0.0924264	1.08961	-1.04384	-0.0924264	Cancer Untrained * Post down vs Cancer Untrained * Pre	-0.00209836	Cancer Untrained * Post down vs Cancer Untrained * Pre	0.167328	0.125927	2.02263	1.42219	0.125927	Cancer Trained * Pre up vs Cancer Untrained * Pre	0.00323332	Cancer Trained * Pre up vs Cancer Untrained * Pre	0.0797389	0.145986	3.33614	1.82651	0.145986	Cancer Trained * Pre up vs Healthy Aged-matched Trained * Pre	0.00356671	Cancer Trained * Pre up vs Healthy Aged-matched Trained * Pre	0.253227	-0.0976313	1.36776	-1.16951	-0.0976313	Cancer Trained * Post down vs Cancer Untrained * Post	-0.00200789	Cancer Trained * Post down vs Cancer Untrained * Post	0.754684	-0.0252505	0.0998065	-0.315922	-0.0252505	Cancer Trained * Post down vs Healthy Aged-matched Trained * Post	-0.000490092	Cancer Trained * Post down vs Healthy Aged-matched Trained * Post	4.04677	0.352522	0.43556	1
60197	cg10066740	TPP2	0.00791945	13		ENST00000490420.1;ENST00000466153.1	5'UTR;TSS1500	TPP2;TPP2						NM_003291	Body	TPP2	0.00352197	0.336288	10.3804	3.22186	0.336288	Cancer Trained * Post up vs Cancer Trained * Pre	0.0181853	Cancer Trained * Post up vs Cancer Trained * Pre	0.461165	0.0713156	0.560197	0.748463	0.0713156	Healthy Aged-matched Trained * Post up vs Healthy Aged-matched Trained * Pre	0.00341599	Healthy Aged-matched Trained * Post up vs Healthy Aged-matched Trained * Pre	0.0397768	0.240153	4.7056	2.16924	0.240153	Cancer Untrained * Post up vs Cancer Untrained * Pre	0.012056	Cancer Untrained * Post up vs Cancer Untrained * Pre	0.25863	-0.127973	1.33622	-1.15595	-0.127973	Cancer Trained * Pre down vs Cancer Untrained * Pre	-0.00732461	Cancer Trained * Pre down vs Cancer Untrained * Pre	0.00893469	-0.283349	8.03936	-2.83538	-0.283349	Cancer Trained * Pre down vs Healthy Aged-matched Trained * Pre	-0.0157745	Cancer Trained * Pre down vs Healthy Aged-matched Trained * Pre	0.762863	-0.0318389	0.0930478	-0.305037	-0.0318389	Cancer Trained * Post down vs Cancer Untrained * Post	-0.00119535	Cancer Trained * Post down vs Cancer Untrained * Post	0.855586	-0.0183764	0.0338143	-0.183887	-0.0183764	Cancer Trained * Post down vs Healthy Aged-matched Trained * Post	-0.00100525	Cancer Trained * Post down vs Healthy Aged-matched Trained * Post	4.04646	0.551055	0.68091	1
632743	cg13810113	MYO9A	0.00792367	15		ENST00000564571.1;ENST00000564082.1;ENST00000566885.1;ENST00000569314.1;ENST00000356056	TSS1500;TSS200;TSS1500;TSS200;TSS1500;1stExon;1stExon;1stExon;5'UTR;5'UTR;5'UTR;5'UTR;5	MYO9A;SENP8;MYO9A;MYO9A;MYO9A;SENP8;SENP8;MYO9A;SENP8;SENP8;SENP8;SENP8;SENP8;MYO9A		Promoter_Associated	15:72410179-72411199	Island	chr15:72409862-72411002	NM_006901;NM_145204;NM_145204;NM_001166340	TSS1500;1stExon;5'UTR;5'UTR	MYO9A;SENP8;SENP8;SENP8	0.00121775	-0.580375	13.3038	-3.64744	-0.580375	Cancer Trained * Post down vs Cancer Trained * Pre	-0.0176876	Cancer Trained * Post down vs Cancer Trained * Pre	0.573862	-0.0827742	0.324735	-0.569855	-0.0827742	Healthy Aged-matched Trained * Post down vs Healthy Aged-matched Trained * Pre	-0.00215859	Healthy Aged-matched Trained * Post down vs Healthy Aged-matched Trained * Pre	0.457666	0.127318	0.569097	0.754385	0.127318	Cancer Untrained * Post up vs Cancer Untrained * Pre	0.00434336	Cancer Untrained * Post up vs Cancer Untrained * Pre	0.0645417	0.326361	3.7394	1.93375	0.326361	Cancer Trained * Pre up vs Cancer Untrained * Pre	0.0109141	Cancer Trained * Pre up vs Cancer Untrained * Pre	0.00589185	0.458588	9.06134	3.01021	0.458588	Cancer Trained * Pre up vs Healthy Aged-matched Trained * Pre	0.0143065	Cancer Trained * Pre up vs Healthy Aged-matched Trained * Pre	0.0243522	-0.381332	5.74334	-2.39653	-0.381332	Cancer Trained * Post down vs Cancer Untrained * Post	-0.0111169	Cancer Trained * Post down vs Cancer Untrained * Post	0.799984	-0.0390126	0.0655776	-0.256081	-0.0390126	Cancer Trained * Post down vs Healthy Aged-matched Trained * Post	-0.00122252	Cancer Trained * Post down vs Healthy Aged-matched Trained * Post	4.04602	1.2805	1.58242	1
182458	cg10602294	KMT2A	0.00792508	11		ENST00000328469.5	3'UTR	MLL		Gene_Associated_Cell_type_specific	11:118359038-118359608			NM_001197104;NM_005933	Body;Body	KMT2A;KMT2A	0.000724075	0.267745	14.837	3.85188	0.267745	Cancer Trained * Post up vs Cancer Trained * Pre	0.0111679	Cancer Trained * Post up vs Cancer Trained * Pre	0.110028	-0.10514	2.74548	-1.65695	-0.10514	Healthy Aged-matched Trained * Post down vs Healthy Aged-matched Trained * Pre	-0.00436611	Healthy Aged-matched Trained * Post down vs Healthy Aged-matched Trained * Pre	0.333598	0.072692	0.972125	0.985964	0.072692	Cancer Untrained * Post up vs Cancer Untrained * Pre	0.00317497	Cancer Untrained * Post up vs Cancer Untrained * Pre	0.435977	-0.0583704	0.626808	-0.791712	-0.0583704	Cancer Trained * Pre down vs Cancer Untrained * Pre	-0.00253229	Cancer Trained * Pre down vs Cancer Untrained * Pre	0.00357164	-0.214038	10.3436	-3.21615	-0.214038	Cancer Trained * Pre down vs Healthy Aged-matched Trained * Pre	-0.0090499	Cancer Trained * Pre down vs Healthy Aged-matched Trained * Pre	0.0604527	0.136683	3.8666	1.96637	0.136683	Cancer Trained * Post up vs Cancer Untrained * Post	0.00546068	Cancer Trained * Post up vs Cancer Untrained * Post	0.0248776	0.158847	5.697	2.38684	0.158847	Cancer Trained * Post up vs Healthy Aged-matched Trained * Post	0.00648414	Cancer Trained * Post up vs Healthy Aged-matched Trained * Post	4.04587	0.244355	0.30198	1
18947	cg02529142	AFG3L1	0.00794004	16		ENST00000567035.1;ENST00000314994.3;ENST00000431757.1;ENST00000431757.1;ENST00000450026	TSS1500;TSS200;1stExon;5'UTR;1stExon;5'UTR;1stExon;1stExon;5'UTR;1stExon;1stExon;5'UTR;	CENPBD1;CENPBD1;AFG3L1P;AFG3L1P;AFG3L1P;AFG3L1P;AFG3L1P;AFG3L1P;AFG3L1P;AFG3L1P;AFG3L1P		Promoter_Associated	16:90038065-90039768	Island	chr16:90038530-90039583	NR_003228;NM_145039;NR_003227;NR_003226	Body;TSS200;Body;Body	AFG3L1;CENPBD1;AFG3L1;AFG3L1	0.00907295	-0.232296	8.00244	-2.82886	-0.232296	Cancer Trained * Post down vs Cancer Trained * Pre	-0.00344067	Cancer Trained * Post down vs Cancer Trained * Pre	0.125192	-0.118928	2.51702	-1.58651	-0.118928	Healthy Aged-matched Trained * Post down vs Healthy Aged-matched Trained * Pre	-0.0016896	Healthy Aged-matched Trained * Post down vs Healthy Aged-matched Trained * Pre	0.953689	0.00510917	0.003441	0.05866	0.00510917	Cancer Untrained * Post up vs Cancer Untrained * Pre	0.00014978	Cancer Untrained * Post up vs Cancer Untrained * Pre	0.80111	0.0221756	0.0648242	0.254606	0.0221756	Cancer Trained * Pre up vs Cancer Untrained * Pre	0.000366892	Cancer Trained * Pre up vs Cancer Untrained * Pre	0.0912822	0.138082	3.08459	1.7563	0.138082	Cancer Trained * Pre up vs Healthy Aged-matched Trained * Pre	0.00202886	Cancer Trained * Pre up vs Healthy Aged-matched Trained * Pre	0.0147018	-0.21523	6.86978	-2.62103	-0.21523	Cancer Trained * Post down vs Cancer Untrained * Post	-0.00322356	Cancer Trained * Post down vs Cancer Untrained * Post	0.755875	0.0247132	0.0988062	0.314335	0.0247132	Cancer Trained * Post up vs Healthy Aged-matched Trained * Post	0.000277789	Cancer Trained * Post up vs Healthy Aged-matched Trained * Post	4.04431	0.340893	0.421447	1
410958	cg04202198	NPAT	0.00794137	11		ENST00000530926.1;ENST00000530859.1	TSS200;3'UTR	NPAT;NPAT						NM_002519	Body	NPAT	0.00355978	0.356271	10.3524	3.21751	0.356271	Cancer Trained * Post up vs Cancer Trained * Pre	0.0166619	Cancer Trained * Post up vs Cancer Trained * Pre	0.922522	0.00993065	0.00965195	0.0982443	0.00993065	Healthy Aged-matched Trained * Post up vs Healthy Aged-matched Trained * Pre	0.000265857	Healthy Aged-matched Trained * Post up vs Healthy Aged-matched Trained * Pre	0.298028	0.124822	1.12956	1.06281	0.124822	Cancer Untrained * Post up vs Cancer Untrained * Pre	0.0055705	Cancer Untrained * Post up vs Cancer Untrained * Pre	0.700489	-0.0456994	0.151407	-0.389111	-0.0456994	Cancer Trained * Pre down vs Cancer Untrained * Pre	-0.00258977	Cancer Trained * Pre down vs Cancer Untrained * Pre	0.00490444	-0.327179	9.5244	-3.08616	-0.327179	Cancer Trained * Pre down vs Healthy Aged-matched Trained * Pre	-0.0154283	Cancer Trained * Pre down vs Healthy Aged-matched Trained * Pre	0.105902	0.185749	2.81406	1.67752	0.185749	Cancer Trained * Post up vs Cancer Untrained * Post	0.00850166	Cancer Trained * Post up vs Cancer Untrained * Post	0.858026	0.0191615	0.0326682	0.180743	0.0191615	Cancer Trained * Post up vs Healthy Aged-matched Trained * Post	0.000967771	Cancer Trained * Post up vs Healthy Aged-matched Trained * Post	4.04418	0.619814	0.766305	1
573570	cg02583546	C14orf4	0.00794499	14		ENST00000238647.3;ENST00000238647.3	1stExon;5'UTR	IRF2BPL;IRF2BPL				Island	chr14:77491938-77495276	NM_024496;NM_024496	5'UTR;1stExon	C14orf4;C14orf4	0.000839255	-0.595051	14.3946	-3.79402	-0.595051	Cancer Trained * Post down vs Cancer Trained * Pre	-0.0199224	Cancer Trained * Post down vs Cancer Trained * Pre	0.255743	-0.166536	1.35297	-1.16317	-0.166536	Healthy Aged-matched Trained * Post down vs Healthy Aged-matched Trained * Pre	-0.00600934	Healthy Aged-matched Trained * Post down vs Healthy Aged-matched Trained * Pre	0.544785	0.102135	0.376954	0.613965	0.102135	Cancer Untrained * Post up vs Cancer Untrained * Pre	0.00438649	Cancer Untrained * Post up vs Cancer Untrained * Pre	0.463635	0.123816	0.553981	0.744299	0.123816	Cancer Trained * Pre up vs Cancer Untrained * Pre	0.00541242	Cancer Trained * Pre up vs Cancer Untrained * Pre	0.513802	0.099461	0.438718	0.662358	0.099461	Cancer Trained * Pre up vs Healthy Aged-matched Trained * Pre	0.0040171	Cancer Trained * Pre up vs Healthy Aged-matched Trained * Pre	0.0011923	-0.573369	13.3647	-3.65578	-0.573369	Cancer Trained * Post down vs Cancer Untrained * Post	-0.0188964	Cancer Trained * Post down vs Cancer Untrained * Post	0.0379614	-0.329054	4.80191	-2.19133	-0.329054	Cancer Trained * Post down vs Healthy Aged-matched Trained * Post	-0.00989591	Cancer Trained * Post down vs Healthy Aged-matched Trained * Post	4.0438	1.24339	1.53741	1
396412	cg10115827	ALG14	0.00795016	1		ENST00000495856.1;ENST00000370205.4;ENST00000495856.1	1stExon;1stExon;3'UTR	ALG14;ALG14;ALG14		Promoter_Associated	1:95537656-95539274	Island	chr1:95538251-95538551	NM_144988	1stExon	ALG14	0.000430582	-0.389793	16.4397	-4.05459	-0.389793	Cancer Trained * Post down vs Cancer Trained * Pre	-0.00820745	Cancer Trained * Post down vs Cancer Trained * Pre	0.600102	-0.046601	0.281966	-0.531005	-0.046601	Healthy Aged-matched Trained * Post down vs Healthy Aged-matched Trained * Pre	-0.000808086	Healthy Aged-matched Trained * Post down vs Healthy Aged-matched Trained * Pre	0.843887	-0.0202898	0.0395937	-0.198982	-0.0202898	Cancer Untrained * Post down vs Cancer Untrained * Pre	-0.000421091	Cancer Untrained * Post down vs Cancer Untrained * Pre	0.0456664	0.214473	4.42402	2.10334	0.214473	Cancer Trained * Pre up vs Cancer Untrained * Pre	0.0047338	Cancer Trained * Pre up vs Cancer Untrained * Pre	0.00448995	0.287408	9.75013	3.12252	0.287408	Cancer Trained * Pre up vs Healthy Aged-matched Trained * Pre	0.00623488	Cancer Trained * Pre up vs Healthy Aged-matched Trained * Pre	0.119383	-0.155031	2.60052	-1.61261	-0.155031	Cancer Trained * Post down vs Cancer Untrained * Post	-0.00305256	Cancer Trained * Post down vs Cancer Untrained * Post	0.549933	-0.0557847	0.367319	-0.606069	-0.0557847	Cancer Trained * Post down vs Healthy Aged-matched Trained * Post	-0.00116448	Cancer Trained * Post down vs Healthy Aged-matched Trained * Post	4.04326	0.467107	0.577637	1
684589	cg09131617	TLN2	0.00795235	15		ENST00000561311.1;ENST00000560963.1;ENST00000558404.1;ENST00000557994.1	3'UTR;3'UTR;TSS1500;3'UTR	TLN2;RP11-1069G10.1;RP11-1069G10.1;RP11-1069G10.1						NM_015059	3'UTR	TLN2	0.000617084	0.377833	15.3225	3.91439	0.377833	Cancer Trained * Post up vs Cancer Trained * Pre	0.0148308	Cancer Trained * Post up vs Cancer Trained * Pre	0.93914	-0.00679561	0.00594793	-0.0771228	-0.00679561	Healthy Aged-matched Trained * Post down vs Healthy Aged-matched Trained * Pre	-0.000178496	Healthy Aged-matched Trained * Post down vs Healthy Aged-matched Trained * Pre	0.0679963	0.195297	3.63886	1.90758	0.195297	Cancer Untrained * Post up vs Cancer Untrained * Pre	0.00820453	Cancer Untrained * Post up vs Cancer Untrained * Pre	0.901623	-0.0127844	0.0155933	-0.124873	-0.0127844	Cancer Trained * Pre down vs Cancer Untrained * Pre	-0.000311458	Cancer Trained * Pre down vs Cancer Untrained * Pre	0.176444	-0.128561	1.93524	-1.39113	-0.128561	Cancer Trained * Pre down vs Healthy Aged-matched Trained * Pre	-0.00528637	Cancer Trained * Pre down vs Healthy Aged-matched Trained * Pre	0.0908744	0.169752	3.09284	1.75865	0.169752	Cancer Trained * Post up vs Cancer Untrained * Post	0.0063148	Cancer Trained * Post up vs Cancer Untrained * Post	0.0103957	0.256068	7.67762	2.77085	0.256068	Cancer Trained * Post up vs Healthy Aged-matched Trained * Post	0.00972292	Cancer Trained * Post up vs Healthy Aged-matched Trained * Post	4.04303	0.470857	0.582307	1
410237	cg11752783		0.00795267	1													0.00183078	0.264564	12.1488	3.48551	0.264564	Cancer Trained * Post up vs Cancer Trained * Pre	0.0105502	Cancer Trained * Post up vs Cancer Trained * Pre	0.257315	-0.0803235	1.34381	-1.15923	-0.0803235	Healthy Aged-matched Trained * Post down vs Healthy Aged-matched Trained * Pre	-0.00307923	Healthy Aged-matched Trained * Post down vs Healthy Aged-matched Trained * Pre	0.319457	-0.0817799	1.03184	-1.0158	-0.0817799	Cancer Untrained * Post down vs Cancer Untrained * Pre	-0.00335599	Cancer Untrained * Post down vs Cancer Untrained * Pre	0.132759	-0.125108	2.41485	-1.55398	-0.125108	Cancer Trained * Pre down vs Cancer Untrained * Pre	-0.00535869	Cancer Trained * Pre down vs Cancer Untrained * Pre	0.00249525	-0.244281	11.299	-3.3614	-0.244281	Cancer Trained * Pre down vs Healthy Aged-matched Trained * Pre	-0.00972311	Cancer Trained * Pre down vs Healthy Aged-matched Trained * Pre	0.00740469	0.221236	8.49539	2.91468	0.221236	Cancer Trained * Post up vs Cancer Untrained * Post	0.0085475	Cancer Trained * Post up vs Cancer Untrained * Post	0.178474	0.100607	1.91653	1.38439	0.100607	Cancer Trained * Post up vs Healthy Aged-matched Trained * Post	0.00390632	Cancer Trained * Post up vs Healthy Aged-matched Trained * Post	4.043	0.291166	0.360087	1
667796	cg16596064	DMXL1	0.00795988	5		ENST00000311085.8;ENST00000510924.1;ENST00000539542.1;ENST00000503802.1;ENST00000509902	TSS1500;TSS1500;TSS1500;1stExon;5'UTR;TSS1500;TSS1500;5'UTR	DMXL1;DMXL1;DMXL1;DMXL1;DMXL1;CTB-161M19.4;CTB-161M19.4;DMXL1		Promoter_Associated	5:118406050-118407811	Island	chr5:118406744-118407442	NM_005509	TSS200	DMXL1	0.00263023	-0.399399	11.1567	-3.34017	-0.399399	Cancer Trained * Post down vs Cancer Trained * Pre	-0.00947712	Cancer Trained * Post down vs Cancer Trained * Pre	0.235482	-0.132693	1.47775	-1.21563	-0.132693	Healthy Aged-matched Trained * Post down vs Healthy Aged-matched Trained * Pre	-0.00262086	Healthy Aged-matched Trained * Post down vs Healthy Aged-matched Trained * Pre	0.176884	0.176248	1.93116	1.38966	0.176248	Cancer Untrained * Post up vs Cancer Untrained * Pre	0.00421193	Cancer Untrained * Post up vs Cancer Untrained * Pre	0.0117736	0.344643	7.38429	2.7174	0.344643	Cancer Trained * Pre up vs Cancer Untrained * Pre	0.00843319	Cancer Trained * Pre up vs Cancer Untrained * Pre	0.0104596	0.316918	7.66308	2.76823	0.316918	Cancer Trained * Pre up vs Healthy Aged-matched Trained * Pre	0.00778657	Cancer Trained * Pre up vs Healthy Aged-matched Trained * Pre	0.0647834	-0.231004	3.73217	-1.93188	-0.231004	Cancer Trained * Post down vs Cancer Untrained * Post	-0.00525586	Cancer Trained * Post down vs Cancer Untrained * Post	0.664725	0.0502117	0.192362	0.438591	0.0502117	Cancer Trained * Post up vs Healthy Aged-matched Trained * Post	0.000930308	Cancer Trained * Post up vs Healthy Aged-matched Trained * Post	4.04225	0.722457	0.893632	1
750934	cg09902744	EXOSC9	0.00798885	4		ENST00000503236.1;ENST00000509980.1;ENST00000508212.1;ENST00000511454.1;ENST00000503139	TSS200;5'UTR;5'UTR;3'UTR;5'UTR	EXOSC9;EXOSC9;EXOSC9;EXOSC9;EXOSC9						NM_001034194;NM_005033	Body;Body	EXOSC9;EXOSC9	0.000523154	0.304327	15.8309	3.9788	0.304327	Cancer Trained * Post up vs Cancer Trained * Pre	0.0205161	Cancer Trained * Post up vs Cancer Trained * Pre	0.387715	0.0613819	0.772831	0.879108	0.0613819	Healthy Aged-matched Trained * Post up vs Healthy Aged-matched Trained * Pre	0.00384195	Healthy Aged-matched Trained * Post up vs Healthy Aged-matched Trained * Pre	0.109193	0.134757	2.75913	1.66106	0.134757	Cancer Untrained * Post up vs Cancer Untrained * Pre	0.00903462	Cancer Untrained * Post up vs Cancer Untrained * Pre	0.127367	-0.127937	2.48693	-1.577	-0.127937	Cancer Trained * Pre down vs Cancer Untrained * Pre	-0.00874963	Cancer Trained * Pre down vs Cancer Untrained * Pre	0.0543068	-0.147871	4.07732	-2.01924	-0.147871	Cancer Trained * Pre down vs Healthy Aged-matched Trained * Pre	-0.0105159	Cancer Trained * Pre down vs Healthy Aged-matched Trained * Pre	0.591045	0.0416334	0.296282	0.544318	0.0416334	Cancer Trained * Post up vs Cancer Untrained * Post	0.00273186	Cancer Trained * Post up vs Cancer Untrained * Post	0.206038	0.095075	1.68556	1.29829	0.095075	Cancer Trained * Post up vs Healthy Aged-matched Trained * Post	0.00615828	Cancer Trained * Post up vs Healthy Aged-matched Trained * Post	4.03925	0.295385	0.365643	1
270969	cg23367256		0.00800016	11													0.00078044	0.274008	14.6116	3.82251	0.274008	Cancer Trained * Post up vs Cancer Trained * Pre	0.0107255	Cancer Trained * Post up vs Cancer Trained * Pre	0.0684713	0.124597	3.6255	1.90407	0.124597	Healthy Aged-matched Trained * Post up vs Healthy Aged-matched Trained * Pre	0.00485128	Healthy Aged-matched Trained * Post up vs Healthy Aged-matched Trained * Pre	0.831106	-0.0163866	0.0464512	-0.215526	-0.0163866	Cancer Untrained * Post down vs Cancer Untrained * Pre	-0.00079309	Cancer Untrained * Post down vs Cancer Untrained * Pre	0.134698	-0.117535	2.38977	-1.54589	-0.117535	Cancer Trained * Pre down vs Cancer Untrained * Pre	-0.00494128	Cancer Trained * Pre down vs Cancer Untrained * Pre	0.905713	-0.00821201	0.0143173	-0.119655	-0.00821201	Cancer Trained * Pre down vs Healthy Aged-matched Trained * Pre	-0.0004984	Cancer Trained * Pre down vs Healthy Aged-matched Trained * Pre	0.0235626	0.172859	5.8151	2.41145	0.172859	Cancer Trained * Post up vs Cancer Untrained * Post	0.0065773	Cancer Trained * Post up vs Cancer Untrained * Post	0.050224	0.141199	4.23276	2.05737	0.141199	Cancer Trained * Post up vs Healthy Aged-matched Trained * Post	0.0053758	Cancer Trained * Post up vs Healthy Aged-matched Trained * Post	4.03808	0.259365	0.32115	1
567972	cg02040828	EHMT1	0.00800226	9		ENST00000493484.1;ENST00000482340.1;ENST00000486164.1	5'UTR;5'UTR;5'UTR	EHMT1;EHMT1;EHMT1	chr9:140689053-140689053					NM_024757	Body	EHMT1	0.00937464	0.230163	7.92397	2.81496	0.230163	Cancer Trained * Post up vs Cancer Trained * Pre	0.00948036	Cancer Trained * Post up vs Cancer Trained * Pre	0.0160467	0.192771	6.67014	2.58266	0.192771	Healthy Aged-matched Trained * Post up vs Healthy Aged-matched Trained * Pre	0.0077836	Healthy Aged-matched Trained * Post up vs Healthy Aged-matched Trained * Pre	0.0443592	0.183619	4.48286	2.11728	0.183619	Cancer Untrained * Post up vs Cancer Untrained * Pre	0.00751843	Cancer Untrained * Post up vs Cancer Untrained * Pre	0.887888	-0.0123515	0.0202842	-0.142422	-0.0123515	Cancer Trained * Pre down vs Cancer Untrained * Pre	-0.000636628	Cancer Trained * Pre down vs Cancer Untrained * Pre	0.389014	-0.0686284	0.768544	-0.876666	-0.0686284	Cancer Trained * Pre down vs Healthy Aged-matched Trained * Pre	-0.00301012	Cancer Trained * Pre down vs Healthy Aged-matched Trained * Pre	0.679383	0.0341925	0.174877	0.418183	0.0341925	Cancer Trained * Post up vs Cancer Untrained * Post	0.0013253	Cancer Trained * Post up vs Cancer Untrained * Post	0.693272	-0.031236	0.159211	-0.399013	-0.031236	Cancer Trained * Post down vs Healthy Aged-matched Trained * Post	-0.00131336	Cancer Trained * Post down vs Healthy Aged-matched Trained * Post	4.03786	0.337434	0.417838	1
340064	cg01254034	SCAND3	0.00800838	6										NM_052923	Body	SCAND3	0.00278717	0.26428	11.001	3.31677	0.26428	Cancer Trained * Post up vs Cancer Trained * Pre	0.0112385	Cancer Trained * Post up vs Cancer Trained * Pre	0.13296	0.112971	2.41223	1.55314	0.112971	Healthy Aged-matched Trained * Post up vs Healthy Aged-matched Trained * Pre	0.0044947	Healthy Aged-matched Trained * Post up vs Healthy Aged-matched Trained * Pre	0.213333	0.107924	1.63075	1.27701	0.107924	Cancer Untrained * Post up vs Cancer Untrained * Pre	0.00460924	Cancer Untrained * Post up vs Cancer Untrained * Pre	0.638098	-0.0402416	0.226725	-0.476156	-0.0402416	Cancer Trained * Pre down vs Cancer Untrained * Pre	-0.00194709	Cancer Trained * Pre down vs Cancer Untrained * Pre	0.0429487	-0.162702	4.54857	-2.13274	-0.162702	Cancer Trained * Pre down vs Healthy Aged-matched Trained * Pre	-0.00720291	Cancer Trained * Pre down vs Healthy Aged-matched Trained * Pre	0.157492	0.116114	2.12361	1.45726	0.116114	Cancer Trained * Post up vs Cancer Untrained * Post	0.00468215	Cancer Trained * Post up vs Cancer Untrained * Post	0.882484	-0.0113927	0.0223021	-0.149339	-0.0113927	Cancer Trained * Post down vs Healthy Aged-matched Trained * Post	-0.000459129	Cancer Trained * Post down vs Healthy Aged-matched Trained * Post	4.03723	0.320399	0.396806	1
262237	cg08933939	PRDM13	0.00801356	6						Unclassified	6:100061218-100062066	Island	chr6:100060979-100062657	NM_021620	Body	PRDM13	0.0029837	-0.529845	10.8189	-3.28921	-0.529845	Cancer Trained * Post down vs Cancer Trained * Pre	-0.0271263	Cancer Trained * Post down vs Cancer Trained * Pre	0.306322	-0.153571	1.09065	-1.04434	-0.153571	Healthy Aged-matched Trained * Post down vs Healthy Aged-matched Trained * Pre	-0.00678	Healthy Aged-matched Trained * Post down vs Healthy Aged-matched Trained * Pre	0.347673	-0.163531	0.916075	-0.957118	-0.163531	Cancer Untrained * Post down vs Cancer Untrained * Pre	-0.00690643	Cancer Untrained * Post down vs Cancer Untrained * Pre	0.0236602	0.411695	5.80608	2.40958	0.411695	Cancer Trained * Pre up vs Cancer Untrained * Pre	0.0217421	Cancer Trained * Pre up vs Cancer Untrained * Pre	0.0054191	0.469611	9.2715	3.04491	0.469611	Cancer Trained * Pre up vs Healthy Aged-matched Trained * Pre	0.0234921	Cancer Trained * Pre up vs Healthy Aged-matched Trained * Pre	0.780483	0.0453799	0.0793621	0.281713	0.0453799	Cancer Trained * Post up vs Cancer Untrained * Post	0.00152229	Cancer Trained * Post up vs Cancer Untrained * Post	0.550511	0.0933363	0.366248	0.605184	0.0933363	Cancer Trained * Post up vs Healthy Aged-matched Trained * Post	0.00314578	Cancer Trained * Post up vs Healthy Aged-matched Trained * Post	4.03669	1.30933	1.62179	1
684233	cg03220206	CBLB	0.00801445	3		ENST00000443752.1;ENST00000264122.4;ENST00000545639.1;ENST00000394027.3;ENST00000438603	5'UTR;TSS1500;TSS200;TSS200;TSS200;1stExon	CBLB;CBLB;CBLB;CBLB;CBLB;CBLB		Promoter_Associated	3:105587178-105588769	S_Shore	chr3:105587279-105588218	NM_170662	TSS1500	CBLB	0.00196701	-0.378327	11.9498	-3.45684	-0.378327	Cancer Trained * Post down vs Cancer Trained * Pre	-0.00969918	Cancer Trained * Post down vs Cancer Trained * Pre	0.625676	-0.049346	0.243954	-0.493917	-0.049346	Healthy Aged-matched Trained * Post down vs Healthy Aged-matched Trained * Pre	-0.0011315	Healthy Aged-matched Trained * Post down vs Healthy Aged-matched Trained * Pre	0.241249	-0.13934	1.44087	-1.20036	-0.13934	Cancer Untrained * Post down vs Cancer Untrained * Pre	-0.00346292	Cancer Untrained * Post down vs Cancer Untrained * Pre	0.209913	0.149387	1.65615	1.28691	0.149387	Cancer Trained * Pre up vs Cancer Untrained * Pre	0.00427975	Cancer Trained * Pre up vs Cancer Untrained * Pre	0.00311826	0.342783	10.7016	3.27134	0.342783	Cancer Trained * Pre up vs Healthy Aged-matched Trained * Pre	0.00880494	Cancer Trained * Pre up vs Healthy Aged-matched Trained * Pre	0.420702	-0.0895994	0.670246	-0.818686	-0.0895994	Cancer Trained * Post down vs Cancer Untrained * Post	-0.00195652	Cancer Trained * Post down vs Cancer Untrained * Post	0.896265	0.0138014	0.0173484	0.131713	0.0138014	Cancer Trained * Post up vs Healthy Aged-matched Trained * Post	0.000237256	Cancer Trained * Post up vs Healthy Aged-matched Trained * Post	4.0366	0.604369	0.748611	1
402450	cg04911933		0.00803072	10		ENST00000438082.1;ENST00000439051.1;ENST00000354527.2	5'UTR;5'UTR;3'UTR	RP11-57C13.6;RP11-57C13.6;RP11-57C13.3									0.00324269	0.424943	10.598	3.25546	0.424943	Cancer Trained * Post up vs Cancer Trained * Pre	0.0680868	Cancer Trained * Post up vs Cancer Trained * Pre	0.115302	-0.194418	2.66206	-1.63158	-0.194418	Healthy Aged-matched Trained * Post down vs Healthy Aged-matched Trained * Pre	-0.0303805	Healthy Aged-matched Trained * Post down vs Healthy Aged-matched Trained * Pre	0.0540036	0.279944	4.0884	2.02198	0.279944	Cancer Untrained * Post up vs Cancer Untrained * Pre	0.0457089	Cancer Untrained * Post up vs Cancer Untrained * Pre	0.860547	0.0245748	0.0315057	0.177499	0.0245748	Cancer Trained * Pre up vs Cancer Untrained * Pre	0.00338895	Cancer Trained * Pre up vs Cancer Untrained * Pre	0.00536995	-0.381011	9.2945	-3.04869	-0.381011	Cancer Trained * Pre down vs Healthy Aged-matched Trained * Pre	-0.0614407	Cancer Trained * Pre down vs Healthy Aged-matched Trained * Pre	0.205768	0.169573	1.68763	1.29909	0.169573	Cancer Trained * Post up vs Cancer Untrained * Post	0.0257669	Cancer Trained * Post up vs Cancer Untrained * Post	0.0680508	0.23835	3.63733	1.90718	0.23835	Cancer Trained * Post up vs Healthy Aged-matched Trained * Post	0.0370266	Cancer Trained * Post up vs Healthy Aged-matched Trained * Post	4.03493	0.859376	1.06492	1
588200	cg10688500	CCNC	0.00803668	6		ENST00000524049.1;ENST00000520429.1;ENST00000520429.1;ENST00000520371.1;ENST00000523639	TSS1500;1stExon;5'UTR;TSS200;TSS200;TSS1500;TSS200;TSS1500;TSS1500;TSS1500;TSS1500;TSS1	CCNC;CCNC;CCNC;CCNC;CCNC;CCNC;CCNC;CCNC;CCNC;CCNC;CCNC;CCNC;CCNC;CCNC		Promoter_Associated	6:100015866-100016989	Island	chr6:100016069-100016775	NM_005190;NM_001013399	TSS200;TSS200	CCNC;CCNC	0.00045905	-0.535903	16.2384	-4.02969	-0.535903	Cancer Trained * Post down vs Cancer Trained * Pre	-0.0135813	Cancer Trained * Post down vs Cancer Trained * Pre	0.146219	-0.182064	2.24907	-1.49969	-0.182064	Healthy Aged-matched Trained * Post down vs Healthy Aged-matched Trained * Pre	-0.00492324	Healthy Aged-matched Trained * Post down vs Healthy Aged-matched Trained * Pre	0.94554	0.00973251	0.00476067	0.0689976	0.00973251	Cancer Untrained * Post up vs Cancer Untrained * Pre	2.3545e-05	Cancer Untrained * Post up vs Cancer Untrained * Pre	0.0703054	0.266698	3.57485	1.89073	0.266698	Cancer Trained * Pre up vs Cancer Untrained * Pre	0.00760048	Cancer Trained * Pre up vs Cancer Untrained * Pre	0.569294	0.0734304	0.332592	0.576708	0.0734304	Cancer Trained * Pre up vs Healthy Aged-matched Trained * Pre	0.00242133	Cancer Trained * Pre up vs Healthy Aged-matched Trained * Pre	0.0462279	-0.278938	4.39933	-2.09746	-0.278938	Cancer Trained * Post down vs Cancer Untrained * Post	-0.00600438	Cancer Trained * Post down vs Cancer Untrained * Post	0.0370898	-0.280409	4.85	-2.20227	-0.280409	Cancer Trained * Post down vs Healthy Aged-matched Trained * Post	-0.00623675	Cancer Trained * Post down vs Healthy Aged-matched Trained * Post	4.03431	0.891885	1.10537	1
490621	cg27623263		0.00803835	6		ENST00000435946.1	5'UTR	RP11-554D15.1									0.00765306	0.26767	8.41469	2.90081	0.26767	Cancer Trained * Post up vs Cancer Trained * Pre	0.0132781	Cancer Trained * Post up vs Cancer Trained * Pre	0.523702	0.0544767	0.418257	0.646728	0.0544767	Healthy Aged-matched Trained * Post up vs Healthy Aged-matched Trained * Pre	0.00279757	Healthy Aged-matched Trained * Post up vs Healthy Aged-matched Trained * Pre	0.860641	0.0173602	0.0314627	0.177377	0.0173602	Cancer Untrained * Post up vs Cancer Untrained * Pre	0.00101143	Cancer Untrained * Post up vs Cancer Untrained * Pre	0.617222	0.0495325	0.256134	0.506097	0.0495325	Cancer Trained * Pre up vs Cancer Untrained * Pre	0.00271486	Cancer Trained * Pre up vs Cancer Untrained * Pre	0.126721	-0.13957	2.49581	-1.57981	-0.13957	Cancer Trained * Pre down vs Healthy Aged-matched Trained * Pre	-0.00688043	Cancer Trained * Pre down vs Healthy Aged-matched Trained * Pre	0.00329085	0.299842	10.559	3.24947	0.299842	Cancer Trained * Post up vs Cancer Untrained * Post	0.0149815	Cancer Trained * Post up vs Cancer Untrained * Post	0.412537	0.0736232	0.694476	0.833352	0.0736232	Cancer Trained * Post up vs Healthy Aged-matched Trained * Post	0.00360007	Cancer Trained * Post up vs Healthy Aged-matched Trained * Post	4.03414	0.42936	0.532157	1
287599	cg16117113		0.00804292	1		ENST00000446169.1	TSS200	RP11-410C4.4									0.00050369	0.593351	15.9486	3.99357	0.593351	Cancer Trained * Post up vs Cancer Trained * Pre	0.0650826	Cancer Trained * Post up vs Cancer Trained * Pre	0.520771	0.0883419	0.424242	0.651339	0.0883419	Healthy Aged-matched Trained * Post up vs Healthy Aged-matched Trained * Pre	0.0105993	Healthy Aged-matched Trained * Post up vs Healthy Aged-matched Trained * Pre	0.626166	-0.0777253	0.24326	-0.493214	-0.0777253	Cancer Untrained * Post down vs Cancer Untrained * Pre	-0.00917369	Cancer Untrained * Post down vs Cancer Untrained * Pre	0.394694	-0.136482	0.750058	-0.866059	-0.136482	Cancer Trained * Pre down vs Cancer Untrained * Pre	-0.0164243	Cancer Trained * Pre down vs Cancer Untrained * Pre	0.294937	-0.152178	1.14444	-1.06978	-0.152178	Cancer Trained * Pre down vs Healthy Aged-matched Trained * Pre	-0.0177385	Cancer Trained * Pre down vs Healthy Aged-matched Trained * Pre	0.00137937	0.534595	12.9464	3.59811	0.534595	Cancer Trained * Post up vs Cancer Untrained * Post	0.057832	Cancer Trained * Post up vs Cancer Untrained * Post	0.0202147	0.352831	6.15208	2.48034	0.352831	Cancer Trained * Post up vs Healthy Aged-matched Trained * Post	0.0367448	Cancer Trained * Post up vs Healthy Aged-matched Trained * Post	4.03367	1.11304	1.37969	1
696638	cg08637888		0.0080444	11						Unclassified	11:45353511-45354841						0.000219008	-0.577895	18.6328	-4.31657	-0.577895	Cancer Trained * Post down vs Cancer Trained * Pre	-0.0155197	Cancer Trained * Post down vs Cancer Trained * Pre	0.435422	0.0968766	0.628344	0.792682	0.0968766	Healthy Aged-matched Trained * Post up vs Healthy Aged-matched Trained * Pre	0.00322282	Healthy Aged-matched Trained * Post up vs Healthy Aged-matched Trained * Pre	0.815465	0.0334916	0.0556285	0.235857	0.0334916	Cancer Untrained * Post up vs Cancer Untrained * Pre	0.000711064	Cancer Untrained * Post up vs Cancer Untrained * Pre	0.122731	0.226836	2.55183	1.59744	0.226836	Cancer Trained * Pre up vs Cancer Untrained * Pre	0.00668988	Cancer Trained * Pre up vs Cancer Untrained * Pre	0.0470781	0.267724	4.36257	2.08868	0.267724	Cancer Trained * Pre up vs Healthy Aged-matched Trained * Pre	0.00811555	Cancer Trained * Pre up vs Healthy Aged-matched Trained * Pre	0.00818675	-0.384551	8.2506	-2.87239	-0.384551	Cancer Trained * Post down vs Cancer Untrained * Post	-0.0095409	Cancer Trained * Post down vs Cancer Untrained * Post	0.00394446	-0.407048	10.0846	-3.17562	-0.407048	Cancer Trained * Post down vs Healthy Aged-matched Trained * Post	-0.010627	Cancer Trained * Post down vs Healthy Aged-matched Trained * Post	4.03352	0.903682	1.12022	1
145816	cg24828322	CYP2C8	0.00805571	10		ENST00000526814.1;ENST00000490994.2;ENST00000527420.1;ENST00000533320.1	TSS1500;TSS1500;TSS1500;TSS1500	CYP2C8;CYP2C8;CYP2C8;CYP2C8						NM_000770	TSS1500	CYP2C8	0.00241616	0.310862	11.3863	3.37436	0.310862	Cancer Trained * Post up vs Cancer Trained * Pre	0.023297	Cancer Trained * Post up vs Cancer Trained * Pre	0.182323	0.115363	1.88174	1.37176	0.115363	Healthy Aged-matched Trained * Post up vs Healthy Aged-matched Trained * Pre	0.00942959	Healthy Aged-matched Trained * Post up vs Healthy Aged-matched Trained * Pre	0.880292	-0.0148667	0.0231486	-0.152147	-0.0148667	Cancer Untrained * Post down vs Cancer Untrained * Pre	-0.00132661	Cancer Untrained * Post down vs Cancer Untrained * Pre	0.908675	-0.0113228	0.0134278	-0.115878	-0.0113228	Cancer Trained * Pre down vs Cancer Untrained * Pre	-0.00103027	Cancer Trained * Pre down vs Cancer Untrained * Pre	0.620681	0.0441989	0.251107	0.501106	0.0441989	Cancer Trained * Pre up vs Healthy Aged-matched Trained * Pre	0.00420846	Cancer Trained * Pre up vs Healthy Aged-matched Trained * Pre	0.00219551	0.314406	11.6474	3.41283	0.314406	Cancer Trained * Post up vs Cancer Untrained * Post	0.0235933	Cancer Trained * Post up vs Cancer Untrained * Post	0.0117687	0.239698	7.38526	2.71758	0.239698	Cancer Trained * Post up vs Healthy Aged-matched Trained * Post	0.0180759	Cancer Trained * Post up vs Healthy Aged-matched Trained * Post	4.03236	0.427782	0.530436	1
150107	cg19629292	FEZF2	0.00805896	3	DMR	ENST00000283268.3;ENST00000486811.1;ENST00000475839.1;ENST00000283268.3	5'UTR;5'UTR;TSS1500;1stExon	FEZF2;FEZF2;FEZF2;FEZF2				Island	chr3:62357639-62359774	NM_018008;NM_018008	5'UTR;1stExon	FEZF2;FEZF2	0.00366146	-0.327696	10.2786	-3.20603	-0.327696	Cancer Trained * Post down vs Cancer Trained * Pre	-0.00842017	Cancer Trained * Post down vs Cancer Trained * Pre	0.693582	0.0371908	0.158871	0.398586	0.0371908	Healthy Aged-matched Trained * Post up vs Healthy Aged-matched Trained * Pre	0.000782061	Healthy Aged-matched Trained * Post up vs Healthy Aged-matched Trained * Pre	0.584878	-0.0599999	0.306296	-0.55344	-0.0599999	Cancer Untrained * Post down vs Cancer Untrained * Pre	-0.00144733	Cancer Untrained * Post down vs Cancer Untrained * Pre	0.0756748	0.200924	3.43481	1.85332	0.200924	Cancer Trained * Pre up vs Cancer Untrained * Pre	0.00538076	Cancer Trained * Pre up vs Cancer Untrained * Pre	0.0005185	0.38971	15.8586	3.98228	0.38971	Cancer Trained * Pre up vs Healthy Aged-matched Trained * Pre	0.00968743	Cancer Trained * Pre up vs Healthy Aged-matched Trained * Pre	0.519545	-0.0667725	0.426763	-0.653271	-0.0667725	Cancer Trained * Post down vs Cancer Untrained * Post	-0.00159208	Cancer Trained * Post down vs Cancer Untrained * Post	0.801833	0.0248233	0.0643429	0.253659	0.0248233	Cancer Trained * Post up vs Healthy Aged-matched Trained * Post	0.000485198	Cancer Trained * Post up vs Healthy Aged-matched Trained * Post	4.03203	0.526552	0.652962	1
43390	cg12603658	CYTSB	0.00806039	17		ENST00000536879.1;ENST00000395522.1;ENST00000395525.2;ENST00000467722.1;ENST00000467722	TSS200;TSS200;TSS200;1stExon;5'UTR;5'UTR	SPECC1;SPECC1;SPECC1;SPECC1;SPECC1;SPECC1		Unclassified	17:20058608-20060003	Island	chr17:20059028-20060060	NM_001033554;NM_152904;NM_001033555;NM_001033553	TSS200;Body;TSS200;Body	CYTSB;CYTSB;CYTSB;CYTSB	0.000699061	-0.329279	14.9431	-3.86564	-0.329279	Cancer Trained * Post down vs Cancer Trained * Pre	-0.00734664	Cancer Trained * Post down vs Cancer Trained * Pre	0.436587	-0.0614801	0.625122	-0.790647	-0.0614801	Healthy Aged-matched Trained * Post down vs Healthy Aged-matched Trained * Pre	-0.00119564	Healthy Aged-matched Trained * Post down vs Healthy Aged-matched Trained * Pre	0.712096	-0.033724	0.139329	-0.373268	-0.033724	Cancer Untrained * Post down vs Cancer Untrained * Pre	-0.000615043	Cancer Untrained * Post down vs Cancer Untrained * Pre	0.0553439	0.181596	4.03992	2.00996	0.181596	Cancer Trained * Pre up vs Cancer Untrained * Pre	0.00430019	Cancer Trained * Pre up vs Cancer Untrained * Pre	0.00491786	0.251599	9.51744	3.08504	0.251599	Cancer Trained * Pre up vs Healthy Aged-matched Trained * Pre	0.00580892	Cancer Trained * Pre up vs Healthy Aged-matched Trained * Pre	0.19299	-0.113959	1.78983	-1.33785	-0.113959	Cancer Trained * Post down vs Cancer Untrained * Post	-0.0024314	Cancer Trained * Post down vs Cancer Untrained * Post	0.844153	-0.0161998	0.0394569	-0.198638	-0.0161998	Cancer Trained * Post down vs Healthy Aged-matched Trained * Post	-0.000342085	Cancer Trained * Post down vs Healthy Aged-matched Trained * Post	4.03188	0.365682	0.453488	1
538845	cg27490043	WBSCR17	0.00806047	7		ENST00000498380.2;ENST00000467723.1	5'UTR;5'UTR	WBSCR17;WBSCR17						NM_022479	Body	WBSCR17	0.00381601	0.244495	10.1707	3.18915	0.244495	Cancer Trained * Post up vs Cancer Trained * Pre	0.00992736	Cancer Trained * Post up vs Cancer Trained * Pre	0.0317054	0.159254	5.17813	2.27555	0.159254	Healthy Aged-matched Trained * Post up vs Healthy Aged-matched Trained * Pre	0.00696971	Healthy Aged-matched Trained * Post up vs Healthy Aged-matched Trained * Pre	0.493376	0.0565256	0.483226	0.695145	0.0565256	Cancer Untrained * Post up vs Cancer Untrained * Pre	0.00267275	Cancer Untrained * Post up vs Cancer Untrained * Pre	0.927279	0.0074967	0.00849964	0.0921935	0.0074967	Cancer Trained * Pre up vs Cancer Untrained * Pre	0.000564751	Cancer Trained * Pre up vs Cancer Untrained * Pre	0.47596	0.053121	0.523761	0.723713	0.053121	Cancer Trained * Pre up vs Healthy Aged-matched Trained * Pre	0.00240728	Cancer Trained * Pre up vs Healthy Aged-matched Trained * Pre	0.0172958	0.195466	6.5006	2.54963	0.195466	Cancer Trained * Post up vs Cancer Untrained * Post	0.00781935	Cancer Trained * Post up vs Cancer Untrained * Post	0.0711019	0.138362	3.55332	1.88502	0.138362	Cancer Trained * Post up vs Healthy Aged-matched Trained * Post	0.00536493	Cancer Trained * Post up vs Healthy Aged-matched Trained * Post	4.03187	0.296213	0.367339	1
492711	cg10541774		0.00806209	2													0.00379586	0.252457	10.1845	3.19132	0.252457	Cancer Trained * Post up vs Cancer Trained * Pre	0.0118896	Cancer Trained * Post up vs Cancer Trained * Pre	0.313188	0.0743318	1.05949	1.02931	0.0743318	Healthy Aged-matched Trained * Post up vs Healthy Aged-matched Trained * Pre	0.00352849	Healthy Aged-matched Trained * Post up vs Healthy Aged-matched Trained * Pre	0.766046	-0.0252399	0.0904873	-0.300811	-0.0252399	Cancer Untrained * Post down vs Cancer Untrained * Pre	-0.00176588	Cancer Untrained * Post down vs Cancer Untrained * Pre	0.918003	-0.00872586	0.0108151	-0.103996	-0.00872586	Cancer Trained * Pre down vs Cancer Untrained * Pre	-0.000503731	Cancer Trained * Pre down vs Cancer Untrained * Pre	0.144458	-0.114106	2.2697	-1.50655	-0.114106	Cancer Trained * Pre down vs Healthy Aged-matched Trained * Pre	-0.00551805	Cancer Trained * Pre down vs Healthy Aged-matched Trained * Pre	0.00226641	0.268971	11.5605	3.40007	0.268971	Cancer Trained * Post up vs Cancer Untrained * Post	0.0131518	Cancer Trained * Post up vs Cancer Untrained * Post	0.405985	0.0640193	0.714458	0.845256	0.0640193	Cancer Trained * Post up vs Healthy Aged-matched Trained * Post	0.00284311	Cancer Trained * Post up vs Healthy Aged-matched Trained * Post	4.0317	0.315379	0.391124	1
469521	cg09500200		0.00806289	8	DMR	ENST00000521863.1;ENST00000521242.1	TSS1500;TSS200	RP11-403C10.2;RP11-403C10.2		Unclassified_Cell_type_specific	8:9762879-9763061	Island	chr8:9762661-9764748				0.00604149	-0.528978	8.99863	-2.99977	-0.528978	Cancer Trained * Post down vs Cancer Trained * Pre	-0.0244152	Cancer Trained * Post down vs Cancer Trained * Pre	0.748644	0.0521535	0.104966	0.323985	0.0521535	Healthy Aged-matched Trained * Post up vs Healthy Aged-matched Trained * Pre	0.00305076	Healthy Aged-matched Trained * Post up vs Healthy Aged-matched Trained * Pre	0.164641	-0.267762	2.04949	-1.4316	-0.267762	Cancer Untrained * Post down vs Cancer Untrained * Pre	-0.0128891	Cancer Untrained * Post down vs Cancer Untrained * Pre	0.373951	0.169323	0.819559	0.905295	0.169323	Cancer Trained * Pre up vs Cancer Untrained * Pre	0.00786308	Cancer Trained * Pre up vs Cancer Untrained * Pre	0.00111883	0.621452	13.549	3.68089	0.621452	Cancer Trained * Pre up vs Healthy Aged-matched Trained * Pre	0.0284819	Cancer Trained * Pre up vs Healthy Aged-matched Trained * Pre	0.606872	-0.0918933	0.271562	-0.521116	-0.0918933	Cancer Trained * Post down vs Cancer Untrained * Post	-0.00366298	Cancer Trained * Post down vs Cancer Untrained * Post	0.813189	0.0403211	0.0570367	0.238824	0.0403211	Cancer Trained * Post up vs Healthy Aged-matched Trained * Post	0.00101593	Cancer Trained * Post up vs Healthy Aged-matched Trained * Post	4.03162	1.56707	1.94347	1
52246	cg18866267		0.00806746	4		ENST00000511275.1;ENST00000543385.1;ENST00000506631.1	5'UTR;TSS1500;5'UTR	RGS12;RGS12;RGS12				Island	chr4:3310005-3310235				0.000521759	0.43305	15.8391	3.97984	0.43305	Cancer Trained * Post up vs Cancer Trained * Pre	0.0110075	Cancer Trained * Post up vs Cancer Trained * Pre	0.129368	0.155786	2.45976	1.56836	0.155786	Healthy Aged-matched Trained * Post up vs Healthy Aged-matched Trained * Pre	0.0040904	Healthy Aged-matched Trained * Post up vs Healthy Aged-matched Trained * Pre	0.918225	0.0119697	0.0107564	0.103713	0.0119697	Cancer Untrained * Post up vs Cancer Untrained * Pre	-6.29514e-05	Cancer Untrained * Post down vs Cancer Untrained * Pre	0.371538	-0.105019	0.828011	-0.909951	-0.105019	Cancer Trained * Pre down vs Cancer Untrained * Pre	-0.00308464	Cancer Trained * Pre down vs Cancer Untrained * Pre	0.311433	-0.10763	1.06737	-1.03313	-0.10763	Cancer Trained * Pre down vs Healthy Aged-matched Trained * Pre	-0.00300895	Cancer Trained * Pre down vs Healthy Aged-matched Trained * Pre	0.00758282	0.316062	8.43722	2.90469	0.316062	Cancer Trained * Post up vs Cancer Untrained * Post	0.00798579	Cancer Trained * Post up vs Cancer Untrained * Post	0.116	0.169634	2.65136	1.6283	0.169634	Cancer Trained * Post up vs Healthy Aged-matched Trained * Post	0.00390814	Cancer Trained * Post up vs Healthy Aged-matched Trained * Post	4.03115	0.596602	0.739989	1
672879	cg12337098	PLAC8L1	0.00807093	5		ENST00000311450.4;ENST00000514002.1	TSS1500;5'UTR	PLAC8L1;RP11-118M9.3						NM_001029869	TSS1500	PLAC8L1	0.00155761	0.224005	12.6016	3.54987	0.224005	Cancer Trained * Post up vs Cancer Trained * Pre	0.00956933	Cancer Trained * Post up vs Cancer Trained * Pre	0.017006	0.147299	6.53871	2.55709	0.147299	Healthy Aged-matched Trained * Post up vs Healthy Aged-matched Trained * Pre	0.00645413	Healthy Aged-matched Trained * Post up vs Healthy Aged-matched Trained * Pre	0.5209	0.0435805	0.423977	0.651135	0.0435805	Cancer Untrained * Post up vs Cancer Untrained * Pre	0.00187222	Cancer Untrained * Post up vs Cancer Untrained * Pre	0.438417	-0.0527045	0.620087	-0.787456	-0.0527045	Cancer Trained * Pre down vs Cancer Untrained * Pre	-0.00235532	Cancer Trained * Pre down vs Cancer Untrained * Pre	0.694146	-0.0240341	0.158254	-0.397812	-0.0240341	Cancer Trained * Pre down vs Healthy Aged-matched Trained * Pre	-0.00105552	Cancer Trained * Pre down vs Healthy Aged-matched Trained * Pre	0.0537793	0.12772	4.09665	2.02402	0.12772	Cancer Trained * Post up vs Cancer Untrained * Post	0.00534179	Cancer Trained * Post up vs Cancer Untrained * Post	0.391602	0.0526718	0.760071	0.87182	0.0526718	Cancer Trained * Post up vs Healthy Aged-matched Trained * Post	0.00205969	Cancer Trained * Post up vs Healthy Aged-matched Trained * Post	4.0308	0.200628	0.248869	1
107792	cg09093811	KIFC1	0.00807236	6		ENST00000450504.1;ENST00000428849.2	TSS1500;TSS200	KIFC1;KIFC1		Promoter_Associated	6:33358263-33360451	Island	chr6:33359097-33359975	NM_002263	TSS200	KIFC1	0.00453491	-0.33832	9.72456	-3.11842	-0.33832	Cancer Trained * Post down vs Cancer Trained * Pre	-0.00388396	Cancer Trained * Post down vs Cancer Trained * Pre	0.81053	-0.0239962	0.0587057	-0.242293	-0.0239962	Healthy Aged-matched Trained * Post down vs Healthy Aged-matched Trained * Pre	-0.000271162	Healthy Aged-matched Trained * Post down vs Healthy Aged-matched Trained * Pre	0.739072	0.0387573	0.11344	0.336809	0.0387573	Cancer Untrained * Post up vs Cancer Untrained * Pre	0.000480072	Cancer Untrained * Post up vs Cancer Untrained * Pre	0.0321558	0.261098	5.14838	2.269	0.261098	Cancer Trained * Pre up vs Cancer Untrained * Pre	0.00318799	Cancer Trained * Pre up vs Cancer Untrained * Pre	0.0010474	0.385044	13.7411	3.7069	0.385044	Cancer Trained * Pre up vs Healthy Aged-matched Trained * Pre	0.00442911	Cancer Trained * Pre up vs Healthy Aged-matched Trained * Pre	0.295274	-0.115979	1.14281	-1.06902	-0.115979	Cancer Trained * Post down vs Cancer Untrained * Post	-0.00117604	Cancer Trained * Post down vs Cancer Untrained * Post	0.502234	0.0707197	0.463536	0.680835	0.0707197	Cancer Trained * Post up vs Healthy Aged-matched Trained * Post	0.000816313	Cancer Trained * Post up vs Healthy Aged-matched Trained * Post	4.03065	0.593022	0.73564	1
414523	cg10179954	ARHGEF17	0.00807749	11		ENST00000536170.1	5'UTR	ARHGEF17						NM_014786	Body	ARHGEF17	0.00250714	0.422447	11.2861	3.35948	0.422447	Cancer Trained * Post up vs Cancer Trained * Pre	0.0272012	Cancer Trained * Post up vs Cancer Trained * Pre	0.22748	0.142029	1.53085	1.23728	0.142029	Healthy Aged-matched Trained * Post up vs Healthy Aged-matched Trained * Pre	0.0092006	Healthy Aged-matched Trained * Post up vs Healthy Aged-matched Trained * Pre	0.148531	-0.198833	2.22241	-1.49078	-0.198833	Cancer Untrained * Post down vs Cancer Untrained * Pre	-0.0131893	Cancer Untrained * Post down vs Cancer Untrained * Pre	0.332377	-0.131842	0.977142	-0.988505	-0.131842	Cancer Trained * Pre down vs Cancer Untrained * Pre	-0.0100039	Cancer Trained * Pre down vs Cancer Untrained * Pre	0.901916	0.014989	0.0155001	0.124499	0.014989	Cancer Trained * Pre up vs Healthy Aged-matched Trained * Pre	-0.000383455	Cancer Trained * Pre down vs Healthy Aged-matched Trained * Pre	0.000653115	0.489437	15.1494	3.89222	0.489437	Cancer Trained * Post up vs Cancer Untrained * Post	0.0303867	Cancer Trained * Post up vs Cancer Untrained * Post	0.0214551	0.295407	6.02048	2.45367	0.295407	Cancer Trained * Post up vs Healthy Aged-matched Trained * Post	0.0176172	Cancer Trained * Post up vs Healthy Aged-matched Trained * Post	4.03013	0.796577	0.988278	1
644025	cg00717244		0.00809202	1													0.00148197	0.285756	12.7424	3.56965	0.285756	Cancer Trained * Post up vs Cancer Trained * Pre	0.0195533	Cancer Trained * Post up vs Cancer Trained * Pre	0.426207	0.0591114	0.65431	0.808894	0.0591114	Healthy Aged-matched Trained * Post up vs Healthy Aged-matched Trained * Pre	0.00398591	Healthy Aged-matched Trained * Post up vs Healthy Aged-matched Trained * Pre	0.90025	-0.0107514	0.0160338	-0.126625	-0.0107514	Cancer Untrained * Post down vs Cancer Untrained * Pre	-0.000445735	Cancer Untrained * Post down vs Cancer Untrained * Pre	0.365078	-0.0783286	0.851036	-0.922516	-0.0783286	Cancer Trained * Pre down vs Cancer Untrained * Pre	-0.00554771	Cancer Trained * Pre down vs Cancer Untrained * Pre	0.0221518	-0.186957	5.95019	-2.4393	-0.186957	Cancer Trained * Pre down vs Healthy Aged-matched Trained * Pre	-0.0132357	Cancer Trained * Pre down vs Healthy Aged-matched Trained * Pre	0.011555	0.218179	7.42823	2.72548	0.218179	Cancer Trained * Post up vs Cancer Untrained * Post	0.0144513	Cancer Trained * Post up vs Cancer Untrained * Post	0.609133	0.0396879	0.268142	0.517824	0.0396879	Cancer Trained * Post up vs Healthy Aged-matched Trained * Post	0.0023317	Cancer Trained * Post up vs Healthy Aged-matched Trained * Post	4.02864	0.322707	0.400516	1
8634	cg19216198		0.00809944	6		ENST00000470620.1;ENST00000367411.2;ENST00000335643.8;ENST00000444282.1;ENST00000420200	TSS1500;TSS1500;TSS1500;TSS1500;TSS200	KATNA1;KATNA1;KATNA1;KATNA1;KATNA1		Promoter_Associated	6:149968812-149970478	S_Shore	chr6:149969499-149969972				0.000841198	-0.314457	14.3877	-3.79311	-0.314457	Cancer Trained * Post down vs Cancer Trained * Pre	-0.00999735	Cancer Trained * Post down vs Cancer Trained * Pre	0.0308061	-0.17322	5.23896	-2.28888	-0.17322	Healthy Aged-matched Trained * Post down vs Healthy Aged-matched Trained * Pre	-0.00562864	Healthy Aged-matched Trained * Post down vs Healthy Aged-matched Trained * Pre	0.527542	-0.056338	0.410507	-0.640708	-0.056338	Cancer Untrained * Post down vs Cancer Untrained * Pre	-0.00169834	Cancer Untrained * Post down vs Cancer Untrained * Pre	0.133645	0.136317	2.40333	1.55027	0.136317	Cancer Trained * Pre up vs Cancer Untrained * Pre	0.00460107	Cancer Trained * Pre up vs Cancer Untrained * Pre	0.275172	0.088554	1.24473	1.11567	0.088554	Cancer Trained * Pre up vs Healthy Aged-matched Trained * Pre	0.00287905	Cancer Trained * Pre up vs Healthy Aged-matched Trained * Pre	0.154243	-0.121802	2.15864	-1.46923	-0.121802	Cancer Trained * Post down vs Cancer Untrained * Post	-0.00369795	Cancer Trained * Post down vs Cancer Untrained * Post	0.512929	-0.0526831	0.440556	-0.663744	-0.0526831	Cancer Trained * Post down vs Healthy Aged-matched Trained * Post	-0.00148966	Cancer Trained * Post down vs Healthy Aged-matched Trained * Post	4.02789	0.346033	0.429547	1
495454	cg02226194	RASD1	0.00810064	17								Island	chr17:17398248-17400346	NM_016084	Body	RASD1	0.00267718	-0.342895	11.1091	-3.33303	-0.342895	Cancer Trained * Post down vs Cancer Trained * Pre	-0.0156652	Cancer Trained * Post down vs Cancer Trained * Pre	0.0163681	-0.241729	6.62516	-2.57394	-0.241729	Healthy Aged-matched Trained * Post down vs Healthy Aged-matched Trained * Pre	-0.0110106	Healthy Aged-matched Trained * Post down vs Healthy Aged-matched Trained * Pre	0.211388	0.139958	1.64513	1.28263	0.139958	Cancer Untrained * Post up vs Cancer Untrained * Pre	0.00667763	Cancer Untrained * Post up vs Cancer Untrained * Pre	0.0420411	0.233833	4.59214	2.14293	0.233833	Cancer Trained * Pre up vs Cancer Untrained * Pre	0.010954	Cancer Trained * Pre up vs Cancer Untrained * Pre	0.93998	-0.00749133	0.00578447	-0.0760557	-0.00749133	Cancer Trained * Pre down vs Healthy Aged-matched Trained * Pre	-0.000101645	Cancer Trained * Pre down vs Healthy Aged-matched Trained * Pre	0.0230933	-0.24902	5.85902	-2.42054	-0.24902	Cancer Trained * Post down vs Cancer Untrained * Post	-0.0113888	Cancer Trained * Post down vs Cancer Untrained * Post	0.280474	-0.108657	1.21691	-1.10314	-0.108657	Cancer Trained * Post down vs Healthy Aged-matched Trained * Post	-0.00475621	Cancer Trained * Post down vs Healthy Aged-matched Trained * Post	4.02776	0.532865	0.66149	1
129811	cg07804621		0.00810502	5								S_Shelf	chr5:107716309-107718301				0.0004666	0.355359	16.1873	4.02335	0.355359	Cancer Trained * Post up vs Cancer Trained * Pre	0.020287	Cancer Trained * Post up vs Cancer Trained * Pre	0.105678	0.135347	2.81787	1.67865	0.135347	Healthy Aged-matched Trained * Post up vs Healthy Aged-matched Trained * Pre	0.00777472	Healthy Aged-matched Trained * Post up vs Healthy Aged-matched Trained * Pre	0.464262	0.0696286	0.552411	0.743244	0.0696286	Cancer Untrained * Post up vs Cancer Untrained * Pre	0.0038213	Cancer Untrained * Post up vs Cancer Untrained * Pre	0.29355	-0.100514	1.15118	-1.07293	-0.100514	Cancer Trained * Pre down vs Cancer Untrained * Pre	-0.00603443	Cancer Trained * Pre down vs Cancer Untrained * Pre	0.182721	-0.115893	1.87819	-1.37047	-0.115893	Cancer Trained * Pre down vs Healthy Aged-matched Trained * Pre	-0.0070193	Cancer Trained * Pre down vs Healthy Aged-matched Trained * Pre	0.0462717	0.185216	4.39742	2.097	0.185216	Cancer Trained * Post up vs Cancer Untrained * Post	0.0104313	Cancer Trained * Post up vs Cancer Untrained * Post	0.229689	0.104119	1.51596	1.23124	0.104119	Cancer Trained * Post up vs Healthy Aged-matched Trained * Post	0.005493	Cancer Trained * Post up vs Healthy Aged-matched Trained * Post	4.02732	0.392723	0.487574	1
544534	cg14019542	PKP4	0.00810791	2		ENST00000515912.1;ENST00000457109.1;ENST00000457109.1;ENST00000428353.3;ENST00000462335	TSS1500;ExonBnd;3'UTR;5'UTR;5'UTR	snoZ5;PKP4;PKP4;PKP4;PKP4						NM_001304971;NM_001304969;NM_003628;NM_001005476;NM_001304970	Body;Body;Body;Body;5'UTR	PKP4;PKP4;PKP4;PKP4;PKP4	0.000624814	0.310372	15.2844	3.90953	0.310372	Cancer Trained * Post up vs Cancer Trained * Pre	0.0131506	Cancer Trained * Post up vs Cancer Trained * Pre	0.339176	0.0706189	0.949524	0.974435	0.0706189	Healthy Aged-matched Trained * Post up vs Healthy Aged-matched Trained * Pre	0.00302956	Healthy Aged-matched Trained * Post up vs Healthy Aged-matched Trained * Pre	0.114968	0.137519	2.66721	1.63316	0.137519	Cancer Untrained * Post up vs Cancer Untrained * Pre	0.00552462	Cancer Untrained * Post up vs Cancer Untrained * Pre	0.379337	-0.0753608	0.800978	-0.894974	-0.0753608	Cancer Trained * Pre down vs Cancer Untrained * Pre	-0.00350869	Cancer Trained * Pre down vs Cancer Untrained * Pre	0.0348678	-0.169596	4.97853	-2.23126	-0.169596	Cancer Trained * Pre down vs Healthy Aged-matched Trained * Pre	-0.00743831	Cancer Trained * Pre down vs Healthy Aged-matched Trained * Pre	0.23087	0.0974923	1.50807	1.22804	0.0974923	Cancer Trained * Post up vs Cancer Untrained * Post	0.00411725	Cancer Trained * Post up vs Cancer Untrained * Post	0.36482	0.0701577	0.851965	0.923019	0.0701577	Cancer Trained * Post up vs Healthy Aged-matched Trained * Post	0.0026827	Cancer Trained * Post up vs Healthy Aged-matched Trained * Post	4.02702	0.317257	0.39391	1
619516	cg21155456	RPS6KA5	0.00811299	14		ENST00000536315.2	5'UTR	RPS6KA5						NM_004755;NM_182398	Body;Body	RPS6KA5;RPS6KA5	0.00299492	0.393084	10.8089	3.28769	0.393084	Cancer Trained * Post up vs Cancer Trained * Pre	0.0206217	Cancer Trained * Post up vs Cancer Trained * Pre	0.686214	0.0446113	0.167064	0.408735	0.0446113	Healthy Aged-matched Trained * Post up vs Healthy Aged-matched Trained * Pre	0.00190172	Healthy Aged-matched Trained * Post up vs Healthy Aged-matched Trained * Pre	0.200466	0.166754	1.72906	1.31494	0.166754	Cancer Untrained * Post up vs Cancer Untrained * Pre	0.00826405	Cancer Untrained * Post up vs Cancer Untrained * Pre	0.749998	-0.0408567	0.103798	-0.322176	-0.0408567	Cancer Trained * Pre down vs Cancer Untrained * Pre	-0.00235577	Cancer Trained * Pre down vs Cancer Untrained * Pre	0.00841319	-0.327488	8.18448	-2.86085	-0.327488	Cancer Trained * Pre down vs Healthy Aged-matched Trained * Pre	-0.0177681	Cancer Trained * Pre down vs Healthy Aged-matched Trained * Pre	0.133406	0.185473	2.40644	1.55127	0.185473	Cancer Trained * Post up vs Cancer Untrained * Post	0.0100019	Cancer Trained * Post up vs Cancer Untrained * Post	0.85603	0.0209844	0.0336042	0.183314	0.0209844	Cancer Trained * Post up vs Healthy Aged-matched Trained * Post	0.000951946	Cancer Trained * Post up vs Healthy Aged-matched Trained * Post	4.02651	0.719492	0.893445	1
757424	cg09907495	GNE	0.00811984	9		ENST00000543356.1;ENST00000396594.3;ENST00000464497.1	TSS1500;TSS1500;3'UTR	GNE;GNE;CLTA						NM_001190388;NM_001128227	TSS1500;TSS1500	GNE;GNE	0.00639738	0.221662	8.85608	2.97592	0.221662	Cancer Trained * Post up vs Cancer Trained * Pre	0.00983517	Cancer Trained * Post up vs Cancer Trained * Pre	0.0964765	0.117439	2.98308	1.72716	0.117439	Healthy Aged-matched Trained * Post up vs Healthy Aged-matched Trained * Pre	0.00526407	Healthy Aged-matched Trained * Post up vs Healthy Aged-matched Trained * Pre	0.706317	-0.0301116	0.14527	-0.381143	-0.0301116	Cancer Untrained * Post down vs Cancer Untrained * Pre	-0.00140418	Cancer Untrained * Post down vs Cancer Untrained * Pre	0.934179	0.00659078	0.00695956	0.083424	0.00659078	Cancer Trained * Pre up vs Cancer Untrained * Pre	0.000302777	Cancer Trained * Pre up vs Cancer Untrained * Pre	0.49005	-0.0499595	0.490777	-0.700555	-0.0499595	Cancer Trained * Pre down vs Healthy Aged-matched Trained * Pre	-0.00229989	Cancer Trained * Pre down vs Healthy Aged-matched Trained * Pre	0.00190968	0.258364	12.0316	3.46866	0.258364	Cancer Trained * Post up vs Cancer Untrained * Post	0.0115421	Cancer Trained * Post up vs Cancer Untrained * Post	0.45383	0.0542635	0.578981	0.760908	0.0542635	Cancer Trained * Post up vs Healthy Aged-matched Trained * Post	0.0022712	Cancer Trained * Post up vs Healthy Aged-matched Trained * Post	4.02581	0.279192	0.346753	1
342410	cg01335323		0.00812703	15						Unclassified	15:56782709-56784451						0.00866185	0.266334	8.11409	2.84852	0.266334	Cancer Trained * Post up vs Cancer Trained * Pre	0.0136053	Cancer Trained * Post up vs Cancer Trained * Pre	0.923511	-0.00827797	0.00940622	-0.0969857	-0.00827797	Healthy Aged-matched Trained * Post down vs Healthy Aged-matched Trained * Pre	-8.07643e-05	Healthy Aged-matched Trained * Post down vs Healthy Aged-matched Trained * Pre	0.750713	0.0318557	0.103183	0.321221	0.0318557	Cancer Untrained * Post up vs Cancer Untrained * Pre	0.00172696	Cancer Untrained * Post up vs Cancer Untrained * Pre	0.667104	-0.0431656	0.189457	-0.435266	-0.0431656	Cancer Trained * Pre down vs Cancer Untrained * Pre	-0.00258231	Cancer Trained * Pre down vs Cancer Untrained * Pre	0.00420693	-0.281916	9.91775	-3.14925	-0.281916	Cancer Trained * Pre down vs Healthy Aged-matched Trained * Pre	-0.0142673	Cancer Trained * Pre down vs Healthy Aged-matched Trained * Pre	0.051396	0.191313	4.18672	2.04615	0.191313	Cancer Trained * Post up vs Cancer Untrained * Post	0.00929606	Cancer Trained * Post up vs Cancer Untrained * Post	0.935625	-0.00730351	0.00665637	-0.0815866	-0.00730351	Cancer Trained * Post down vs Healthy Aged-matched Trained * Post	-0.000581231	Cancer Trained * Post down vs Healthy Aged-matched Trained * Post	4.02508	0.439844	0.546379	1
111683	cg21889093	MYBBP1A	0.00812761	17		ENST00000573116.1;ENST00000254718.4;ENST00000254718.4;ENST00000570986.1;ENST00000381556	TSS1500;1stExon;5'UTR;TSS200;TSS200	MYBBP1A;MYBBP1A;MYBBP1A;MYBBP1A;MYBBP1A		Promoter_Associated	17:4457754-4459629	Island	chr17:4458183-4458984	NM_014520;NM_001105538	TSS200;TSS200	MYBBP1A;MYBBP1A	0.00461543	-0.422126	9.67947	-3.11118	-0.422126	Cancer Trained * Post down vs Cancer Trained * Pre	-0.00442954	Cancer Trained * Post down vs Cancer Trained * Pre	0.566515	-0.0719481	0.337433	-0.58089	-0.0719481	Healthy Aged-matched Trained * Post down vs Healthy Aged-matched Trained * Pre	-0.00054293	Healthy Aged-matched Trained * Post down vs Healthy Aged-matched Trained * Pre	0.121451	-0.230718	2.57026	-1.6032	-0.230718	Cancer Untrained * Post down vs Cancer Untrained * Pre	-0.00233219	Cancer Untrained * Post down vs Cancer Untrained * Pre	0.275601	0.16041	1.24245	1.11465	0.16041	Cancer Trained * Pre up vs Cancer Untrained * Pre	0.001854	Cancer Trained * Pre up vs Cancer Untrained * Pre	0.00343253	0.419892	10.448	3.23233	0.419892	Cancer Trained * Pre up vs Healthy Aged-matched Trained * Pre	0.00433853	Cancer Trained * Pre up vs Healthy Aged-matched Trained * Pre	0.821145	-0.0309978	0.0521952	-0.228463	-0.0309978	Cancer Trained * Post down vs Cancer Untrained * Post	-0.000243357	Cancer Trained * Post down vs Cancer Untrained * Post	0.596246	0.0697142	0.288004	0.53666	0.0697142	Cancer Trained * Post up vs Healthy Aged-matched Trained * Post	0.000451923	Cancer Trained * Post up vs Healthy Aged-matched Trained * Post	4.02502	0.926212	1.15057	1
400006	cg04531010	PHF3	0.00812878	6		ENST00000481385.2;ENST00000509876.1;ENST00000506783.1;ENST00000515594.1	ExonBnd;3'UTR;5'UTR;5'UTR	PHF3;PHF3;PHF3;PHF3		Unclassified_Cell_type_specific	6:64390024-64390165			NM_015153	Body	PHF3	0.00878115	0.248944	8.0811	2.84273	0.248944	Cancer Trained * Post up vs Cancer Trained * Pre	0.017836	Cancer Trained * Post up vs Cancer Trained * Pre	0.264901	-0.0911713	1.30066	-1.14047	-0.0911713	Healthy Aged-matched Trained * Post down vs Healthy Aged-matched Trained * Pre	-0.00666694	Healthy Aged-matched Trained * Post down vs Healthy Aged-matched Trained * Pre	0.776817	0.0266162	0.0821121	0.286552	0.0266162	Cancer Untrained * Post up vs Cancer Untrained * Pre	0.00263544	Cancer Untrained * Post up vs Cancer Untrained * Pre	0.457119	0.0701568	0.570496	0.755312	0.0701568	Cancer Trained * Pre up vs Cancer Untrained * Pre	0.00559725	Cancer Trained * Pre up vs Cancer Untrained * Pre	0.055656	-0.168291	4.02883	-2.00719	-0.168291	Cancer Trained * Pre down vs Healthy Aged-matched Trained * Pre	-0.0122973	Cancer Trained * Pre down vs Healthy Aged-matched Trained * Pre	0.00263182	0.292485	11.1551	3.33992	0.292485	Cancer Trained * Post up vs Cancer Untrained * Post	0.0207978	Cancer Trained * Post up vs Cancer Untrained * Post	0.0510612	0.171824	4.19975	2.04933	0.171824	Cancer Trained * Post up vs Healthy Aged-matched Trained * Post	0.0122056	Cancer Trained * Post up vs Healthy Aged-matched Trained * Post	4.0249	0.385832	0.479307	1
116913	cg04140488	ZFP62	0.00813079	5		ENST00000509066.1;ENST00000504225.1;ENST00000512132.1;ENST00000502412.1;ENST00000506377	TSS1500;TSS1500;TSS200;TSS200;TSS200;TSS200	ZFP62;ZFP62;ZFP62;ZFP62;ZFP62;ZFP62		Promoter_Associated	5:180287279-180288930	Island	chr5:180287903-180288862	NM_001172638;NM_152283	TSS200;TSS200	ZFP62;ZFP62	0.00486448	-0.319942	9.54523	-3.08954	-0.319942	Cancer Trained * Post down vs Cancer Trained * Pre	-0.00308195	Cancer Trained * Post down vs Cancer Trained * Pre	0.040653	-0.204089	4.66086	-2.1589	-0.204089	Healthy Aged-matched Trained * Post down vs Healthy Aged-matched Trained * Pre	-0.00176876	Healthy Aged-matched Trained * Post down vs Healthy Aged-matched Trained * Pre	0.609392	-0.0568356	0.267753	-0.517448	-0.0568356	Cancer Untrained * Post down vs Cancer Untrained * Pre	-0.000632015	Cancer Untrained * Post down vs Cancer Untrained * Pre	0.297917	0.116764	1.13009	1.06306	0.116764	Cancer Trained * Pre up vs Cancer Untrained * Pre	0.00117095	Cancer Trained * Pre up vs Cancer Untrained * Pre	0.0596485	0.195619	3.89276	1.97301	0.195619	Cancer Trained * Pre up vs Healthy Aged-matched Trained * Pre	0.00200211	Cancer Trained * Pre up vs Healthy Aged-matched Trained * Pre	0.16994	-0.146341	1.99701	-1.41316	-0.146341	Cancer Trained * Post down vs Cancer Untrained * Post	-0.00127898	Cancer Trained * Post down vs Cancer Untrained * Post	0.428679	0.0797668	0.647259	0.804524	0.0797668	Cancer Trained * Post up vs Healthy Aged-matched Trained * Post	0.000688924	Cancer Trained * Post up vs Healthy Aged-matched Trained * Post	4.0247	0.539508	0.670247	1
789638	cg15152509	TCF7L1	0.00813836	2		ENST00000433581.1	TSS1500	TCF7L1-IT1						NM_031283	Body	TCF7L1	0.00232659	0.305788	11.489	3.38955	0.305788	Cancer Trained * Post up vs Cancer Trained * Pre	0.0110199	Cancer Trained * Post up vs Cancer Trained * Pre	0.677653	-0.034637	0.17689	-0.420582	-0.034637	Healthy Aged-matched Trained * Post down vs Healthy Aged-matched Trained * Pre	-0.00122203	Healthy Aged-matched Trained * Post down vs Healthy Aged-matched Trained * Pre	0.035381	0.21285	4.94805	2.22442	0.21285	Cancer Untrained * Post up vs Cancer Untrained * Pre	0.0080469	Cancer Untrained * Post up vs Cancer Untrained * Pre	0.439079	0.0752396	0.618274	0.786304	0.0752396	Cancer Trained * Pre up vs Cancer Untrained * Pre	0.00269205	Cancer Trained * Pre up vs Cancer Untrained * Pre	0.0724404	-0.162001	3.51775	-1.87557	-0.162001	Cancer Trained * Pre down vs Healthy Aged-matched Trained * Pre	-0.00617603	Cancer Trained * Pre down vs Healthy Aged-matched Trained * Pre	0.074079	0.168178	3.47521	1.86419	0.168178	Cancer Trained * Post up vs Cancer Untrained * Post	0.00566504	Cancer Trained * Post up vs Cancer Untrained * Post	0.0493681	0.178424	4.26715	2.06571	0.178424	Cancer Trained * Post up vs Healthy Aged-matched Trained * Post	0.00606589	Cancer Trained * Post up vs Healthy Aged-matched Trained * Post	4.02393	0.409373	0.508673	1
56613	cg12281798	C6orf147	0.00814261	6	DMR	ENST00000484801.1;ENST00000370384.3;ENST00000370384.3;ENST00000484801.1;ENST00000474593	1stExon;1stExon;5'UTR;3'UTR;3'UTR	KHDC1;KHDC1;KHDC1;KHDC1;KHDC1		Promoter_Associated	6:74018907-74020333	Island	chr6:74019428-74020053	NR_027005	Body	C6orf147	0.00940669	-0.244955	7.9158	-2.8135	-0.244955	Cancer Trained * Post down vs Cancer Trained * Pre	-0.00442456	Cancer Trained * Post down vs Cancer Trained * Pre	0.198409	-0.105004	1.7455	-1.32117	-0.105004	Healthy Aged-matched Trained * Post down vs Healthy Aged-matched Trained * Pre	-0.001608	Healthy Aged-matched Trained * Post down vs Healthy Aged-matched Trained * Pre	0.127707	-0.145493	2.48228	-1.57553	-0.145493	Cancer Untrained * Post down vs Cancer Untrained * Pre	-0.00264807	Cancer Untrained * Post down vs Cancer Untrained * Pre	0.711222	0.0345794	0.140218	0.374457	0.0345794	Cancer Trained * Pre up vs Cancer Untrained * Pre	0.000679611	Cancer Trained * Pre up vs Cancer Untrained * Pre	0.0185974	0.209851	6.33774	2.51749	0.209851	Cancer Trained * Pre up vs Healthy Aged-matched Trained * Pre	0.00385189	Cancer Trained * Pre up vs Healthy Aged-matched Trained * Pre	0.463079	-0.0648831	0.555374	-0.745234	-0.0648831	Cancer Trained * Post down vs Cancer Untrained * Post	-0.00109688	Cancer Trained * Post down vs Cancer Untrained * Post	0.409659	0.0699008	0.703194	0.838567	0.0699008	Cancer Trained * Post up vs Healthy Aged-matched Trained * Post	0.00103533	Cancer Trained * Post up vs Healthy Aged-matched Trained * Post	4.0235	0.381234	0.47376	1
701046	cg14203411	GTPBP4	0.00815307	10		ENST00000491261.1;ENST00000491635.1	5'UTR;5'UTR	GTPBP4;GTPBP4						NM_012341	Body	GTPBP4	0.00569222	0.382111	9.14775	3.02453	0.382111	Cancer Trained * Post up vs Cancer Trained * Pre	0.0254275	Cancer Trained * Post up vs Cancer Trained * Pre	0.0333531	0.259723	5.0715	2.252	0.259723	Healthy Aged-matched Trained * Post up vs Healthy Aged-matched Trained * Pre	0.0165327	Healthy Aged-matched Trained * Post up vs Healthy Aged-matched Trained * Pre	0.797956	-0.0346712	0.0669454	-0.258738	-0.0346712	Cancer Untrained * Post down vs Cancer Untrained * Pre	-0.00303736	Cancer Untrained * Post down vs Cancer Untrained * Pre	0.977788	-0.00376834	0.000790827	-0.0281216	-0.00376834	Cancer Trained * Pre down vs Cancer Untrained * Pre	-0.000700521	Cancer Trained * Pre down vs Cancer Untrained * Pre	0.821151	-0.0276337	0.0521918	-0.228455	-0.0276337	Cancer Trained * Pre down vs Healthy Aged-matched Trained * Pre	-0.00208947	Cancer Trained * Pre down vs Healthy Aged-matched Trained * Pre	0.00313525	0.413014	10.6872	3.26913	0.413014	Cancer Trained * Post up vs Cancer Untrained * Post	0.0277644	Cancer Trained * Post up vs Cancer Untrained * Post	0.440774	0.0947546	0.613654	0.783361	0.0947546	Cancer Trained * Post up vs Healthy Aged-matched Trained * Post	0.00680533	Cancer Trained * Post up vs Healthy Aged-matched Trained * Post	4.02244	0.802536	0.997575	1
754480	cg25986105	SDR16C5	0.00815502	8		ENST00000396721.2;ENST00000303749.3;ENST00000522671.1;ENST00000396721.2;ENST00000303749	1stExon;1stExon;1stExon;5'UTR;5'UTR;5'UTR	SDR16C5;SDR16C5;SDR16C5;SDR16C5;SDR16C5;SDR16C5				Island	chr8:57232370-57232795	NM_138969;NM_138969	5'UTR;1stExon	SDR16C5;SDR16C5	0.00130989	-0.53898	13.0941	-3.61858	-0.53898	Cancer Trained * Post down vs Cancer Trained * Pre	-0.0266703	Cancer Trained * Post down vs Cancer Trained * Pre	0.594514	-0.073316	0.290744	-0.539206	-0.073316	Healthy Aged-matched Trained * Post down vs Healthy Aged-matched Trained * Pre	-0.0034081	Healthy Aged-matched Trained * Post down vs Healthy Aged-matched Trained * Pre	0.225739	-0.196225	1.54272	-1.24206	-0.196225	Cancer Untrained * Post down vs Cancer Untrained * Pre	-0.0100045	Cancer Untrained * Post down vs Cancer Untrained * Pre	0.617091	-0.0799847	0.256326	-0.506287	-0.0799847	Cancer Trained * Pre down vs Cancer Untrained * Pre	-0.0034605	Cancer Trained * Pre down vs Cancer Untrained * Pre	0.266884	0.161948	1.28964	1.13562	0.161948	Cancer Trained * Pre up vs Healthy Aged-matched Trained * Pre	0.00964495	Cancer Trained * Pre up vs Healthy Aged-matched Trained * Pre	0.008876	-0.42274	8.05522	-2.83817	-0.42274	Cancer Trained * Post down vs Cancer Untrained * Post	-0.0201262	Cancer Trained * Post down vs Cancer Untrained * Post	0.0432182	-0.303716	4.53583	-2.12975	-0.303716	Cancer Trained * Post down vs Healthy Aged-matched Trained * Post	-0.0136172	Cancer Trained * Post down vs Healthy Aged-matched Trained * Post	4.02224	1.11544	1.38659	1
649023	cg27297156		0.00816662	5													0.00392651	0.245029	10.0964	3.17749	0.245029	Cancer Trained * Post up vs Cancer Trained * Pre	0.00959104	Cancer Trained * Post up vs Cancer Trained * Pre	0.712711	0.0262173	0.138705	0.372431	0.0262173	Healthy Aged-matched Trained * Post up vs Healthy Aged-matched Trained * Pre	0.00094223	Healthy Aged-matched Trained * Post up vs Healthy Aged-matched Trained * Pre	0.753935	0.0259216	0.100439	0.316921	0.0259216	Cancer Untrained * Post up vs Cancer Untrained * Pre	0.00118334	Cancer Untrained * Post up vs Cancer Untrained * Pre	0.388737	-0.0717468	0.769458	-0.877188	-0.0717468	Cancer Trained * Pre down vs Cancer Untrained * Pre	-0.00291745	Cancer Trained * Pre down vs Cancer Untrained * Pre	0.00462457	-0.229642	9.6744	-3.11037	-0.229642	Cancer Trained * Pre down vs Healthy Aged-matched Trained * Pre	-0.0090073	Cancer Trained * Pre down vs Healthy Aged-matched Trained * Pre	0.0675435	0.147361	3.65171	1.91094	0.147361	Cancer Trained * Post up vs Cancer Untrained * Post	0.00549026	Cancer Trained * Post up vs Cancer Untrained * Post	0.884553	-0.0108303	0.0215182	-0.146691	-0.0108303	Cancer Trained * Post down vs Healthy Aged-matched Trained * Post	-0.000358486	Cancer Trained * Post down vs Healthy Aged-matched Trained * Post	4.02107	0.298895	0.371661	1
256932	cg01129439	CSPP1	0.00816858	8		ENST00000519963.1;ENST00000519057.1;ENST00000518768.1;ENST00000521919.1;ENST00000412460	3'UTR;3'UTR;3'UTR;5'UTR;5'UTR;5'UTR;5'UTR	COPS5;COPS5;COPS5;CSPP1;CSPP1;CSPP1;CSPP1				S_Shelf	chr8:67976440-67977448	NM_001077204;NM_024790	Body;Body	CSPP1;CSPP1	0.00018921	0.382982	19.1238	4.37308	0.382982	Cancer Trained * Post up vs Cancer Trained * Pre	0.0176432	Cancer Trained * Post up vs Cancer Trained * Pre	0.986203	0.00139638	0.000305074	0.0174664	0.00139638	Healthy Aged-matched Trained * Post up vs Healthy Aged-matched Trained * Pre	-0.000201652	Healthy Aged-matched Trained * Post down vs Healthy Aged-matched Trained * Pre	0.495171	0.0643014	0.479187	0.692234	0.0643014	Cancer Untrained * Post up vs Cancer Untrained * Pre	0.00316434	Cancer Untrained * Post up vs Cancer Untrained * Pre	0.244273	-0.110768	1.42198	-1.19247	-0.110768	Cancer Trained * Pre down vs Cancer Untrained * Pre	-0.00548911	Cancer Trained * Pre down vs Cancer Untrained * Pre	0.0559872	-0.168056	4.01713	-2.00428	-0.168056	Cancer Trained * Pre down vs Healthy Aged-matched Trained * Pre	-0.00835182	Cancer Trained * Pre down vs Healthy Aged-matched Trained * Pre	0.0255874	0.207913	5.63611	2.37405	0.207913	Cancer Trained * Post up vs Cancer Untrained * Post	0.0089898	Cancer Trained * Post up vs Cancer Untrained * Post	0.0174147	0.213529	6.48518	2.5466	0.213529	Cancer Trained * Post up vs Healthy Aged-matched Trained * Post	0.00949308	Cancer Trained * Post up vs Healthy Aged-matched Trained * Post	4.02087	0.385489	0.479361	1
306484	cg01955639	EPX	0.00817317	17		ENST00000225371.4	TSS1500	EPX						NM_000502	TSS1500	EPX	0.00152372	0.31222	12.6637	3.55862	0.31222	Cancer Trained * Post up vs Cancer Trained * Pre	0.0452928	Cancer Trained * Post up vs Cancer Trained * Pre	0.226551	0.0993004	1.53717	1.23983	0.0993004	Healthy Aged-matched Trained * Post up vs Healthy Aged-matched Trained * Pre	0.013903	Healthy Aged-matched Trained * Post up vs Healthy Aged-matched Trained * Pre	0.666143	0.0406302	0.190627	0.436609	0.0406302	Cancer Untrained * Post up vs Cancer Untrained * Pre	0.00569339	Cancer Untrained * Post up vs Cancer Untrained * Pre	0.263672	-0.10641	1.30754	-1.14348	-0.10641	Cancer Trained * Pre down vs Cancer Untrained * Pre	-0.0157308	Cancer Trained * Pre down vs Cancer Untrained * Pre	0.0174268	-0.213892	6.48361	-2.54629	-0.213892	Cancer Trained * Pre down vs Healthy Aged-matched Trained * Pre	-0.03111	Cancer Trained * Pre down vs Healthy Aged-matched Trained * Pre	0.0714315	0.16518	3.54449	1.88268	0.16518	Cancer Trained * Post up vs Cancer Untrained * Post	0.0238686	Cancer Trained * Post up vs Cancer Untrained * Post	0.99086	-0.000971961	0.000133883	-0.0115708	-0.000971961	Cancer Trained * Post down vs Healthy Aged-matched Trained * Post	0.000279733	Cancer Trained * Post up vs Healthy Aged-matched Trained * Post	4.0204	0.386848	0.481106	1
32953	cg15048660	FGF12	0.00818257	3		ENST00000454309.2;ENST00000448795.1	TSS200;5'UTR	FGF12;FGF12				Island	chr3:192125821-192127994	NM_021032;NM_004113	TSS200;Body	FGF12;FGF12	0.00113622	-0.301714	13.5042	-3.67481	-0.301714	Cancer Trained * Post down vs Cancer Trained * Pre	-0.00831695	Cancer Trained * Post down vs Cancer Trained * Pre	0.181468	-0.103022	1.88939	-1.37455	-0.103022	Healthy Aged-matched Trained * Post down vs Healthy Aged-matched Trained * Pre	-0.00275829	Healthy Aged-matched Trained * Post down vs Healthy Aged-matched Trained * Pre	0.0458709	-0.182979	4.41499	-2.10119	-0.182979	Cancer Untrained * Post down vs Cancer Untrained * Pre	-0.00490947	Cancer Untrained * Post down vs Cancer Untrained * Pre	0.416196	0.0719971	0.683528	0.826757	0.0719971	Cancer Trained * Pre up vs Cancer Untrained * Pre	0.0022796	Cancer Trained * Pre up vs Cancer Untrained * Pre	0.11539	0.128223	2.66071	1.63117	0.128223	Cancer Trained * Pre up vs Healthy Aged-matched Trained * Pre	0.00384622	Cancer Trained * Pre up vs Healthy Aged-matched Trained * Pre	0.574265	-0.0467374	0.324047	-0.569251	-0.0467374	Cancer Trained * Post down vs Cancer Untrained * Post	-0.00112788	Cancer Trained * Post down vs Cancer Untrained * Post	0.37856	-0.0704686	0.803636	-0.896457	-0.0704686	Cancer Trained * Post down vs Healthy Aged-matched Trained * Post	-0.00171244	Cancer Trained * Post down vs Healthy Aged-matched Trained * Post	4.01946	0.338687	0.42131	1
122352	cg12204773	DLG4	0.00818379	17		ENST00000293813.7;ENST00000293813.7;ENST00000539674.1;ENST00000356839.4;ENST00000322910	1stExon;5'UTR;TSS200;1stExon;5'UTR;1stExon;1stExon;TSS1500	DLG4;DLG4;DLG4;ACADVL;ACADVL;ACADVL;ACADVL;DLG4		Promoter_Associated	17:7123051-7123402	Island	chr17:7123038-7123718	NM_001365;NM_001033859;NM_001033859;NM_000018;NM_001365;NM_000018	5'UTR;5'UTR;1stExon;5'UTR;1stExon;1stExon	DLG4;ACADVL;ACADVL;ACADVL;DLG4;ACADVL	0.0019677	-0.325418	11.9488	-3.4567	-0.325418	Cancer Trained * Post down vs Cancer Trained * Pre	-0.00362884	Cancer Trained * Post down vs Cancer Trained * Pre	0.421353	-0.0702571	0.668345	-0.817524	-0.0702571	Healthy Aged-matched Trained * Post down vs Healthy Aged-matched Trained * Pre	-0.000682571	Healthy Aged-matched Trained * Post down vs Healthy Aged-matched Trained * Pre	0.270971	-0.112406	1.26727	-1.12573	-0.112406	Cancer Untrained * Post down vs Cancer Untrained * Pre	-0.00116302	Cancer Untrained * Post down vs Cancer Untrained * Pre	0.303532	0.104896	1.10358	1.05051	0.104896	Cancer Trained * Pre up vs Cancer Untrained * Pre	0.00130509	Cancer Trained * Pre up vs Cancer Untrained * Pre	0.00669344	0.266526	8.74396	2.95702	0.266526	Cancer Trained * Pre up vs Healthy Aged-matched Trained * Pre	0.00308171	Cancer Trained * Pre up vs Healthy Aged-matched Trained * Pre	0.261655	-0.108116	1.31893	-1.14845	-0.108116	Cancer Trained * Post down vs Cancer Untrained * Post	-0.00116072	Cancer Trained * Post down vs Cancer Untrained * Post	0.900669	0.011365	0.0158988	0.126091	0.011365	Cancer Trained * Post up vs Healthy Aged-matched Trained * Post	0.00013544	Cancer Trained * Post up vs Healthy Aged-matched Trained * Post	4.01933	0.445271	0.553912	1
432217	cg11453364		0.00818981	4													0.0022616	0.454996	11.5663	3.40092	0.454996	Cancer Trained * Post up vs Cancer Trained * Pre	0.0148429	Cancer Trained * Post up vs Cancer Trained * Pre	0.163701	0.175247	2.05901	1.43492	0.175247	Healthy Aged-matched Trained * Post up vs Healthy Aged-matched Trained * Pre	0.00602781	Healthy Aged-matched Trained * Post up vs Healthy Aged-matched Trained * Pre	0.0316721	-0.322973	5.18035	-2.27604	-0.322973	Cancer Untrained * Post down vs Cancer Untrained * Pre	-0.0115471	Cancer Untrained * Post down vs Cancer Untrained * Pre	0.0467795	-0.296822	4.37539	-2.09174	-0.296822	Cancer Trained * Pre down vs Cancer Untrained * Pre	-0.00998591	Cancer Trained * Pre down vs Cancer Untrained * Pre	0.474468	-0.0930178	0.52735	-0.726189	-0.0930178	Cancer Trained * Pre down vs Healthy Aged-matched Trained * Pre	-0.00320471	Cancer Trained * Pre down vs Healthy Aged-matched Trained * Pre	0.00138534	0.481148	12.9341	3.5964	0.481148	Cancer Trained * Post up vs Cancer Untrained * Post	0.0164041	Cancer Trained * Post up vs Cancer Untrained * Post	0.15734	0.186732	2.12522	1.45781	0.186732	Cancer Trained * Post up vs Healthy Aged-matched Trained * Post	0.00561038	Cancer Trained * Post up vs Healthy Aged-matched Trained * Post	4.01873	0.899125	1.11867	1
362809	cg21266942	CUX1	0.00820873	7		ENST00000497815.1;ENST00000558469.1	5'UTR;5'UTR	CUX1;CUX1						NM_001202543;NM_001202545;NM_001913;NM_001202544;NM_001202546;NM_181500;NM_181552	Body;Body;Body;Body;Body;Body;Body	CUX1;CUX1;CUX1;CUX1;CUX1;CUX1;CUX1	0.00362364	0.244801	10.3058	3.21026	0.244801	Cancer Trained * Post up vs Cancer Trained * Pre	0.0121374	Cancer Trained * Post up vs Cancer Trained * Pre	0.0916491	0.122112	3.07721	1.7542	0.122112	Healthy Aged-matched Trained * Post up vs Healthy Aged-matched Trained * Pre	0.00638067	Healthy Aged-matched Trained * Post up vs Healthy Aged-matched Trained * Pre	0.246444	0.0959939	1.40861	1.18685	0.0959939	Cancer Untrained * Post up vs Cancer Untrained * Pre	0.00512678	Cancer Untrained * Post up vs Cancer Untrained * Pre	0.546905	0.049395	0.372965	0.610709	0.049395	Cancer Trained * Pre up vs Cancer Untrained * Pre	0.00255291	Cancer Trained * Pre up vs Cancer Untrained * Pre	0.660176	0.0324863	0.197991	0.444961	0.0324863	Cancer Trained * Pre up vs Healthy Aged-matched Trained * Pre	0.00173842	Cancer Trained * Pre up vs Healthy Aged-matched Trained * Pre	0.0154544	0.198202	6.75571	2.59917	0.198202	Cancer Trained * Post up vs Cancer Untrained * Post	0.00956354	Cancer Trained * Post up vs Cancer Untrained * Post	0.043612	0.155175	4.51737	2.12541	0.155175	Cancer Trained * Post up vs Healthy Aged-matched Trained * Post	0.00749516	Cancer Trained * Post up vs Healthy Aged-matched Trained * Post	4.01682	0.291969	0.363433	1
544	cg09780768	CACNG6	0.00821642	19	CDMR							S_Shelf	chr19:54496202-54496612	NM_145814;NM_145815;NM_031897	Body;Body;Body	CACNG6;CACNG6;CACNG6	0.00869167	0.418543	8.1058	2.84707	0.418543	Cancer Trained * Post up vs Cancer Trained * Pre	0.022427	Cancer Trained * Post up vs Cancer Trained * Pre	0.599443	-0.0713902	0.282992	-0.53197	-0.0713902	Healthy Aged-matched Trained * Post down vs Healthy Aged-matched Trained * Pre	-0.00327097	Healthy Aged-matched Trained * Post down vs Healthy Aged-matched Trained * Pre	0.530213	0.0992523	0.405177	0.636535	0.0992523	Cancer Untrained * Post up vs Cancer Untrained * Pre	0.00705409	Cancer Untrained * Post up vs Cancer Untrained * Pre	0.337569	0.152455	0.95598	0.977742	0.152455	Cancer Trained * Pre up vs Cancer Untrained * Pre	0.00993957	Cancer Trained * Pre up vs Cancer Untrained * Pre	0.088699	-0.249313	3.13758	-1.77132	-0.249313	Cancer Trained * Pre down vs Healthy Aged-matched Trained * Pre	-0.0139641	Cancer Trained * Pre down vs Healthy Aged-matched Trained * Pre	0.00363511	0.471746	10.2975	3.20897	0.471746	Cancer Trained * Post up vs Cancer Untrained * Post	0.0253125	Cancer Trained * Post up vs Cancer Untrained * Post	0.099734	0.24062	2.92258	1.70956	0.24062	Cancer Trained * Post up vs Healthy Aged-matched Trained * Post	0.0117339	Cancer Trained * Post up vs Healthy Aged-matched Trained * Post	4.01605	1.08491	1.35072	1
147208	cg25305530		0.00821711	20								S_Shelf	chr20:52789252-52790986				0.00784926	0.215816	8.35295	2.89015	0.215816	Cancer Trained * Post up vs Cancer Trained * Pre	0.0104198	Cancer Trained * Post up vs Cancer Trained * Pre	0.266704	-0.0774417	1.29064	-1.13606	-0.0774417	Healthy Aged-matched Trained * Post down vs Healthy Aged-matched Trained * Pre	-0.00377014	Healthy Aged-matched Trained * Post down vs Healthy Aged-matched Trained * Pre	0.0271599	-0.185875	5.50761	-2.34683	-0.185875	Cancer Untrained * Post down vs Cancer Untrained * Pre	-0.00956401	Cancer Untrained * Post down vs Cancer Untrained * Pre	0.262799	-0.0907363	1.31245	-1.14562	-0.0907363	Cancer Trained * Pre down vs Cancer Untrained * Pre	-0.00476511	Cancer Trained * Pre down vs Cancer Untrained * Pre	0.222791	-0.0893839	1.56308	-1.25023	-0.0893839	Cancer Trained * Pre down vs Healthy Aged-matched Trained * Pre	-0.00466403	Cancer Trained * Pre down vs Healthy Aged-matched Trained * Pre	0.00032464	0.310954	17.3407	4.16422	0.310954	Cancer Trained * Post up vs Cancer Untrained * Post	0.0152187	Cancer Trained * Post up vs Cancer Untrained * Post	0.00859875	0.203873	8.13174	2.85162	0.203873	Cancer Trained * Post up vs Healthy Aged-matched Trained * Post	0.00952591	Cancer Trained * Post up vs Healthy Aged-matched Trained * Post	4.01598	0.279915	0.348502	1
111961	cg13082573	AGPAT9	0.00822295	4		ENST00000509412.1;ENST00000264409.4;ENST00000395226.2;ENST00000506766.1;ENST00000514309	TSS1500;TSS1500;TSS200;1stExon;5'UTR;5'UTR	AGPAT9;AGPAT9;AGPAT9;AGPAT9;AGPAT9;AGPAT9		Promoter_Associated_Cell_type_specific	4:84456531-84458026	Island	chr4:84457115-84457860	NM_032717;NM_001256421;NM_001256422	TSS1500;TSS200;5'UTR	AGPAT9;AGPAT9;AGPAT9	0.000643795	-0.2898	15.1931	-3.89784	-0.2898	Cancer Trained * Post down vs Cancer Trained * Pre	-0.00393909	Cancer Trained * Post down vs Cancer Trained * Pre	0.204159	-0.0884945	1.70006	-1.30386	-0.0884945	Healthy Aged-matched Trained * Post down vs Healthy Aged-matched Trained * Pre	-0.0011342	Healthy Aged-matched Trained * Post down vs Healthy Aged-matched Trained * Pre	0.829073	0.0172042	0.0475953	0.218164	0.0172042	Cancer Untrained * Post up vs Cancer Untrained * Pre	0.000269627	Cancer Untrained * Post up vs Cancer Untrained * Pre	0.0178933	0.199876	6.42421	2.5346	0.199876	Cancer Trained * Pre up vs Cancer Untrained * Pre	0.00281925	Cancer Trained * Pre up vs Cancer Untrained * Pre	0.450181	0.0546081	0.588509	0.767143	0.0546081	Cancer Trained * Pre up vs Healthy Aged-matched Trained * Pre	0.000820114	Cancer Trained * Pre up vs Healthy Aged-matched Trained * Pre	0.162026	-0.107128	2.07614	-1.44088	-0.107128	Cancer Trained * Post down vs Cancer Untrained * Post	-0.00138947	Cancer Trained * Post down vs Cancer Untrained * Post	0.0498671	-0.146698	4.24702	-2.06083	-0.146698	Cancer Trained * Post down vs Healthy Aged-matched Trained * Post	-0.00198478	Cancer Trained * Post down vs Healthy Aged-matched Trained * Post	4.01539	0.277452	0.345486	1
600678	cg08179431	HFE	0.00822447	6		ENST00000353147.5;ENST00000483782.1;ENST00000470149.1;ENST00000336625.8;ENST00000486147	TSS1500;TSS1500;TSS1500;TSS1500;TSS1500;TSS1500;TSS1500	HFE;HFE;HFE;HFE;HFE;HFE;HFE		Unclassified_Cell_type_specific	6:26086532-26086693			NM_139006;NM_139011;NM_000410;NM_139004;NM_139007;NM_139010;NM_139009;NM_139003;NM_1390	TSS1500;TSS1500;TSS1500;TSS1500;TSS1500;TSS1500;TSS1500;TSS1500;TSS1500	HFE;HFE;HFE;HFE;HFE;HFE;HFE;HFE;HFE	0.00113247	0.32069	13.5138	3.67611	0.32069	Cancer Trained * Post up vs Cancer Trained * Pre	0.0139728	Cancer Trained * Post up vs Cancer Trained * Pre	0.0826148	0.144	3.26973	1.80824	0.144	Healthy Aged-matched Trained * Post up vs Healthy Aged-matched Trained * Pre	0.00596576	Healthy Aged-matched Trained * Post up vs Healthy Aged-matched Trained * Pre	0.105365	0.15547	2.82322	1.68024	0.15547	Cancer Untrained * Post up vs Cancer Untrained * Pre	0.00683762	Cancer Untrained * Post up vs Cancer Untrained * Pre	0.730503	-0.032231	0.12134	-0.348338	-0.032231	Cancer Trained * Pre down vs Cancer Untrained * Pre	-0.00173789	Cancer Trained * Pre down vs Cancer Untrained * Pre	0.486692	-0.0589701	0.498492	-0.706039	-0.0589701	Cancer Trained * Pre down vs Healthy Aged-matched Trained * Pre	-0.00298482	Cancer Trained * Pre down vs Healthy Aged-matched Trained * Pre	0.139942	0.132989	2.32402	1.52447	0.132989	Cancer Trained * Post up vs Cancer Untrained * Post	0.00539728	Cancer Trained * Post up vs Cancer Untrained * Post	0.171023	0.11772	1.98653	1.40944	0.11772	Cancer Trained * Post up vs Healthy Aged-matched Trained * Post	0.00502222	Cancer Trained * Post up vs Healthy Aged-matched Trained * Post	4.01524	0.381958	0.475635	1
366047	cg12588978	KRTAP27-1	0.00822823	21		ENST00000382835.2	TSS1500	KRTAP27-1						NM_001077711	TSS1500	KRTAP27-1	0.00186749	0.282396	12.0936	3.47759	0.282396	Cancer Trained * Post up vs Cancer Trained * Pre	0.0199879	Cancer Trained * Post up vs Cancer Trained * Pre	0.358486	0.0693471	0.875138	0.935488	0.0693471	Healthy Aged-matched Trained * Post up vs Healthy Aged-matched Trained * Pre	0.00525732	Healthy Aged-matched Trained * Post up vs Healthy Aged-matched Trained * Pre	0.126368	0.136203	2.50067	1.58135	0.136203	Cancer Untrained * Post up vs Cancer Untrained * Pre	0.00924929	Cancer Untrained * Post up vs Cancer Untrained * Pre	0.0878263	-0.153009	3.15589	-1.77648	-0.153009	Cancer Trained * Pre down vs Cancer Untrained * Pre	-0.0113189	Cancer Trained * Pre down vs Cancer Untrained * Pre	0.346961	-0.0745254	0.918832	-0.958557	-0.0745254	Cancer Trained * Pre down vs Healthy Aged-matched Trained * Pre	-0.00533635	Cancer Trained * Pre down vs Healthy Aged-matched Trained * Pre	0.933779	-0.00681562	0.0070445	-0.0839315	-0.00681562	Cancer Trained * Post down vs Cancer Untrained * Post	-0.000580287	Cancer Trained * Post down vs Cancer Untrained * Post	0.0869489	0.138524	3.1745	1.78171	0.138524	Cancer Trained * Post up vs Healthy Aged-matched Trained * Post	0.00939424	Cancer Trained * Post up vs Healthy Aged-matched Trained * Post	4.01486	0.330934	0.412136	1
384961	cg01907426		0.00822941	1													0.00507482	0.26196	9.43759	3.07207	0.26196	Cancer Trained * Post up vs Cancer Trained * Pre	0.0139242	Cancer Trained * Post up vs Cancer Trained * Pre	0.803199	0.0196062	0.0634394	0.251872	0.0196062	Healthy Aged-matched Trained * Post up vs Healthy Aged-matched Trained * Pre	0.00125663	Healthy Aged-matched Trained * Post up vs Healthy Aged-matched Trained * Pre	0.0883687	-0.160382	3.14449	-1.77327	-0.160382	Cancer Untrained * Post down vs Cancer Untrained * Pre	-0.00936171	Cancer Untrained * Post down vs Cancer Untrained * Pre	0.519292	-0.0591206	0.427284	-0.65367	-0.0591206	Cancer Trained * Pre down vs Cancer Untrained * Pre	-0.00338074	Cancer Trained * Pre down vs Cancer Untrained * Pre	0.303123	-0.0858394	1.10549	-1.05142	-0.0858394	Cancer Trained * Pre down vs Healthy Aged-matched Trained * Pre	-0.00494148	Cancer Trained * Pre down vs Healthy Aged-matched Trained * Pre	0.000253779	0.363221	18.144	4.25958	0.363221	Cancer Trained * Post up vs Cancer Untrained * Post	0.0199052	Cancer Trained * Post up vs Cancer Untrained * Post	0.066722	0.156514	3.67526	1.9171	0.156514	Cancer Trained * Post up vs Healthy Aged-matched Trained * Post	0.00772611	Cancer Trained * Post up vs Healthy Aged-matched Trained * Post	4.01474	0.364902	0.454453	1
487457	cg00292152	TMEM212	0.00824373	3										NM_001164436	Body	TMEM212	0.00614884	0.222719	8.95469	2.99244	0.222719	Cancer Trained * Post up vs Cancer Trained * Pre	0.00832396	Cancer Trained * Post up vs Cancer Trained * Pre	0.0115166	0.185273	7.43604	2.72691	0.185273	Healthy Aged-matched Trained * Post up vs Healthy Aged-matched Trained * Pre	0.0066835	Healthy Aged-matched Trained * Post up vs Healthy Aged-matched Trained * Pre	0.780638	0.0222227	0.0792465	0.281508	0.0222227	Cancer Untrained * Post up vs Cancer Untrained * Pre	0.000810587	Cancer Untrained * Post up vs Cancer Untrained * Pre	0.66976	-0.0340682	0.186245	-0.431561	-0.0340682	Cancer Trained * Pre down vs Cancer Untrained * Pre	-0.00146724	Cancer Trained * Pre down vs Cancer Untrained * Pre	0.475353	-0.0516425	0.525219	-0.72472	-0.0516425	Cancer Trained * Pre down vs Healthy Aged-matched Trained * Pre	-0.00218958	Cancer Trained * Pre down vs Healthy Aged-matched Trained * Pre	0.0345079	0.166428	5.00021	2.23611	0.166428	Cancer Trained * Post up vs Cancer Untrained * Post	0.00604613	Cancer Trained * Post up vs Cancer Untrained * Post	0.843696	-0.0141967	0.0396916	-0.199228	-0.0141967	Cancer Trained * Post down vs Healthy Aged-matched Trained * Post	-0.000549122	Cancer Trained * Post down vs Healthy Aged-matched Trained * Post	4.01331	0.277891	0.346212	1
351627	cg10519241	LIX1	0.00824549	5		ENST00000274382.4;ENST00000509481.1	ExonBnd;5'UTR	LIX1;CTD-2215E18.1						NM_153234	Body	LIX1	0.000340668	0.292591	17.1854	4.14553	0.292591	Cancer Trained * Post up vs Cancer Trained * Pre	0.0140616	Cancer Trained * Post up vs Cancer Trained * Pre	0.990294	0.000791709	0.000150991	0.0122878	0.000791709	Healthy Aged-matched Trained * Post up vs Healthy Aged-matched Trained * Pre	-5.2472e-05	Healthy Aged-matched Trained * Post down vs Healthy Aged-matched Trained * Pre	0.249833	0.0881974	1.38802	1.17814	0.0881974	Cancer Untrained * Post up vs Cancer Untrained * Pre	0.00447246	Cancer Untrained * Post up vs Cancer Untrained * Pre	0.0492988	-0.154693	4.26997	-2.06639	-0.154693	Cancer Trained * Pre down vs Cancer Untrained * Pre	-0.00769715	Cancer Trained * Pre down vs Cancer Untrained * Pre	0.0084471	-0.193208	8.17475	-2.85915	-0.193208	Cancer Trained * Pre down vs Healthy Aged-matched Trained * Pre	-0.00983005	Cancer Trained * Pre down vs Healthy Aged-matched Trained * Pre	0.487827	0.0497012	0.495875	0.704184	0.0497012	Cancer Trained * Post up vs Cancer Untrained * Post	0.00189202	Cancer Trained * Post up vs Cancer Untrained * Post	0.157017	0.098592	2.12868	1.459	0.098592	Cancer Trained * Post up vs Healthy Aged-matched Trained * Post	0.00428405	Cancer Trained * Post up vs Healthy Aged-matched Trained * Post	4.01313	0.249894	0.311345	1
287950	cg03554394		0.00824655	4													0.0013118	0.299135	13.09	3.61801	0.299135	Cancer Trained * Post up vs Cancer Trained * Pre	0.0221957	Cancer Trained * Post up vs Cancer Trained * Pre	0.060387	0.148454	3.86872	1.96691	0.148454	Healthy Aged-matched Trained * Post up vs Healthy Aged-matched Trained * Pre	0.0113493	Healthy Aged-matched Trained * Post up vs Healthy Aged-matched Trained * Pre	0.932469	-0.00750635	0.00732671	-0.0855962	-0.00750635	Cancer Untrained * Post down vs Cancer Untrained * Pre	-0.00084129	Cancer Untrained * Post down vs Cancer Untrained * Pre	0.288591	-0.095085	1.17564	-1.08427	-0.095085	Cancer Trained * Pre down vs Cancer Untrained * Pre	-0.00788308	Cancer Trained * Pre down vs Cancer Untrained * Pre	0.773308	0.0230505	0.0847916	0.29119	0.0230505	Cancer Trained * Pre up vs Healthy Aged-matched Trained * Pre	0.00141561	Cancer Trained * Pre up vs Healthy Aged-matched Trained * Pre	0.016942	0.211556	6.54721	2.55875	0.211556	Cancer Trained * Post up vs Cancer Untrained * Post	0.0151539	Cancer Trained * Post up vs Cancer Untrained * Post	0.0376905	0.173732	4.81673	2.1947	0.173732	Cancer Trained * Post up vs Healthy Aged-matched Trained * Post	0.012262	Cancer Trained * Post up vs Healthy Aged-matched Trained * Post	4.01303	0.342908	0.427244	1
752060	cg27014003	TUBGCP5	0.00825274	15		ENST00000558915.1	5'UTR	TUBGCP5						NM_001102610;NM_052903	Body;Body	TUBGCP5;TUBGCP5	0.00124287	0.326956	13.245	3.63936	0.326956	Cancer Trained * Post up vs Cancer Trained * Pre	0.0152691	Cancer Trained * Post up vs Cancer Trained * Pre	0.0271219	0.192519	5.51061	2.34747	0.192519	Healthy Aged-matched Trained * Post up vs Healthy Aged-matched Trained * Pre	0.00932304	Healthy Aged-matched Trained * Post up vs Healthy Aged-matched Trained * Pre	0.266143	0.108384	1.29375	1.13743	0.108384	Cancer Untrained * Post up vs Cancer Untrained * Pre	0.00501097	Cancer Untrained * Post up vs Cancer Untrained * Pre	0.258162	-0.11026	1.33892	-1.15711	-0.11026	Cancer Trained * Pre down vs Cancer Untrained * Pre	-0.00528324	Cancer Trained * Pre down vs Cancer Untrained * Pre	0.408091	-0.0723738	0.707982	-0.841417	-0.0723738	Cancer Trained * Pre down vs Healthy Aged-matched Trained * Pre	-0.00337757	Cancer Trained * Pre down vs Healthy Aged-matched Trained * Pre	0.239248	0.108312	1.45354	1.20563	0.108312	Cancer Trained * Post up vs Cancer Untrained * Post	0.00497485	Cancer Trained * Post up vs Cancer Untrained * Post	0.477265	0.0620636	0.520635	0.721551	0.0620636	Cancer Trained * Post up vs Healthy Aged-matched Trained * Post	0.00256845	Cancer Trained * Post up vs Healthy Aged-matched Trained * Post	4.01241	0.404803	0.504439	1
228689	cg08141722	OR2AT4	0.00825282	11		ENST00000305159.3	TSS1500	OR2AT4						NM_001005285	TSS1500	OR2AT4	0.00851094	0.276142	8.15654	2.85597	0.276142	Cancer Trained * Post up vs Cancer Trained * Pre	0.0165785	Cancer Trained * Post up vs Cancer Trained * Pre	0.433439	0.0702723	0.633857	0.796152	0.0702723	Healthy Aged-matched Trained * Post up vs Healthy Aged-matched Trained * Pre	0.00490165	Healthy Aged-matched Trained * Post up vs Healthy Aged-matched Trained * Pre	0.0768903	-0.189231	3.40467	-1.84518	-0.189231	Cancer Untrained * Post down vs Cancer Untrained * Pre	-0.0120248	Cancer Untrained * Post down vs Cancer Untrained * Pre	0.114698	-0.16762	2.6714	-1.63444	-0.16762	Cancer Trained * Pre down vs Cancer Untrained * Pre	-0.0104302	Cancer Trained * Pre down vs Cancer Untrained * Pre	0.402248	0.0788815	0.726074	0.8521	0.0788815	Cancer Trained * Pre up vs Healthy Aged-matched Trained * Pre	0.00535548	Cancer Trained * Pre up vs Healthy Aged-matched Trained * Pre	0.00498447	0.297754	9.48322	3.07948	0.297754	Cancer Trained * Post up vs Cancer Untrained * Post	0.018173	Cancer Trained * Post up vs Cancer Untrained * Post	0.00502722	0.284751	9.46152	3.07596	0.284751	Cancer Trained * Post up vs Healthy Aged-matched Trained * Post	0.0170323	Cancer Trained * Post up vs Healthy Aged-matched Trained * Post	4.0124	0.468892	0.584303	1
51522	cg12249207	C21orf91	0.00825495	21		ENST00000405964.2;ENST00000493464.1;ENST00000482915.1;ENST00000284881.4;ENST00000452759	TSS1500;TSS200;TSS200;TSS200;5'UTR	C21orf91;C21orf91;C21orf91;C21orf91;CHODL		Promoter_Associated	21:19191818-19192133	Island	chr21:19191095-19191952	NM_017447;NM_001100421;NM_001100420	TSS200;TSS200;TSS200	C21orf91;C21orf91;C21orf91	0.00761932	-0.279932	8.42548	-2.90267	-0.279932	Cancer Trained * Post down vs Cancer Trained * Pre	-0.00609002	Cancer Trained * Post down vs Cancer Trained * Pre	0.380129	-0.0786579	0.798281	-0.893466	-0.0786579	Healthy Aged-matched Trained * Post down vs Healthy Aged-matched Trained * Pre	-0.00163333	Healthy Aged-matched Trained * Post down vs Healthy Aged-matched Trained * Pre	0.963312	-0.00475252	0.00215866	-0.0464614	-0.00475252	Cancer Untrained * Post down vs Cancer Untrained * Pre	-0.000108821	Cancer Untrained * Post down vs Cancer Untrained * Pre	0.478772	0.0735524	0.517048	0.719061	0.0735524	Cancer Trained * Pre up vs Cancer Untrained * Pre	0.00162273	Cancer Trained * Pre up vs Cancer Untrained * Pre	0.0125731	0.248289	7.23091	2.68904	0.248289	Cancer Trained * Pre up vs Healthy Aged-matched Trained * Pre	0.00523057	Cancer Trained * Pre up vs Healthy Aged-matched Trained * Pre	0.04688	-0.201627	4.37107	-2.09071	-0.201627	Cancer Trained * Post down vs Cancer Untrained * Post	-0.00435847	Cancer Trained * Post down vs Cancer Untrained * Post	0.615089	0.0470149	0.259268	0.509183	0.0470149	Cancer Trained * Post up vs Healthy Aged-matched Trained * Post	0.00077388	Cancer Trained * Post up vs Healthy Aged-matched Trained * Post	4.01219	0.466447	0.581287	1
696426	cg20784672	SPTLC3	0.00825947	20		ENST00000476791.1;ENST00000434210.1;ENST00000399002.2;ENST00000378194.4	TSS1500;TSS1500;TSS1500;TSS1500	SPTLC3;SPTLC3;SPTLC3;SPTLC3						NM_018327	TSS1500	SPTLC3	0.000463098	0.340953	16.2109	4.02628	0.340953	Cancer Trained * Post up vs Cancer Trained * Pre	0.0175249	Cancer Trained * Post up vs Cancer Trained * Pre	0.69739	0.030408	0.15473	0.393358	0.030408	Healthy Aged-matched Trained * Post up vs Healthy Aged-matched Trained * Pre	0.00143955	Healthy Aged-matched Trained * Post up vs Healthy Aged-matched Trained * Pre	0.232905	0.109807	1.4946	1.22254	0.109807	Cancer Untrained * Post up vs Cancer Untrained * Pre	0.00548527	Cancer Untrained * Post up vs Cancer Untrained * Pre	0.047884	-0.186866	4.32841	-2.08048	-0.186866	Cancer Trained * Pre down vs Cancer Untrained * Pre	-0.010269	Cancer Trained * Pre down vs Cancer Untrained * Pre	0.0704855	-0.153189	3.56996	-1.88943	-0.153189	Cancer Trained * Pre down vs Healthy Aged-matched Trained * Pre	-0.00843019	Cancer Trained * Pre down vs Healthy Aged-matched Trained * Pre	0.605651	0.0442797	0.273419	0.522895	0.0442797	Cancer Trained * Post up vs Cancer Untrained * Post	0.00177059	Cancer Trained * Post up vs Cancer Untrained * Post	0.0636351	0.157356	3.7668	1.94082	0.157356	Cancer Trained * Post up vs Healthy Aged-matched Trained * Post	0.00765513	Cancer Trained * Post up vs Healthy Aged-matched Trained * Post	4.01174	0.359603	0.448189	1
137651	cg16510485	EPB41L4A	0.00827108	5		ENST00000509342.1;ENST00000515047.1;ENST00000507810.1	3'UTR;3'UTR;3'UTR	EPB41L4A;EPB41L4A;EPB41L4A						NM_022140	Body	EPB41L4A	0.00354	0.275426	10.367	3.21978	0.275426	Cancer Trained * Post up vs Cancer Trained * Pre	0.022562	Cancer Trained * Post up vs Cancer Trained * Pre	0.0845859	0.14025	3.22573	1.79603	0.14025	Healthy Aged-matched Trained * Post up vs Healthy Aged-matched Trained * Pre	0.0116533	Healthy Aged-matched Trained * Post up vs Healthy Aged-matched Trained * Pre	0.0216934	0.222173	5.99615	2.4487	0.222173	Cancer Untrained * Post up vs Cancer Untrained * Pre	0.0175835	Cancer Untrained * Post up vs Cancer Untrained * Pre	0.538741	-0.0565515	0.388487	-0.623287	-0.0565515	Cancer Trained * Pre down vs Cancer Untrained * Pre	-0.00502931	Cancer Trained * Pre down vs Cancer Untrained * Pre	0.284943	-0.0894925	1.194	-1.0927	-0.0894925	Cancer Trained * Pre down vs Healthy Aged-matched Trained * Pre	-0.00768071	Cancer Trained * Pre down vs Healthy Aged-matched Trained * Pre	0.969546	-0.00329862	0.00148698	-0.0385614	-0.00329862	Cancer Trained * Post down vs Cancer Untrained * Post	-5.07236e-05	Cancer Trained * Post down vs Cancer Untrained * Post	0.581944	0.0456837	0.311138	0.557797	0.0456837	Cancer Trained * Post up vs Healthy Aged-matched Trained * Post	0.00322799	Cancer Trained * Post up vs Healthy Aged-matched Trained * Post	4.01058	0.366839	0.45734	1
9107	cg18238071	C9orf40	0.00828073	9		ENST00000376854.5;ENST00000455609.1;ENST00000455609.1	TSS200;1stExon;5'UTR	C9orf40;RP11-197P3.4;RP11-197P3.4		Promoter_Associated	9:77566505-77568181	Island	chr9:77566773-77568038	NM_017998;NR_121183	TSS200;Body	C9orf40;C9orf41-AS1	0.0021578	-0.256251	11.6949	-3.41977	-0.256251	Cancer Trained * Post down vs Cancer Trained * Pre	-0.00535688	Cancer Trained * Post down vs Cancer Trained * Pre	0.204732	-0.0890721	1.69562	-1.30216	-0.0890721	Healthy Aged-matched Trained * Post down vs Healthy Aged-matched Trained * Pre	-0.00170639	Healthy Aged-matched Trained * Post down vs Healthy Aged-matched Trained * Pre	0.0429483	-0.169505	4.54859	-2.13274	-0.169505	Cancer Untrained * Post down vs Cancer Untrained * Pre	-0.00353106	Cancer Untrained * Post down vs Cancer Untrained * Pre	0.664683	0.0348628	0.192413	0.438649	0.0348628	Cancer Trained * Pre up vs Cancer Untrained * Pre	0.000861173	Cancer Trained * Pre up vs Cancer Untrained * Pre	0.0504273	0.147459	4.22469	2.0554	0.147459	Cancer Trained * Pre up vs Healthy Aged-matched Trained * Pre	0.00321859	Cancer Trained * Pre up vs Healthy Aged-matched Trained * Pre	0.495066	-0.0518832	0.479421	-0.692403	-0.0518832	Cancer Trained * Post down vs Cancer Untrained * Post	-0.000964644	Cancer Trained * Post down vs Cancer Untrained * Post	0.785673	-0.01972	0.0755552	-0.274873	-0.01972	Cancer Trained * Post down vs Healthy Aged-matched Trained * Post	-0.000431898	Cancer Trained * Post down vs Healthy Aged-matched Trained * Post	4.00962	0.281416	0.350927	1
226091	cg24385922	ME1	0.0082895	6		ENST00000540036.1	TSS1500	ME1						NM_002395	Body	ME1	0.00290999	0.23579	10.8856	3.29934	0.23579	Cancer Trained * Post up vs Cancer Trained * Pre	0.0101263	Cancer Trained * Post up vs Cancer Trained * Pre	0.182944	0.0893611	1.8762	1.36975	0.0893611	Healthy Aged-matched Trained * Post up vs Healthy Aged-matched Trained * Pre	0.00380635	Healthy Aged-matched Trained * Post up vs Healthy Aged-matched Trained * Pre	0.336976	-0.0742067	0.958376	-0.978967	-0.0742067	Cancer Untrained * Post down vs Cancer Untrained * Pre	-0.00330724	Cancer Untrained * Post down vs Cancer Untrained * Pre	0.300908	-0.0800728	1.11589	-1.05635	-0.0800728	Cancer Trained * Pre down vs Cancer Untrained * Pre	-0.00365671	Cancer Trained * Pre down vs Cancer Untrained * Pre	0.0938909	-0.119159	3.0328	-1.74149	-0.119159	Cancer Trained * Pre down vs Healthy Aged-matched Trained * Pre	-0.00508018	Cancer Trained * Pre down vs Healthy Aged-matched Trained * Pre	0.003562	0.229924	10.3507	3.21725	0.229924	Cancer Trained * Post up vs Cancer Untrained * Post	0.00977685	Cancer Trained * Post up vs Cancer Untrained * Post	0.693609	0.0272701	0.158841	0.398549	0.0272701	Cancer Trained * Post up vs Healthy Aged-matched Trained * Post	0.0012398	Cancer Trained * Post up vs Healthy Aged-matched Trained * Post	4.00874	0.255927	0.319211	1
613567	cg21977465	MCTP1	0.00829019	5		ENST00000512568.1;ENST00000512425.1;ENST00000513695.1	3'UTR;5'UTR;3'UTR	MCTP1;MCTP1;MCTP1						NM_001002796;NM_001297777;NM_024717	Body;Body;Body	MCTP1;MCTP1;MCTP1	0.00150508	0.445726	12.6986	3.56351	0.445726	Cancer Trained * Post up vs Cancer Trained * Pre	0.0352867	Cancer Trained * Post up vs Cancer Trained * Pre	0.211841	0.146304	1.64177	1.28131	0.146304	Healthy Aged-matched Trained * Post up vs Healthy Aged-matched Trained * Pre	0.0112624	Healthy Aged-matched Trained * Post up vs Healthy Aged-matched Trained * Pre	0.0766784	0.244984	3.40989	1.84659	0.244984	Cancer Untrained * Post up vs Cancer Untrained * Pre	0.0175639	Cancer Untrained * Post up vs Cancer Untrained * Pre	0.103767	-0.224	2.85077	-1.68842	-0.224	Cancer Trained * Pre down vs Cancer Untrained * Pre	-0.0184704	Cancer Trained * Pre down vs Cancer Untrained * Pre	0.096719	-0.206678	2.97849	-1.72583	-0.206678	Cancer Trained * Pre down vs Healthy Aged-matched Trained * Pre	-0.0174929	Cancer Trained * Pre down vs Healthy Aged-matched Trained * Pre	0.853993	-0.0232575	0.0345736	-0.18594	-0.0232575	Cancer Trained * Post down vs Cancer Untrained * Post	-0.000747585	Cancer Trained * Post down vs Cancer Untrained * Post	0.445931	0.0927441	0.599763	0.774444	0.0927441	Cancer Trained * Post up vs Healthy Aged-matched Trained * Post	0.00653137	Cancer Trained * Post up vs Healthy Aged-matched Trained * Post	4.00867	0.783957	0.977826	1
125735	cg24860819	CHRNB2	0.00829342	1								Island	chr1:154543818-154544713	NM_000748	Body	CHRNB2	0.00232029	0.812539	11.4964	3.39064	0.812539	Cancer Trained * Post up vs Cancer Trained * Pre	0.0224106	Cancer Trained * Post up vs Cancer Trained * Pre	0.22635	0.271348	1.53854	1.24038	0.271348	Healthy Aged-matched Trained * Post up vs Healthy Aged-matched Trained * Pre	0.00496862	Healthy Aged-matched Trained * Post up vs Healthy Aged-matched Trained * Pre	0.935813	0.0206769	0.00661744	0.0813476	0.0206769	Cancer Untrained * Post up vs Cancer Untrained * Pre	0.000354397	Cancer Untrained * Post up vs Cancer Untrained * Pre	0.107015	-0.424962	2.79526	-1.6719	-0.424962	Cancer Trained * Pre down vs Cancer Untrained * Pre	-0.012526	Cancer Trained * Pre down vs Cancer Untrained * Pre	0.00864484	-0.653756	8.11883	-2.84936	-0.653756	Cancer Trained * Pre down vs Healthy Aged-matched Trained * Pre	-0.0192651	Cancer Trained * Pre down vs Healthy Aged-matched Trained * Pre	0.138318	0.3669	2.34406	1.53103	0.3669	Cancer Trained * Post up vs Cancer Untrained * Post	0.00953027	Cancer Trained * Post up vs Cancer Untrained * Post	0.627981	-0.112565	0.240698	-0.49061	-0.112565	Cancer Trained * Post down vs Healthy Aged-matched Trained * Post	-0.00182309	Cancer Trained * Post down vs Healthy Aged-matched Trained * Post	4.00835	2.87741	3.58927	1
295919	cg25486399	KIAA0748	0.00829509	12		ENST00000316577.8;ENST00000449076.1;ENST00000528486.1;ENST00000524668.1;ENST00000533607	TSS1500;5'UTR;5'UTR;5'UTR;5'UTR	TESPA1;TESPA1;TESPA1;TESPA1;TESPA1						NM_001136030;NM_001098815	5'UTR;TSS1500	KIAA0748;KIAA0748	0.00109485	0.254981	13.6119	3.68944	0.254981	Cancer Trained * Post up vs Cancer Trained * Pre	0.0138145	Cancer Trained * Post up vs Cancer Trained * Pre	0.440388	0.0494642	0.614704	0.784031	0.0494642	Healthy Aged-matched Trained * Post up vs Healthy Aged-matched Trained * Pre	0.0027205	Healthy Aged-matched Trained * Post up vs Healthy Aged-matched Trained * Pre	0.33568	0.0719579	0.963625	0.981644	0.0719579	Cancer Untrained * Post up vs Cancer Untrained * Pre	0.00403828	Cancer Untrained * Post up vs Cancer Untrained * Pre	0.813993	0.0174297	0.056537	0.237775	0.0174297	Cancer Trained * Pre up vs Cancer Untrained * Pre	0.000842193	Cancer Trained * Pre up vs Cancer Untrained * Pre	0.707871	-0.0250795	0.143658	-0.379023	-0.0250795	Cancer Trained * Pre down vs Healthy Aged-matched Trained * Pre	-0.00159895	Cancer Trained * Pre down vs Healthy Aged-matched Trained * Pre	0.00765967	0.200453	8.41258	2.90044	0.200453	Cancer Trained * Post up vs Cancer Untrained * Post	0.0106184	Cancer Trained * Post up vs Cancer Untrained * Post	0.0115162	0.180438	7.43612	2.72692	0.180438	Cancer Trained * Post up vs Healthy Aged-matched Trained * Post	0.00949501	Cancer Trained * Post up vs Healthy Aged-matched Trained * Post	4.00819	0.239307	0.298522	1
424612	cg01745368		0.00829845	11	RDMR												0.00517259	0.207431	9.3892	3.06418	0.207431	Cancer Trained * Post up vs Cancer Trained * Pre	0.0183765	Cancer Trained * Post up vs Cancer Trained * Pre	0.045448	0.130123	4.43372	2.10564	0.130123	Healthy Aged-matched Trained * Post up vs Healthy Aged-matched Trained * Pre	0.01252	Healthy Aged-matched Trained * Post up vs Healthy Aged-matched Trained * Pre	0.274885	0.0801565	1.24625	1.11636	0.0801565	Cancer Untrained * Post up vs Cancer Untrained * Pre	0.0075028	Cancer Untrained * Post up vs Cancer Untrained * Pre	0.69888	0.0280971	0.153127	0.391315	0.0280971	Cancer Trained * Pre up vs Cancer Untrained * Pre	0.00252141	Cancer Trained * Pre up vs Cancer Untrained * Pre	0.396292	0.05594	0.744927	0.863092	0.05594	Cancer Trained * Pre up vs Healthy Aged-matched Trained * Pre	0.00552402	Cancer Trained * Pre up vs Healthy Aged-matched Trained * Pre	0.0303905	0.155372	5.26775	2.29516	0.155372	Cancer Trained * Post up vs Cancer Untrained * Post	0.0133951	Cancer Trained * Post up vs Cancer Untrained * Post	0.0503786	0.133248	4.22662	2.05587	0.133248	Cancer Trained * Post up vs Healthy Aged-matched Trained * Post	0.0113805	Cancer Trained * Post up vs Healthy Aged-matched Trained * Post	4.00785	0.229584	0.286417	1
571057	cg12629936	CDC123	0.00829869	10										NM_006023	Body	CDC123	0.00251056	0.269643	11.2824	3.35893	0.269643	Cancer Trained * Post up vs Cancer Trained * Pre	0.0108773	Cancer Trained * Post up vs Cancer Trained * Pre	0.0491079	0.151567	4.27774	2.06827	0.151567	Healthy Aged-matched Trained * Post up vs Healthy Aged-matched Trained * Pre	0.00584395	Healthy Aged-matched Trained * Post up vs Healthy Aged-matched Trained * Pre	0.857928	0.0154003	0.0327138	0.18087	0.0154003	Cancer Untrained * Post up vs Cancer Untrained * Pre	0.000659522	Cancer Untrained * Post up vs Cancer Untrained * Pre	0.950469	-0.00534247	0.00393693	-0.062745	-0.00534247	Cancer Trained * Pre down vs Cancer Untrained * Pre	-0.000484875	Cancer Trained * Pre down vs Cancer Untrained * Pre	0.799778	-0.0197027	0.0657154	-0.25635	-0.0197027	Cancer Trained * Pre down vs Healthy Aged-matched Trained * Pre	-0.00108074	Cancer Trained * Pre down vs Healthy Aged-matched Trained * Pre	0.0047363	0.2489	9.61336	3.10054	0.2489	Cancer Trained * Post up vs Cancer Untrained * Post	0.00973291	Cancer Trained * Post up vs Cancer Untrained * Post	0.212322	0.0983732	1.63821	1.27992	0.0983732	Cancer Trained * Post up vs Healthy Aged-matched Trained * Post	0.00395263	Cancer Trained * Post up vs Healthy Aged-matched Trained * Post	4.00783	0.322844	0.402767	1
267680	cg24458846	C11orf80	0.00829982	11		ENST00000534325.1;ENST00000524551.1;ENST00000346672.4;ENST00000527634.1;ENST00000527368	5'UTR;5'UTR;5'UTR;5'UTR;5'UTR;5'UTR;5'UTR	C11orf80;C11orf80;C11orf80;C11orf80;C11orf80;C11orf80;C11orf80		Promoter_Associated	11:66511621-66513224	Island	chr11:66511803-66512719	NM_024650	Body	C11orf80	0.00237977	-0.315477	11.4275	-3.38046	-0.315477	Cancer Trained * Post down vs Cancer Trained * Pre	-0.00911463	Cancer Trained * Post down vs Cancer Trained * Pre	0.0592397	-0.168375	3.90621	-1.97641	-0.168375	Healthy Aged-matched Trained * Post down vs Healthy Aged-matched Trained * Pre	-0.00529594	Healthy Aged-matched Trained * Post down vs Healthy Aged-matched Trained * Pre	0.33273	0.0977738	0.975686	0.987768	0.0977738	Cancer Untrained * Post up vs Cancer Untrained * Pre	0.00293	Cancer Untrained * Post up vs Cancer Untrained * Pre	0.408091	0.0832872	0.707981	0.841416	0.0832872	Cancer Trained * Pre up vs Cancer Untrained * Pre	0.00257143	Cancer Trained * Pre up vs Cancer Untrained * Pre	0.943199	-0.00643045	0.00517951	-0.0719688	-0.00643045	Cancer Trained * Pre down vs Healthy Aged-matched Trained * Pre	-0.000291643	Cancer Trained * Pre down vs Healthy Aged-matched Trained * Pre	0.00161416	-0.329963	12.5011	-3.53569	-0.329963	Cancer Trained * Post down vs Cancer Untrained * Post	-0.0094732	Cancer Trained * Post down vs Cancer Untrained * Post	0.0981026	-0.153532	2.95259	-1.71831	-0.153532	Cancer Trained * Post down vs Healthy Aged-matched Trained * Post	-0.00411033	Cancer Trained * Post down vs Healthy Aged-matched Trained * Post	4.00772	0.436304	0.54433	1
656089	cg20600009		0.00830132	1													0.00112153	0.438783	13.542	3.67994	0.438783	Cancer Trained * Post up vs Cancer Trained * Pre	0.0195545	Cancer Trained * Post up vs Cancer Trained * Pre	0.34511	0.104745	0.926041	0.96231	0.104745	Healthy Aged-matched Trained * Post up vs Healthy Aged-matched Trained * Pre	0.00425086	Healthy Aged-matched Trained * Post up vs Healthy Aged-matched Trained * Pre	0.312485	-0.13037	1.06263	-1.03084	-0.13037	Cancer Untrained * Post down vs Cancer Untrained * Pre	-0.00640852	Cancer Untrained * Post down vs Cancer Untrained * Pre	0.219874	-0.159149	1.58356	-1.2584	-0.159149	Cancer Trained * Pre down vs Cancer Untrained * Pre	-0.00821862	Cancer Trained * Pre down vs Cancer Untrained * Pre	0.0826855	-0.206379	3.26813	-1.8078	-0.206379	Cancer Trained * Pre down vs Healthy Aged-matched Trained * Pre	-0.0102738	Cancer Trained * Pre down vs Healthy Aged-matched Trained * Pre	0.00205885	0.410004	11.8238	3.43858	0.410004	Cancer Trained * Post up vs Cancer Untrained * Post	0.0177444	Cancer Trained * Post up vs Cancer Untrained * Post	0.274092	0.127659	1.25048	1.11825	0.127659	Cancer Trained * Post up vs Healthy Aged-matched Trained * Post	0.00502985	Cancer Trained * Post up vs Healthy Aged-matched Trained * Post	4.00757	0.712211	0.888582	1
85446	cg18732064	REM2	0.00830697	14						Unclassified	14:23355496-23356943	Island	chr14:23355738-23356402	NM_173527	Body	REM2	0.000197978	-0.439161	18.9711	-4.35558	-0.439161	Cancer Trained * Post down vs Cancer Trained * Pre	-0.00431849	Cancer Trained * Post down vs Cancer Trained * Pre	0.746204	-0.0301208	0.107092	-0.327249	-0.0301208	Healthy Aged-matched Trained * Post down vs Healthy Aged-matched Trained * Pre	-0.000339599	Healthy Aged-matched Trained * Post down vs Healthy Aged-matched Trained * Pre	0.763847	0.0324819	0.0922517	0.30373	0.0324819	Cancer Untrained * Post up vs Cancer Untrained * Pre	0.000342241	Cancer Untrained * Post up vs Cancer Untrained * Pre	0.0466597	0.223831	4.38056	2.09298	0.223831	Cancer Trained * Pre up vs Cancer Untrained * Pre	0.00240409	Cancer Trained * Pre up vs Cancer Untrained * Pre	0.015236	0.251513	6.78816	2.60541	0.251513	Cancer Trained * Pre up vs Healthy Aged-matched Trained * Pre	0.00259948	Cancer Trained * Pre up vs Healthy Aged-matched Trained * Pre	0.0212586	-0.247813	6.04075	-2.45779	-0.247813	Cancer Trained * Post down vs Cancer Untrained * Post	-0.00225664	Cancer Trained * Post down vs Cancer Untrained * Post	0.115251	-0.157528	2.66285	-1.63183	-0.157528	Cancer Trained * Post down vs Healthy Aged-matched Trained * Post	-0.00137941	Cancer Trained * Post down vs Healthy Aged-matched Trained * Post	4.00701	0.509198	0.635384	1
7702	cg13565301	SARM1	0.00831158	17		ENST00000542029.1;ENST00000457710.2;ENST00000003834.4;ENST00000536498.1;ENST00000226218	5'UTR;TSS1500;TSS1500;TSS1500;TSS1500;5'UTR;5'UTR	VTN;SARM1;SARM1;SEBOX;VTN;CTB-96E2.3;SARM1		Promoter_Associated	17:26698181-26699174	Island	chr17:26698359-26699557	NM_015077;NM_000638	TSS1500;TSS1500	SARM1;VTN	0.00661078	-0.20489	8.77471	-2.96221	-0.20489	Cancer Trained * Post down vs Cancer Trained * Pre	-0.00362717	Cancer Trained * Post down vs Cancer Trained * Pre	0.615309	-0.0321303	0.258943	-0.508864	-0.0321303	Healthy Aged-matched Trained * Post down vs Healthy Aged-matched Trained * Pre	-0.000507298	Healthy Aged-matched Trained * Post down vs Healthy Aged-matched Trained * Pre	0.982549	0.00162079	0.000488085	0.0220926	0.00162079	Cancer Untrained * Post up vs Cancer Untrained * Pre	8.21552e-05	Cancer Untrained * Post up vs Cancer Untrained * Pre	0.421091	-0.0600106	0.669108	-0.81799	-0.0600106	Cancer Trained * Pre down vs Cancer Untrained * Pre	-0.00111988	Cancer Trained * Pre down vs Cancer Untrained * Pre	0.597172	0.0354492	0.286546	0.5353	0.0354492	Cancer Trained * Pre up vs Healthy Aged-matched Trained * Pre	0.000675654	Cancer Trained * Pre up vs Healthy Aged-matched Trained * Pre	0.00072153	-0.266521	14.8476	-3.85326	-0.266521	Cancer Trained * Post down vs Cancer Untrained * Post	-0.0048292	Cancer Trained * Post down vs Cancer Untrained * Post	0.0485857	-0.13731	4.29918	-2.07345	-0.13731	Cancer Trained * Post down vs Healthy Aged-matched Trained * Post	-0.00244421	Cancer Trained * Post down vs Healthy Aged-matched Trained * Post	4.00655	0.2396	0.299011	1
339636	cg23942065	C10orf140	0.00831196	10		ENST00000449193.2	TSS1500	C10orf140				Island	chr10:21814786-21815716	NM_207371	TSS1500	C10orf140	0.00728712	-0.388326	8.53462	-2.92141	-0.388326	Cancer Trained * Post down vs Cancer Trained * Pre	-0.00919821	Cancer Trained * Post down vs Cancer Trained * Pre	0.0309701	-0.27744	5.22772	-2.28642	-0.27744	Healthy Aged-matched Trained * Post down vs Healthy Aged-matched Trained * Pre	-0.00742956	Healthy Aged-matched Trained * Post down vs Healthy Aged-matched Trained * Pre	0.287773	0.153134	1.17973	1.08616	0.153134	Cancer Untrained * Post up vs Cancer Untrained * Pre	0.00449088	Cancer Untrained * Post up vs Cancer Untrained * Pre	0.461698	0.105397	0.55885	0.747562	0.105397	Cancer Trained * Pre up vs Cancer Untrained * Pre	0.00275216	Cancer Trained * Pre up vs Cancer Untrained * Pre	0.308481	-0.132304	1.08075	-1.03959	-0.132304	Cancer Trained * Pre down vs Healthy Aged-matched Trained * Pre	-0.00387514	Cancer Trained * Pre down vs Healthy Aged-matched Trained * Pre	0.00304826	-0.436063	10.7619	-3.28054	-0.436063	Cancer Trained * Post down vs Cancer Untrained * Post	-0.0109369	Cancer Trained * Post down vs Cancer Untrained * Post	0.0675518	-0.243189	3.65147	-1.91088	-0.243189	Cancer Trained * Post down vs Healthy Aged-matched Trained * Post	-0.00564378	Cancer Trained * Post down vs Healthy Aged-matched Trained * Post	4.00651	0.88488	1.1043	1
74158	cg00219792		0.00831464	12													0.00697363	0.323865	8.64273	2.93985	0.323865	Cancer Trained * Post up vs Cancer Trained * Pre	0.00513431	Cancer Trained * Post up vs Cancer Trained * Pre	0.625976	0.0496276	0.24353	0.493487	0.0496276	Healthy Aged-matched Trained * Post up vs Healthy Aged-matched Trained * Pre	0.00057745	Healthy Aged-matched Trained * Post up vs Healthy Aged-matched Trained * Pre	0.899566	-0.0148977	0.0162559	-0.127499	-0.0148977	Cancer Untrained * Post down vs Cancer Untrained * Pre	-0.000364798	Cancer Untrained * Post down vs Cancer Untrained * Pre	0.402017	-0.0996141	0.726797	-0.852524	-0.0996141	Cancer Trained * Pre down vs Cancer Untrained * Pre	-0.00164792	Cancer Trained * Pre down vs Cancer Untrained * Pre	0.00693622	-0.310315	8.65599	-2.94211	-0.310315	Cancer Trained * Pre down vs Healthy Aged-matched Trained * Pre	-0.00491096	Cancer Trained * Pre down vs Healthy Aged-matched Trained * Pre	0.039642	0.239148	4.71258	2.17085	0.239148	Cancer Trained * Post up vs Cancer Untrained * Post	0.00385119	Cancer Trained * Post up vs Cancer Untrained * Post	0.735171	-0.0360774	0.116999	-0.342052	-0.0360774	Cancer Trained * Post down vs Healthy Aged-matched Trained * Post	-0.000354097	Cancer Trained * Post down vs Healthy Aged-matched Trained * Post	4.00625	0.607749	0.758502	1
56364	cg02705800	FAM174B	0.0083155	15		ENST00000327355.5;ENST00000555613.1;ENST00000555748.1;ENST00000327355.5;ENST00000556824	1stExon;TSS1500;TSS1500;5'UTR;5'UTR;5'UTR;5'UTR	FAM174B;FAM174B;FAM174B;FAM174B;FAM174B;FAM174B;FAM174B		Unclassified_Cell_type_specific	15:93198349-93199173	Island	chr15:93198374-93199181	NM_207446;NM_207446	5'UTR;1stExon	FAM174B;FAM174B	0.000777397	-0.331021	14.6233	-3.82405	-0.331021	Cancer Trained * Post down vs Cancer Trained * Pre	-0.00609698	Cancer Trained * Post down vs Cancer Trained * Pre	0.39009	-0.0691156	0.765011	-0.874649	-0.0691156	Healthy Aged-matched Trained * Post down vs Healthy Aged-matched Trained * Pre	-0.00118752	Healthy Aged-matched Trained * Post down vs Healthy Aged-matched Trained * Pre	0.986798	0.00153456	0.00027935	0.0167138	0.00153456	Cancer Untrained * Post up vs Cancer Untrained * Pre	5.39908e-05	Cancer Untrained * Post up vs Cancer Untrained * Pre	0.443784	0.071445	0.605516	0.778149	0.071445	Cancer Trained * Pre up vs Cancer Untrained * Pre	0.00153036	Cancer Trained * Pre up vs Cancer Untrained * Pre	0.0595473	0.163588	3.89608	1.97385	0.163588	Cancer Trained * Pre up vs Healthy Aged-matched Trained * Pre	0.00320113	Cancer Trained * Pre up vs Healthy Aged-matched Trained * Pre	0.00580438	-0.261111	9.0988	-3.01642	-0.261111	Cancer Trained * Post down vs Cancer Untrained * Post	-0.00462061	Cancer Trained * Post down vs Cancer Untrained * Post	0.246659	-0.0983173	1.40729	-1.18629	-0.0983173	Cancer Trained * Post down vs Healthy Aged-matched Trained * Post	-0.00170833	Cancer Trained * Post down vs Healthy Aged-matched Trained * Post	4.00616	0.375235	0.468323	1
339770	cg00991379	TAOK3	0.0083202	12		ENST00000537569.1;ENST00000543709.1;ENST00000537305.1	3'UTR;TSS1500;3'UTR	TAOK3;TAOK3;TAOK3						NM_016281	Body	TAOK3	0.00999077	0.269458	7.772	2.78783	0.269458	Cancer Trained * Post up vs Cancer Trained * Pre	0.0108609	Cancer Trained * Post up vs Cancer Trained * Pre	0.308851	0.0916553	1.07906	1.03878	0.0916553	Healthy Aged-matched Trained * Post up vs Healthy Aged-matched Trained * Pre	0.00337175	Healthy Aged-matched Trained * Post up vs Healthy Aged-matched Trained * Pre	0.384977	-0.0906537	0.78193	-0.884268	-0.0906537	Cancer Untrained * Post down vs Cancer Untrained * Pre	-0.00387999	Cancer Untrained * Post down vs Cancer Untrained * Pre	0.026628	-0.24152	5.55012	-2.35587	-0.24152	Cancer Trained * Pre down vs Cancer Untrained * Pre	-0.00996352	Cancer Trained * Pre down vs Cancer Untrained * Pre	0.00418985	-0.291587	9.92825	-3.15091	-0.291587	Cancer Trained * Pre down vs Healthy Aged-matched Trained * Pre	-0.0115136	Cancer Trained * Pre down vs Healthy Aged-matched Trained * Pre	0.231267	0.118592	1.50543	1.22696	0.118592	Cancer Trained * Post up vs Cancer Untrained * Post	0.00477735	Cancer Trained * Post up vs Cancer Untrained * Post	0.23031	-0.113784	1.51181	-1.22956	-0.113784	Cancer Trained * Post down vs Healthy Aged-matched Trained * Post	-0.00402443	Cancer Trained * Post down vs Healthy Aged-matched Trained * Post	4.00569	0.467776	0.583889	1
223664	cg00117624	LRRIQ1	0.00832106	12		ENST00000525971.2	5'UTR	LRRIQ1						NM_001079910	Body	LRRIQ1	0.00182699	-0.685312	12.1546	-3.48634	-0.685312	Cancer Trained * Post down vs Cancer Trained * Pre	-0.0606246	Cancer Trained * Post down vs Cancer Trained * Pre	0.111329	-0.29619	2.72449	-1.6506	-0.29619	Healthy Aged-matched Trained * Post down vs Healthy Aged-matched Trained * Pre	-0.0261386	Healthy Aged-matched Trained * Post down vs Healthy Aged-matched Trained * Pre	0.296713	0.222207	1.13587	1.06577	0.222207	Cancer Untrained * Post up vs Cancer Untrained * Pre	0.0199033	Cancer Untrained * Post up vs Cancer Untrained * Pre	0.259263	0.240681	1.33258	1.15437	0.240681	Cancer Trained * Pre up vs Cancer Untrained * Pre	0.0209411	Cancer Trained * Pre up vs Cancer Untrained * Pre	0.234781	0.229136	1.48231	1.2175	0.229136	Cancer Trained * Pre up vs Healthy Aged-matched Trained * Pre	0.0217884	Cancer Trained * Pre up vs Healthy Aged-matched Trained * Pre	0.00231033	-0.666839	11.5081	-3.39236	-0.666839	Cancer Trained * Post down vs Cancer Untrained * Post	-0.0595868	Cancer Trained * Post down vs Cancer Untrained * Post	0.403351	-0.159986	0.722629	-0.850076	-0.159986	Cancer Trained * Post down vs Healthy Aged-matched Trained * Post	-0.0126976	Cancer Trained * Post down vs Healthy Aged-matched Trained * Post	4.00561	1.93471	2.415	1
550863	cg14890358	CP	0.0083221	3		ENST00000490639.1	3'UTR	CP	chr3:148899476-148899476					NR_046371;NM_000096	Body;Body	CP;CP	0.00116241	0.423056	13.4382	3.66581	0.423056	Cancer Trained * Post up vs Cancer Trained * Pre	0.016348	Cancer Trained * Post up vs Cancer Trained * Pre	0.763159	0.0320944	0.0928081	0.304644	0.0320944	Healthy Aged-matched Trained * Post up vs Healthy Aged-matched Trained * Pre	0.00115765	Healthy Aged-matched Trained * Post up vs Healthy Aged-matched Trained * Pre	0.524316	-0.0790456	0.417011	-0.645764	-0.0790456	Cancer Untrained * Post down vs Cancer Untrained * Pre	-0.00307536	Cancer Untrained * Post down vs Cancer Untrained * Pre	0.217747	-0.154771	1.59872	-1.2644	-0.154771	Cancer Trained * Pre down vs Cancer Untrained * Pre	-0.00649846	Cancer Trained * Pre down vs Cancer Untrained * Pre	0.0137888	-0.292693	7.01712	-2.64898	-0.292693	Cancer Trained * Pre down vs Healthy Aged-matched Trained * Pre	-0.0116241	Cancer Trained * Pre down vs Healthy Aged-matched Trained * Pre	0.00589983	0.34733	9.05795	3.00964	0.34733	Cancer Trained * Post up vs Cancer Untrained * Post	0.0129249	Cancer Trained * Post up vs Cancer Untrained * Post	0.382287	0.0982678	0.790963	0.889361	0.0982678	Cancer Trained * Post up vs Healthy Aged-matched Trained * Post	0.0035663	Cancer Trained * Post up vs Healthy Aged-matched Trained * Post	4.00551	0.666841	0.832406	1
595557	cg23411589		0.0083393	1		ENST00000428911.1	TSS1500	RP11-433J22.2									0.00221039	0.264071	11.6289	3.41012	0.264071	Cancer Trained * Post up vs Cancer Trained * Pre	0.011899	Cancer Trained * Post up vs Cancer Trained * Pre	0.0408293	0.152468	4.65199	2.15685	0.152468	Healthy Aged-matched Trained * Post up vs Healthy Aged-matched Trained * Pre	0.00705504	Healthy Aged-matched Trained * Post up vs Healthy Aged-matched Trained * Pre	0.931936	-0.00708606	0.00744311	-0.0862735	-0.00708606	Cancer Untrained * Post down vs Cancer Untrained * Pre	-0.000394297	Cancer Untrained * Post down vs Cancer Untrained * Pre	0.511094	-0.0547563	0.444439	-0.666663	-0.0547563	Cancer Trained * Pre down vs Cancer Untrained * Pre	-0.00278486	Cancer Trained * Pre down vs Cancer Untrained * Pre	0.588802	0.0406018	0.2999	0.547631	0.0406018	Cancer Trained * Pre up vs Healthy Aged-matched Trained * Pre	0.00188269	Cancer Trained * Pre up vs Healthy Aged-matched Trained * Pre	0.00983532	0.216401	7.80935	2.79452	0.216401	Cancer Trained * Post up vs Cancer Untrained * Post	0.00950845	Cancer Trained * Post up vs Cancer Untrained * Post	0.0506868	0.152204	4.21444	2.05291	0.152204	Cancer Trained * Post up vs Healthy Aged-matched Trained * Post	0.00672666	Cancer Trained * Post up vs Healthy Aged-matched Trained * Post	4.0038	0.300114	0.374786	1
340200	cg00362214	OPA1	0.00834092	3										NM_130831;NM_130837;NM_130836;NM_130835;NM_130834;NM_130833;NM_130832;NM_015560	Body;Body;Body;Body;Body;Body;Body;Body	OPA1;OPA1;OPA1;OPA1;OPA1;OPA1;OPA1;OPA1	0.00210861	0.235887	11.7582	3.42902	0.235887	Cancer Trained * Post up vs Cancer Trained * Pre	0.0108793	Cancer Trained * Post up vs Cancer Trained * Pre	0.0694703	0.119113	3.59772	1.89677	0.119113	Healthy Aged-matched Trained * Post up vs Healthy Aged-matched Trained * Pre	0.00516825	Healthy Aged-matched Trained * Post up vs Healthy Aged-matched Trained * Pre	0.683565	0.0300902	0.170069	0.412395	0.0300902	Cancer Untrained * Post up vs Cancer Untrained * Pre	0.00157555	Cancer Untrained * Post up vs Cancer Untrained * Pre	0.421765	-0.0595966	0.667145	-0.816789	-0.0595966	Cancer Trained * Pre down vs Cancer Untrained * Pre	-0.00274588	Cancer Trained * Pre down vs Cancer Untrained * Pre	0.0882638	-0.116834	3.14668	-1.77389	-0.116834	Cancer Trained * Pre down vs Healthy Aged-matched Trained * Pre	-0.005622	Cancer Trained * Pre down vs Healthy Aged-matched Trained * Pre	0.0436248	0.146201	4.51678	2.12527	0.146201	Cancer Trained * Post up vs Cancer Untrained * Post	0.00655791	Cancer Trained * Post up vs Cancer Untrained * Post	0.999294	-5.88497e-05	7.98374e-07	-0.000893518	-5.88497e-05	Cancer Trained * Post down vs Healthy Aged-matched Trained * Post	8.90871e-05	Cancer Trained * Post up vs Healthy Aged-matched Trained * Post	4.00364	0.236829	0.295767	1
104404	cg27113662	PFDN4	0.00834341	20		ENST00000493356.1;ENST00000487129.1;ENST00000474326.1	TSS200;TSS200;TSS200	PFDN4;PFDN4;PFDN4		Promoter_Associated	20:52823862-52825552	Island	chr20:52824330-52825048	NM_002623	Body	PFDN4	0.00762299	-0.812918	8.42431	-2.90247	-0.812918	Cancer Trained * Post down vs Cancer Trained * Pre	-0.0174724	Cancer Trained * Post down vs Cancer Trained * Pre	0.287696	-0.277748	1.18012	-1.08633	-0.277748	Healthy Aged-matched Trained * Post down vs Healthy Aged-matched Trained * Pre	-0.00375482	Healthy Aged-matched Trained * Post down vs Healthy Aged-matched Trained * Pre	0.723224	0.1064	0.128284	0.358168	0.1064	Cancer Untrained * Post up vs Cancer Untrained * Pre	0.00474255	Cancer Untrained * Post up vs Cancer Untrained * Pre	0.114528	0.485779	2.67403	1.63525	0.485779	Cancer Trained * Pre up vs Cancer Untrained * Pre	0.011985	Cancer Trained * Pre up vs Cancer Untrained * Pre	0.00625255	0.800567	8.91302	2.98547	0.800567	Cancer Trained * Pre up vs Healthy Aged-matched Trained * Pre	0.017119	Cancer Trained * Pre up vs Healthy Aged-matched Trained * Pre	0.134209	-0.433539	2.39606	-1.54792	-0.433539	Cancer Trained * Post down vs Cancer Untrained * Post	-0.01023	Cancer Trained * Post down vs Cancer Untrained * Post	0.331795	0.265397	0.979541	0.989717	0.265397	Cancer Trained * Post up vs Healthy Aged-matched Trained * Post	0.00340136	Cancer Trained * Post up vs Healthy Aged-matched Trained * Post	4.0034	3.92553	4.90274	1
568261	cg14598950	MLH1	0.00834431	3		ENST00000485889.1;ENST00000322716.5;ENST00000432299.1;ENST00000458205.2;ENST00000476172	TSS1500;TSS1500;1stExon;1stExon;1stExon;5'UTR;1stExon;1stExon;5'UTR;1stExon;5'UTR;1stEx	MLH1;EPM2AIP1;MLH1;MLH1;MLH1;MLH1;MLH1;MLH1;MLH1;MLH1;MLH1;MLH1;MLH1;MLH1;MLH1;MLH1;MLH		Unclassified	3:37033828-37035657	Island	chr3:37034228-37035356	NM_001167617;NM_001167619;NM_014805;NM_001167618;NM_001167619;NM_001167617;NM_000249;NM	1stExon;5'UTR;TSS1500;1stExon;1stExon;5'UTR;Body;5'UTR	MLH1;MLH1;EPM2AIP1;MLH1;MLH1;MLH1;MLH1;MLH1	0.00692465	-0.250961	8.6601	-2.9428	-0.250961	Cancer Trained * Post down vs Cancer Trained * Pre	-0.00370325	Cancer Trained * Post down vs Cancer Trained * Pre	0.0213939	-0.191115	6.02677	-2.45495	-0.191115	Healthy Aged-matched Trained * Post down vs Healthy Aged-matched Trained * Pre	-0.00276076	Healthy Aged-matched Trained * Post down vs Healthy Aged-matched Trained * Pre	0.426325	-0.0731476	0.653972	-0.808685	-0.0731476	Cancer Untrained * Post down vs Cancer Untrained * Pre	-0.00116282	Cancer Untrained * Post down vs Cancer Untrained * Pre	0.703043	0.0348799	0.148699	0.385616	0.0348799	Cancer Trained * Pre up vs Cancer Untrained * Pre	0.000541106	Cancer Trained * Pre up vs Cancer Untrained * Pre	0.206014	0.10601	1.68574	1.29836	0.10601	Cancer Trained * Pre up vs Healthy Aged-matched Trained * Pre	0.00167876	Cancer Trained * Pre up vs Healthy Aged-matched Trained * Pre	0.10619	-0.142933	2.80917	-1.67606	-0.142933	Cancer Trained * Post down vs Cancer Untrained * Post	-0.00199933	Cancer Trained * Post down vs Cancer Untrained * Post	0.57684	0.0461644	0.31968	0.565402	0.0461644	Cancer Trained * Post up vs Healthy Aged-matched Trained * Post	0.000736271	Cancer Trained * Post up vs Healthy Aged-matched Trained * Post	4.00331	0.36393	0.454536	1
413298	cg19245781	RRP12	0.0083446	10	RDMR	ENST00000422848.1	TSS200	RP11-452K12.7		Promoter_Associated	10:99160673-99161428	N_Shore	chr10:99160814-99161116	NM_001145114;NM_015179;NM_001284337	Body;Body;Body	RRP12;RRP12;RRP12	0.00211185	-0.460132	11.7539	-3.4284	-0.460132	Cancer Trained * Post down vs Cancer Trained * Pre	-0.00777357	Cancer Trained * Post down vs Cancer Trained * Pre	0.523467	0.079281	0.418734	0.647096	0.079281	Healthy Aged-matched Trained * Post up vs Healthy Aged-matched Trained * Pre	0.00111981	Healthy Aged-matched Trained * Post up vs Healthy Aged-matched Trained * Pre	0.173066	-0.199648	1.96697	-1.40249	-0.199648	Cancer Untrained * Post down vs Cancer Untrained * Pre	-0.00384078	Cancer Untrained * Post down vs Cancer Untrained * Pre	0.86171	-0.0250544	0.0309767	-0.176002	-0.0250544	Cancer Trained * Pre down vs Cancer Untrained * Pre	-0.000529324	Cancer Trained * Pre down vs Cancer Untrained * Pre	0.0112502	0.351696	7.49104	2.73698	0.351696	Cancer Trained * Pre up vs Healthy Aged-matched Trained * Pre	0.0063277	Cancer Trained * Pre up vs Healthy Aged-matched Trained * Pre	0.0434203	-0.285538	4.52633	-2.12752	-0.285538	Cancer Trained * Post down vs Cancer Untrained * Post	-0.00446212	Cancer Trained * Post down vs Cancer Untrained * Post	0.156511	-0.187717	2.13409	-1.46085	-0.187717	Cancer Trained * Post down vs Healthy Aged-matched Trained * Post	-0.00256568	Cancer Trained * Post down vs Healthy Aged-matched Trained * Post	4.00328	0.901379	1.1258	1
481920	cg05304679	SPATS2	0.00834532	12		ENST00000548377.1;ENST00000549298.1;ENST00000549375.1;ENST00000553127.1;ENST00000321898	TSS1500;TSS1500;TSS1500;TSS1500;TSS1500;TSS1500;TSS1500;TSS1500;TSS1500;TSS200;TSS200;T	SPATS2;SPATS2;SPATS2;SPATS2;SPATS2;SPATS2;SPATS2;SPATS2;SPATS2;SPATS2;SPATS2;SPATS2;SPA		Promoter_Associated	12:49760062-49761598	Island	chr12:49760221-49761127	NM_023071	TSS200	SPATS2	0.00123177	-0.579921	13.2708	-3.64291	-0.579921	Cancer Trained * Post down vs Cancer Trained * Pre	-0.0177976	Cancer Trained * Post down vs Cancer Trained * Pre	0.128483	-0.22847	2.47172	-1.57217	-0.22847	Healthy Aged-matched Trained * Post down vs Healthy Aged-matched Trained * Pre	-0.00693395	Healthy Aged-matched Trained * Post down vs Healthy Aged-matched Trained * Pre	0.889652	0.0236667	0.0196464	0.140166	0.0236667	Cancer Untrained * Post up vs Cancer Untrained * Pre	0.000806433	Cancer Untrained * Post up vs Cancer Untrained * Pre	0.309643	0.175103	1.07546	1.03704	0.175103	Cancer Trained * Pre up vs Cancer Untrained * Pre	0.00597272	Cancer Trained * Pre up vs Cancer Untrained * Pre	0.763153	-0.0464333	0.0928128	-0.304652	-0.0464333	Cancer Trained * Pre down vs Healthy Aged-matched Trained * Pre	-0.00158753	Cancer Trained * Pre down vs Healthy Aged-matched Trained * Pre	0.0124979	-0.428485	7.24487	-2.69163	-0.428485	Cancer Trained * Post down vs Cancer Untrained * Post	-0.0126313	Cancer Trained * Post down vs Cancer Untrained * Post	0.0150585	-0.397884	6.81493	-2.61054	-0.397884	Cancer Trained * Post down vs Healthy Aged-matched Trained * Post	-0.0124512	Cancer Trained * Post down vs Healthy Aged-matched Trained * Post	4.00321	1.26811	1.58387	1
7605	cg15682057	ZNF222	0.00834785	19		ENST00000391960.2;ENST00000251272.6	TSS200;TSS200	ZNF222;ZNF222		Promoter_Associated	19:44529289-44529759	Island	chr19:44529393-44529778	NM_001129996;NM_013360	TSS200;TSS200	ZNF222;ZNF222	0.000530084	-0.361489	15.7901	-3.97367	-0.361489	Cancer Trained * Post down vs Cancer Trained * Pre	-0.00797728	Cancer Trained * Post down vs Cancer Trained * Pre	0.0866722	-0.1481	3.18042	-1.78337	-0.1481	Healthy Aged-matched Trained * Post down vs Healthy Aged-matched Trained * Pre	-0.00333577	Healthy Aged-matched Trained * Post down vs Healthy Aged-matched Trained * Pre	0.908751	0.0111716	0.0134052	0.115781	0.0111716	Cancer Untrained * Post up vs Cancer Untrained * Pre	0.000385632	Cancer Untrained * Post up vs Cancer Untrained * Pre	0.222273	0.120773	1.56669	1.25168	0.120773	Cancer Trained * Pre up vs Cancer Untrained * Pre	0.00296672	Cancer Trained * Pre up vs Cancer Untrained * Pre	0.342643	0.0842529	0.935734	0.967333	0.0842529	Cancer Trained * Pre up vs Healthy Aged-matched Trained * Pre	0.00201055	Cancer Trained * Pre up vs Healthy Aged-matched Trained * Pre	0.0104438	-0.251888	7.66667	-2.76888	-0.251888	Cancer Trained * Post down vs Cancer Untrained * Post	-0.00539619	Cancer Trained * Post down vs Cancer Untrained * Post	0.150664	-0.129136	2.19826	-1.48265	-0.129136	Cancer Trained * Post down vs Healthy Aged-matched Trained * Post	-0.00263096	Cancer Trained * Post down vs Healthy Aged-matched Trained * Post	4.00296	0.414093	0.517233	1
21210	cg22927510	TYMP	0.00834938	22		ENST00000487577.1;ENST00000476284.1;ENST00000487162.1;ENST00000487577.1;ENST00000425169	3'UTR;3'UTR;3'UTR;1stExon;5'UTR;5'UTR;5'UTR;5'UTR;5'UTR;3'UTR	TYMP;TYMP;TYMP;TYMP;TYMP;TYMP;TYMP;TYMP;TYMP;ODF3B		Promoter_Associated	22:50968177-50968872	Island	chr22:50963608-50970768	NM_001113755;NM_001953;NM_001113756	5'UTR;5'UTR;TSS200	TYMP;TYMP;TYMP	0.00154568	-0.321366	12.6233	-3.55293	-0.321366	Cancer Trained * Post down vs Cancer Trained * Pre	-0.00653709	Cancer Trained * Post down vs Cancer Trained * Pre	0.0379278	-0.180972	4.80374	-2.19174	-0.180972	Healthy Aged-matched Trained * Post down vs Healthy Aged-matched Trained * Pre	-0.00367645	Healthy Aged-matched Trained * Post down vs Healthy Aged-matched Trained * Pre	0.30701	-0.100046	1.08748	-1.04282	-0.100046	Cancer Untrained * Post down vs Cancer Untrained * Pre	-0.00207533	Cancer Untrained * Post down vs Cancer Untrained * Pre	0.624768	0.0475104	0.245245	0.495222	0.0475104	Cancer Trained * Pre up vs Cancer Untrained * Pre	0.00114883	Cancer Trained * Pre up vs Cancer Untrained * Pre	0.319201	0.0880155	1.03295	1.01634	0.0880155	Cancer Trained * Pre up vs Healthy Aged-matched Trained * Pre	0.00190354	Cancer Trained * Pre up vs Healthy Aged-matched Trained * Pre	0.066128	-0.173809	3.6925	-1.92159	-0.173809	Cancer Trained * Post down vs Cancer Untrained * Post	-0.00331294	Cancer Trained * Post down vs Cancer Untrained * Post	0.550747	-0.0523779	0.365812	-0.604824	-0.0523779	Cancer Trained * Post down vs Healthy Aged-matched Trained * Post	-0.000957109	Cancer Trained * Post down vs Healthy Aged-matched Trained * Post	4.00281	0.409356	0.511335	1
390683	cg27061644	LAMC3	0.00835568	9		ENST00000480883.1	5'UTR	LAMC3				S_Shore	chr9:133901745-133901956	NM_006059	Body	LAMC3	0.00264767	0.322422	11.1389	3.3375	0.322422	Cancer Trained * Post up vs Cancer Trained * Pre	0.0150225	Cancer Trained * Post up vs Cancer Trained * Pre	0.0954868	0.152796	3.00193	1.73261	0.152796	Healthy Aged-matched Trained * Post up vs Healthy Aged-matched Trained * Pre	0.00667717	Healthy Aged-matched Trained * Post up vs Healthy Aged-matched Trained * Pre	0.668671	-0.0443758	0.187557	-0.433079	-0.0443758	Cancer Untrained * Post down vs Cancer Untrained * Pre	-0.00216914	Cancer Untrained * Post down vs Cancer Untrained * Pre	0.16515	-0.146507	2.04436	-1.42981	-0.146507	Cancer Trained * Pre down vs Cancer Untrained * Pre	-0.00744385	Cancer Trained * Pre down vs Cancer Untrained * Pre	0.0435335	-0.196665	4.52103	-2.12627	-0.196665	Cancer Trained * Pre down vs Healthy Aged-matched Trained * Pre	-0.00965193	Cancer Trained * Pre down vs Healthy Aged-matched Trained * Pre	0.0313818	0.220291	5.1998	2.28031	0.220291	Cancer Trained * Post up vs Cancer Untrained * Post	0.00974777	Cancer Trained * Post up vs Cancer Untrained * Post	0.772438	-0.0270396	0.0854636	-0.292342	-0.0270396	Cancer Trained * Post down vs Healthy Aged-matched Trained * Post	-0.00130663	Cancer Trained * Post down vs Healthy Aged-matched Trained * Post	4.00219	0.46689	0.583293	1
508813	cg01519273		0.00835889	4		ENST00000506851.1	3'UTR	ANAPC10									0.000775262	0.277644	14.6316	3.82512	0.277644	Cancer Trained * Post up vs Cancer Trained * Pre	0.014869	Cancer Trained * Post up vs Cancer Trained * Pre	0.0936327	0.115488	3.03785	1.74294	0.115488	Healthy Aged-matched Trained * Post up vs Healthy Aged-matched Trained * Pre	0.00633383	Healthy Aged-matched Trained * Post up vs Healthy Aged-matched Trained * Pre	0.884197	0.0113284	0.021652	0.147146	0.0113284	Cancer Untrained * Post up vs Cancer Untrained * Pre	0.000495228	Cancer Untrained * Post up vs Cancer Untrained * Pre	0.485665	-0.0544854	0.500867	-0.70772	-0.0544854	Cancer Trained * Pre down vs Cancer Untrained * Pre	-0.00311061	Cancer Trained * Pre down vs Cancer Untrained * Pre	0.402053	-0.0592409	0.726686	-0.852459	-0.0592409	Cancer Trained * Pre down vs Healthy Aged-matched Trained * Pre	-0.00337803	Cancer Trained * Pre down vs Healthy Aged-matched Trained * Pre	0.00733948	0.21183	8.51706	2.9184	0.21183	Cancer Trained * Post up vs Cancer Untrained * Post	0.0112632	Cancer Trained * Post up vs Cancer Untrained * Post	0.151122	0.102915	2.19313	1.48092	0.102915	Cancer Trained * Post up vs Healthy Aged-matched Trained * Post	0.00515714	Cancer Trained * Post up vs Healthy Aged-matched Trained * Post	4.00187	0.263547	0.32928	1
101440	cg13033626	PEX5	0.0083632	12		ENST00000412720.2;ENST00000396637.3;ENST00000535486.1;ENST00000536841.1;ENST00000536883	TSS1500;TSS1500;TSS1500;TSS1500;5'UTR;5'UTR;TSS1500;5'UTR;5'UTR;TSS1500;TSS1500;TSS1500	PEX5;PEX5;PEX5;PEX5;PEX5;PEX5;PEX5;PEX5;PEX5;RP11-273B20.3;RP11-273B20.3;PEX5;PEX5;PEX5		Promoter_Associated	12:7340703-7342401	Island	chr12:7342074-7342417	NM_000319;NM_001131023;NM_001131025;NM_001131024;NM_001131026	TSS1500;TSS200;TSS200;TSS200;5'UTR	PEX5;PEX5;PEX5;PEX5;PEX5	0.00916907	-0.330415	7.97713	-2.82438	-0.330415	Cancer Trained * Post down vs Cancer Trained * Pre	-0.00464731	Cancer Trained * Post down vs Cancer Trained * Pre	0.555385	-0.0638357	0.357303	-0.597748	-0.0638357	Healthy Aged-matched Trained * Post down vs Healthy Aged-matched Trained * Pre	-0.000804384	Healthy Aged-matched Trained * Post down vs Healthy Aged-matched Trained * Pre	0.687994	-0.0504124	0.165063	-0.406279	-0.0504124	Cancer Untrained * Post down vs Cancer Untrained * Pre	-0.000685302	Cancer Untrained * Post down vs Cancer Untrained * Pre	0.330475	0.123149	0.98501	0.992477	0.123149	Cancer Trained * Pre up vs Cancer Untrained * Pre	0.00186839	Cancer Trained * Pre up vs Cancer Untrained * Pre	0.00377223	0.357733	10.2008	3.19387	0.357733	Cancer Trained * Pre up vs Healthy Aged-matched Trained * Pre	0.00510926	Cancer Trained * Pre up vs Healthy Aged-matched Trained * Pre	0.192049	-0.156853	1.79768	-1.34078	-0.156853	Cancer Trained * Post down vs Cancer Untrained * Post	-0.00209362	Cancer Trained * Post down vs Cancer Untrained * Post	0.423428	0.0911536	0.662314	0.813827	0.0911536	Cancer Trained * Post up vs Healthy Aged-matched Trained * Post	0.00126634	Cancer Trained * Post up vs Healthy Aged-matched Trained * Post	4.00144	0.68454	0.855366	1
39268	cg11697226	TNFRSF11A	0.00837686	18		ENST00000382790.3;ENST00000269485.6	TSS200;TSS200	TNFRSF11A;TNFRSF11A		Unclassified	18:59992062-59993542	Island	chr18:59992069-59993556	NM_003839	TSS200	TNFRSF11A	0.00516898	-0.262711	9.39097	-3.06447	-0.262711	Cancer Trained * Post down vs Cancer Trained * Pre	-0.00553162	Cancer Trained * Post down vs Cancer Trained * Pre	0.864083	-0.0135349	0.0299118	-0.17295	-0.0135349	Healthy Aged-matched Trained * Post down vs Healthy Aged-matched Trained * Pre	-0.000298127	Healthy Aged-matched Trained * Post down vs Healthy Aged-matched Trained * Pre	0.0301688	-0.209003	5.28328	-2.29854	-0.209003	Cancer Untrained * Post down vs Cancer Untrained * Pre	-0.00468788	Cancer Untrained * Post down vs Cancer Untrained * Pre	0.669927	-0.03922	0.186044	-0.431328	-0.03922	Cancer Trained * Pre down vs Cancer Untrained * Pre	-0.00104148	Cancer Trained * Pre down vs Cancer Untrained * Pre	0.0193476	0.205188	6.24949	2.4999	0.205188	Cancer Trained * Pre up vs Healthy Aged-matched Trained * Pre	0.00437029	Cancer Trained * Pre up vs Healthy Aged-matched Trained * Pre	0.288712	-0.0929287	1.17504	-1.08399	-0.0929287	Cancer Trained * Post down vs Cancer Untrained * Post	-0.00188522	Cancer Trained * Post down vs Cancer Untrained * Post	0.596741	-0.0439887	0.287225	-0.535934	-0.0439887	Cancer Trained * Post down vs Healthy Aged-matched Trained * Post	-0.000863204	Cancer Trained * Post down vs Healthy Aged-matched Trained * Post	4.0001	0.367475	0.459332	1
386498	cg00676717	POLR3A	0.00838072	10		ENST00000472014.1;ENST00000473588.1	3'UTR;3'UTR	POLR3A;POLR3A						NM_007055	Body	POLR3A	0.00595849	0.2242	9.0332	3.00553	0.2242	Cancer Trained * Post up vs Cancer Trained * Pre	0.0094119	Cancer Trained * Post up vs Cancer Trained * Pre	0.0253524	0.16195	5.65606	2.37825	0.16195	Healthy Aged-matched Trained * Post up vs Healthy Aged-matched Trained * Pre	0.00671654	Healthy Aged-matched Trained * Post up vs Healthy Aged-matched Trained * Pre	0.0485041	-0.164117	4.30256	-2.07426	-0.164117	Cancer Untrained * Post down vs Cancer Untrained * Pre	-0.00682701	Cancer Untrained * Post down vs Cancer Untrained * Pre	0.017598	-0.201123	6.46161	-2.54197	-0.201123	Cancer Trained * Pre down vs Cancer Untrained * Pre	-0.00867327	Cancer Trained * Pre down vs Cancer Untrained * Pre	0.311931	-0.0737088	1.06512	-1.03205	-0.0737088	Cancer Trained * Pre down vs Healthy Aged-matched Trained * Pre	-0.00338825	Cancer Trained * Pre down vs Healthy Aged-matched Trained * Pre	0.0189369	0.187194	6.29732	2.50945	0.187194	Cancer Trained * Post up vs Cancer Untrained * Post	0.00756564	Cancer Trained * Post up vs Cancer Untrained * Post	0.87382	-0.011459	0.0257427	-0.160445	-0.011459	Cancer Trained * Post down vs Healthy Aged-matched Trained * Post	-0.00069289	Cancer Trained * Post down vs Healthy Aged-matched Trained * Post	3.99972	0.278207	0.347783	1
63356	cg25138484	ALPP	0.00838512	2		ENST00000392027.2;ENST00000474529.1	TSS1500;TSS1500	ALPP;ALPP				N_Shore	chr2:233244323-233244651	NM_001632	TSS1500	ALPP	0.00559923	0.527015	9.18914	3.03136	0.527015	Cancer Trained * Post up vs Cancer Trained * Pre	0.0283591	Cancer Trained * Post up vs Cancer Trained * Pre	0.458848	0.119408	0.566077	0.752381	0.119408	Healthy Aged-matched Trained * Post up vs Healthy Aged-matched Trained * Pre	0.00613998	Healthy Aged-matched Trained * Post up vs Healthy Aged-matched Trained * Pre	0.0527908	0.374902	4.13345	2.03309	0.374902	Cancer Untrained * Post up vs Cancer Untrained * Pre	0.0223705	Cancer Untrained * Post up vs Cancer Untrained * Pre	0.488219	0.129734	0.494973	0.703543	0.129734	Cancer Trained * Pre up vs Cancer Untrained * Pre	0.00762935	Cancer Trained * Pre up vs Cancer Untrained * Pre	0.0676291	-0.317976	3.64927	-1.91031	-0.317976	Cancer Trained * Pre down vs Healthy Aged-matched Trained * Pre	-0.0178249	Cancer Trained * Pre down vs Healthy Aged-matched Trained * Pre	0.117529	0.281846	2.62817	1.62116	0.281846	Cancer Trained * Post up vs Cancer Untrained * Post	0.0136179	Cancer Trained * Post up vs Cancer Untrained * Post	0.59501	0.0896312	0.289959	0.538478	0.0896312	Cancer Trained * Post up vs Healthy Aged-matched Trained * Post	0.00439413	Cancer Trained * Post up vs Healthy Aged-matched Trained * Post	3.99929	1.511	1.88908	1
9392	cg19158325	NDEL1	0.00838674	17		ENST00000380025.3;ENST00000402554.2;ENST00000334527.6	TSS200;TSS200;TSS200	NDEL1;NDEL1;NDEL1		Promoter_Associated	17:8338784-8339423	Island	chr17:8339002-8339960	NM_030808;NM_001025579	TSS200;TSS200	NDEL1;NDEL1	0.00487435	-0.287937	9.54007	-3.0887	-0.287937	Cancer Trained * Post down vs Cancer Trained * Pre	-0.00498103	Cancer Trained * Post down vs Cancer Trained * Pre	0.325919	-0.0852749	1.00411	-1.00205	-0.0852749	Healthy Aged-matched Trained * Post down vs Healthy Aged-matched Trained * Pre	-0.00122512	Healthy Aged-matched Trained * Post down vs Healthy Aged-matched Trained * Pre	0.529015	-0.0631241	0.407562	-0.638406	-0.0631241	Cancer Untrained * Post down vs Cancer Untrained * Pre	-0.00111703	Cancer Untrained * Post down vs Cancer Untrained * Pre	0.26132	0.113638	1.32083	1.14927	0.113638	Cancer Trained * Pre up vs Cancer Untrained * Pre	0.00207701	Cancer Trained * Pre up vs Cancer Untrained * Pre	0.00616648	0.26698	8.94755	2.99125	0.26698	Cancer Trained * Pre up vs Healthy Aged-matched Trained * Pre	0.00464814	Cancer Trained * Pre up vs Healthy Aged-matched Trained * Pre	0.244231	-0.111175	1.42224	-1.19258	-0.111175	Cancer Trained * Post down vs Cancer Untrained * Post	-0.00178699	Cancer Trained * Post down vs Cancer Untrained * Post	0.477827	0.0643184	0.519296	0.720622	0.0643184	Cancer Trained * Post up vs Healthy Aged-matched Trained * Post	0.000892233	Cancer Trained * Post up vs Healthy Aged-matched Trained * Post	3.99913	0.434429	0.543155	1
664091	cg15569512	BAG5	0.00839543	14		ENST00000337322.4;ENST00000445922.2;ENST00000299204.4;ENST00000557666.1;ENST00000492189	TSS1500;TSS1500;TSS1500;TSS1500;1stExon;1stExon;1stExon;1stExon;1stExon;5'UTR;5'UTR;5'U	BAG5;BAG5;BAG5;BAG5;APOPT1;APOPT1;APOPT1;APOPT1;APOPT1;RP11-73M18.2;APOPT1;APOPT1;APOPT				Island	chr14:104028308-104029671	NM_001015049;NM_001015048;NM_004873;NM_032374	TSS1500;TSS1500;TSS1500;Body	BAG5;BAG5;BAG5;C14orf153	0.00163857	-0.520682	12.4589	-3.52972	-0.520682	Cancer Trained * Post down vs Cancer Trained * Pre	-0.0117099	Cancer Trained * Post down vs Cancer Trained * Pre	0.759908	-0.0416056	0.0954594	-0.308965	-0.0416056	Healthy Aged-matched Trained * Post down vs Healthy Aged-matched Trained * Pre	-0.000614578	Healthy Aged-matched Trained * Post down vs Healthy Aged-matched Trained * Pre	0.744167	-0.0516287	0.108884	-0.329976	-0.0516287	Cancer Untrained * Post down vs Cancer Untrained * Pre	-0.000973118	Cancer Untrained * Post down vs Cancer Untrained * Pre	0.124039	0.249026	2.53322	1.59161	0.249026	Cancer Trained * Pre up vs Cancer Untrained * Pre	0.00644709	Cancer Trained * Pre up vs Cancer Untrained * Pre	0.00226807	0.480163	11.5585	3.39978	0.480163	Cancer Trained * Pre up vs Healthy Aged-matched Trained * Pre	0.0110726	Cancer Trained * Pre up vs Healthy Aged-matched Trained * Pre	0.148324	-0.220027	2.22478	-1.49157	-0.220027	Cancer Trained * Post down vs Cancer Untrained * Post	-0.00428969	Cancer Trained * Post down vs Cancer Untrained * Post	0.993923	0.00108643	5.9173e-05	0.0076924	0.00108643	Cancer Trained * Post up vs Healthy Aged-matched Trained * Post	-2.27137e-05	Cancer Trained * Post down vs Healthy Aged-matched Trained * Post	3.99828	1.08755	1.36002	1
523203	cg16565240	CDKAL1	0.00839711	6										NM_017774	Body	CDKAL1	0.0033852	0.245187	10.4845	3.23798	0.245187	Cancer Trained * Post up vs Cancer Trained * Pre	0.00831808	Cancer Trained * Post up vs Cancer Trained * Pre	0.882815	0.0102937	0.0221758	0.148916	0.0102937	Healthy Aged-matched Trained * Post up vs Healthy Aged-matched Trained * Pre	0.000307083	Healthy Aged-matched Trained * Post up vs Healthy Aged-matched Trained * Pre	0.712733	-0.0299095	0.138682	-0.372401	-0.0299095	Cancer Untrained * Post down vs Cancer Untrained * Pre	-0.00108642	Cancer Untrained * Post down vs Cancer Untrained * Pre	0.0714872	-0.151177	3.543	-1.88229	-0.151177	Cancer Trained * Pre down vs Cancer Untrained * Pre	-0.00534059	Cancer Trained * Pre down vs Cancer Untrained * Pre	0.00153768	-0.257732	12.638	-3.55499	-0.257732	Cancer Trained * Pre down vs Healthy Aged-matched Trained * Pre	-0.00863908	Cancer Trained * Pre down vs Healthy Aged-matched Trained * Pre	0.114263	0.123919	2.67814	1.6365	0.123919	Cancer Trained * Post up vs Cancer Untrained * Post	0.0040639	Cancer Trained * Post up vs Cancer Untrained * Post	0.75536	-0.0228386	0.0992384	-0.315021	-0.0228386	Cancer Trained * Post down vs Healthy Aged-matched Trained * Post	-0.00062808	Cancer Trained * Post down vs Healthy Aged-matched Trained * Post	3.99811	0.286557	0.358366	1
207924	cg23583433		0.00841925	2													0.00270229	0.227161	11.084	3.32926	0.227161	Cancer Trained * Post up vs Cancer Trained * Pre	0.0112047	Cancer Trained * Post up vs Cancer Trained * Pre	0.0949391	0.108107	3.01245	1.73564	0.108107	Healthy Aged-matched Trained * Post up vs Healthy Aged-matched Trained * Pre	0.00512749	Healthy Aged-matched Trained * Post up vs Healthy Aged-matched Trained * Pre	0.0773755	0.133303	3.3928	1.84195	0.133303	Cancer Untrained * Post up vs Cancer Untrained * Pre	0.00666325	Cancer Untrained * Post up vs Cancer Untrained * Pre	0.612733	0.0370969	0.262755	0.512597	0.0370969	Cancer Trained * Pre up vs Cancer Untrained * Pre	0.00186266	Cancer Trained * Pre up vs Cancer Untrained * Pre	0.587622	-0.035889	0.301814	-0.549376	-0.035889	Cancer Trained * Pre down vs Healthy Aged-matched Trained * Pre	-0.00191975	Cancer Trained * Pre down vs Healthy Aged-matched Trained * Pre	0.0664347	0.130954	3.68358	1.91926	0.130954	Cancer Trained * Post up vs Cancer Untrained * Post	0.00640411	Cancer Trained * Post up vs Cancer Untrained * Post	0.21471	0.0831645	1.62067	1.27305	0.0831645	Cancer Trained * Post up vs Healthy Aged-matched Trained * Post	0.00415747	Cancer Trained * Post up vs Healthy Aged-matched Trained * Post	3.99594	0.232541	0.290972	1
479029	cg07763701	CTCF	0.0084292	16		ENST00000264010.4;ENST00000401394.1;ENST00000566078.1	5'UTR;5'UTR;5'UTR	CTCF;CTCF;CTCF						NM_006565;NM_001191022	5'UTR;5'UTR	CTCF;CTCF	0.00088231	0.263133	14.2459	3.77438	0.263133	Cancer Trained * Post up vs Cancer Trained * Pre	0.0148535	Cancer Trained * Post up vs Cancer Trained * Pre	0.704195	0.0244408	0.147487	0.384041	0.0244408	Healthy Aged-matched Trained * Post up vs Healthy Aged-matched Trained * Pre	0.00154012	Healthy Aged-matched Trained * Post up vs Healthy Aged-matched Trained * Pre	0.670587	0.0318263	0.185251	0.430408	0.0318263	Cancer Untrained * Post up vs Cancer Untrained * Pre	0.00192063	Cancer Untrained * Post up vs Cancer Untrained * Pre	0.976223	-0.00222608	0.000906296	-0.0301047	-0.00222608	Cancer Trained * Pre down vs Cancer Untrained * Pre	-0.000186437	Cancer Trained * Pre down vs Cancer Untrained * Pre	0.161907	-0.0962038	2.07737	-1.44131	-0.0962038	Cancer Trained * Pre down vs Healthy Aged-matched Trained * Pre	-0.00547839	Cancer Trained * Pre down vs Healthy Aged-matched Trained * Pre	0.00300796	0.22908	10.7973	3.28593	0.22908	Cancer Trained * Post up vs Cancer Untrained * Post	0.0127464	Cancer Trained * Post up vs Cancer Untrained * Post	0.0427696	0.142488	4.55708	2.13473	0.142488	Cancer Trained * Post up vs Healthy Aged-matched Trained * Post	0.00783496	Cancer Trained * Post up vs Healthy Aged-matched Trained * Post	3.99497	0.242707	0.303766	1
523483	cg19359797	PRKG1	0.00843902	10										NM_001098512;NM_006258	Body;Body	PRKG1;PRKG1	0.00100858	0.358676	13.8517	3.72178	0.358676	Cancer Trained * Post up vs Cancer Trained * Pre	0.0161998	Cancer Trained * Post up vs Cancer Trained * Pre	0.0437917	0.186811	4.50901	2.12344	0.186811	Healthy Aged-matched Trained * Post up vs Healthy Aged-matched Trained * Pre	0.00882798	Healthy Aged-matched Trained * Post up vs Healthy Aged-matched Trained * Pre	0.956093	-0.00568452	0.00309265	-0.0556116	-0.00568452	Cancer Untrained * Post down vs Cancer Untrained * Pre	-0.000460222	Cancer Untrained * Post down vs Cancer Untrained * Pre	0.363452	-0.0946234	0.856921	-0.9257	-0.0946234	Cancer Trained * Pre down vs Cancer Untrained * Pre	-0.00483624	Cancer Trained * Pre down vs Cancer Untrained * Pre	0.562173	-0.0542032	0.345092	-0.587445	-0.0542032	Cancer Trained * Pre down vs Healthy Aged-matched Trained * Pre	-0.00265638	Cancer Trained * Pre down vs Healthy Aged-matched Trained * Pre	0.00973454	0.269737	7.83391	2.79891	0.269737	Cancer Trained * Post up vs Cancer Untrained * Post	0.0118238	Cancer Trained * Post up vs Cancer Untrained * Post	0.21396	0.117662	1.62615	1.27521	0.117662	Cancer Trained * Post up vs Healthy Aged-matched Trained * Post	0.00471542	Cancer Trained * Post up vs Healthy Aged-matched Trained * Post	3.99401	0.463684	0.580475	1
187752	cg25556841	GNG7	0.00844398	19		ENST00000382159.2	3'UTR	GNG7				N_Shore	chr19:2511392-2511782	NM_052847	3'UTR	GNG7	0.000995852	0.390553	13.8889	3.72678	0.390553	Cancer Trained * Post up vs Cancer Trained * Pre	0.0130843	Cancer Trained * Post up vs Cancer Trained * Pre	0.055496	0.192155	4.03451	2.00861	0.192155	Healthy Aged-matched Trained * Post up vs Healthy Aged-matched Trained * Pre	0.00595475	Healthy Aged-matched Trained * Post up vs Healthy Aged-matched Trained * Pre	0.315995	-0.113736	1.04702	-1.02324	-0.113736	Cancer Untrained * Post down vs Cancer Untrained * Pre	-0.00377488	Cancer Untrained * Post down vs Cancer Untrained * Pre	0.0509797	-0.227876	4.20294	-2.05011	-0.227876	Cancer Trained * Pre down vs Cancer Untrained * Pre	-0.00807194	Cancer Trained * Pre down vs Cancer Untrained * Pre	0.17351	-0.140568	1.96276	-1.40099	-0.140568	Cancer Trained * Pre down vs Healthy Aged-matched Trained * Pre	-0.00509311	Cancer Trained * Pre down vs Healthy Aged-matched Trained * Pre	0.0141533	0.276413	6.95705	2.63762	0.276413	Cancer Trained * Post up vs Cancer Untrained * Post	0.00878725	Cancer Trained * Post up vs Cancer Untrained * Post	0.569514	0.0578307	0.33221	0.576377	0.0578307	Cancer Trained * Post up vs Healthy Aged-matched Trained * Post	0.00203645	Cancer Trained * Post up vs Healthy Aged-matched Trained * Post	3.99352	0.548224	0.686392	1
259556	cg09736950	MGC15885	0.00845258	15		ENST00000560347.1;ENST00000558940.1;ENST00000306829.6;ENST00000561311.1	TSS1500;TSS1500;TSS1500;5'UTR	RP11-625H11.1;RP11-625H11.1;TLN2;TLN2						NR_026897;NM_015059	TSS1500;TSS1500	MGC15885;TLN2	0.00114775	0.300935	13.4749	3.67082	0.300935	Cancer Trained * Post up vs Cancer Trained * Pre	0.0122454	Cancer Trained * Post up vs Cancer Trained * Pre	0.0588894	0.14813	3.91782	1.97935	0.14813	Healthy Aged-matched Trained * Post up vs Healthy Aged-matched Trained * Pre	0.00615509	Healthy Aged-matched Trained * Post up vs Healthy Aged-matched Trained * Pre	0.806622	-0.0215119	0.0612047	-0.247396	-0.0215119	Cancer Untrained * Post down vs Cancer Untrained * Pre	-0.000919127	Cancer Untrained * Post down vs Cancer Untrained * Pre	0.334865	-0.0855041	0.966945	-0.983334	-0.0855041	Cancer Trained * Pre down vs Cancer Untrained * Pre	-0.00385635	Cancer Trained * Pre down vs Cancer Untrained * Pre	0.295772	-0.0838193	1.1404	-1.0679	-0.0838193	Cancer Trained * Pre down vs Healthy Aged-matched Trained * Pre	-0.00353313	Cancer Trained * Pre down vs Healthy Aged-matched Trained * Pre	0.00784754	0.236943	8.35348	2.89024	0.236943	Cancer Trained * Post up vs Cancer Untrained * Post	0.00930816	Cancer Trained * Post up vs Cancer Untrained * Post	0.387817	0.0689862	0.772491	0.878915	0.0689862	Cancer Trained * Post up vs Healthy Aged-matched Trained * Post	0.00255715	Cancer Trained * Post up vs Healthy Aged-matched Trained * Post	3.99269	0.335424	0.420049	1
247055	cg11439834	PTGES3	0.00845773	12		ENST00000537473.1;ENST00000436399.2;ENST00000552354.1;ENST00000448157.2;ENST00000414274	TSS1500;TSS1500;TSS1500;TSS1500;TSS1500;TSS1500;TSS1500	PTGES3;PTGES3;PTGES3;PTGES3;PTGES3;PTGES3;PTGES3		Promoter_Associated	12:57081750-57082669	Island	chr12:57081290-57082445	NM_006601	TSS1500	PTGES3	0.00313531	-0.443511	10.6872	-3.26912	-0.443511	Cancer Trained * Post down vs Cancer Trained * Pre	-0.0134633	Cancer Trained * Post down vs Cancer Trained * Pre	0.303497	-0.130112	1.10374	-1.05059	-0.130112	Healthy Aged-matched Trained * Post down vs Healthy Aged-matched Trained * Pre	-0.00413444	Healthy Aged-matched Trained * Post down vs Healthy Aged-matched Trained * Pre	0.277011	0.159913	1.235	1.1113	0.159913	Cancer Untrained * Post up vs Cancer Untrained * Pre	0.00595184	Cancer Untrained * Post up vs Cancer Untrained * Pre	0.627632	0.0706689	0.241189	0.49111	0.0706689	Cancer Trained * Pre up vs Cancer Untrained * Pre	0.00251048	Cancer Trained * Pre up vs Cancer Untrained * Pre	0.354644	0.122503	0.889481	0.943123	0.122503	Cancer Trained * Pre up vs Healthy Aged-matched Trained * Pre	0.00369074	Cancer Trained * Pre up vs Healthy Aged-matched Trained * Pre	0.000597567	-0.532755	15.4208	-3.92694	-0.532755	Cancer Trained * Post down vs Cancer Untrained * Post	-0.0169047	Cancer Trained * Post down vs Cancer Untrained * Post	0.154125	-0.190897	2.15992	-1.46967	-0.190897	Cancer Trained * Post down vs Healthy Aged-matched Trained * Post	-0.00563813	Cancer Trained * Post down vs Healthy Aged-matched Trained * Post	3.99218	0.918475	1.15034	1
223682	cg05397039	SDCCAG8	0.00845968	1		ENST00000522191.1;ENST00000366542.1;ENST00000523581.1;ENST00000522522.1;ENST00000366544	TSS1500;TSS1500;TSS1500;TSS1500;TSS1500;TSS1500;TSS1500;TSS200;TSS200;TSS200;TSS200	CEP170;CEP170;CEP170;CEP170;CEP170;CEP170;CEP170;SDCCAG8;SDCCAG8;SDCCAG8;SDCCAG8		Promoter_Associated	1:243418473-243419695	S_Shore	chr1:243417741-243418775	NM_006642;NM_014812;NM_001042405;NM_001042404	TSS200;TSS1500;TSS1500;TSS1500	SDCCAG8;CEP170;CEP170;CEP170	0.00348855	-0.453604	10.4054	-3.22574	-0.453604	Cancer Trained * Post down vs Cancer Trained * Pre	-0.00940503	Cancer Trained * Post down vs Cancer Trained * Pre	0.355739	0.120787	0.885368	0.94094	0.120787	Healthy Aged-matched Trained * Post up vs Healthy Aged-matched Trained * Pre	0.00223731	Healthy Aged-matched Trained * Post up vs Healthy Aged-matched Trained * Pre	0.148077	0.222609	2.2276	1.49252	0.222609	Cancer Untrained * Post up vs Cancer Untrained * Pre	0.00529266	Cancer Untrained * Post up vs Cancer Untrained * Pre	0.345213	0.143497	0.925637	0.9621	0.143497	Cancer Trained * Pre up vs Cancer Untrained * Pre	0.00354282	Cancer Trained * Pre up vs Cancer Untrained * Pre	0.0278207	0.314479	5.45605	2.33582	0.314479	Cancer Trained * Pre up vs Healthy Aged-matched Trained * Pre	0.00657808	Cancer Trained * Pre up vs Healthy Aged-matched Trained * Pre	0.000851512	-0.532715	14.3514	-3.78833	-0.532715	Cancer Trained * Post down vs Cancer Untrained * Post	-0.0111549	Cancer Trained * Post down vs Cancer Untrained * Post	0.0649615	-0.259911	3.72686	-1.93051	-0.259911	Cancer Trained * Post down vs Healthy Aged-matched Trained * Post	-0.00506426	Cancer Trained * Post down vs Healthy Aged-matched Trained * Post	3.99199	0.986722	1.23588	1
17529	cg24602704	ATP10A	0.0084681	15		ENST00000555815.1	3'UTR	ATP10A						NM_024490	Body	ATP10A	0.00826357	0.24964	8.22795	2.86844	0.24964	Cancer Trained * Post up vs Cancer Trained * Pre	0.00802723	Cancer Trained * Post up vs Cancer Trained * Pre	0.0328773	0.179446	5.10168	2.25869	0.179446	Healthy Aged-matched Trained * Post up vs Healthy Aged-matched Trained * Pre	0.00630239	Healthy Aged-matched Trained * Post up vs Healthy Aged-matched Trained * Pre	0.84806	0.0178703	0.0374776	0.193591	0.0178703	Cancer Untrained * Post up vs Cancer Untrained * Pre	7.01487e-05	Cancer Untrained * Post up vs Cancer Untrained * Pre	0.823347	-0.0208249	0.0508951	-0.225599	-0.0208249	Cancer Trained * Pre down vs Cancer Untrained * Pre	-0.000709647	Cancer Trained * Pre down vs Cancer Untrained * Pre	0.177601	0.115595	1.92454	1.38728	0.115595	Cancer Trained * Pre up vs Healthy Aged-matched Trained * Pre	0.00430285	Cancer Trained * Pre up vs Healthy Aged-matched Trained * Pre	0.0229261	0.210945	5.87491	2.42382	0.210945	Cancer Trained * Post up vs Cancer Untrained * Post	0.00724744	Cancer Trained * Post up vs Cancer Untrained * Post	0.0349852	0.185789	4.97152	2.22969	0.185789	Cancer Trained * Post up vs Healthy Aged-matched Trained * Post	0.00602769	Cancer Trained * Post up vs Healthy Aged-matched Trained * Post	3.99117	0.377876	0.473389	1
721349	cg23248177		0.00846947	5					chr5:55634989-55634989								0.00100813	0.302283	13.8529	3.72195	0.302283	Cancer Trained * Post up vs Cancer Trained * Pre	0.0179329	Cancer Trained * Post up vs Cancer Trained * Pre	0.119864	0.119396	2.59342	1.61041	0.119396	Healthy Aged-matched Trained * Post up vs Healthy Aged-matched Trained * Pre	0.0072933	Healthy Aged-matched Trained * Post up vs Healthy Aged-matched Trained * Pre	0.213853	0.109876	1.62694	1.27551	0.109876	Cancer Untrained * Post up vs Cancer Untrained * Pre	0.00672478	Cancer Untrained * Post up vs Cancer Untrained * Pre	0.801452	-0.0218939	0.0645963	-0.254158	-0.0218939	Cancer Trained * Pre down vs Cancer Untrained * Pre	-0.00136651	Cancer Trained * Pre down vs Cancer Untrained * Pre	0.237479	-0.0941122	1.46486	-1.21031	-0.0941122	Cancer Trained * Pre down vs Healthy Aged-matched Trained * Pre	-0.00575896	Cancer Trained * Pre down vs Healthy Aged-matched Trained * Pre	0.0460328	0.170513	4.40787	2.09949	0.170513	Cancer Trained * Post up vs Cancer Untrained * Post	0.00984157	Cancer Trained * Post up vs Cancer Untrained * Post	0.264406	0.0887753	1.30343	1.14168	0.0887753	Cancer Trained * Post up vs Healthy Aged-matched Trained * Post	0.00488061	Cancer Trained * Post up vs Healthy Aged-matched Trained * Post	3.99104	0.329065	0.412255	1
82373	cg08644612	TNFAIP3	0.0084747	6		ENST00000433680.1;ENST00000420009.1;ENST00000421450.1;ENST00000421450.1;ENST00000237289	TSS1500;TSS200;1stExon;5'UTR;TSS200;3'UTR	TNFAIP3;TNFAIP3;TNFAIP3;TNFAIP3;TNFAIP3;RP11-356I2.4		Promoter_Associated	6:138188091-138188599	Island	chr6:138187825-138189141	NM_006290	TSS200	TNFAIP3	0.00339424	-0.306846	10.4775	-3.23689	-0.306846	Cancer Trained * Post down vs Cancer Trained * Pre	-0.00410454	Cancer Trained * Post down vs Cancer Trained * Pre	0.181443	-0.118956	1.88961	-1.37463	-0.118956	Healthy Aged-matched Trained * Post down vs Healthy Aged-matched Trained * Pre	-0.00143833	Healthy Aged-matched Trained * Post down vs Healthy Aged-matched Trained * Pre	0.397833	-0.0864942	0.740008	-0.860237	-0.0864942	Cancer Untrained * Post down vs Cancer Untrained * Pre	-0.0011871	Cancer Untrained * Post down vs Cancer Untrained * Pre	0.466759	0.0743092	0.546196	0.73905	0.0743092	Cancer Trained * Pre up vs Cancer Untrained * Pre	0.00112751	Cancer Trained * Pre up vs Cancer Untrained * Pre	0.0220016	0.221671	5.96515	2.44236	0.221671	Cancer Trained * Pre up vs Healthy Aged-matched Trained * Pre	0.00305423	Cancer Trained * Pre up vs Healthy Aged-matched Trained * Pre	0.135979	-0.146043	2.37343	-1.54059	-0.146043	Cancer Trained * Post down vs Cancer Untrained * Post	-0.00178993	Cancer Trained * Post down vs Cancer Untrained * Post	0.712881	0.033781	0.138532	0.372199	0.033781	Cancer Trained * Post up vs Healthy Aged-matched Trained * Post	0.000388016	Cancer Trained * Post up vs Healthy Aged-matched Trained * Post	3.99053	0.448256	0.561649	1
166757	cg22969808	MOBKL3	0.00848424	2	RDMR	ENST00000323303.4;ENST00000448447.2;ENST00000497443.1;ENST00000409355.2;ENST00000409360	TSS1500;TSS1500;TSS1500;TSS1500;TSS1500;TSS200;TSS200	MOB4;MOB4;MOB4;MOB4;MOB4;MOB4;MOB4		Promoter_Associated	2:198380019-198381666	N_Shore	chr2:198380423-198381301	NM_199482;NM_001100819;NM_015387	TSS200;TSS1500;TSS1500	MOBKL3;MOBKL3;MOBKL3	0.000921952	-0.490355	14.1159	-3.75711	-0.490355	Cancer Trained * Post down vs Cancer Trained * Pre	-0.0105781	Cancer Trained * Post down vs Cancer Trained * Pre	0.269975	-0.134408	1.27268	-1.12813	-0.134408	Healthy Aged-matched Trained * Post down vs Healthy Aged-matched Trained * Pre	-0.0028631	Healthy Aged-matched Trained * Post down vs Healthy Aged-matched Trained * Pre	0.129888	0.216801	2.45278	1.56614	0.216801	Cancer Untrained * Post up vs Cancer Untrained * Pre	0.00519511	Cancer Untrained * Post up vs Cancer Untrained * Pre	0.0362002	0.306442	4.9004	2.21368	0.306442	Cancer Trained * Pre up vs Cancer Untrained * Pre	0.00722498	Cancer Trained * Pre up vs Cancer Untrained * Pre	0.056719	0.249651	3.99155	1.99789	0.249651	Cancer Trained * Pre up vs Healthy Aged-matched Trained * Pre	0.00573913	Cancer Trained * Pre up vs Healthy Aged-matched Trained * Pre	0.00509679	-0.400714	9.42663	-3.07028	-0.400714	Cancer Trained * Post down vs Cancer Untrained * Post	-0.0085482	Cancer Trained * Post down vs Cancer Untrained * Post	0.403034	-0.106296	0.723617	-0.850657	-0.106296	Cancer Trained * Post down vs Healthy Aged-matched Trained * Post	-0.00197583	Cancer Trained * Post down vs Healthy Aged-matched Trained * Post	3.98961	0.84948	1.06462	1
805066	cg02128489	C14orf37	0.00848623	14										NM_001001872	Body	C14orf37	0.000992514	0.372101	13.8987	3.7281	0.372101	Cancer Trained * Post up vs Cancer Trained * Pre	0.0123595	Cancer Trained * Post up vs Cancer Trained * Pre	0.118351	0.147363	2.61584	1.61736	0.147363	Healthy Aged-matched Trained * Post up vs Healthy Aged-matched Trained * Pre	0.00493378	Healthy Aged-matched Trained * Post up vs Healthy Aged-matched Trained * Pre	0.727321	-0.037331	0.124349	-0.352631	-0.037331	Cancer Untrained * Post down vs Cancer Untrained * Pre	-0.00129797	Cancer Untrained * Post down vs Cancer Untrained * Pre	0.449086	-0.0814118	0.591392	-0.76902	-0.0814118	Cancer Trained * Pre down vs Cancer Untrained * Pre	-0.00287369	Cancer Trained * Pre down vs Cancer Untrained * Pre	0.834712	-0.0201492	0.0444586	-0.210852	-0.0201492	Cancer Trained * Pre down vs Healthy Aged-matched Trained * Pre	-0.000905188	Cancer Trained * Pre down vs Healthy Aged-matched Trained * Pre	0.00300408	0.32802	10.8008	3.28645	0.32802	Cancer Trained * Post up vs Cancer Untrained * Post	0.0107838	Cancer Trained * Post up vs Cancer Untrained * Post	0.0422173	0.204589	4.5836	2.14093	0.204589	Cancer Trained * Post up vs Healthy Aged-matched Trained * Post	0.00652055	Cancer Trained * Post up vs Healthy Aged-matched Trained * Post	3.98941	0.496781	0.622624	1
529814	cg08465711		0.00850211	11													0.00298646	0.443562	10.8164	3.28884	0.443562	Cancer Trained * Post up vs Cancer Trained * Pre	0.0757229	Cancer Trained * Post up vs Cancer Trained * Pre	0.861941	0.0216324	0.0308722	0.175705	0.0216324	Healthy Aged-matched Trained * Post up vs Healthy Aged-matched Trained * Pre	0.00381186	Healthy Aged-matched Trained * Post up vs Healthy Aged-matched Trained * Pre	0.622608	-0.071286	0.248331	-0.498329	-0.071286	Cancer Untrained * Post down vs Cancer Untrained * Pre	-0.0119555	Cancer Untrained * Post down vs Cancer Untrained * Pre	0.0872414	-0.254624	3.16827	-1.77996	-0.254624	Cancer Trained * Pre down vs Cancer Untrained * Pre	-0.0435303	Cancer Trained * Pre down vs Cancer Untrained * Pre	0.00215986	-0.441537	11.6922	-3.41939	-0.441537	Cancer Trained * Pre down vs Healthy Aged-matched Trained * Pre	-0.0754843	Cancer Trained * Pre down vs Healthy Aged-matched Trained * Pre	0.0650981	0.260224	3.7228	1.92946	0.260224	Cancer Trained * Post up vs Cancer Untrained * Post	0.044148	Cancer Trained * Post up vs Cancer Untrained * Post	0.880531	-0.0196069	0.0230558	-0.151841	-0.0196069	Cancer Trained * Post down vs Healthy Aged-matched Trained * Post	-0.00357331	Cancer Trained * Post down vs Healthy Aged-matched Trained * Post	3.98787	0.906726	1.13685	1
147918	cg10129274	TUBGCP4	0.00850302	15		ENST00000399460.3;ENST00000570081.1	TSS1500;5'UTR	TUBGCP4;TUBGCP4				S_Shelf	chr15:43662605-43663666	NM_001286414;NM_014444	Body;Body	TUBGCP4;TUBGCP4	0.00571036	0.302905	9.13976	3.0232	0.302905	Cancer Trained * Post up vs Cancer Trained * Pre	0.0172209	Cancer Trained * Post up vs Cancer Trained * Pre	0.0731676	0.171082	3.49874	1.87049	0.171082	Healthy Aged-matched Trained * Post up vs Healthy Aged-matched Trained * Pre	0.00971879	Healthy Aged-matched Trained * Post up vs Healthy Aged-matched Trained * Pre	0.349092	0.101409	0.910599	0.954253	0.101409	Cancer Untrained * Post up vs Cancer Untrained * Pre	0.00652846	Cancer Untrained * Post up vs Cancer Untrained * Pre	0.425614	0.0860738	0.656013	0.809946	0.0860738	Cancer Trained * Pre up vs Cancer Untrained * Pre	0.00474792	Cancer Trained * Pre up vs Cancer Untrained * Pre	0.952372	-0.00578739	0.00363979	-0.0603307	-0.00578739	Cancer Trained * Pre down vs Healthy Aged-matched Trained * Pre	-0.00110046	Cancer Trained * Pre down vs Healthy Aged-matched Trained * Pre	0.00823032	0.287569	8.23772	2.87014	0.287569	Cancer Trained * Post up vs Cancer Untrained * Post	0.0154404	Cancer Trained * Post up vs Cancer Untrained * Post	0.200823	0.126036	1.72623	1.31386	0.126036	Cancer Trained * Post up vs Healthy Aged-matched Trained * Post	0.00640169	Cancer Trained * Post up vs Healthy Aged-matched Trained * Post	3.98779	0.500402	0.627418	1
451621	cg06375218	MRTO4	0.00850422	1		ENST00000493700.1	5'UTR	MRTO4				S_Shelf	chr1:19577884-19578708	NM_016183	Body	MRTO4	0.00408938	0.431964	9.99102	3.16086	0.431964	Cancer Trained * Post up vs Cancer Trained * Pre	0.0211034	Cancer Trained * Post up vs Cancer Trained * Pre	0.434775	0.0990307	0.630138	0.793812	0.0990307	Healthy Aged-matched Trained * Post up vs Healthy Aged-matched Trained * Pre	0.00330191	Healthy Aged-matched Trained * Post up vs Healthy Aged-matched Trained * Pre	0.887449	-0.0207256	0.0204446	-0.142985	-0.0207256	Cancer Untrained * Post down vs Cancer Untrained * Pre	-0.00096018	Cancer Untrained * Post down vs Cancer Untrained * Pre	0.0638454	-0.281084	3.76041	-1.93918	-0.281084	Cancer Trained * Pre down vs Cancer Untrained * Pre	-0.0144698	Cancer Trained * Pre down vs Cancer Untrained * Pre	0.00295114	-0.430949	10.8482	-3.29365	-0.430949	Cancer Trained * Pre down vs Healthy Aged-matched Trained * Pre	-0.020874	Cancer Trained * Pre down vs Healthy Aged-matched Trained * Pre	0.220832	0.171606	1.5768	1.25571	0.171606	Cancer Trained * Post up vs Cancer Untrained * Post	0.00759381	Cancer Trained * Post up vs Cancer Untrained * Post	0.460778	-0.0980161	0.561175	-0.749116	-0.0980161	Cancer Trained * Post down vs Healthy Aged-matched Trained * Post	-0.00307248	Cancer Trained * Post down vs Healthy Aged-matched Trained * Post	3.98767	0.930925	1.16725	1
679431	cg07211215	WDR92	0.00850592	2		ENST00000492039.2;ENST00000406334.3	3'UTR;3'UTR	WDR92;PPP3R1						NM_138458;NR_046234;NM_001256476	Body;Body;Body	WDR92;WDR92;WDR92	0.0037849	0.345834	10.192	3.1925	0.345834	Cancer Trained * Post up vs Cancer Trained * Pre	0.0274288	Cancer Trained * Post up vs Cancer Trained * Pre	0.268648	0.111877	1.27993	1.13134	0.111877	Healthy Aged-matched Trained * Post up vs Healthy Aged-matched Trained * Pre	0.00861861	Healthy Aged-matched Trained * Post up vs Healthy Aged-matched Trained * Pre	0.0397101	0.249333	4.70905	2.17003	0.249333	Cancer Untrained * Post up vs Cancer Untrained * Pre	0.0218649	Cancer Untrained * Post up vs Cancer Untrained * Pre	0.371654	0.104526	0.827605	0.909728	0.104526	Cancer Trained * Pre up vs Cancer Untrained * Pre	0.00931216	Cancer Trained * Pre up vs Cancer Untrained * Pre	0.336167	-0.101707	0.96165	-0.980637	-0.101707	Cancer Trained * Pre down vs Healthy Aged-matched Trained * Pre	-0.00859778	Cancer Trained * Pre down vs Healthy Aged-matched Trained * Pre	0.0753173	0.201027	3.44377	1.85574	0.201027	Cancer Trained * Post up vs Cancer Untrained * Post	0.0148761	Cancer Trained * Post up vs Cancer Untrained * Post	0.213988	0.13225	1.62595	1.27513	0.13225	Cancer Trained * Post up vs Healthy Aged-matched Trained * Post	0.0102124	Cancer Trained * Post up vs Healthy Aged-matched Trained * Post	3.9875	0.584906	0.733424	1
252960	cg26120213	IQCF6	0.0085139	3		ENST00000398780.3	TSS1500	IQCF6						NM_001143833	TSS1500	IQCF6	0.00306914	0.30813	10.7438	3.27777	0.30813	Cancer Trained * Post up vs Cancer Trained * Pre	0.0142358	Cancer Trained * Post up vs Cancer Trained * Pre	0.145728	0.12886	2.25478	1.50159	0.12886	Healthy Aged-matched Trained * Post up vs Healthy Aged-matched Trained * Pre	0.00679707	Healthy Aged-matched Trained * Post up vs Healthy Aged-matched Trained * Pre	0.600322	0.0529135	0.281624	0.530682	0.0529135	Cancer Untrained * Post up vs Cancer Untrained * Pre	0.00273352	Cancer Untrained * Post up vs Cancer Untrained * Pre	0.718463	0.0363554	0.132946	0.364617	0.0363554	Cancer Trained * Pre up vs Cancer Untrained * Pre	0.00198259	Cancer Trained * Pre up vs Cancer Untrained * Pre	0.439589	-0.0706906	0.616881	-0.785418	-0.0706906	Cancer Trained * Pre down vs Healthy Aged-matched Trained * Pre	-0.00290854	Cancer Trained * Pre down vs Healthy Aged-matched Trained * Pre	0.00472376	0.291572	9.62013	3.10163	0.291572	Cancer Trained * Post up vs Cancer Untrained * Post	0.0134848	Cancer Trained * Post up vs Cancer Untrained * Post	0.238959	0.10858	1.45538	1.20639	0.10858	Cancer Trained * Post up vs Healthy Aged-matched Trained * Post	0.00453016	Cancer Trained * Post up vs Healthy Aged-matched Trained * Post	3.98673	0.44039	0.552319	1
625607	cg00250743	FGFR2	0.0085155	10		ENST00000478859.1	3'UTR	FGFR2						NM_001144914;NM_001144915;NM_022970;NM_001144913;NM_001144916;NM_000141;NM_001144917;NM	Body;Body;Body;Body;Body;Body;Body;Body;Body	FGFR2;FGFR2;FGFR2;FGFR2;FGFR2;FGFR2;FGFR2;FGFR2;FGFR2	0.000569792	0.391608	15.567	3.94551	0.391608	Cancer Trained * Post up vs Cancer Trained * Pre	0.0278119	Cancer Trained * Post up vs Cancer Trained * Pre	0.360743	0.084357	0.866815	0.931029	0.084357	Healthy Aged-matched Trained * Post up vs Healthy Aged-matched Trained * Pre	0.00677397	Healthy Aged-matched Trained * Post up vs Healthy Aged-matched Trained * Pre	0.903528	-0.0128901	0.0149921	-0.122442	-0.0128901	Cancer Untrained * Post down vs Cancer Untrained * Pre	-0.000778401	Cancer Untrained * Post down vs Cancer Untrained * Pre	0.348534	-0.100577	0.912748	-0.955378	-0.100577	Cancer Trained * Pre down vs Cancer Untrained * Pre	-0.00784742	Cancer Trained * Pre down vs Cancer Untrained * Pre	0.715594	-0.0350192	0.135801	-0.368512	-0.0350192	Cancer Trained * Pre down vs Healthy Aged-matched Trained * Pre	-0.00269667	Cancer Trained * Pre down vs Healthy Aged-matched Trained * Pre	0.00519934	0.303921	9.37614	3.06205	0.303921	Cancer Trained * Post up vs Cancer Untrained * Post	0.0207429	Cancer Trained * Post up vs Cancer Untrained * Post	0.00833628	0.272232	8.20672	2.86474	0.272232	Cancer Trained * Post up vs Healthy Aged-matched Trained * Post	0.0183412	Cancer Trained * Post up vs Healthy Aged-matched Trained * Post	3.98658	0.490916	0.615711	1
259587	cg22932529		0.00852664	6						Unclassified_Cell_type_specific	6:423402-424198	Island	chr6:423846-424313				0.00348576	0.389602	10.4075	3.22607	0.389602	Cancer Trained * Post up vs Cancer Trained * Pre	0.0298784	Cancer Trained * Post up vs Cancer Trained * Pre	0.658002	-0.049391	0.200716	-0.448013	-0.049391	Healthy Aged-matched Trained * Post down vs Healthy Aged-matched Trained * Pre	-0.00519451	Healthy Aged-matched Trained * Post down vs Healthy Aged-matched Trained * Pre	0.144268	0.193074	2.27195	1.5073	0.193074	Cancer Untrained * Post up vs Cancer Untrained * Pre	0.0168357	Cancer Untrained * Post up vs Cancer Untrained * Pre	0.295079	0.13699	1.14375	1.06946	0.13699	Cancer Trained * Pre up vs Cancer Untrained * Pre	0.0122791	Cancer Trained * Pre up vs Cancer Untrained * Pre	0.171369	-0.162831	1.9832	-1.40826	-0.162831	Cancer Trained * Pre down vs Healthy Aged-matched Trained * Pre	-0.0132492	Cancer Trained * Pre down vs Healthy Aged-matched Trained * Pre	0.010621	0.333518	7.62683	2.76167	0.333518	Cancer Trained * Post up vs Cancer Untrained * Post	0.0253218	Cancer Trained * Post up vs Cancer Untrained * Post	0.0247913	0.276162	5.70454	2.38842	0.276162	Cancer Trained * Post up vs Healthy Aged-matched Trained * Post	0.0218237	Cancer Trained * Post up vs Healthy Aged-matched Trained * Post	3.9855	0.726588	0.911539	1
736519	cg10427639		0.00852743	1		ENST00000408651.1	TSS1500	AL049798.1									0.00141876	0.315316	12.8662	3.58695	0.315316	Cancer Trained * Post up vs Cancer Trained * Pre	0.0139567	Cancer Trained * Post up vs Cancer Trained * Pre	0.275498	0.0894674	1.243	1.1149	0.0894674	Healthy Aged-matched Trained * Post up vs Healthy Aged-matched Trained * Pre	0.00367898	Healthy Aged-matched Trained * Post up vs Healthy Aged-matched Trained * Pre	0.278609	0.103265	1.22662	1.10753	0.103265	Cancer Untrained * Post up vs Cancer Untrained * Pre	0.00459833	Cancer Untrained * Post up vs Cancer Untrained * Pre	0.459376	-0.0700679	0.564734	-0.751488	-0.0700679	Cancer Trained * Pre down vs Cancer Untrained * Pre	-0.00328532	Cancer Trained * Pre down vs Cancer Untrained * Pre	0.0219109	-0.205715	5.97422	-2.44422	-0.205715	Cancer Trained * Pre down vs Healthy Aged-matched Trained * Pre	-0.00951232	Cancer Trained * Pre down vs Healthy Aged-matched Trained * Pre	0.118827	0.141983	2.60875	1.61516	0.141983	Cancer Trained * Post up vs Cancer Untrained * Post	0.00607303	Cancer Trained * Post up vs Cancer Untrained * Post	0.812895	0.0201327	0.0572205	0.239208	0.0201327	Cancer Trained * Post up vs Healthy Aged-matched Trained * Post	0.000765389	Cancer Trained * Post up vs Healthy Aged-matched Trained * Post	3.98543	0.384969	0.482971	1
360252	cg01791684	RECQL5	0.00853153	17		ENST00000423245.1;ENST00000317905.4;ENST00000420326.1	TSS1500;TSS1500;TSS1500	RECQL5;RECQL5;RECQL5				S_Shore	chr17:73662999-73663628	NM_001003716;NM_001003715;NM_004259;NR_126037;NR_126036;NM_013260;NM_001301855;NM_00130	TSS1500;TSS1500;TSS1500;Body;Body;Body;Body;Body	RECQL5;RECQL5;RECQL5;SAP30BP;SAP30BP;SAP30BP;SAP30BP;SAP30BP	0.0038985	-0.464828	10.115	-3.18042	-0.464828	Cancer Trained * Post down vs Cancer Trained * Pre	-0.0104237	Cancer Trained * Post down vs Cancer Trained * Pre	0.382974	0.118484	0.788646	0.888058	0.118484	Healthy Aged-matched Trained * Post up vs Healthy Aged-matched Trained * Pre	0.00212227	Healthy Aged-matched Trained * Post up vs Healthy Aged-matched Trained * Pre	0.416615	0.128046	0.682284	0.826005	0.128046	Cancer Untrained * Post up vs Cancer Untrained * Pre	0.0031679	Cancer Untrained * Post up vs Cancer Untrained * Pre	0.0404137	0.335105	4.67297	2.16171	0.335105	Cancer Trained * Pre up vs Cancer Untrained * Pre	0.00810816	Cancer Trained * Pre up vs Cancer Untrained * Pre	0.000577528	0.551363	15.5256	3.94025	0.551363	Cancer Trained * Pre up vs Healthy Aged-matched Trained * Pre	0.0124062	Cancer Trained * Pre up vs Healthy Aged-matched Trained * Pre	0.0900034	-0.257769	3.11061	-1.76369	-0.257769	Cancer Trained * Post down vs Cancer Untrained * Post	-0.00548344	Cancer Trained * Post down vs Cancer Untrained * Post	0.821258	-0.0319485	0.0521283	-0.228316	-0.0319485	Cancer Trained * Post down vs Healthy Aged-matched Trained * Post	-0.000139747	Cancer Trained * Post down vs Healthy Aged-matched Trained * Post	3.98503	1.06404	1.33505	1
76805	cg17967577	SLITRK5	0.00853401	13	DMR	ENST00000436290.1;ENST00000453832.1;ENST00000441617.1;ENST00000400028.3;ENST00000325089	TSS1500;TSS1500;TSS1500;TSS1500;TSS200	MIR4500HG;MIR4500HG;MIR4500HG;SLITRK5;SLITRK5				N_Shore	chr13:88326600-88326919	NM_015567	TSS200	SLITRK5	0.00212493	-0.342717	11.737	-3.42593	-0.342717	Cancer Trained * Post down vs Cancer Trained * Pre	-0.00893533	Cancer Trained * Post down vs Cancer Trained * Pre	0.128777	-0.143455	2.46774	-1.5709	-0.143455	Healthy Aged-matched Trained * Post down vs Healthy Aged-matched Trained * Pre	-0.00349967	Healthy Aged-matched Trained * Post down vs Healthy Aged-matched Trained * Pre	0.725155	0.0377261	0.126421	0.355557	0.0377261	Cancer Untrained * Post up vs Cancer Untrained * Pre	0.00109766	Cancer Untrained * Post up vs Cancer Untrained * Pre	0.0609946	0.20817	3.84919	1.96194	0.20817	Cancer Trained * Pre up vs Cancer Untrained * Pre	0.00591518	Cancer Trained * Pre up vs Cancer Untrained * Pre	0.0171799	0.244481	6.51575	2.5526	0.244481	Cancer Trained * Pre up vs Healthy Aged-matched Trained * Pre	0.00691235	Cancer Trained * Pre up vs Healthy Aged-matched Trained * Pre	0.0974024	-0.172273	2.96565	-1.72211	-0.172273	Cancer Trained * Post down vs Cancer Untrained * Post	-0.00411781	Cancer Trained * Post down vs Cancer Untrained * Post	0.640928	0.0452195	0.222908	0.472132	0.0452195	Cancer Trained * Post up vs Healthy Aged-matched Trained * Post	0.00147668	Cancer Trained * Post up vs Healthy Aged-matched Trained * Post	3.98479	0.498459	0.625452	1
471149	cg06695663	GSC2	0.00854518	22		ENST00000086933.2	TSS200	GSC2		Unclassified_Cell_type_specific	22:19137832-19138071	Island	chr22:19136293-19138512	NM_005315	TSS200	GSC2	0.00146784	-0.54879	12.7696	-3.57345	-0.54879	Cancer Trained * Post down vs Cancer Trained * Pre	-0.0349516	Cancer Trained * Post down vs Cancer Trained * Pre	0.0539529	-0.283533	4.09026	-2.02244	-0.283533	Healthy Aged-matched Trained * Post down vs Healthy Aged-matched Trained * Pre	-0.0176262	Healthy Aged-matched Trained * Post down vs Healthy Aged-matched Trained * Pre	0.554361	0.0976211	0.359169	0.599307	0.0976211	Cancer Untrained * Post up vs Cancer Untrained * Pre	0.00708837	Cancer Untrained * Post up vs Cancer Untrained * Pre	0.378273	0.146113	0.804618	0.897005	0.146113	Cancer Trained * Pre up vs Cancer Untrained * Pre	0.0101058	Cancer Trained * Pre up vs Cancer Untrained * Pre	0.68732	0.0598744	0.165819	0.407209	0.0598744	Cancer Trained * Pre up vs Healthy Aged-matched Trained * Pre	0.00437698	Cancer Trained * Pre up vs Healthy Aged-matched Trained * Pre	0.00322486	-0.500298	10.6126	-3.2577	-0.500298	Cancer Trained * Post down vs Cancer Untrained * Post	-0.0319342	Cancer Trained * Post down vs Cancer Untrained * Post	0.174746	-0.205383	1.9511	-1.39682	-0.205383	Cancer Trained * Post down vs Healthy Aged-matched Trained * Post	-0.0129484	Cancer Trained * Post down vs Healthy Aged-matched Trained * Post	3.98371	1.17445	1.47406	1
373314	cg22305574		0.0085495	3		ENST00000448253.1;ENST00000477496.1	TSS1500;TSS1500	KALRN;KALRN									0.00358551	0.237159	10.3335	3.21457	0.237159	Cancer Trained * Post up vs Cancer Trained * Pre	0.0153174	Cancer Trained * Post up vs Cancer Trained * Pre	0.114186	0.11024	2.67934	1.63687	0.11024	Healthy Aged-matched Trained * Post up vs Healthy Aged-matched Trained * Pre	0.00750045	Healthy Aged-matched Trained * Post up vs Healthy Aged-matched Trained * Pre	0.232338	0.0957851	1.49834	1.22407	0.0957851	Cancer Untrained * Post up vs Cancer Untrained * Pre	0.00633702	Cancer Untrained * Post up vs Cancer Untrained * Pre	0.953041	-0.00465454	0.00353809	-0.0594818	-0.00465454	Cancer Trained * Pre down vs Cancer Untrained * Pre	-0.000693882	Cancer Trained * Pre down vs Cancer Untrained * Pre	0.46317	0.052629	0.555146	0.745081	0.052629	Cancer Trained * Pre up vs Healthy Aged-matched Trained * Pre	0.00333925	Cancer Trained * Pre up vs Healthy Aged-matched Trained * Pre	0.0756983	0.136719	3.43422	1.85316	0.136719	Cancer Trained * Post up vs Cancer Untrained * Post	0.00828654	Cancer Trained * Post up vs Cancer Untrained * Post	0.0176007	0.179548	6.46126	2.5419	0.179548	Cancer Trained * Post up vs Healthy Aged-matched Trained * Post	0.0111562	Cancer Trained * Post up vs Healthy Aged-matched Trained * Post	3.9833	0.27101	0.340183	1
572905	cg01550412	SUCLG2	0.00855027	3										NM_001177599;NM_003848	Body;Body	SUCLG2;SUCLG2	0.00390388	0.280813	10.1115	3.17985	0.280813	Cancer Trained * Post up vs Cancer Trained * Pre	0.0145849	Cancer Trained * Post up vs Cancer Trained * Pre	0.463839	0.0599744	0.55347	0.743956	0.0599744	Healthy Aged-matched Trained * Post up vs Healthy Aged-matched Trained * Pre	0.00301254	Healthy Aged-matched Trained * Post up vs Healthy Aged-matched Trained * Pre	0.580861	0.0523979	0.312937	0.559407	0.0523979	Cancer Untrained * Post up vs Cancer Untrained * Pre	0.00281062	Cancer Untrained * Post up vs Cancer Untrained * Pre	0.755065	0.0295439	0.0994861	0.315414	0.0295439	Cancer Trained * Pre up vs Cancer Untrained * Pre	0.00119087	Cancer Trained * Pre up vs Cancer Untrained * Pre	0.478836	0.0607879	0.516896	0.718954	0.0607879	Cancer Trained * Pre up vs Healthy Aged-matched Trained * Pre	0.00294718	Cancer Trained * Pre up vs Healthy Aged-matched Trained * Pre	0.0072932	0.257958	8.53258	2.92106	0.257958	Cancer Trained * Post up vs Cancer Untrained * Post	0.0129651	Cancer Trained * Post up vs Cancer Untrained * Post	0.00269157	0.281626	11.0947	3.33087	0.281626	Cancer Trained * Post up vs Healthy Aged-matched Trained * Post	0.0145195	Cancer Trained * Post up vs Healthy Aged-matched Trained * Post	3.98322	0.388297	0.487416	1
694369	cg09810313	NT5M	0.00856937	17		ENST00000446264.2;ENST00000389022.3;ENST00000470418.1;ENST00000483704.1	TSS1500;TSS1500;TSS1500;TSS1500	NT5M;NT5M;NT5M;NT5M		Promoter_Associated	17:17206200-17207161	N_Shore	chr17:17206527-17207306	NM_020201	TSS1500	NT5M	0.00922201	-0.484098	7.96332	-2.82194	-0.484098	Cancer Trained * Post down vs Cancer Trained * Pre	-0.0198687	Cancer Trained * Post down vs Cancer Trained * Pre	0.127284	0.247017	2.48807	1.57736	0.247017	Healthy Aged-matched Trained * Post up vs Healthy Aged-matched Trained * Pre	0.00866376	Healthy Aged-matched Trained * Post up vs Healthy Aged-matched Trained * Pre	0.0295976	0.419834	5.3239	2.30736	0.419834	Cancer Untrained * Post up vs Cancer Untrained * Pre	0.0179979	Cancer Untrained * Post up vs Cancer Untrained * Pre	0.0269528	0.427652	5.52405	2.35033	0.427652	Cancer Trained * Pre up vs Cancer Untrained * Pre	0.0171405	Cancer Trained * Pre up vs Cancer Untrained * Pre	0.00287674	0.542662	10.9163	3.30399	0.542662	Cancer Trained * Pre up vs Healthy Aged-matched Trained * Pre	0.0214391	Cancer Trained * Pre up vs Healthy Aged-matched Trained * Pre	0.0102627	-0.476279	7.70816	-2.77636	-0.476279	Cancer Trained * Post down vs Cancer Untrained * Post	-0.0207261	Cancer Trained * Post down vs Cancer Untrained * Post	0.262085	-0.188452	1.31649	-1.14738	-0.188452	Cancer Trained * Post down vs Healthy Aged-matched Trained * Post	-0.00709337	Cancer Trained * Post down vs Healthy Aged-matched Trained * Post	3.98139	1.46459	1.8393	1
198031	cg01050554	PPME1	0.00857714	11		ENST00000535205.1	TSS200	PPME1						NM_016147;NM_001271593	Body;Body	PPME1;PPME1	0.0042761	0.370543	9.87567	3.14256	0.370543	Cancer Trained * Post up vs Cancer Trained * Pre	0.0199826	Cancer Trained * Post up vs Cancer Trained * Pre	0.0448715	0.227306	4.45957	2.11177	0.227306	Healthy Aged-matched Trained * Post up vs Healthy Aged-matched Trained * Pre	0.0107221	Healthy Aged-matched Trained * Post up vs Healthy Aged-matched Trained * Pre	0.877625	-0.0194555	0.0242004	-0.155565	-0.0194555	Cancer Untrained * Post down vs Cancer Untrained * Pre	-0.00091764	Cancer Untrained * Post down vs Cancer Untrained * Pre	0.108758	-0.208007	2.76627	-1.66321	-0.208007	Cancer Trained * Pre down vs Cancer Untrained * Pre	-0.0120724	Cancer Trained * Pre down vs Cancer Untrained * Pre	0.0445044	-0.238845	4.47623	-2.11571	-0.238845	Cancer Trained * Pre down vs Healthy Aged-matched Trained * Pre	-0.0135438	Cancer Trained * Pre down vs Healthy Aged-matched Trained * Pre	0.135285	0.181991	2.38226	1.54346	0.181991	Cancer Trained * Post up vs Cancer Untrained * Post	0.00882787	Cancer Trained * Post up vs Cancer Untrained * Post	0.40508	-0.0956087	0.717255	-0.846909	-0.0956087	Cancer Trained * Post down vs Healthy Aged-matched Trained * Post	-0.0042833	Cancer Trained * Post down vs Healthy Aged-matched Trained * Post	3.98064	0.691788	0.86894	1
629067	cg14418172	ZMIZ1	0.00857874	10		ENST00000472035.1	5'UTR	ZMIZ1	chr10:81028676-81028676					NM_020338	Body	ZMIZ1	0.000185992	0.433571	19.1818	4.3797	0.433571	Cancer Trained * Post up vs Cancer Trained * Pre	0.0162826	Cancer Trained * Post up vs Cancer Trained * Pre	0.705001	0.0346063	0.146643	0.38294	0.0346063	Healthy Aged-matched Trained * Post up vs Healthy Aged-matched Trained * Pre	0.00137327	Healthy Aged-matched Trained * Post up vs Healthy Aged-matched Trained * Pre	0.70526	-0.0401718	0.146372	-0.382586	-0.0401718	Cancer Untrained * Post down vs Cancer Untrained * Pre	-0.00167148	Cancer Untrained * Post down vs Cancer Untrained * Pre	0.0388796	-0.228905	4.75257	-2.18004	-0.228905	Cancer Trained * Pre down vs Cancer Untrained * Pre	-0.00926523	Cancer Trained * Pre down vs Cancer Untrained * Pre	0.0219981	-0.231496	5.96549	-2.44244	-0.231496	Cancer Trained * Pre down vs Healthy Aged-matched Trained * Pre	-0.00924793	Cancer Trained * Pre down vs Healthy Aged-matched Trained * Pre	0.0205392	0.244837	6.1168	2.47322	0.244837	Cancer Trained * Post up vs Cancer Untrained * Post	0.00868881	Cancer Trained * Post up vs Cancer Untrained * Post	0.0894535	0.167468	3.12192	1.7669	0.167468	Cancer Trained * Post up vs Healthy Aged-matched Trained * Post	0.00566136	Cancer Trained * Post up vs Healthy Aged-matched Trained * Post	3.98049	0.487615	0.612507	1
403937	cg20383036	RHOJ	0.00858245	14		ENST00000557447.1;ENST00000316754.3	TSS1500;TSS1500	RHOJ;RHOJ						NM_020663	TSS1500	RHOJ	0.00421958	0.283483	9.91	3.14801	0.283483	Cancer Trained * Post up vs Cancer Trained * Pre	0.0118584	Cancer Trained * Post up vs Cancer Trained * Pre	0.0383	0.179794	4.78356	2.18714	0.179794	Healthy Aged-matched Trained * Post up vs Healthy Aged-matched Trained * Pre	0.00729197	Healthy Aged-matched Trained * Post up vs Healthy Aged-matched Trained * Pre	0.0920008	0.167358	3.07015	1.75219	0.167358	Cancer Untrained * Post up vs Cancer Untrained * Pre	0.00710902	Cancer Untrained * Post up vs Cancer Untrained * Pre	0.399169	-0.0819288	0.735767	-0.857769	-0.0819288	Cancer Trained * Pre down vs Cancer Untrained * Pre	-0.00361818	Cancer Trained * Pre down vs Cancer Untrained * Pre	0.118112	-0.13954	2.61942	-1.61846	-0.13954	Cancer Trained * Pre down vs Healthy Aged-matched Trained * Pre	-0.00597544	Cancer Trained * Pre down vs Healthy Aged-matched Trained * Pre	0.707345	0.0341961	0.144203	0.37974	0.0341961	Cancer Trained * Post up vs Cancer Untrained * Post	0.00113121	Cancer Trained * Post up vs Cancer Untrained * Post	0.68109	-0.0358509	0.172905	-0.415819	-0.0358509	Cancer Trained * Post down vs Healthy Aged-matched Trained * Post	-0.001409	Cancer Trained * Post down vs Healthy Aged-matched Trained * Post	3.98013	0.403448	0.506827	1
145625	cg01965247	IVD	0.00858614	15		ENST00000490194.1;ENST00000491554.2;ENST00000484250.1;ENST00000481262.2	5'UTR;TSS1500;TSS200;TSS200	IVD;IVD;IVD;IVD						NM_002225;NM_001159508	Body;Body	IVD;IVD	0.00669891	0.312902	8.74194	2.95668	0.312902	Cancer Trained * Post up vs Cancer Trained * Pre	0.013914	Cancer Trained * Post up vs Cancer Trained * Pre	0.0276721	0.225897	5.46752	2.33827	0.225897	Healthy Aged-matched Trained * Post up vs Healthy Aged-matched Trained * Pre	0.00916567	Healthy Aged-matched Trained * Post up vs Healthy Aged-matched Trained * Pre	0.867342	-0.0189433	0.0284807	-0.168762	-0.0189433	Cancer Untrained * Post down vs Cancer Untrained * Pre	-0.000831783	Cancer Untrained * Post down vs Cancer Untrained * Pre	0.491875	-0.0783028	0.486623	-0.697584	-0.0783028	Cancer Trained * Pre down vs Cancer Untrained * Pre	-0.00446244	Cancer Trained * Pre down vs Cancer Untrained * Pre	0.211588	-0.129902	1.64365	-1.28205	-0.129902	Cancer Trained * Pre down vs Healthy Aged-matched Trained * Pre	-0.00634083	Cancer Trained * Pre down vs Healthy Aged-matched Trained * Pre	0.0243925	0.253543	5.73975	2.39578	0.253543	Cancer Trained * Post up vs Cancer Untrained * Post	0.0102834	Cancer Trained * Post up vs Cancer Untrained * Post	0.675656	-0.0428959	0.17923	-0.423356	-0.0428959	Cancer Trained * Post down vs Healthy Aged-matched Trained * Post	-0.00159245	Cancer Trained * Post down vs Healthy Aged-matched Trained * Post	3.97978	0.557159	0.699987	1
595511	cg25077243	OXCT1	0.00859705	5		ENST00000546045.1;ENST00000514723.1	3'UTR;3'UTR	OXCT1;OXCT1						NM_000436	Body	OXCT1	0.00106846	0.364983	13.683	3.69906	0.364983	Cancer Trained * Post up vs Cancer Trained * Pre	0.0282142	Cancer Trained * Post up vs Cancer Trained * Pre	0.725616	0.0319697	0.125978	0.354934	0.0319697	Healthy Aged-matched Trained * Post up vs Healthy Aged-matched Trained * Pre	0.00200205	Healthy Aged-matched Trained * Post up vs Healthy Aged-matched Trained * Pre	0.632367	0.0506875	0.234577	0.484331	0.0506875	Cancer Untrained * Post up vs Cancer Untrained * Pre	0.00405404	Cancer Untrained * Post up vs Cancer Untrained * Pre	0.212363	-0.133938	1.63791	-1.27981	-0.133938	Cancer Trained * Pre down vs Cancer Untrained * Pre	-0.0108207	Cancer Trained * Pre down vs Cancer Untrained * Pre	0.0044855	-0.295018	9.75267	-3.12293	-0.295018	Cancer Trained * Pre down vs Healthy Aged-matched Trained * Pre	-0.0233494	Cancer Trained * Pre down vs Healthy Aged-matched Trained * Pre	0.0795228	0.180358	3.34124	1.82791	0.180358	Cancer Trained * Post up vs Cancer Untrained * Post	0.0133394	Cancer Trained * Post up vs Cancer Untrained * Post	0.690958	0.0379949	0.161761	0.402196	0.0379949	Cancer Trained * Post up vs Healthy Aged-matched Trained * Post	0.0028627	Cancer Trained * Post up vs Healthy Aged-matched Trained * Post	3.97873	0.484193	0.608476	1
291152	cg05045001	PSMC3IP	0.00860047	17		ENST00000253789.4	TSS1500	PSMC3IP		Promoter_Associated	17:40729472-40730921	Island	chr17:40729444-40729965	NM_016556;NM_013290	TSS1500;TSS1500	PSMC3IP;PSMC3IP	0.0097588	-0.359222	7.82798	-2.79785	-0.359222	Cancer Trained * Post down vs Cancer Trained * Pre	-0.0111961	Cancer Trained * Post down vs Cancer Trained * Pre	0.0137201	-0.31073	7.02864	-2.65116	-0.31073	Healthy Aged-matched Trained * Post down vs Healthy Aged-matched Trained * Pre	-0.0088415	Healthy Aged-matched Trained * Post down vs Healthy Aged-matched Trained * Pre	0.982242	0.00306165	0.000505456	0.0224823	0.00306165	Cancer Untrained * Post up vs Cancer Untrained * Pre	0.000537801	Cancer Untrained * Post up vs Cancer Untrained * Pre	0.470003	0.0999051	0.538203	0.733624	0.0999051	Cancer Trained * Pre up vs Cancer Untrained * Pre	0.0035735	Cancer Trained * Pre up vs Cancer Untrained * Pre	0.264136	0.140423	1.30494	1.14234	0.140423	Cancer Trained * Pre up vs Healthy Aged-matched Trained * Pre	0.00484521	Cancer Trained * Pre up vs Healthy Aged-matched Trained * Pre	0.0516685	-0.262379	4.17619	-2.04357	-0.262379	Cancer Trained * Post down vs Cancer Untrained * Post	-0.00816037	Cancer Trained * Post down vs Cancer Untrained * Post	0.461523	0.0919312	0.559292	0.747858	0.0919312	Cancer Trained * Post up vs Healthy Aged-matched Trained * Post	0.00249063	Cancer Trained * Post up vs Healthy Aged-matched Trained * Post	3.97841	0.819776	1.03028	1
19269	cg09371439	ADAMTSL3	0.00860048	15	DMR	ENST00000286744.5;ENST00000567476.1;ENST00000569510.1	TSS1500;TSS1500;TSS1500	ADAMTSL3;ADAMTSL3;ADAMTSL3				Island	chr15:84322322-84323771	NM_207517	TSS1500	ADAMTSL3	0.000889495	-0.298664	14.2219	-3.77119	-0.298664	Cancer Trained * Post down vs Cancer Trained * Pre	-0.0056497	Cancer Trained * Post down vs Cancer Trained * Pre	0.230038	-0.0889454	1.51363	-1.2303	-0.0889454	Healthy Aged-matched Trained * Post down vs Healthy Aged-matched Trained * Pre	-0.00160194	Healthy Aged-matched Trained * Post down vs Healthy Aged-matched Trained * Pre	0.681602	-0.0348694	0.172316	-0.41511	-0.0348694	Cancer Untrained * Post down vs Cancer Untrained * Pre	-0.000639611	Cancer Untrained * Post down vs Cancer Untrained * Pre	0.138878	0.128417	2.33712	1.52877	0.128417	Cancer Trained * Pre up vs Cancer Untrained * Pre	0.00256628	Cancer Trained * Pre up vs Cancer Untrained * Pre	0.0158296	0.196283	6.7011	2.58865	0.196283	Cancer Trained * Pre up vs Healthy Aged-matched Trained * Pre	0.0037789	Cancer Trained * Pre up vs Healthy Aged-matched Trained * Pre	0.099763	-0.135378	2.92206	-1.7094	-0.135378	Cancer Trained * Post down vs Cancer Untrained * Post	-0.00244381	Cancer Trained * Post down vs Cancer Untrained * Post	0.860783	-0.0134358	0.0313982	-0.177195	-0.0134358	Cancer Trained * Post down vs Healthy Aged-matched Trained * Post	-0.00026886	Cancer Trained * Post down vs Healthy Aged-matched Trained * Post	3.97841	0.311909	0.392003	1
26549	cg05658717	KSR2	0.00860059	12		ENST00000425217.1;ENST00000339824.4	TSS1500;TSS1500	KSR2;KSR2		Unclassified	12:118406570-118407291	Island	chr12:118406590-118407364	NM_173598	TSS1500	KSR2	0.0012122	-0.566446	13.317	-3.64924	-0.566446	Cancer Trained * Post down vs Cancer Trained * Pre	-0.0159693	Cancer Trained * Post down vs Cancer Trained * Pre	0.670824	-0.0609414	0.184967	-0.430078	-0.0609414	Healthy Aged-matched Trained * Post down vs Healthy Aged-matched Trained * Pre	-0.0016792	Healthy Aged-matched Trained * Post down vs Healthy Aged-matched Trained * Pre	0.398807	-0.141332	0.736915	-0.858437	-0.141332	Cancer Untrained * Post down vs Cancer Untrained * Pre	-0.00372595	Cancer Untrained * Post down vs Cancer Untrained * Pre	0.208124	0.212737	1.66964	1.29215	0.212737	Cancer Trained * Pre up vs Cancer Untrained * Pre	0.00679255	Cancer Trained * Pre up vs Cancer Untrained * Pre	0.00396479	0.471632	10.0712	3.17352	0.471632	Cancer Trained * Pre up vs Healthy Aged-matched Trained * Pre	0.0138465	Cancer Trained * Pre up vs Healthy Aged-matched Trained * Pre	0.183421	-0.212376	1.87198	-1.3682	-0.212376	Cancer Trained * Post down vs Cancer Untrained * Post	-0.00545082	Cancer Trained * Post down vs Cancer Untrained * Post	0.82156	-0.0338727	0.051949	-0.227923	-0.0338727	Cancer Trained * Post down vs Healthy Aged-matched Trained * Post	-0.000443647	Cancer Trained * Post down vs Healthy Aged-matched Trained * Post	3.97839	1.1982	1.50589	1
567451	cg01608493		0.00860599	6								S_Shore	chr6:156718071-156718547				0.00160527	0.381146	12.5167	3.53789	0.381146	Cancer Trained * Post up vs Cancer Trained * Pre	0.0267688	Cancer Trained * Post up vs Cancer Trained * Pre	0.234453	0.119823	1.48445	1.21838	0.119823	Healthy Aged-matched Trained * Post up vs Healthy Aged-matched Trained * Pre	0.00889788	Healthy Aged-matched Trained * Post up vs Healthy Aged-matched Trained * Pre	0.914843	0.0123431	0.0116682	0.108019	0.0123431	Cancer Untrained * Post up vs Cancer Untrained * Pre	0.000597414	Cancer Untrained * Post up vs Cancer Untrained * Pre	0.979117	0.00302119	0.000699052	0.0264396	0.00302119	Cancer Trained * Pre up vs Cancer Untrained * Pre	0.000309691	Cancer Trained * Pre up vs Cancer Untrained * Pre	0.508768	-0.0691461	0.449396	-0.67037	-0.0691461	Cancer Trained * Pre down vs Healthy Aged-matched Trained * Pre	-0.00465164	Cancer Trained * Pre down vs Healthy Aged-matched Trained * Pre	0.00199414	0.371824	11.9119	3.45136	0.371824	Cancer Trained * Post up vs Cancer Untrained * Post	0.0264811	Cancer Trained * Post up vs Cancer Untrained * Post	0.0742301	0.192177	3.47134	1.86315	0.192177	Cancer Trained * Post up vs Healthy Aged-matched Trained * Post	0.0132193	Cancer Trained * Post up vs Healthy Aged-matched Trained * Post	3.97788	0.577107	0.725395	1
82446	cg12659027	PAF1	0.00860754	19		ENST00000435462.2;ENST00000221265.2;ENST00000221266.7;ENST00000416728.2;ENST00000315588	TSS1500;TSS200;TSS200;TSS200;TSS200	MED29;PAF1;PAF1;PAF1;MED29		Promoter_Associated	19:39880877-39882327	Island	chr19:39881332-39882164	NM_019088;NM_017592	TSS200;TSS200	PAF1;MED29	0.000476378	-0.341953	16.1224	-4.01528	-0.341953	Cancer Trained * Post down vs Cancer Trained * Pre	-0.00820358	Cancer Trained * Post down vs Cancer Trained * Pre	0.723573	0.0278083	0.127946	0.357696	0.0278083	Healthy Aged-matched Trained * Post up vs Healthy Aged-matched Trained * Pre	0.000701783	Healthy Aged-matched Trained * Post up vs Healthy Aged-matched Trained * Pre	0.329555	0.0898235	0.988836	0.994402	0.0898235	Cancer Untrained * Post up vs Cancer Untrained * Pre	0.00237082	Cancer Untrained * Post up vs Cancer Untrained * Pre	0.044927	0.190701	4.45707	2.11118	0.190701	Cancer Trained * Pre up vs Cancer Untrained * Pre	0.00477745	Cancer Trained * Pre up vs Cancer Untrained * Pre	0.00551359	0.247691	9.22794	3.03775	0.247691	Cancer Trained * Pre up vs Healthy Aged-matched Trained * Pre	0.00605008	Cancer Trained * Pre up vs Healthy Aged-matched Trained * Pre	0.00903245	-0.241076	8.01319	-2.83076	-0.241076	Cancer Trained * Post down vs Cancer Untrained * Post	-0.00579695	Cancer Trained * Post down vs Cancer Untrained * Post	0.146883	-0.122071	2.24136	-1.49712	-0.122071	Cancer Trained * Post down vs Healthy Aged-matched Trained * Post	-0.00285528	Cancer Trained * Post down vs Healthy Aged-matched Trained * Post	3.97773	0.360619	0.453297	1
61397	cg25557827	FANCG	0.00860955	9		ENST00000462124.1;ENST00000425676.1;ENST00000378643.3;ENST00000543657.1;ENST00000448890	TSS1500;TSS1500;TSS200;TSS1500;TSS1500	FANCG;FANCG;FANCG;FANCG;FANCG		Promoter_Associated	9:35079168-35080356	Island	chr9:35079628-35080213	NM_004629	TSS200	FANCG	0.00520181	-0.303914	9.37493	-3.06185	-0.303914	Cancer Trained * Post down vs Cancer Trained * Pre	-0.00513218	Cancer Trained * Post down vs Cancer Trained * Pre	0.678724	-0.0379744	0.175642	-0.419097	-0.0379744	Healthy Aged-matched Trained * Post down vs Healthy Aged-matched Trained * Pre	-0.000602658	Healthy Aged-matched Trained * Post down vs Healthy Aged-matched Trained * Pre	0.0874309	-0.187274	3.16425	-1.77883	-0.187274	Cancer Untrained * Post down vs Cancer Untrained * Pre	-0.00311697	Cancer Untrained * Post down vs Cancer Untrained * Pre	0.740118	-0.0353112	0.112496	-0.335405	-0.0353112	Cancer Trained * Pre down vs Cancer Untrained * Pre	-0.000571985	Cancer Trained * Pre down vs Cancer Untrained * Pre	0.0213419	0.233404	6.03213	2.45604	0.233404	Cancer Trained * Pre up vs Healthy Aged-matched Trained * Pre	0.00394371	Cancer Trained * Pre up vs Healthy Aged-matched Trained * Pre	0.13836	-0.151951	2.34354	-1.53086	-0.151951	Cancer Trained * Post down vs Cancer Untrained * Post	-0.0025872	Cancer Trained * Post down vs Cancer Untrained * Post	0.734937	-0.032536	0.117215	-0.342367	-0.032536	Cancer Trained * Post down vs Healthy Aged-matched Trained * Post	-0.000585814	Cancer Trained * Post down vs Healthy Aged-matched Trained * Post	3.97754	0.489844	0.615762	1
44829	cg00946032	NAV1	0.0086132	1		ENST00000469130.1;ENST00000477118.2;ENST00000413035.1;ENST00000490213.1;ENST00000367301	5'UTR;3'UTR;3'UTR;5'UTR;5'UTR	NAV1;NAV1;IPO9-AS1;NAV1;NAV1						NM_001167738;NM_020443	Body;Body	NAV1;NAV1	0.00550964	0.374712	9.22974	3.03805	0.374712	Cancer Trained * Post up vs Cancer Trained * Pre	0.0111269	Cancer Trained * Post up vs Cancer Trained * Pre	0.856832	-0.0205237	0.0332266	-0.182282	-0.0205237	Healthy Aged-matched Trained * Post down vs Healthy Aged-matched Trained * Pre	-0.000355124	Healthy Aged-matched Trained * Post down vs Healthy Aged-matched Trained * Pre	0.144843	0.196893	2.26517	1.50505	0.196893	Cancer Untrained * Post up vs Cancer Untrained * Pre	0.00642733	Cancer Untrained * Post up vs Cancer Untrained * Pre	0.763707	0.0397588	0.092365	0.303916	0.0397588	Cancer Trained * Pre up vs Cancer Untrained * Pre	0.00133237	Cancer Trained * Pre up vs Cancer Untrained * Pre	0.010432	-0.327031	7.66936	-2.76936	-0.327031	Cancer Trained * Pre down vs Healthy Aged-matched Trained * Pre	-0.00964412	Cancer Trained * Pre down vs Healthy Aged-matched Trained * Pre	0.0899405	0.217578	3.1119	1.76406	0.217578	Cancer Trained * Post up vs Cancer Untrained * Post	0.00603191	Cancer Trained * Post up vs Cancer Untrained * Post	0.568716	0.0682054	0.333595	0.577577	0.0682054	Cancer Trained * Post up vs Healthy Aged-matched Trained * Post	0.00183787	Cancer Trained * Post up vs Healthy Aged-matched Trained * Post	3.97719	0.756298	0.950794	1
447696	cg21318105	ADCK2	0.00861429	7		ENST00000482954.1	5'UTR	NDUFB2						NM_052853	Body	ADCK2	0.0087232	0.274863	8.09707	2.84553	0.274863	Cancer Trained * Post up vs Cancer Trained * Pre	0.0162764	Cancer Trained * Post up vs Cancer Trained * Pre	0.0349293	0.196676	4.97485	2.23044	0.196676	Healthy Aged-matched Trained * Post up vs Healthy Aged-matched Trained * Pre	0.0127602	Healthy Aged-matched Trained * Post up vs Healthy Aged-matched Trained * Pre	0.113692	-0.167945	2.68706	-1.63922	-0.167945	Cancer Untrained * Post down vs Cancer Untrained * Pre	-0.011028	Cancer Untrained * Post down vs Cancer Untrained * Pre	0.374151	-0.0927117	0.818863	-0.904911	-0.0927117	Cancer Trained * Pre down vs Cancer Untrained * Pre	-0.00571207	Cancer Trained * Pre down vs Cancer Untrained * Pre	0.558182	0.0548877	0.352236	0.593495	0.0548877	Cancer Trained * Pre up vs Healthy Aged-matched Trained * Pre	0.00416425	Cancer Trained * Pre up vs Healthy Aged-matched Trained * Pre	0.00129081	0.350096	13.1362	3.62439	0.350096	Cancer Trained * Post up vs Cancer Untrained * Post	0.0215924	Cancer Trained * Post up vs Cancer Untrained * Post	0.162577	0.133074	2.07049	1.43892	0.133074	Cancer Trained * Post up vs Healthy Aged-matched Trained * Post	0.00768051	Cancer Trained * Post up vs Healthy Aged-matched Trained * Post	3.97709	0.463853	0.583156	1
517917	cg10975975	PNKD	0.0086161	2		ENST00000444000.1;ENST00000418569.1;ENST00000396809.2;ENST00000453776.1;ENST00000444881	5'UTR;5'UTR;TSS1500;TSS1500;TSS200;5'UTR;5'UTR;3'UTR;3'UTR;5'UTR;5'UTR;5'UTR;5'UTR;5'UT	TMBIM1;TMBIM1;TMBIM1;TMBIM1;TMBIM1;PNKD;TMBIM1;TMBIM1;TMBIM1;TMBIM1;TMBIM1;TMBIM1;TMBIM		Promoter_Associated	2:219151145-219152198			NM_015488;NM_022152	Body;5'UTR	PNKD;TMBIM1	0.00156851	-0.397452	12.5819	-3.5471	-0.397452	Cancer Trained * Post down vs Cancer Trained * Pre	-0.0081166	Cancer Trained * Post down vs Cancer Trained * Pre	0.107144	-0.170948	2.79309	-1.67126	-0.170948	Healthy Aged-matched Trained * Post down vs Healthy Aged-matched Trained * Pre	-0.00328966	Healthy Aged-matched Trained * Post down vs Healthy Aged-matched Trained * Pre	0.278211	0.131738	1.2287	1.10847	0.131738	Cancer Untrained * Post up vs Cancer Untrained * Pre	0.00275413	Cancer Untrained * Post up vs Cancer Untrained * Pre	0.245755	0.141265	1.41283	1.18863	0.141265	Cancer Trained * Pre up vs Cancer Untrained * Pre	0.00299087	Cancer Trained * Pre up vs Cancer Untrained * Pre	0.331634	0.106213	0.980205	0.990053	0.106213	Cancer Trained * Pre up vs Healthy Aged-matched Trained * Pre	0.00231383	Cancer Trained * Pre up vs Healthy Aged-matched Trained * Pre	0.00194141	-0.387926	11.986	-3.46208	-0.387926	Cancer Trained * Post down vs Cancer Untrained * Post	-0.00787986	Cancer Trained * Post down vs Cancer Untrained * Post	0.272818	-0.120292	1.2573	-1.12129	-0.120292	Cancer Trained * Post down vs Healthy Aged-matched Trained * Post	-0.00251311	Cancer Trained * Post down vs Healthy Aged-matched Trained * Post	3.97691	0.624136	0.784699	1
355675	cg09415901	PDZD2	0.00861918	5		ENST00000513184.1;ENST00000502489.1	5'UTR;5'UTR	PDZD2;PDZD2						NM_178140	Body	PDZD2	0.00458477	0.201041	9.69654	3.11393	0.201041	Cancer Trained * Post up vs Cancer Trained * Pre	0.00988652	Cancer Trained * Post up vs Cancer Trained * Pre	0.0299995	0.135621	5.29523	2.30114	0.135621	Healthy Aged-matched Trained * Post up vs Healthy Aged-matched Trained * Pre	0.00648677	Healthy Aged-matched Trained * Post up vs Healthy Aged-matched Trained * Pre	0.677189	-0.0288448	0.177432	-0.421227	-0.0288448	Cancer Untrained * Post down vs Cancer Untrained * Pre	-0.00140192	Cancer Untrained * Post down vs Cancer Untrained * Pre	0.443883	-0.0532744	0.605249	-0.777978	-0.0532744	Cancer Trained * Pre down vs Cancer Untrained * Pre	-0.0026544	Cancer Trained * Pre down vs Cancer Untrained * Pre	0.290334	-0.0667749	1.16698	-1.08027	-0.0667749	Cancer Trained * Pre down vs Healthy Aged-matched Trained * Pre	-0.00326695	Cancer Trained * Pre down vs Healthy Aged-matched Trained * Pre	0.011288	0.176611	7.48315	2.73554	0.176611	Cancer Trained * Post up vs Cancer Untrained * Post	0.00863403	Cancer Trained * Post up vs Cancer Untrained * Post	0.982679	-0.00135545	0.000480845	-0.0219282	-0.00135545	Cancer Trained * Post down vs Healthy Aged-matched Trained * Post	0.000132789	Cancer Trained * Post up vs Healthy Aged-matched Trained * Post	3.97662	0.207193	0.260514	1
167687	cg22500004	DIRAS3	0.00862236	1		ENST00000395201.1;ENST00000370981.1;ENST00000395201.1;ENST00000541803.1;ENST00000413628	5'UTR;5'UTR;1stExon;5'UTR;5'UTR	DIRAS3;DIRAS3;DIRAS3;RP11-518D3.1;RP11-518D3.1				Island	chr1:68516236-68516473	NM_004675;NM_004675	1stExon;5'UTR	DIRAS3;DIRAS3	0.00164517	0.158829	12.4476	3.52812	0.158829	Cancer Trained * Post up vs Cancer Trained * Pre	0.0267691	Cancer Trained * Post up vs Cancer Trained * Pre	0.030503	-0.0942506	5.25992	-2.29345	-0.0942506	Healthy Aged-matched Trained * Post down vs Healthy Aged-matched Trained * Pre	-0.0159074	Healthy Aged-matched Trained * Post down vs Healthy Aged-matched Trained * Pre	0.83667	0.0099468	0.0433954	0.208316	0.0099468	Cancer Untrained * Post up vs Cancer Untrained * Pre	0.00170028	Cancer Untrained * Post up vs Cancer Untrained * Pre	0.57838	-0.0268875	0.317086	-0.563104	-0.0268875	Cancer Trained * Pre down vs Cancer Untrained * Pre	-0.00453174	Cancer Trained * Pre down vs Cancer Untrained * Pre	0.0325242	-0.097569	5.12439	-2.26371	-0.097569	Cancer Trained * Pre down vs Healthy Aged-matched Trained * Pre	-0.0164567	Cancer Trained * Pre down vs Healthy Aged-matched Trained * Pre	0.0119801	0.121994	7.34359	2.70991	0.121994	Cancer Trained * Post up vs Cancer Untrained * Post	0.0205371	Cancer Trained * Post up vs Cancer Untrained * Post	0.00134533	0.15551	13.0177	3.60801	0.15551	Cancer Trained * Post up vs Healthy Aged-matched Trained * Post	0.0262198	Cancer Trained * Post up vs Healthy Aged-matched Trained * Post	3.97632	0.100731	0.126663	1
342604	cg04954761		0.0086225	10													0.000795846	0.309441	14.5531	3.81485	0.309441	Cancer Trained * Post up vs Cancer Trained * Pre	0.0157389	Cancer Trained * Post up vs Cancer Trained * Pre	0.23616	0.0898801	1.47336	1.21382	0.0898801	Healthy Aged-matched Trained * Post up vs Healthy Aged-matched Trained * Pre	0.0046066	Healthy Aged-matched Trained * Post up vs Healthy Aged-matched Trained * Pre	0.37994	0.0769005	0.798923	0.893825	0.0769005	Cancer Untrained * Post up vs Cancer Untrained * Pre	0.0037748	Cancer Untrained * Post up vs Cancer Untrained * Pre	0.808765	-0.0210439	0.0598276	-0.244597	-0.0210439	Cancer Trained * Pre down vs Cancer Untrained * Pre	-0.00117175	Cancer Trained * Pre down vs Cancer Untrained * Pre	0.186379	-0.105518	1.84604	-1.35869	-0.105518	Cancer Trained * Pre down vs Healthy Aged-matched Trained * Pre	-0.00569967	Cancer Trained * Pre down vs Healthy Aged-matched Trained * Pre	0.0151679	0.211497	6.7984	2.60737	0.211497	Cancer Trained * Post up vs Cancer Untrained * Post	0.0107923	Cancer Trained * Post up vs Cancer Untrained * Post	0.15445	0.114043	2.15638	1.46846	0.114043	Cancer Trained * Post up vs Healthy Aged-matched Trained * Post	0.00543262	Cancer Trained * Post up vs Healthy Aged-matched Trained * Post	3.9763	0.327032	0.411226	1
669423	cg22782972	PGM1	0.00862342	1		ENST00000540265.1;ENST00000371084.3;ENST00000478138.1;ENST00000473117.1;ENST00000478138	TSS1500;1stExon;1stExon;TSS200;3'UTR	PGM1;PGM1;ITGB3BP;PGM1;ITGB3BP		Promoter_Associated	1:64058662-64060392	Island	chr1:64058937-64059913	NM_001172819;NM_002633	TSS1500;1stExon	PGM1;PGM1	0.00538349	-0.304038	9.28814	-3.04764	-0.304038	Cancer Trained * Post down vs Cancer Trained * Pre	-0.0055575	Cancer Trained * Post down vs Cancer Trained * Pre	0.0110077	-0.250107	7.54235	-2.74633	-0.250107	Healthy Aged-matched Trained * Post down vs Healthy Aged-matched Trained * Pre	-0.00484253	Healthy Aged-matched Trained * Post down vs Healthy Aged-matched Trained * Pre	0.253379	-0.123709	1.36686	-1.16913	-0.123709	Cancer Untrained * Post down vs Cancer Untrained * Pre	-0.00257958	Cancer Untrained * Post down vs Cancer Untrained * Pre	0.811176	0.0255486	0.058298	0.24145	0.0255486	Cancer Trained * Pre up vs Cancer Untrained * Pre	0.000359469	Cancer Trained * Pre up vs Cancer Untrained * Pre	0.535883	-0.0599559	0.394026	-0.627715	-0.0599559	Cancer Trained * Pre down vs Healthy Aged-matched Trained * Pre	-0.00126082	Cancer Trained * Pre down vs Healthy Aged-matched Trained * Pre	0.13335	-0.15478	2.40715	-1.5515	-0.15478	Cancer Trained * Post down vs Cancer Untrained * Post	-0.00261845	Cancer Trained * Post down vs Cancer Untrained * Post	0.244319	-0.113887	1.4217	-1.19235	-0.113887	Cancer Trained * Post down vs Healthy Aged-matched Trained * Post	-0.00197578	Cancer Trained * Post down vs Healthy Aged-matched Trained * Post	3.97621	0.49466	0.622024	1
704229	cg02443994	PTPRM	0.00863368	18										NM_002845;NM_001105244	Body;Body	PTPRM;PTPRM	0.00437579	0.273665	9.81631	3.1331	0.273665	Cancer Trained * Post up vs Cancer Trained * Pre	0.0110736	Cancer Trained * Post up vs Cancer Trained * Pre	0.642621	0.0374542	0.220644	0.469728	0.0374542	Healthy Aged-matched Trained * Post up vs Healthy Aged-matched Trained * Pre	0.00169291	Healthy Aged-matched Trained * Post up vs Healthy Aged-matched Trained * Pre	0.16162	0.133625	2.08033	1.44234	0.133625	Cancer Untrained * Post up vs Cancer Untrained * Pre	0.00609278	Cancer Untrained * Post up vs Cancer Untrained * Pre	0.270311	0.10444	1.27085	1.12732	0.10444	Cancer Trained * Pre up vs Cancer Untrained * Pre	0.00508406	Cancer Trained * Pre up vs Cancer Untrained * Pre	0.317119	-0.0853687	1.04207	-1.02082	-0.0853687	Cancer Trained * Pre down vs Healthy Aged-matched Trained * Pre	-0.00372377	Cancer Trained * Pre down vs Healthy Aged-matched Trained * Pre	0.00973312	0.24448	7.83426	2.79898	0.24448	Cancer Trained * Post up vs Cancer Untrained * Post	0.0100649	Cancer Trained * Post up vs Cancer Untrained * Post	0.0833383	0.150842	3.25344	1.80373	0.150842	Cancer Trained * Post up vs Healthy Aged-matched Trained * Post	0.00565695	Cancer Trained * Post up vs Healthy Aged-matched Trained * Post	3.97524	0.379108	0.476837	1
6189	cg09186897	SCYL3	0.00863515	1		ENST00000367772.4;ENST00000367771.5;ENST00000423670.1;ENST00000470238.1	5'UTR;5'UTR;5'UTR;3'UTR	SCYL3;SCYL3;SCYL3;SCYL3		Promoter_Associated	1:169862345-169863662	Island	chr1:169862455-169862722	NM_181093;NM_020423	5'UTR;5'UTR	SCYL3;SCYL3	0.00126618	-0.279363	13.1915	-3.63201	-0.279363	Cancer Trained * Post down vs Cancer Trained * Pre	-0.00433668	Cancer Trained * Post down vs Cancer Trained * Pre	0.202533	-0.0918919	1.71275	-1.30872	-0.0918919	Healthy Aged-matched Trained * Post down vs Healthy Aged-matched Trained * Pre	-0.00127587	Healthy Aged-matched Trained * Post down vs Healthy Aged-matched Trained * Pre	0.799903	-0.0209004	0.0656316	-0.256187	-0.0209004	Cancer Untrained * Post down vs Cancer Untrained * Pre	-0.000232914	Cancer Untrained * Post down vs Cancer Untrained * Pre	0.351976	0.0773776	0.899569	0.948456	0.0773776	Cancer Trained * Pre up vs Cancer Untrained * Pre	0.001326	Cancer Trained * Pre up vs Cancer Untrained * Pre	0.0391153	0.160333	4.74011	2.17718	0.160333	Cancer Trained * Pre up vs Healthy Aged-matched Trained * Pre	0.00261878	Cancer Trained * Pre up vs Healthy Aged-matched Trained * Pre	0.0267198	-0.181085	5.54272	-2.3543	-0.181085	Cancer Trained * Post down vs Cancer Untrained * Post	-0.00277777	Cancer Trained * Post down vs Cancer Untrained * Post	0.715587	-0.0271387	0.135808	-0.368521	-0.0271387	Cancer Trained * Post down vs Healthy Aged-matched Trained * Post	-0.000442025	Cancer Trained * Post down vs Healthy Aged-matched Trained * Post	3.9751	0.293968	0.369763	1
260018	cg25045175	PRDM15	0.00863655	21		ENST00000441787.1;ENST00000380489.4;ENST00000553129.1	5'UTR;5'UTR;3'UTR	PRDM15;PRDM15;TMPRSS3						NR_104258;NR_104257;NM_001040424;NM_001282934;NM_022115	Body;Body;Body;Body;Body	PRDM15;PRDM15;PRDM15;PRDM15;PRDM15	0.0027408	0.367576	11.046	3.32355	0.367576	Cancer Trained * Post up vs Cancer Trained * Pre	0.016694	Cancer Trained * Post up vs Cancer Trained * Pre	0.199706	0.13299	1.73511	1.31724	0.13299	Healthy Aged-matched Trained * Post up vs Healthy Aged-matched Trained * Pre	0.00675599	Healthy Aged-matched Trained * Post up vs Healthy Aged-matched Trained * Pre	0.057941	0.233131	3.94965	1.98737	0.233131	Cancer Untrained * Post up vs Cancer Untrained * Pre	0.0112359	Cancer Untrained * Post up vs Cancer Untrained * Pre	0.488058	0.0825609	0.495343	0.703806	0.0825609	Cancer Trained * Pre up vs Cancer Untrained * Pre	0.00421949	Cancer Trained * Pre up vs Cancer Untrained * Pre	0.847058	-0.0206362	0.0379801	-0.194885	-0.0206362	Cancer Trained * Pre down vs Healthy Aged-matched Trained * Pre	-0.000607047	Cancer Trained * Pre down vs Healthy Aged-matched Trained * Pre	0.060972	0.217005	3.84991	1.96212	0.217005	Cancer Trained * Post up vs Cancer Untrained * Post	0.00967757	Cancer Trained * Post up vs Cancer Untrained * Post	0.0541655	0.21395	4.08247	2.02051	0.21395	Cancer Trained * Post up vs Healthy Aged-matched Trained * Post	0.00933094	Cancer Trained * Post up vs Healthy Aged-matched Trained * Post	3.97496	0.607762	0.764487	1
554048	cg12299942		0.00864123	5													0.000680682	0.334146	15.0238	3.87606	0.334146	Cancer Trained * Post up vs Cancer Trained * Pre	0.0127615	Cancer Trained * Post up vs Cancer Trained * Pre	0.925917	0.00739161	0.00882203	0.0939257	0.00739161	Healthy Aged-matched Trained * Post up vs Healthy Aged-matched Trained * Pre	-2.3365e-05	Healthy Aged-matched Trained * Post down vs Healthy Aged-matched Trained * Pre	0.717625	0.0334434	0.133776	0.365754	0.0334434	Cancer Untrained * Post up vs Cancer Untrained * Pre	0.00150965	Cancer Untrained * Post up vs Cancer Untrained * Pre	0.180794	-0.125886	1.89545	-1.37675	-0.125886	Cancer Trained * Pre down vs Cancer Untrained * Pre	-0.00501124	Cancer Trained * Pre down vs Cancer Untrained * Pre	0.00417574	-0.260183	9.93697	-3.1523	-0.260183	Cancer Trained * Pre down vs Healthy Aged-matched Trained * Pre	-0.0102458	Cancer Trained * Pre down vs Healthy Aged-matched Trained * Pre	0.0533597	0.174816	4.11217	2.02785	0.174816	Cancer Trained * Post up vs Cancer Untrained * Post	0.00624057	Cancer Trained * Post up vs Cancer Untrained * Post	0.427527	0.0665714	0.650539	0.80656	0.0665714	Cancer Trained * Post up vs Healthy Aged-matched Trained * Post	0.00253899	Cancer Trained * Post up vs Healthy Aged-matched Trained * Post	3.97452	0.36922	0.464484	1
297042	cg11174998	NFXL1	0.00864164	4		ENST00000507131.1	3'UTR	NFXL1						NM_152995	Body	NFXL1	0.00852861	0.308982	8.15153	2.85509	0.308982	Cancer Trained * Post up vs Cancer Trained * Pre	0.0165504	Cancer Trained * Post up vs Cancer Trained * Pre	0.234981	0.120227	1.48101	1.21697	0.120227	Healthy Aged-matched Trained * Post up vs Healthy Aged-matched Trained * Pre	0.00599249	Healthy Aged-matched Trained * Post up vs Healthy Aged-matched Trained * Pre	0.0606672	0.22551	3.85969	1.96461	0.22551	Cancer Untrained * Post up vs Cancer Untrained * Pre	0.0119849	Cancer Untrained * Post up vs Cancer Untrained * Pre	0.582199	-0.063984	0.310715	-0.557418	-0.063984	Cancer Trained * Pre down vs Cancer Untrained * Pre	-0.00361307	Cancer Trained * Pre down vs Cancer Untrained * Pre	0.0159905	-0.267761	6.67811	-2.5842	-0.267761	Cancer Trained * Pre down vs Healthy Aged-matched Trained * Pre	-0.014476	Cancer Trained * Pre down vs Healthy Aged-matched Trained * Pre	0.858545	0.0194881	0.0324273	0.180076	0.0194881	Cancer Trained * Post up vs Cancer Untrained * Post	0.00095247	Cancer Trained * Post up vs Cancer Untrained * Post	0.452901	-0.0790052	0.581395	-0.762493	-0.0790052	Cancer Trained * Post down vs Healthy Aged-matched Trained * Post	-0.00391808	Cancer Trained * Post down vs Healthy Aged-matched Trained * Post	3.97448	0.58186	0.731996	1
405038	cg24087954		0.008652	10		ENST00000421629.1	TSS200	RP11-184A2.3									0.00137931	0.400986	12.9465	3.59813	0.400986	Cancer Trained * Post up vs Cancer Trained * Pre	0.0178646	Cancer Trained * Post up vs Cancer Trained * Pre	0.561833	0.059815	0.345697	0.58796	0.059815	Healthy Aged-matched Trained * Post up vs Healthy Aged-matched Trained * Pre	0.00228785	Healthy Aged-matched Trained * Post up vs Healthy Aged-matched Trained * Pre	0.0517999	0.24141	4.17113	2.04234	0.24141	Cancer Untrained * Post up vs Cancer Untrained * Pre	0.0113343	Cancer Untrained * Post up vs Cancer Untrained * Pre	0.971581	0.0042534	0.00129483	0.0359838	0.0042534	Cancer Trained * Pre up vs Cancer Untrained * Pre	0.000236282	Cancer Trained * Pre up vs Cancer Untrained * Pre	0.0493628	-0.220414	4.26737	-2.06576	-0.220414	Cancer Trained * Pre down vs Healthy Aged-matched Trained * Pre	-0.0106487	Cancer Trained * Pre down vs Healthy Aged-matched Trained * Pre	0.154017	0.163829	2.16111	1.47007	0.163829	Cancer Trained * Post up vs Cancer Untrained * Post	0.00676652	Cancer Trained * Post up vs Cancer Untrained * Post	0.268474	0.120757	1.28089	1.13176	0.120757	Cancer Trained * Post up vs Healthy Aged-matched Trained * Post	0.00492801	Cancer Trained * Post up vs Healthy Aged-matched Trained * Post	3.97349	0.616862	0.776221	1
74844	cg02131512	SEZ6L2	0.00865276	16		ENST00000346932.5	3'UTR	SEZ6L2						NM_012410;NM_001114099;NM_201575;NM_001114100	3'UTR;3'UTR;3'UTR;3'UTR	SEZ6L2;SEZ6L2;SEZ6L2;SEZ6L2	0.00414135	0.477047	9.95834	3.15568	0.477047	Cancer Trained * Post up vs Cancer Trained * Pre	0.0287219	Cancer Trained * Post up vs Cancer Trained * Pre	0.665693	0.0603385	0.191177	0.437238	0.0603385	Healthy Aged-matched Trained * Post up vs Healthy Aged-matched Trained * Pre	0.00590035	Healthy Aged-matched Trained * Post up vs Healthy Aged-matched Trained * Pre	0.512492	0.106537	0.441479	0.664439	0.106537	Cancer Untrained * Post up vs Cancer Untrained * Pre	0.00746274	Cancer Untrained * Post up vs Cancer Untrained * Pre	0.343128	0.154944	0.933819	0.966343	0.154944	Cancer Trained * Pre up vs Cancer Untrained * Pre	0.0107174	Cancer Trained * Pre up vs Cancer Untrained * Pre	0.781175	-0.0406416	0.0788487	-0.2808	-0.0406416	Cancer Trained * Pre down vs Healthy Aged-matched Trained * Pre	-0.0011791	Cancer Trained * Pre down vs Healthy Aged-matched Trained * Pre	0.00187539	0.525454	12.0819	3.4759	0.525454	Cancer Trained * Post up vs Cancer Untrained * Post	0.0319765	Cancer Trained * Post up vs Cancer Untrained * Post	0.0154847	0.376067	6.75124	2.59831	0.376067	Cancer Trained * Post up vs Healthy Aged-matched Trained * Post	0.0216425	Cancer Trained * Post up vs Healthy Aged-matched Trained * Post	3.97342	1.13504	1.42828	1
477219	cg20450158	TCP1	0.00865401	6		ENST00000538530.1;ENST00000543532.1;ENST00000544255.1;ENST00000392168.2;ENST00000545764	3'UTR;3'UTR;5'UTR;5'UTR;3'UTR;TSS1500;TSS1500;TSS1500	TCP1;TCP1;TCP1;TCP1;TCP1;TCP1;SNORA29;TCP1				N_Shelf	chr6:160209941-160212015	NM_001008897;NR_002965;NM_030752	5'UTR;TSS1500;Body	TCP1;SNORA29;TCP1	0.00128873	0.34792	13.1408	3.62503	0.34792	Cancer Trained * Post up vs Cancer Trained * Pre	0.0352538	Cancer Trained * Post up vs Cancer Trained * Pre	0.261895	-0.100569	1.31757	-1.14785	-0.100569	Healthy Aged-matched Trained * Post down vs Healthy Aged-matched Trained * Pre	-0.0102593	Healthy Aged-matched Trained * Post down vs Healthy Aged-matched Trained * Pre	0.435467	0.0806863	0.628219	0.792603	0.0806863	Cancer Untrained * Post up vs Cancer Untrained * Pre	0.00849185	Cancer Untrained * Post up vs Cancer Untrained * Pre	0.689026	-0.0412141	0.163909	-0.404857	-0.0412141	Cancer Trained * Pre down vs Cancer Untrained * Pre	-0.00469913	Cancer Trained * Pre down vs Cancer Untrained * Pre	0.376961	-0.0826575	0.809127	-0.899515	-0.0826575	Cancer Trained * Pre down vs Healthy Aged-matched Trained * Pre	-0.00871751	Cancer Trained * Pre down vs Healthy Aged-matched Trained * Pre	0.0266829	0.22602	5.54569	2.35493	0.22602	Cancer Trained * Post up vs Cancer Untrained * Post	0.0220628	Cancer Trained * Post up vs Cancer Untrained * Post	0.000520028	0.365831	15.8495	3.98114	0.365831	Cancer Trained * Post up vs Healthy Aged-matched Trained * Post	0.0367956	Cancer Trained * Post up vs Healthy Aged-matched Trained * Post	3.9733	0.457507	0.575727	1
580685	cg26571490	TSSC1	0.00866283	2		ENST00000463662.1	3'UTR	TSSC1	chr2:3352595-3352595					NM_003310	Body	TSSC1	0.00618114	0.414531	8.94163	2.99026	0.414531	Cancer Trained * Post up vs Cancer Trained * Pre	0.0358145	Cancer Trained * Post up vs Cancer Trained * Pre	0.763805	-0.0384438	0.0922859	-0.303786	-0.0384438	Healthy Aged-matched Trained * Post down vs Healthy Aged-matched Trained * Pre	-0.00313121	Healthy Aged-matched Trained * Post down vs Healthy Aged-matched Trained * Pre	0.4324	0.117331	0.636763	0.797974	0.117331	Cancer Untrained * Post up vs Cancer Untrained * Pre	0.00960988	Cancer Untrained * Post up vs Cancer Untrained * Pre	0.207619	-0.190211	1.67348	-1.29363	-0.190211	Cancer Trained * Pre down vs Cancer Untrained * Pre	-0.0173998	Cancer Trained * Pre down vs Cancer Untrained * Pre	0.000825902	-0.504399	14.4424	-3.80031	-0.504399	Cancer Trained * Pre down vs Healthy Aged-matched Trained * Pre	-0.0428053	Cancer Trained * Pre down vs Healthy Aged-matched Trained * Pre	0.447482	0.106989	0.595637	0.771775	0.106989	Cancer Trained * Post up vs Cancer Untrained * Post	0.00880483	Cancer Trained * Post up vs Cancer Untrained * Post	0.701706	-0.0514238	0.150114	-0.387445	-0.0514238	Cancer Trained * Post down vs Healthy Aged-matched Trained * Post	-0.00385955	Cancer Trained * Post down vs Healthy Aged-matched Trained * Post	3.97246	0.954262	1.2011	1
346240	cg03287579	NEBL	0.00866305	10		ENST00000377119.1;ENST00000377122.4	TSS1500;TSS1500	NEBL;NEBL						NM_213569;NM_006393	Body;TSS1500	NEBL;NEBL	0.00746179	0.317808	8.47657	2.91146	0.317808	Cancer Trained * Post up vs Cancer Trained * Pre	0.0194878	Cancer Trained * Post up vs Cancer Trained * Pre	0.0358647	0.221022	4.91977	2.21806	0.221022	Healthy Aged-matched Trained * Post up vs Healthy Aged-matched Trained * Pre	0.0128571	Healthy Aged-matched Trained * Post up vs Healthy Aged-matched Trained * Pre	0.201125	0.152012	1.72383	1.31295	0.152012	Cancer Untrained * Post up vs Cancer Untrained * Pre	0.00900929	Cancer Untrained * Post up vs Cancer Untrained * Pre	0.93254	-0.00989985	0.00731133	-0.0855063	-0.00989985	Cancer Trained * Pre down vs Cancer Untrained * Pre	-0.0010603	Cancer Trained * Pre down vs Cancer Untrained * Pre	0.173689	-0.146354	1.96106	-1.40038	-0.146354	Cancer Trained * Pre down vs Healthy Aged-matched Trained * Pre	-0.00953749	Cancer Trained * Pre down vs Healthy Aged-matched Trained * Pre	0.165617	0.155896	2.03967	1.42817	0.155896	Cancer Trained * Post up vs Cancer Untrained * Post	0.00941815	Cancer Trained * Post up vs Cancer Untrained * Post	0.639405	-0.049569	0.224958	-0.474297	-0.049569	Cancer Trained * Post down vs Healthy Aged-matched Trained * Post	-0.00290682	Cancer Trained * Post down vs Healthy Aged-matched Trained * Post	3.97244	0.591666	0.744713	1
413711	cg15347676	ADAMTS3	0.00866439	4		ENST00000511274.1	3'UTR	ADAMTS3						NM_014243	Body	ADAMTS3	0.00796079	0.269038	8.3186	2.8842	0.269038	Cancer Trained * Post up vs Cancer Trained * Pre	0.0120291	Cancer Trained * Post up vs Cancer Trained * Pre	0.0781018	0.156439	3.37518	1.83717	0.156439	Healthy Aged-matched Trained * Post up vs Healthy Aged-matched Trained * Pre	0.00685007	Healthy Aged-matched Trained * Post up vs Healthy Aged-matched Trained * Pre	0.0230524	0.239564	5.86289	2.42134	0.239564	Cancer Untrained * Post up vs Cancer Untrained * Pre	0.0111034	Cancer Untrained * Post up vs Cancer Untrained * Pre	0.557159	0.0588732	0.354083	0.595049	0.0588732	Cancer Trained * Pre up vs Cancer Untrained * Pre	0.00310356	Cancer Trained * Pre up vs Cancer Untrained * Pre	0.299454	-0.0946322	1.12277	-1.05961	-0.0946322	Cancer Trained * Pre down vs Healthy Aged-matched Trained * Pre	-0.00453541	Cancer Trained * Pre down vs Healthy Aged-matched Trained * Pre	0.352642	0.0883476	0.897041	0.947122	0.0883476	Cancer Trained * Post up vs Cancer Untrained * Post	0.00402918	Cancer Trained * Post up vs Cancer Untrained * Post	0.842193	0.0179664	0.0404698	0.201171	0.0179664	Cancer Trained * Post up vs Healthy Aged-matched Trained * Post	0.000643579	Cancer Trained * Post up vs Healthy Aged-matched Trained * Post	3.97232	0.432047	0.543822	1
343383	cg12626297		0.00866483	5		ENST00000512585.1;ENST00000514092.1	5'UTR;5'UTR	CTC-454M9.1;CTC-454M9.1									0.0022496	0.312225	11.5808	3.40306	0.312225	Cancer Trained * Post up vs Cancer Trained * Pre	0.0192183	Cancer Trained * Post up vs Cancer Trained * Pre	0.405506	-0.0708673	0.715939	-0.846131	-0.0708673	Healthy Aged-matched Trained * Post down vs Healthy Aged-matched Trained * Pre	-0.00444737	Healthy Aged-matched Trained * Post down vs Healthy Aged-matched Trained * Pre	0.299597	0.103083	1.12209	1.05929	0.103083	Cancer Untrained * Post up vs Cancer Untrained * Pre	0.00651588	Cancer Untrained * Post up vs Cancer Untrained * Pre	0.784325	0.0269217	0.0765342	0.276648	0.0269217	Cancer Trained * Pre up vs Cancer Untrained * Pre	0.000905266	Cancer Trained * Pre up vs Cancer Untrained * Pre	0.643446	-0.0411592	0.219546	-0.468557	-0.0411592	Cancer Trained * Pre down vs Healthy Aged-matched Trained * Pre	-0.00334441	Cancer Trained * Pre down vs Healthy Aged-matched Trained * Pre	0.0164051	0.236064	6.62006	2.57295	0.236064	Cancer Trained * Post up vs Cancer Untrained * Post	0.0136076	Cancer Trained * Post up vs Cancer Untrained * Post	0.000652518	0.341933	15.1522	3.89258	0.341933	Cancer Trained * Post up vs Healthy Aged-matched Trained * Post	0.0203212	Cancer Trained * Post up vs Healthy Aged-matched Trained * Post	3.97227	0.417971	0.52611	1
334483	cg09906620	RNF111	0.00867078	15		ENST00000558977.1;ENST00000559077.1	5'UTR;TSS1500	RNF111;RNF111						NM_017610;NM_001270529;NM_001270528;NM_001270530	Body;Body;Body;Body	RNF111;RNF111;RNF111;RNF111	0.00325973	0.303011	10.5841	3.25333	0.303011	Cancer Trained * Post up vs Cancer Trained * Pre	0.019516	Cancer Trained * Post up vs Cancer Trained * Pre	0.347688	0.0813751	0.916016	0.957087	0.0813751	Healthy Aged-matched Trained * Post up vs Healthy Aged-matched Trained * Pre	0.00521676	Healthy Aged-matched Trained * Post up vs Healthy Aged-matched Trained * Pre	0.0130832	0.263944	7.13855	2.67181	0.263944	Cancer Untrained * Post up vs Cancer Untrained * Pre	0.0159367	Cancer Untrained * Post up vs Cancer Untrained * Pre	0.461226	-0.0739295	0.560043	-0.74836	-0.0739295	Cancer Trained * Pre down vs Cancer Untrained * Pre	-0.00486943	Cancer Trained * Pre down vs Cancer Untrained * Pre	0.188313	-0.12061	1.82935	-1.35253	-0.12061	Cancer Trained * Pre down vs Healthy Aged-matched Trained * Pre	-0.00808499	Cancer Trained * Pre down vs Healthy Aged-matched Trained * Pre	0.711332	-0.0348625	0.140105	-0.374306	-0.0348625	Cancer Trained * Post down vs Cancer Untrained * Post	-0.00129011	Cancer Trained * Post down vs Cancer Untrained * Post	0.268	0.101026	1.28349	1.13291	0.101026	Cancer Trained * Post up vs Healthy Aged-matched Trained * Post	0.00621428	Cancer Trained * Post up vs Healthy Aged-matched Trained * Post	3.97171	0.430675	0.542178	1
744383	cg26029507		0.00867479	14		ENST00000454942.1	TSS200	AL163953.3									0.00103495	0.391368	13.7761	3.71161	0.391368	Cancer Trained * Post up vs Cancer Trained * Pre	0.0193764	Cancer Trained * Post up vs Cancer Trained * Pre	0.164373	0.137893	2.0522	1.43255	0.137893	Healthy Aged-matched Trained * Post up vs Healthy Aged-matched Trained * Pre	0.00713673	Healthy Aged-matched Trained * Post up vs Healthy Aged-matched Trained * Pre	0.277848	0.124067	1.2306	1.10932	0.124067	Cancer Untrained * Post up vs Cancer Untrained * Pre	0.00687016	Cancer Untrained * Post up vs Cancer Untrained * Pre	0.722237	-0.0402071	0.129243	-0.359504	-0.0402071	Cancer Trained * Pre down vs Cancer Untrained * Pre	-0.00158467	Cancer Trained * Pre down vs Cancer Untrained * Pre	0.122086	-0.161562	2.56109	-1.60034	-0.161562	Cancer Trained * Pre down vs Healthy Aged-matched Trained * Pre	-0.00803762	Cancer Trained * Pre down vs Healthy Aged-matched Trained * Pre	0.0411015	0.227094	4.63837	2.15369	0.227094	Cancer Trained * Post up vs Cancer Untrained * Post	0.0109216	Cancer Trained * Post up vs Cancer Untrained * Post	0.371289	0.0919129	0.828888	0.910433	0.0919129	Cancer Trained * Post up vs Healthy Aged-matched Trained * Post	0.00420204	Cancer Trained * Post up vs Healthy Aged-matched Trained * Post	3.97133	0.551939	0.694904	1
772000	cg06639051	FHOD3	0.00867771	18										NM_001281740;NM_001281739;NM_025135	Body;Body;Body	FHOD3;FHOD3;FHOD3	0.00503837	0.390018	9.45589	3.07504	0.390018	Cancer Trained * Post up vs Cancer Trained * Pre	0.0207219	Cancer Trained * Post up vs Cancer Trained * Pre	0.032411	0.262286	5.13173	2.26533	0.262286	Healthy Aged-matched Trained * Post up vs Healthy Aged-matched Trained * Pre	0.0127479	Healthy Aged-matched Trained * Post up vs Healthy Aged-matched Trained * Pre	0.935828	0.010941	0.00661448	0.0813295	0.010941	Cancer Untrained * Post up vs Cancer Untrained * Pre	7.33435e-05	Cancer Untrained * Post up vs Cancer Untrained * Pre	0.574416	-0.0765494	0.32379	-0.569026	-0.0765494	Cancer Trained * Pre down vs Cancer Untrained * Pre	-0.0046804	Cancer Trained * Pre down vs Cancer Untrained * Pre	0.215616	-0.154277	1.61408	-1.27046	-0.154277	Cancer Trained * Pre down vs Healthy Aged-matched Trained * Pre	-0.00859184	Cancer Trained * Pre down vs Healthy Aged-matched Trained * Pre	0.0249655	0.302528	5.68936	2.38524	0.302528	Cancer Trained * Post up vs Cancer Untrained * Post	0.0159681	Cancer Trained * Post up vs Cancer Untrained * Post	0.82874	-0.0265449	0.047784	-0.218596	-0.0265449	Cancer Trained * Post down vs Healthy Aged-matched Trained * Post	-0.000617915	Cancer Trained * Post down vs Healthy Aged-matched Trained * Post	3.97105	0.798515	1.00542	1
99530	cg14082963	PIGY	0.00867921	4		ENST00000527353.1;ENST00000513325.1	TSS1500;TSS1500	RP11-466G12.4;HERC3		Promoter_Associated	4:89444026-89445593	Island	chr4:89444407-89445055	NM_001042616;NM_032906	5'UTR;Body	PIGY;PIGY	0.00455193	-0.428034	9.71496	-3.11688	-0.428034	Cancer Trained * Post down vs Cancer Trained * Pre	-0.00420933	Cancer Trained * Post down vs Cancer Trained * Pre	0.296078	0.133787	1.13892	1.0672	0.133787	Healthy Aged-matched Trained * Post up vs Healthy Aged-matched Trained * Pre	0.00128015	Healthy Aged-matched Trained * Post up vs Healthy Aged-matched Trained * Pre	0.0846815	0.261521	3.22363	1.79545	0.261521	Cancer Untrained * Post up vs Cancer Untrained * Pre	0.00310301	Cancer Untrained * Post up vs Cancer Untrained * Pre	0.0870289	0.259451	3.1728	1.78123	0.259451	Cancer Trained * Pre up vs Cancer Untrained * Pre	0.00269692	Cancer Trained * Pre up vs Cancer Untrained * Pre	0.00465752	0.408571	9.65623	3.10745	0.408571	Cancer Trained * Pre up vs Healthy Aged-matched Trained * Pre	0.00409946	Cancer Trained * Pre up vs Healthy Aged-matched Trained * Pre	0.00438799	-0.430104	9.80915	-3.13196	-0.430104	Cancer Trained * Post down vs Cancer Untrained * Post	-0.00461542	Cancer Trained * Post down vs Cancer Untrained * Post	0.25479	-0.15325	1.35855	-1.16557	-0.15325	Cancer Trained * Post down vs Healthy Aged-matched Trained * Post	-0.00139003	Cancer Trained * Post down vs Healthy Aged-matched Trained * Post	3.97091	0.936085	1.17868	1
439172	cg26624387	ST3GAL1	0.00867974	8		ENST00000399640.2;ENST00000521180.1;ENST00000522652.1	3'UTR;3'UTR;3'UTR	ST3GAL1;ST3GAL1;ST3GAL1						NM_003033;NM_173344	3'UTR;3'UTR	ST3GAL1;ST3GAL1	0.00790251	0.252338	8.33648	2.8873	0.252338	Cancer Trained * Post up vs Cancer Trained * Pre	0.0100306	Cancer Trained * Post up vs Cancer Trained * Pre	0.0620829	0.155824	3.81475	1.95314	0.155824	Healthy Aged-matched Trained * Post up vs Healthy Aged-matched Trained * Pre	0.00606287	Healthy Aged-matched Trained * Post up vs Healthy Aged-matched Trained * Pre	0.252534	-0.108574	1.37187	-1.17127	-0.108574	Cancer Untrained * Post down vs Cancer Untrained * Pre	-0.00436223	Cancer Untrained * Post down vs Cancer Untrained * Pre	0.403563	-0.0787639	0.72197	-0.849688	-0.0787639	Cancer Trained * Pre down vs Cancer Untrained * Pre	-0.00305527	Cancer Trained * Pre down vs Cancer Untrained * Pre	0.282506	-0.091907	1.20643	-1.09838	-0.091907	Cancer Trained * Pre down vs Healthy Aged-matched Trained * Pre	-0.00380285	Cancer Trained * Pre down vs Healthy Aged-matched Trained * Pre	0.00346596	0.282148	10.4225	3.22838	0.282148	Cancer Trained * Post up vs Cancer Untrained * Post	0.0113375	Cancer Trained * Post up vs Cancer Untrained * Post	0.956527	0.00460726	0.00303174	0.0550612	0.00460726	Cancer Trained * Post up vs Healthy Aged-matched Trained * Post	0.000164841	Cancer Trained * Post up vs Healthy Aged-matched Trained * Post	3.97086	0.379121	0.477379	1
426641	cg10411126	SSH2	0.0086863	17										NM_033389	Body	SSH2	0.000548412	0.290598	15.685	3.96043	0.290598	Cancer Trained * Post up vs Cancer Trained * Pre	0.00875664	Cancer Trained * Post up vs Cancer Trained * Pre	0.143626	0.101131	2.27955	1.50982	0.101131	Healthy Aged-matched Trained * Post up vs Healthy Aged-matched Trained * Pre	0.00283447	Healthy Aged-matched Trained * Post up vs Healthy Aged-matched Trained * Pre	0.993056	-0.000684166	7.72805e-05	-0.00879093	-0.000684166	Cancer Untrained * Post down vs Cancer Untrained * Pre	-4.7642e-05	Cancer Untrained * Post down vs Cancer Untrained * Pre	0.0853505	-0.139415	3.20898	-1.79136	-0.139415	Cancer Trained * Pre down vs Cancer Untrained * Pre	-0.00436185	Cancer Trained * Pre down vs Cancer Untrained * Pre	0.0423362	-0.15031	4.57786	-2.13959	-0.15031	Cancer Trained * Pre down vs Healthy Aged-matched Trained * Pre	-0.00477247	Cancer Trained * Pre down vs Healthy Aged-matched Trained * Pre	0.0489609	0.151867	4.28375	2.06972	0.151867	Cancer Trained * Post up vs Cancer Untrained * Post	0.00444243	Cancer Trained * Post up vs Cancer Untrained * Post	0.582224	0.0391569	0.310674	0.557381	0.0391569	Cancer Trained * Post up vs Healthy Aged-matched Trained * Post	0.0011497	Cancer Trained * Post up vs Healthy Aged-matched Trained * Post	3.97024	0.267194	0.336496	1
278636	cg13299477	TLE2	0.00870214	19						Unclassified_Cell_type_specific	19:3046655-3048081	S_Shore	chr19:3047224-3047444	NM_001144761	TSS200	TLE2	0.00968501	-0.502298	7.84609	-2.80109	-0.502298	Cancer Trained * Post down vs Cancer Trained * Pre	-0.0127314	Cancer Trained * Post down vs Cancer Trained * Pre	0.487134	-0.115459	0.49747	-0.705316	-0.115459	Healthy Aged-matched Trained * Post down vs Healthy Aged-matched Trained * Pre	-0.00364561	Healthy Aged-matched Trained * Post down vs Healthy Aged-matched Trained * Pre	0.376813	-0.171142	0.809639	-0.899799	-0.171142	Cancer Untrained * Post down vs Cancer Untrained * Pre	-0.00563491	Cancer Untrained * Post down vs Cancer Untrained * Pre	0.202363	-0.249016	1.71408	-1.30923	-0.249016	Cancer Trained * Pre down vs Cancer Untrained * Pre	-0.00779264	Cancer Trained * Pre down vs Cancer Untrained * Pre	0.549612	-0.104139	0.367915	-0.60656	-0.104139	Cancer Trained * Pre down vs Healthy Aged-matched Trained * Pre	-0.00402023	Cancer Trained * Pre down vs Healthy Aged-matched Trained * Pre	0.00340711	-0.580172	10.4675	-3.23535	-0.580172	Cancer Trained * Post down vs Cancer Untrained * Post	-0.0148891	Cancer Trained * Post down vs Cancer Untrained * Post	0.00843599	-0.490978	8.17793	-2.85971	-0.490978	Cancer Trained * Post down vs Healthy Aged-matched Trained * Post	-0.013106	Cancer Trained * Post down vs Healthy Aged-matched Trained * Post	3.96874	1.59526	2.00979	1
682508	cg00875981		0.00870263	3													0.00242112	0.418363	11.3807	3.37353	0.418363	Cancer Trained * Post up vs Cancer Trained * Pre	0.0243659	Cancer Trained * Post up vs Cancer Trained * Pre	0.13918	0.17293	2.33339	1.52754	0.17293	Healthy Aged-matched Trained * Post up vs Healthy Aged-matched Trained * Pre	0.00896084	Healthy Aged-matched Trained * Post up vs Healthy Aged-matched Trained * Pre	0.508655	-0.0882014	0.449637	-0.67055	-0.0882014	Cancer Untrained * Post down vs Cancer Untrained * Pre	-0.00590078	Cancer Untrained * Post down vs Cancer Untrained * Pre	0.0977313	-0.226284	2.9595	-1.72032	-0.226284	Cancer Trained * Pre down vs Cancer Untrained * Pre	-0.014117	Cancer Trained * Pre down vs Cancer Untrained * Pre	0.0274823	-0.278006	5.48228	-2.34143	-0.278006	Cancer Trained * Pre down vs Healthy Aged-matched Trained * Pre	-0.0167504	Cancer Trained * Pre down vs Healthy Aged-matched Trained * Pre	0.0327788	0.28028	5.10798	2.26009	0.28028	Cancer Trained * Post up vs Cancer Untrained * Post	0.0161497	Cancer Trained * Post up vs Cancer Untrained * Post	0.786076	-0.0325736	0.0752633	-0.274342	-0.0325736	Cancer Trained * Post down vs Healthy Aged-matched Trained * Post	-0.00134538	Cancer Trained * Post down vs Healthy Aged-matched Trained * Post	3.9687	0.762946	0.961204	1
798273	cg09493284		0.008725	7		ENST00000428660.1;ENST00000469183.1;ENST00000468567.1;ENST00000482067.1	3'UTR;5'UTR;5'UTR;5'UTR	AC006042.7;AC006465.3;AC006465.3;AC006465.3				N_Shelf	chr7:8008097-8009495				0.00485843	0.280635	9.54841	3.09005	0.280635	Cancer Trained * Post up vs Cancer Trained * Pre	0.0127507	Cancer Trained * Post up vs Cancer Trained * Pre	0.186265	-0.112674	1.84703	-1.35905	-0.112674	Healthy Aged-matched Trained * Post down vs Healthy Aged-matched Trained * Pre	-0.00465168	Healthy Aged-matched Trained * Post down vs Healthy Aged-matched Trained * Pre	0.63784	0.0459027	0.227075	0.476524	0.0459027	Cancer Untrained * Post up vs Cancer Untrained * Pre	0.00262575	Cancer Untrained * Post up vs Cancer Untrained * Pre	0.83679	0.0200518	0.0433311	0.208161	0.0200518	Cancer Trained * Pre up vs Cancer Untrained * Pre	0.0013185	Cancer Trained * Pre up vs Cancer Untrained * Pre	0.0109225	-0.239091	7.56068	-2.74967	-0.239091	Cancer Trained * Pre down vs Healthy Aged-matched Trained * Pre	-0.0108326	Cancer Trained * Pre down vs Healthy Aged-matched Trained * Pre	0.00958728	0.254785	7.87031	2.80541	0.254785	Cancer Trained * Post up vs Cancer Untrained * Post	0.0114435	Cancer Trained * Post up vs Cancer Untrained * Post	0.0883147	0.154218	3.14562	1.77359	0.154218	Cancer Trained * Post up vs Healthy Aged-matched Trained * Post	0.00656978	Cancer Trained * Post up vs Healthy Aged-matched Trained * Post	3.96658	0.40896	0.515507	1
252081	cg01949353		0.00872552	4													0.00245181	0.219779	11.3466	3.36847	0.219779	Cancer Trained * Post up vs Cancer Trained * Pre	0.0135573	Cancer Trained * Post up vs Cancer Trained * Pre	0.900404	-0.00753021	0.0159841	-0.126428	-0.00753021	Healthy Aged-matched Trained * Post down vs Healthy Aged-matched Trained * Pre	-0.000794103	Healthy Aged-matched Trained * Post down vs Healthy Aged-matched Trained * Pre	0.820087	-0.0159057	0.0528258	-0.229839	-0.0159057	Cancer Untrained * Post down vs Cancer Untrained * Pre	-0.0011277	Cancer Untrained * Post down vs Cancer Untrained * Pre	0.847714	0.0134281	0.0376507	0.194038	0.0134281	Cancer Trained * Pre up vs Cancer Untrained * Pre	0.000730872	Cancer Trained * Pre up vs Cancer Untrained * Pre	0.203444	-0.0815831	1.70562	-1.30599	-0.0815831	Cancer Trained * Pre down vs Healthy Aged-matched Trained * Pre	-0.00530196	Cancer Trained * Pre down vs Healthy Aged-matched Trained * Pre	0.00078937	0.249112	14.5775	3.81806	0.249112	Cancer Trained * Post up vs Cancer Untrained * Post	0.0154159	Cancer Trained * Post up vs Cancer Untrained * Post	0.0280045	0.145726	5.44195	2.3328	0.145726	Cancer Trained * Post up vs Healthy Aged-matched Trained * Post	0.00904946	Cancer Trained * Post up vs Healthy Aged-matched Trained * Post	3.96654	0.21107	0.266064	1
30563	cg25465606	RRP1B	0.00873011	21		ENST00000340648.4;ENST00000443485.1;ENST00000291560.2;ENST00000542962.1	TSS1500;5'UTR;5'UTR;TSS1500	RRP1B;HSF2BP;HSF2BP;HSF2BP		Unclassified_Cell_type_specific	21:45078235-45078462	Island	chr21:45077671-45079821	NM_015056;NM_007031	TSS1500;5'UTR	RRP1B;HSF2BP	0.00420669	0.272137	9.9179	3.14927	0.272137	Cancer Trained * Post up vs Cancer Trained * Pre	0.00537819	Cancer Trained * Post up vs Cancer Trained * Pre	0.054834	0.158911	4.05821	2.0145	0.158911	Healthy Aged-matched Trained * Post up vs Healthy Aged-matched Trained * Pre	0.00284079	Healthy Aged-matched Trained * Post up vs Healthy Aged-matched Trained * Pre	0.604637	-0.0480613	0.274969	-0.524375	-0.0480613	Cancer Untrained * Post down vs Cancer Untrained * Pre	-0.00076929	Cancer Untrained * Post down vs Cancer Untrained * Pre	0.0339344	-0.205667	5.03528	-2.24394	-0.205667	Cancer Trained * Pre down vs Cancer Untrained * Pre	-0.00402575	Cancer Trained * Pre down vs Cancer Untrained * Pre	0.0296361	-0.190847	5.32114	-2.30676	-0.190847	Cancer Trained * Pre down vs Healthy Aged-matched Trained * Pre	-0.00390598	Cancer Trained * Pre down vs Healthy Aged-matched Trained * Pre	0.197026	0.114531	1.75667	1.32539	0.114531	Cancer Trained * Post up vs Cancer Untrained * Post	0.00212172	Cancer Trained * Post up vs Cancer Untrained * Post	0.357115	-0.0776213	0.880229	-0.938205	-0.0776213	Cancer Trained * Post down vs Healthy Aged-matched Trained * Post	-0.00136858	Cancer Trained * Post down vs Healthy Aged-matched Trained * Post	3.9661	0.370194	0.466697	1
452368	cg23012279		0.00873562	3		ENST00000441185.2;ENST00000424941.2;ENST00000418839.2	3'UTR;3'UTR;3'UTR	RP11-408H1.3;RP11-408H1.3;RP11-408H1.3		Unclassified	3:172310016-172310665						0.000455811	0.420627	16.2606	4.03245	0.420627	Cancer Trained * Post up vs Cancer Trained * Pre	0.0203113	Cancer Trained * Post up vs Cancer Trained * Pre	0.848372	-0.0183959	0.037322	-0.193189	-0.0183959	Healthy Aged-matched Trained * Post down vs Healthy Aged-matched Trained * Pre	-0.000440955	Healthy Aged-matched Trained * Post down vs Healthy Aged-matched Trained * Pre	0.0919494	-0.193891	3.07118	-1.75248	-0.193891	Cancer Untrained * Post down vs Cancer Untrained * Pre	-0.00937417	Cancer Untrained * Post down vs Cancer Untrained * Pre	0.0214931	-0.271381	6.01658	-2.45287	-0.271381	Cancer Trained * Pre down vs Cancer Untrained * Pre	-0.0135647	Cancer Trained * Pre down vs Cancer Untrained * Pre	0.0415289	-0.214597	4.61719	-2.14877	-0.214597	Cancer Trained * Pre down vs Healthy Aged-matched Trained * Pre	-0.0106121	Cancer Trained * Pre down vs Healthy Aged-matched Trained * Pre	0.00298106	0.343137	10.8213	3.28957	0.343137	Cancer Trained * Post up vs Cancer Untrained * Post	0.0161208	Cancer Trained * Post up vs Cancer Untrained * Post	0.0336992	0.224426	5.04985	2.24719	0.224426	Cancer Trained * Post up vs Healthy Aged-matched Trained * Post	0.0101401	Cancer Trained * Post up vs Healthy Aged-matched Trained * Post	3.96558	0.539354	0.680044	1
228697	cg13826472	HDAC1	0.00874369	1		ENST00000481281.1;ENST00000463172.1;ENST00000472928.1;ENST00000373541.2	5'UTR;5'UTR;5'UTR;5'UTR	HDAC1;HDAC1;HDAC1;HDAC1						NM_004964	Body	HDAC1	0.00159636	0.296765	12.5323	3.5401	0.296765	Cancer Trained * Post up vs Cancer Trained * Pre	0.0118695	Cancer Trained * Post up vs Cancer Trained * Pre	0.553888	0.0459174	0.360033	0.600028	0.0459174	Healthy Aged-matched Trained * Post up vs Healthy Aged-matched Trained * Pre	0.00189728	Healthy Aged-matched Trained * Post up vs Healthy Aged-matched Trained * Pre	0.227501	0.110007	1.53071	1.23722	0.110007	Cancer Untrained * Post up vs Cancer Untrained * Pre	0.00512753	Cancer Untrained * Post up vs Cancer Untrained * Pre	0.581699	0.0496287	0.311545	0.558162	0.0496287	Cancer Trained * Pre up vs Cancer Untrained * Pre	0.00267356	Cancer Trained * Pre up vs Cancer Untrained * Pre	0.275843	-0.0894163	1.24117	-1.11408	-0.0894163	Cancer Trained * Pre down vs Healthy Aged-matched Trained * Pre	-0.00373789	Cancer Trained * Pre down vs Healthy Aged-matched Trained * Pre	0.00926725	0.236387	7.95158	2.81986	0.236387	Cancer Trained * Post up vs Cancer Untrained * Post	0.00941552	Cancer Trained * Post up vs Cancer Untrained * Post	0.0551884	0.161431	4.04548	2.01134	0.161431	Cancer Trained * Post up vs Healthy Aged-matched Trained * Post	0.00623432	Cancer Trained * Post up vs Healthy Aged-matched Trained * Post	3.96483	0.348278	0.43921	1
673427	cg26268843		0.00874451	7		ENST00000528878.1;ENST00000487644.1;ENST00000528878.1;ENST00000394323.2;ENST00000535538	3'UTR;1stExon;1stExon;TSS200;TSS200;3'UTR	ERV3-1;ZNF117;ERV3-1;ERV3-1;ERV3-1;ZNF117		Promoter_Associated	7:64466763-64467590						0.00187645	-0.572229	12.0803	-3.47568	-0.572229	Cancer Trained * Post down vs Cancer Trained * Pre	-0.0246995	Cancer Trained * Post down vs Cancer Trained * Pre	0.172016	-0.211321	1.97699	-1.40606	-0.211321	Healthy Aged-matched Trained * Post down vs Healthy Aged-matched Trained * Pre	-0.00835579	Healthy Aged-matched Trained * Post down vs Healthy Aged-matched Trained * Pre	0.513058	0.115871	0.440284	0.663539	0.115871	Cancer Untrained * Post up vs Cancer Untrained * Pre	0.0055413	Cancer Untrained * Post up vs Cancer Untrained * Pre	0.304717	0.182987	1.09806	1.04788	0.182987	Cancer Trained * Pre up vs Cancer Untrained * Pre	0.00902554	Cancer Trained * Pre up vs Cancer Untrained * Pre	0.0909017	0.277189	3.09229	1.75849	0.277189	Cancer Trained * Pre up vs Healthy Aged-matched Trained * Pre	0.0127339	Cancer Trained * Pre up vs Healthy Aged-matched Trained * Pre	0.00512479	-0.505113	9.41273	-3.06802	-0.505113	Cancer Trained * Post down vs Cancer Untrained * Post	-0.0212152	Cancer Trained * Post down vs Cancer Untrained * Post	0.600026	-0.0837192	0.282083	-0.531115	-0.0837192	Cancer Trained * Post down vs Healthy Aged-matched Trained * Post	-0.00360979	Cancer Trained * Post down vs Healthy Aged-matched Trained * Post	3.96475	1.34334	1.69411	1
62531	cg07464092	ABR	0.00874954	17	DMR	ENST00000382259.2;ENST00000574266.1;ENST00000544583.2;ENST00000575934.1	5'UTR;5'UTR;5'UTR;5'UTR	ABR;ABR;ABR;ABR		Unclassified	17:1082218-1084017	Island	chr17:1082376-1083833	NM_021962;NM_001159746	Body;5'UTR	ABR;ABR	0.000395306	-0.313533	16.7101	-4.0878	-0.313533	Cancer Trained * Post down vs Cancer Trained * Pre	-0.00651134	Cancer Trained * Post down vs Cancer Trained * Pre	0.80257	0.0176929	0.0638545	0.252695	0.0176929	Healthy Aged-matched Trained * Post up vs Healthy Aged-matched Trained * Pre	0.000396317	Healthy Aged-matched Trained * Post up vs Healthy Aged-matched Trained * Pre	0.789125	-0.021992	0.0730785	-0.27033	-0.021992	Cancer Untrained * Post down vs Cancer Untrained * Pre	-0.000528433	Cancer Untrained * Post down vs Cancer Untrained * Pre	0.114662	0.132979	2.67195	1.63461	0.132979	Cancer Trained * Pre up vs Cancer Untrained * Pre	0.00287716	Cancer Trained * Pre up vs Cancer Untrained * Pre	0.00351052	0.236692	10.3889	3.22318	0.236692	Cancer Trained * Pre up vs Healthy Aged-matched Trained * Pre	0.00511959	Cancer Trained * Pre up vs Healthy Aged-matched Trained * Pre	0.0492055	-0.158562	4.27376	-2.06731	-0.158562	Cancer Trained * Post down vs Cancer Untrained * Post	-0.00310575	Cancer Trained * Post down vs Cancer Untrained * Post	0.209774	-0.0945335	1.65719	-1.28732	-0.0945335	Cancer Trained * Post down vs Healthy Aged-matched Trained * Post	-0.00178807	Cancer Trained * Post down vs Healthy Aged-matched Trained * Post	3.96428	0.291515	0.367677	1
367485	cg08109817	FKBP15	0.00875605	9		ENST00000462889.1	3'UTR	FKBP15						NM_015258	Body	FKBP15	0.0029782	0.278152	10.8238	3.28996	0.278152	Cancer Trained * Post up vs Cancer Trained * Pre	0.0190796	Cancer Trained * Post up vs Cancer Trained * Pre	0.0205738	0.190823	6.11308	2.47246	0.190823	Healthy Aged-matched Trained * Post up vs Healthy Aged-matched Trained * Pre	0.0128215	Healthy Aged-matched Trained * Post up vs Healthy Aged-matched Trained * Pre	0.631952	0.0434853	0.235152	0.484924	0.0434853	Cancer Untrained * Post up vs Cancer Untrained * Pre	0.00326242	Cancer Untrained * Post up vs Cancer Untrained * Pre	0.464962	-0.0665444	0.550664	-0.742067	-0.0665444	Cancer Trained * Pre down vs Cancer Untrained * Pre	-0.00476292	Cancer Trained * Pre down vs Cancer Untrained * Pre	0.27206	-0.090912	1.26138	-1.12311	-0.090912	Cancer Trained * Pre down vs Healthy Aged-matched Trained * Pre	-0.00658594	Cancer Trained * Pre down vs Healthy Aged-matched Trained * Pre	0.0578047	0.168122	3.95428	1.98854	0.168122	Cancer Trained * Post up vs Cancer Untrained * Post	0.0110543	Cancer Trained * Post up vs Cancer Untrained * Post	0.965044	-0.00358317	0.00195947	-0.0442659	-0.00358317	Cancer Trained * Post down vs Healthy Aged-matched Trained * Post	-0.000327814	Cancer Trained * Post down vs Healthy Aged-matched Trained * Post	3.96366	0.354153	0.44675	1
786196	cg03669052	CNDP2	0.00876771	18		ENST00000324262.4	5'UTR	CNDP2				Island	chr18:72162935-72164039	NM_018235	5'UTR	CNDP2	0.00132633	-0.469801	13.0584	-3.61365	-0.469801	Cancer Trained * Post down vs Cancer Trained * Pre	-0.0108594	Cancer Trained * Post down vs Cancer Trained * Pre	0.199953	-0.156241	1.73314	-1.31649	-0.156241	Healthy Aged-matched Trained * Post down vs Healthy Aged-matched Trained * Pre	-0.00298397	Healthy Aged-matched Trained * Post down vs Healthy Aged-matched Trained * Pre	0.0639792	-0.267256	3.75635	-1.93813	-0.267256	Cancer Untrained * Post down vs Cancer Untrained * Pre	-0.0063428	Cancer Untrained * Post down vs Cancer Untrained * Pre	0.684363	0.0567147	0.169161	0.411292	0.0567147	Cancer Trained * Pre up vs Cancer Untrained * Pre	0.0016233	Cancer Trained * Pre up vs Cancer Untrained * Pre	0.0832894	0.224553	3.25454	1.80403	0.224553	Cancer Trained * Pre up vs Healthy Aged-matched Trained * Pre	0.00558825	Cancer Trained * Pre up vs Healthy Aged-matched Trained * Pre	0.272646	-0.14583	1.25822	-1.12171	-0.14583	Cancer Trained * Post down vs Cancer Untrained * Post	-0.00289325	Cancer Trained * Post down vs Cancer Untrained * Post	0.481189	-0.0890071	0.51133	-0.715074	-0.0890071	Cancer Trained * Post down vs Healthy Aged-matched Trained * Post	-0.00228713	Cancer Trained * Post down vs Healthy Aged-matched Trained * Post	3.96257	0.837189	1.05637	1
664227	cg13090417	PRPF39	0.00878503	14		ENST00000355765.6;ENST00000477626.1;ENST00000424478.1;ENST00000554439.1;ENST00000554081	3'UTR;5'UTR;3'UTR;3'UTR;3'UTR;3'UTR;5'UTR	PRPF39;PRPF39;PRPF39;PRPF39;PRPF39;PRPF39;PRPF39						NM_017922	3'UTR	PRPF39	0.00111199	0.407278	13.5668	3.68331	0.407278	Cancer Trained * Post up vs Cancer Trained * Pre	0.0272408	Cancer Trained * Post up vs Cancer Trained * Pre	0.303576	0.106028	1.10337	1.05041	0.106028	Healthy Aged-matched Trained * Post up vs Healthy Aged-matched Trained * Pre	0.0064658	Healthy Aged-matched Trained * Post up vs Healthy Aged-matched Trained * Pre	0.0377714	0.257279	4.81229	2.19369	0.257279	Cancer Untrained * Post up vs Cancer Untrained * Pre	0.0168587	Cancer Untrained * Post up vs Cancer Untrained * Pre	0.678466	-0.0491942	0.175942	-0.419455	-0.0491942	Cancer Trained * Pre down vs Cancer Untrained * Pre	-0.0044491	Cancer Trained * Pre down vs Cancer Untrained * Pre	0.100444	-0.180585	2.9097	-1.70578	-0.180585	Cancer Trained * Pre down vs Healthy Aged-matched Trained * Pre	-0.0135155	Cancer Trained * Pre down vs Healthy Aged-matched Trained * Pre	0.370661	0.100805	0.831105	0.91165	0.100805	Cancer Trained * Post up vs Cancer Untrained * Post	0.00593302	Cancer Trained * Post up vs Cancer Untrained * Post	0.265181	0.120664	1.2991	1.13978	0.120664	Cancer Trained * Post up vs Healthy Aged-matched Trained * Post	0.0072595	Cancer Trained * Post up vs Healthy Aged-matched Trained * Post	3.96095	0.60536	0.76416	1
99111	cg12753791	EEF1D	0.00878936	8		ENST00000356793.4;ENST00000337369.2;ENST00000524900.1;ENST00000534475.1;ENST00000442189	5'UTR;5'UTR;5'UTR;5'UTR;5'UTR;5'UTR;5'UTR;3'UTR;TSS1500;TSS1500;TSS1500;1stExon;1stExon	EEF1D;EEF1D;EEF1D;EEF1D;EEF1D;EEF1D;EEF1D;EEF1D;EEF1D;TIGD5;EEF1D;EEF1D;EEF1D;EEF1D;EEF				Island	chr8:144679237-144681851	NM_001130053;NM_001130055;NM_001960;NM_001130056;NM_001130057;NM_032862;NM_032378;NM_00	5'UTR;5'UTR;5'UTR;5'UTR;TSS200;TSS1500;5'UTR;5'UTR	EEF1D;EEF1D;EEF1D;EEF1D;EEF1D;TIGD5;EEF1D;EEF1D	0.000311544	-0.386461	17.4739	-4.18018	-0.386461	Cancer Trained * Post down vs Cancer Trained * Pre	-0.00371297	Cancer Trained * Post down vs Cancer Trained * Pre	0.829033	0.0184164	0.0476178	0.218215	0.0184164	Healthy Aged-matched Trained * Post up vs Healthy Aged-matched Trained * Pre	0.000217873	Healthy Aged-matched Trained * Post up vs Healthy Aged-matched Trained * Pre	0.873079	0.0158263	0.0260486	0.161396	0.0158263	Cancer Untrained * Post up vs Cancer Untrained * Pre	0.000169946	Cancer Untrained * Post up vs Cancer Untrained * Pre	0.252382	0.114891	1.37277	1.17165	0.114891	Cancer Trained * Pre up vs Cancer Untrained * Pre	0.00127345	Cancer Trained * Pre up vs Cancer Untrained * Pre	0.0313075	0.201938	5.2048	2.2814	0.201938	Cancer Trained * Pre up vs Healthy Aged-matched Trained * Pre	0.00210633	Cancer Trained * Pre up vs Healthy Aged-matched Trained * Pre	0.0046441	-0.287396	9.66362	-3.10864	-0.287396	Cancer Trained * Post down vs Cancer Untrained * Post	-0.00260947	Cancer Trained * Post down vs Cancer Untrained * Post	0.030552	-0.202939	5.25651	-2.29271	-0.202939	Cancer Trained * Post down vs Healthy Aged-matched Trained * Post	-0.00182451	Cancer Trained * Post down vs Healthy Aged-matched Trained * Post	3.96054	0.423142	0.534197	1
506319	cg19922905	ARHGAP21	0.00879325	10		ENST00000362665.1;ENST00000476499.1;ENST00000445703.2;ENST00000535396.1	TSS1500;3'UTR;5'UTR;5'UTR	RN5S305;ARHGAP21;ARHGAP21;ARHGAP21						NM_020824	Body	ARHGAP21	0.000717222	0.834857	14.8656	3.8556	0.834857	Cancer Trained * Post up vs Cancer Trained * Pre	0.0500789	Cancer Trained * Post up vs Cancer Trained * Pre	0.20698	0.256076	1.67834	1.29551	0.256076	Healthy Aged-matched Trained * Post up vs Healthy Aged-matched Trained * Pre	0.0196163	Healthy Aged-matched Trained * Post up vs Healthy Aged-matched Trained * Pre	0.863451	0.0399074	0.0301936	0.173763	0.0399074	Cancer Untrained * Post up vs Cancer Untrained * Pre	0.00210359	Cancer Untrained * Post up vs Cancer Untrained * Pre	0.567149	-0.133191	0.336325	-0.579935	-0.133191	Cancer Trained * Pre down vs Cancer Untrained * Pre	-0.0109176	Cancer Trained * Pre down vs Cancer Untrained * Pre	0.701267	-0.0804466	0.150579	-0.388045	-0.0804466	Cancer Trained * Pre down vs Healthy Aged-matched Trained * Pre	-0.00613668	Cancer Trained * Pre down vs Healthy Aged-matched Trained * Pre	0.0052736	0.661758	9.34025	3.05618	0.661758	Cancer Trained * Post up vs Cancer Untrained * Post	0.0370577	Cancer Trained * Post up vs Cancer Untrained * Post	0.0239655	0.498334	5.77815	2.40378	0.498334	Cancer Trained * Post up vs Healthy Aged-matched Trained * Post	0.0243259	Cancer Trained * Post up vs Healthy Aged-matched Trained * Post	3.96018	2.32095	2.93036	1
625141	cg00886730	DNMT3A	0.00879925	2		ENST00000474807.1;ENST00000484184.1;ENST00000470983.1;ENST00000496570.1;ENST00000484184	3'UTR;3'UTR;3'UTR;3'UTR;1stExon	DNMT3A;DNMT3A;DNMT3A;DNMT3A;DNMT3A				N_Shore	chr2:25470765-25470979	NM_022552;NM_175629;NM_153759	Body;Body;Body	DNMT3A;DNMT3A;DNMT3A	0.0078249	0.295331	8.36052	2.89146	0.295331	Cancer Trained * Post up vs Cancer Trained * Pre	0.0179489	Cancer Trained * Post up vs Cancer Trained * Pre	0.340064	0.0906861	0.945972	0.972611	0.0906861	Healthy Aged-matched Trained * Post up vs Healthy Aged-matched Trained * Pre	0.00528892	Healthy Aged-matched Trained * Post up vs Healthy Aged-matched Trained * Pre	0.869934	-0.0179222	0.0273681	-0.165433	-0.0179222	Cancer Untrained * Post down vs Cancer Untrained * Pre	-0.000735855	Cancer Untrained * Post down vs Cancer Untrained * Pre	0.183358	-0.148246	1.87253	-1.3684	-0.148246	Cancer Trained * Pre down vs Cancer Untrained * Pre	-0.00907985	Cancer Trained * Pre down vs Cancer Untrained * Pre	0.00650018	-0.290367	8.81652	-2.96926	-0.290367	Cancer Trained * Pre down vs Healthy Aged-matched Trained * Pre	-0.0170853	Cancer Trained * Pre down vs Healthy Aged-matched Trained * Pre	0.118751	0.165007	2.60988	1.61551	0.165007	Cancer Trained * Post up vs Cancer Untrained * Post	0.0096049	Cancer Trained * Post up vs Cancer Untrained * Post	0.389059	-0.0857217	0.768396	-0.876582	-0.0857217	Cancer Trained * Post down vs Healthy Aged-matched Trained * Post	-0.0044253	Cancer Trained * Post down vs Healthy Aged-matched Trained * Post	3.95962	0.516355	0.652026	1
435258	cg16071459	FAM13A	0.00880313	4		ENST00000508369.1;ENST00000507352.1;ENST00000513837.1;ENST00000503556.1;ENST00000504836	1stExon;1stExon;1stExon;1stExon;1stExon;1stExon;5'UTR;5'UTR;5'UTR;5'UTR;5'UTR;5'UTR;3'U	FAM13A;FAM13A;FAM13A;FAM13A;FAM13A;FAM13A;FAM13A;FAM13A;FAM13A;FAM13A;FAM13A;FAM13A;FAM						NM_001015045;NM_001265580;NM_001265579;NM_001265578;NM_001015045;NM_001265580;NM_001265	1stExon;1stExon;1stExon;1stExon;5'UTR;5'UTR;5'UTR;5'UTR;Body	FAM13A;FAM13A;FAM13A;FAM13A;FAM13A;FAM13A;FAM13A;FAM13A;FAM13A	0.000642562	-0.481892	15.199	-3.89859	-0.481892	Cancer Trained * Post down vs Cancer Trained * Pre	-0.0107573	Cancer Trained * Post down vs Cancer Trained * Pre	0.406907	-0.0951866	0.711618	-0.843575	-0.0951866	Healthy Aged-matched Trained * Post down vs Healthy Aged-matched Trained * Pre	-0.00222273	Healthy Aged-matched Trained * Post down vs Healthy Aged-matched Trained * Pre	0.956344	-0.00724926	0.00305738	-0.0552936	-0.00724926	Cancer Untrained * Post down vs Cancer Untrained * Pre	0.000244244	Cancer Untrained * Post up vs Cancer Untrained * Pre	0.286493	0.142788	1.18616	1.08911	0.142788	Cancer Trained * Pre up vs Cancer Untrained * Pre	0.00349454	Cancer Trained * Pre up vs Cancer Untrained * Pre	0.0318765	0.269004	5.16677	2.27305	0.269004	Cancer Trained * Pre up vs Healthy Aged-matched Trained * Pre	0.00621577	Cancer Trained * Pre up vs Healthy Aged-matched Trained * Pre	0.0126978	-0.331855	7.20796	-2.68476	-0.331855	Cancer Trained * Post down vs Cancer Untrained * Post	-0.00750696	Cancer Trained * Post down vs Cancer Untrained * Post	0.329475	-0.117702	0.98917	-0.99457	-0.117702	Cancer Trained * Post down vs Healthy Aged-matched Trained * Post	-0.00231876	Cancer Trained * Post down vs Healthy Aged-matched Trained * Post	3.95926	0.756153	0.954917	1
687360	cg11541802	SND1	0.00880946	7		ENST00000470723.1;ENST00000492840.1;ENST00000484767.1	TSS200;5'UTR;5'UTR	SND1;SND1;SND1						NM_014390	Body	SND1	0.00199661	0.210131	11.9085	3.45087	0.210131	Cancer Trained * Post up vs Cancer Trained * Pre	0.0100429	Cancer Trained * Post up vs Cancer Trained * Pre	0.0676595	0.106175	3.64841	1.91008	0.106175	Healthy Aged-matched Trained * Post up vs Healthy Aged-matched Trained * Pre	0.00495843	Healthy Aged-matched Trained * Post up vs Healthy Aged-matched Trained * Pre	0.762123	-0.0197646	0.0936485	-0.30602	-0.0197646	Cancer Untrained * Post down vs Cancer Untrained * Pre	-0.00109173	Cancer Untrained * Post down vs Cancer Untrained * Pre	0.169573	-0.0913517	2.00059	-1.41442	-0.0913517	Cancer Trained * Pre down vs Cancer Untrained * Pre	-0.00463432	Cancer Trained * Pre down vs Cancer Untrained * Pre	0.0714098	-0.109769	3.54507	-1.88284	-0.109769	Cancer Trained * Pre down vs Healthy Aged-matched Trained * Pre	-0.00549507	Cancer Trained * Pre down vs Healthy Aged-matched Trained * Pre	0.0317273	0.138544	5.17667	2.27523	0.138544	Cancer Trained * Post up vs Cancer Untrained * Post	0.00650034	Cancer Trained * Post up vs Cancer Untrained * Post	0.921367	-0.0058133	0.00994285	-0.0997139	-0.0058133	Cancer Trained * Post down vs Healthy Aged-matched Trained * Post	-0.000410573	Cancer Trained * Post down vs Healthy Aged-matched Trained * Post	3.95867	0.183477	0.231741	1
456219	cg02080116	SLC10A7	0.00881308	4		ENST00000264986.3;ENST00000507560.1	3'UTR;3'UTR	SLC10A7;SLC10A7						NM_001029998;NM_001300842	Body;Body	SLC10A7;SLC10A7	0.000359805	0.350964	17.0101	4.12433	0.350964	Cancer Trained * Post up vs Cancer Trained * Pre	0.016942	Cancer Trained * Post up vs Cancer Trained * Pre	0.268032	0.0880005	1.28331	1.13283	0.0880005	Healthy Aged-matched Trained * Post up vs Healthy Aged-matched Trained * Pre	0.00391683	Healthy Aged-matched Trained * Post up vs Healthy Aged-matched Trained * Pre	0.739455	0.0303533	0.113094	0.336295	0.0303533	Cancer Untrained * Post up vs Cancer Untrained * Pre	0.00149623	Cancer Untrained * Post up vs Cancer Untrained * Pre	0.0183923	-0.227668	6.36255	-2.52241	-0.227668	Cancer Trained * Pre down vs Cancer Untrained * Pre	-0.0112921	Cancer Trained * Pre down vs Cancer Untrained * Pre	0.034136	-0.182596	5.02287	-2.24118	-0.182596	Cancer Trained * Pre down vs Healthy Aged-matched Trained * Pre	-0.00941231	Cancer Trained * Pre down vs Healthy Aged-matched Trained * Pre	0.285152	0.0929433	1.19294	1.09222	0.0929433	Cancer Trained * Post up vs Cancer Untrained * Post	0.00415372	Cancer Trained * Post up vs Cancer Untrained * Post	0.333373	0.0803677	0.973046	0.986431	0.0803677	Cancer Trained * Post up vs Healthy Aged-matched Trained * Post	0.00361289	Cancer Trained * Post up vs Healthy Aged-matched Trained * Post	3.95833	0.358295	0.452583	1
51547	cg10606490	C11orf88	0.00881569	11		ENST00000529661.1;ENST00000375618.4;ENST00000530283.1	TSS1500;TSS200;3'UTR	C11orf88;C11orf88;RP11-794P6.6		Unclassified_Cell_type_specific	11:111385285-111386134	Island	chr11:111385337-111385712	NM_207430;NM_001100388	TSS200;TSS200	C11orf88;C11orf88	0.00407345	-0.629799	10.0011	-3.16246	-0.629799	Cancer Trained * Post down vs Cancer Trained * Pre	-0.0328566	Cancer Trained * Post down vs Cancer Trained * Pre	0.0604238	-0.357523	3.86753	-1.9666	-0.357523	Healthy Aged-matched Trained * Post down vs Healthy Aged-matched Trained * Pre	-0.0202218	Healthy Aged-matched Trained * Post down vs Healthy Aged-matched Trained * Pre	0.513444	-0.140029	0.439471	-0.662926	-0.140029	Cancer Untrained * Post down vs Cancer Untrained * Pre	-0.00733382	Cancer Untrained * Post down vs Cancer Untrained * Pre	0.217348	0.267317	1.60158	1.26553	0.267317	Cancer Trained * Pre up vs Cancer Untrained * Pre	0.015298	Cancer Trained * Pre up vs Cancer Untrained * Pre	0.533724	-0.120326	0.398247	-0.631068	-0.120326	Cancer Trained * Pre down vs Healthy Aged-matched Trained * Pre	-0.00830977	Cancer Trained * Pre down vs Healthy Aged-matched Trained * Pre	0.274608	-0.222452	1.24772	-1.11702	-0.222452	Cancer Trained * Post down vs Cancer Untrained * Post	-0.0102248	Cancer Trained * Post down vs Cancer Untrained * Post	0.0500491	-0.392602	4.23974	-2.05906	-0.392602	Cancer Trained * Post down vs Healthy Aged-matched Trained * Post	-0.0209446	Cancer Trained * Post down vs Healthy Aged-matched Trained * Post	3.95809	1.96223	2.47876	1
393623	cg05729683	IFIT5	0.00881644	10								S_Shelf	chr10:91174405-91175166	NM_012420	Body	IFIT5	0.00796078	0.265187	8.3186	2.8842	0.265187	Cancer Trained * Post up vs Cancer Trained * Pre	0.0276192	Cancer Trained * Post up vs Cancer Trained * Pre	0.399078	0.0720098	0.736057	0.857938	0.0720098	Healthy Aged-matched Trained * Post up vs Healthy Aged-matched Trained * Pre	0.00742669	Healthy Aged-matched Trained * Post up vs Healthy Aged-matched Trained * Pre	0.251203	-0.114554	1.3798	-1.17465	-0.114554	Cancer Untrained * Post down vs Cancer Untrained * Pre	-0.0127756	Cancer Untrained * Post down vs Cancer Untrained * Pre	0.813488	-0.0232526	0.0568507	-0.238434	-0.0232526	Cancer Trained * Pre down vs Cancer Untrained * Pre	-0.00246794	Cancer Trained * Pre down vs Cancer Untrained * Pre	0.257993	-0.101898	1.33989	-1.15754	-0.101898	Cancer Trained * Pre down vs Healthy Aged-matched Trained * Pre	-0.0111516	Cancer Trained * Pre down vs Healthy Aged-matched Trained * Pre	0.000678687	0.356488	15.0327	3.87721	0.356488	Cancer Trained * Post up vs Cancer Untrained * Post	0.0379269	Cancer Trained * Post up vs Cancer Untrained * Post	0.309708	0.0912786	1.07516	1.0369	0.0912786	Cancer Trained * Post up vs Healthy Aged-matched Trained * Post	0.00904097	Cancer Trained * Post up vs Healthy Aged-matched Trained * Post	3.95802	0.418255	0.528364	1
15143	cg12475128	ACTG1	0.00882886	17		ENST00000574671.1;ENST00000576209.1;ENST00000575659.1;ENST00000575994.1;ENST00000430912	TSS1500;TSS1500;5'UTR;5'UTR;TSS1500;TSS200;TSS200;TSS200;TSS200;TSS200;TSS200;TSS200;TS	ACTG1;ACTG1;ACTG1;ACTG1;RP13-766D20.2;ACTG1;ACTG1;ACTG1;ACTG1;ACTG1;ACTG1;ACTG1;ACTG1;A		Promoter_Associated	17:79479675-79480104	Island	chr17:79478235-79482426	NM_001614	TSS200	ACTG1	0.00406277	-0.206331	10.0079	-3.16353	-0.206331	Cancer Trained * Post down vs Cancer Trained * Pre	-0.00418185	Cancer Trained * Post down vs Cancer Trained * Pre	0.77433	0.0172567	0.0840062	0.289838	0.0172567	Healthy Aged-matched Trained * Post up vs Healthy Aged-matched Trained * Pre	0.000345963	Healthy Aged-matched Trained * Post up vs Healthy Aged-matched Trained * Pre	0.497814	-0.0475914	0.473284	-0.687956	-0.0475914	Cancer Untrained * Post down vs Cancer Untrained * Pre	-0.000870583	Cancer Untrained * Post down vs Cancer Untrained * Pre	0.348566	0.0660867	0.912627	0.955315	0.0660867	Cancer Trained * Pre up vs Cancer Untrained * Pre	0.00140831	Cancer Trained * Pre up vs Cancer Untrained * Pre	0.00154368	0.221895	12.627	3.55345	0.221895	Cancer Trained * Pre up vs Healthy Aged-matched Trained * Pre	0.00445467	Cancer Trained * Pre up vs Healthy Aged-matched Trained * Pre	0.167792	-0.0926524	2.01804	-1.42058	-0.0926524	Cancer Trained * Post down vs Cancer Untrained * Post	-0.00190296	Cancer Trained * Post down vs Cancer Untrained * Post	0.978591	-0.00169257	0.000734677	-0.0271049	-0.00169257	Cancer Trained * Post down vs Healthy Aged-matched Trained * Post	-7.31454e-05	Cancer Trained * Post down vs Healthy Aged-matched Trained * Post	3.95686	0.210399	0.265866	1
220447	cg24906926	SH3GL1	0.00883036	19						Promoter_Associated	19:4399631-4400968	N_Shore	chr19:4400117-4400782	NM_003025	Body	SH3GL1	0.00406163	-0.389682	10.0087	-3.16365	-0.389682	Cancer Trained * Post down vs Cancer Trained * Pre	-0.00997605	Cancer Trained * Post down vs Cancer Trained * Pre	0.367165	-0.103272	0.843532	-0.91844	-0.103272	Healthy Aged-matched Trained * Post down vs Healthy Aged-matched Trained * Pre	-0.00209065	Healthy Aged-matched Trained * Post down vs Healthy Aged-matched Trained * Pre	0.463298	-0.0973143	0.554825	-0.744866	-0.0973143	Cancer Untrained * Post down vs Cancer Untrained * Pre	-0.00245651	Cancer Untrained * Post down vs Cancer Untrained * Pre	0.124	0.207961	2.53377	1.59178	0.207961	Cancer Trained * Pre up vs Cancer Untrained * Pre	0.0055724	Cancer Trained * Pre up vs Cancer Untrained * Pre	0.00384314	0.375759	10.1523	3.18626	0.375759	Cancer Trained * Pre up vs Healthy Aged-matched Trained * Pre	0.00940765	Cancer Trained * Pre up vs Healthy Aged-matched Trained * Pre	0.499488	-0.0844063	0.469575	-0.685255	-0.0844063	Cancer Trained * Post down vs Cancer Untrained * Post	-0.00194714	Cancer Trained * Post down vs Cancer Untrained * Post	0.45575	0.089349	0.574015	0.757638	0.089349	Cancer Trained * Post up vs Healthy Aged-matched Trained * Post	0.00152226	Cancer Trained * Post up vs Healthy Aged-matched Trained * Post	3.95672	0.750395	0.948254	1
350017	cg07208882		0.00883278	4													0.00929412	0.194863	7.94464	2.81862	0.194863	Cancer Trained * Post up vs Cancer Trained * Pre	0.00816443	Cancer Trained * Post up vs Cancer Trained * Pre	0.0105217	0.174544	7.64905	2.76569	0.174544	Healthy Aged-matched Trained * Post up vs Healthy Aged-matched Trained * Pre	0.00750539	Healthy Aged-matched Trained * Post up vs Healthy Aged-matched Trained * Pre	0.277467	0.0814104	1.2326	1.11023	0.0814104	Cancer Untrained * Post up vs Cancer Untrained * Pre	0.00339862	Cancer Untrained * Post up vs Cancer Untrained * Pre	0.407323	-0.0618018	0.710337	-0.842815	-0.0618018	Cancer Trained * Pre down vs Cancer Untrained * Pre	-0.00272947	Cancer Trained * Pre down vs Cancer Untrained * Pre	0.4209	0.054166	0.669665	0.818331	0.054166	Cancer Trained * Pre up vs Healthy Aged-matched Trained * Pre	0.00228647	Cancer Trained * Pre up vs Healthy Aged-matched Trained * Pre	0.461966	0.0516509	0.558176	0.747112	0.0516509	Cancer Trained * Post up vs Cancer Untrained * Post	0.00203633	Cancer Trained * Post up vs Cancer Untrained * Post	0.271148	0.0744848	1.26631	1.1253	0.0744848	Cancer Trained * Post up vs Healthy Aged-matched Trained * Post	0.00294551	Cancer Trained * Post up vs Healthy Aged-matched Trained * Post	3.9565	0.236377	0.29872	1
429792	cg10779348	RELB	0.00883495	19								S_Shelf	chr19:45515163-45515560	NM_006509	Body	RELB	0.00223257	0.260762	11.6016	3.40611	0.260762	Cancer Trained * Post up vs Cancer Trained * Pre	0.0121076	Cancer Trained * Post up vs Cancer Trained * Pre	0.829748	0.0151855	0.0472137	0.217287	0.0151855	Healthy Aged-matched Trained * Post up vs Healthy Aged-matched Trained * Pre	0.000448515	Healthy Aged-matched Trained * Post up vs Healthy Aged-matched Trained * Pre	0.818023	-0.0188813	0.0540681	-0.232525	-0.0188813	Cancer Untrained * Post down vs Cancer Untrained * Pre	-0.000958738	Cancer Untrained * Post down vs Cancer Untrained * Pre	0.661518	-0.0359786	0.19632	-0.443081	-0.0359786	Cancer Trained * Pre down vs Cancer Untrained * Pre	-0.00200443	Cancer Trained * Pre down vs Cancer Untrained * Pre	0.030584	-0.168015	5.2543	-2.29223	-0.168015	Cancer Trained * Pre down vs Healthy Aged-matched Trained * Pre	-0.00821851	Cancer Trained * Pre down vs Healthy Aged-matched Trained * Pre	0.00387599	0.243664	10.1301	3.18278	0.243664	Cancer Trained * Post up vs Cancer Untrained * Post	0.0110619	Cancer Trained * Post up vs Cancer Untrained * Post	0.300098	0.0775612	1.11971	1.05817	0.0775612	Cancer Trained * Post up vs Healthy Aged-matched Trained * Post	0.00344053	Cancer Trained * Post up vs Healthy Aged-matched Trained * Post	3.9563	0.289847	0.366311	1
31000	cg06535849	PLCG2	0.00884227	16		ENST00000562605.1;ENST00000563375.1;ENST00000359376.3;ENST00000567980.1	5'UTR;TSS200;ExonBnd;5'UTR	PLCG2;PLCG2;PLCG2;PLCG2		Gene_Associated	16:81923918-81925235			NM_002661	Body	PLCG2	0.00182224	0.343408	12.1618	3.48738	0.343408	Cancer Trained * Post up vs Cancer Trained * Pre	0.00430106	Cancer Trained * Post up vs Cancer Trained * Pre	0.714095	0.0333093	0.137307	0.370549	0.0333093	Healthy Aged-matched Trained * Post up vs Healthy Aged-matched Trained * Pre	0.000464261	Healthy Aged-matched Trained * Post up vs Healthy Aged-matched Trained * Pre	0.271219	0.117514	1.26592	1.12513	0.117514	Cancer Untrained * Post up vs Cancer Untrained * Pre	0.00160689	Cancer Untrained * Post up vs Cancer Untrained * Pre	0.791293	-0.027937	0.0715459	-0.267481	-0.027937	Cancer Trained * Pre down vs Cancer Untrained * Pre	-0.000293565	Cancer Trained * Pre down vs Cancer Untrained * Pre	0.0149675	-0.24637	6.82879	-2.61319	-0.24637	Cancer Trained * Pre down vs Healthy Aged-matched Trained * Pre	-0.00310752	Cancer Trained * Pre down vs Healthy Aged-matched Trained * Pre	0.0553062	0.197956	4.04127	2.01029	0.197956	Cancer Trained * Post up vs Cancer Untrained * Post	0.0024006	Cancer Trained * Post up vs Cancer Untrained * Post	0.505277	0.0637282	0.45691	0.675951	0.0637282	Cancer Trained * Post up vs Healthy Aged-matched Trained * Post	0.000729279	Cancer Trained * Post up vs Healthy Aged-matched Trained * Post	3.95561	0.479452	0.60604	1
713910	cg05026355	CASK	0.00884469	X										NM_003688;NM_001126055;NM_001126054	Body;Body;Body	CASK;CASK;CASK	0.00384114	0.339837	10.1536	3.18647	0.339837	Cancer Trained * Post up vs Cancer Trained * Pre	0.0196155	Cancer Trained * Post up vs Cancer Trained * Pre	0.360039	0.0907778	0.869402	0.932417	0.0907778	Healthy Aged-matched Trained * Post up vs Healthy Aged-matched Trained * Pre	0.00526203	Healthy Aged-matched Trained * Post up vs Healthy Aged-matched Trained * Pre	0.437136	0.089329	0.623609	0.789689	0.089329	Cancer Untrained * Post up vs Cancer Untrained * Pre	0.0054063	Cancer Untrained * Post up vs Cancer Untrained * Pre	0.382757	0.100503	0.789379	0.88847	0.100503	Cancer Trained * Pre up vs Cancer Untrained * Pre	0.00549758	Cancer Trained * Pre up vs Cancer Untrained * Pre	0.89277	-0.0139053	0.018545	-0.13618	-0.0139053	Cancer Trained * Pre down vs Healthy Aged-matched Trained * Pre	-0.00151597	Cancer Trained * Pre down vs Healthy Aged-matched Trained * Pre	0.00296874	0.351011	10.8323	3.29125	0.351011	Cancer Trained * Post up vs Cancer Untrained * Post	0.0197068	Cancer Trained * Post up vs Cancer Untrained * Post	0.0298814	0.235154	5.30361	2.30296	0.235154	Cancer Trained * Post up vs Healthy Aged-matched Trained * Post	0.0128375	Cancer Trained * Post up vs Healthy Aged-matched Trained * Post	3.95539	0.562367	0.710887	1
416198	cg04044983	FHOD1	0.00885691	16		ENST00000566345.1;ENST00000567752.1;ENST00000564704.1	TSS1500;3'UTR;5'UTR	SLC9A5;FHOD1;SLC9A5		Unclassified_Cell_type_specific	16:67279848-67280096	Island	chr16:67280023-67283152	NM_013241	Body	FHOD1	0.00163178	-0.870919	12.4706	-3.53137	-0.870919	Cancer Trained * Post down vs Cancer Trained * Pre	-0.0390452	Cancer Trained * Post down vs Cancer Trained * Pre	0.161217	0.325045	2.0845	1.44378	0.325045	Healthy Aged-matched Trained * Post up vs Healthy Aged-matched Trained * Pre	0.0150535	Healthy Aged-matched Trained * Post up vs Healthy Aged-matched Trained * Pre	0.89097	-0.0362243	0.019177	-0.138481	-0.0362243	Cancer Untrained * Post down vs Cancer Untrained * Pre	-0.00239798	Cancer Untrained * Post down vs Cancer Untrained * Pre	0.866428	0.0444526	0.0288784	0.169937	0.0444526	Cancer Trained * Pre up vs Cancer Untrained * Pre	0.00305186	Cancer Trained * Pre up vs Cancer Untrained * Pre	0.0258154	0.559615	5.61693	2.37001	0.559615	Cancer Trained * Pre up vs Healthy Aged-matched Trained * Pre	0.0291729	Cancer Trained * Pre up vs Healthy Aged-matched Trained * Pre	0.00367749	-0.790242	10.2672	-3.20425	-0.790242	Cancer Trained * Post down vs Cancer Untrained * Post	-0.0335954	Cancer Trained * Post down vs Cancer Untrained * Post	0.0124015	-0.636349	7.26291	-2.69498	-0.636349	Cancer Trained * Post down vs Healthy Aged-matched Trained * Post	-0.0249258	Cancer Trained * Post down vs Healthy Aged-matched Trained * Post	3.95426	3.00638	3.80144	1
477902	cg00708215	ENTPD2	0.00885909	9		ENST00000469106.1;ENST00000439076.1	3'UTR;TSS1500	ENTPD2;RP11-229P13.15				N_Shore	chr9:139947906-139948937	NM_203468;NM_001246	Body;Body	ENTPD2;ENTPD2	0.00624571	0.320127	8.91574	2.98592	0.320127	Cancer Trained * Post up vs Cancer Trained * Pre	0.0334294	Cancer Trained * Post up vs Cancer Trained * Pre	0.1686	-0.138759	2.01009	-1.41778	-0.138759	Healthy Aged-matched Trained * Post down vs Healthy Aged-matched Trained * Pre	-0.0131276	Healthy Aged-matched Trained * Post down vs Healthy Aged-matched Trained * Pre	0.987314	0.00182623	0.000257911	0.0160596	0.00182623	Cancer Untrained * Post up vs Cancer Untrained * Pre	7.15911e-05	Cancer Untrained * Post up vs Cancer Untrained * Pre	0.820336	0.0260994	0.0526769	0.229514	0.0260994	Cancer Trained * Pre up vs Cancer Untrained * Pre	0.00254394	Cancer Trained * Pre up vs Cancer Untrained * Pre	0.0207311	-0.253443	6.09623	-2.46905	-0.253443	Cancer Trained * Pre down vs Healthy Aged-matched Trained * Pre	-0.0256393	Cancer Trained * Pre down vs Healthy Aged-matched Trained * Pre	0.00360533	0.3444	10.319	3.21233	0.3444	Cancer Trained * Post up vs Cancer Untrained * Post	0.0359017	Cancer Trained * Post up vs Cancer Untrained * Post	0.056311	0.205443	4.00576	2.00144	0.205443	Cancer Trained * Post up vs Healthy Aged-matched Trained * Post	0.0209177	Cancer Trained * Post up vs Healthy Aged-matched Trained * Post	3.95405	0.568119	0.718401	1
22933	cg04631281	MIR212	0.008861	17		ENST00000384991.1;ENST00000385218.1	TSS1500;TSS200	MIR132;MIR212	chr17:1953067-1953067	Unclassified	17:1952971-1954609	Island	chr17:1952919-1962328	NR_029625;NR_029674	TSS200;TSS1500	MIR212;MIR132	0.00125142	-0.304022	13.2252	-3.63665	-0.304022	Cancer Trained * Post down vs Cancer Trained * Pre	-0.00729508	Cancer Trained * Post down vs Cancer Trained * Pre	0.0807905	0.138876	3.31155	1.81977	0.138876	Healthy Aged-matched Trained * Post up vs Healthy Aged-matched Trained * Pre	0.00325564	Healthy Aged-matched Trained * Post up vs Healthy Aged-matched Trained * Pre	0.577199	-0.050087	0.319073	-0.564866	-0.050087	Cancer Untrained * Post down vs Cancer Untrained * Pre	-0.00128219	Cancer Untrained * Post down vs Cancer Untrained * Pre	0.808979	0.0216638	0.0596913	0.244318	0.0216638	Cancer Trained * Pre up vs Cancer Untrained * Pre	0.000529382	Cancer Trained * Pre up vs Cancer Untrained * Pre	0.0291673	0.185222	5.35508	2.3141	0.185222	Cancer Trained * Pre up vs Healthy Aged-matched Trained * Pre	0.00446614	Cancer Trained * Pre up vs Healthy Aged-matched Trained * Pre	0.0102142	-0.232271	7.7194	-2.77838	-0.232271	Cancer Trained * Post down vs Cancer Untrained * Post	-0.00548352	Cancer Trained * Post down vs Cancer Untrained * Post	0.00354389	-0.257677	10.3641	-3.21933	-0.257677	Cancer Trained * Post down vs Healthy Aged-matched Trained * Post	-0.00608459	Cancer Trained * Post down vs Healthy Aged-matched Trained * Post	3.95388	0.345414	0.436805	1
505875	cg10518733	FOXN3	0.00886294	14		ENST00000516713.1;ENST00000345097.4;ENST00000555855.1;ENST00000555353.1;ENST00000555070	TSS1500;5'UTR;5'UTR;5'UTR;3'UTR	Y_RNA;FOXN3;FOXN3;FOXN3;RP11-33N16.3						NM_001085471	5'UTR	FOXN3	0.00045098	0.372929	16.2941	4.03659	0.372929	Cancer Trained * Post up vs Cancer Trained * Pre	0.0142952	Cancer Trained * Post up vs Cancer Trained * Pre	0.65596	0.0380263	0.203295	0.450883	0.0380263	Healthy Aged-matched Trained * Post up vs Healthy Aged-matched Trained * Pre	0.00134204	Healthy Aged-matched Trained * Post up vs Healthy Aged-matched Trained * Pre	0.68284	0.0405093	0.170897	0.413397	0.0405093	Cancer Untrained * Post up vs Cancer Untrained * Pre	0.00123809	Cancer Untrained * Post up vs Cancer Untrained * Pre	0.580753	-0.0548329	0.313117	-0.559569	-0.0548329	Cancer Trained * Pre down vs Cancer Untrained * Pre	-0.00238169	Cancer Trained * Pre down vs Cancer Untrained * Pre	0.0977511	-0.152159	2.95913	-1.72021	-0.152159	Cancer Trained * Pre down vs Healthy Aged-matched Trained * Pre	-0.00626216	Cancer Trained * Pre down vs Healthy Aged-matched Trained * Pre	0.00597171	0.277587	9.02766	3.00461	0.277587	Cancer Trained * Post up vs Cancer Untrained * Post	0.0106754	Cancer Trained * Post up vs Cancer Untrained * Post	0.0493414	0.182743	4.26824	2.06597	0.182743	Cancer Trained * Post up vs Healthy Aged-matched Trained * Post	0.00669101	Cancer Trained * Post up vs Healthy Aged-matched Trained * Post	3.9537	0.421829	0.533461	1
196445	cg12903143	BFAR	0.00886476	16		ENST00000458760.1;ENST00000261658.2;ENST00000563971.1;ENST00000566520.1;ENST00000562442	TSS1500;5'UTR;5'UTR;5'UTR;5'UTR;5'UTR;5'UTR;5'UTR	U7;BFAR;BFAR;BFAR;BFAR;BFAR;BFAR;BFAR						NM_016561	5'UTR	BFAR	0.00602736	0.318067	9.00448	3.00075	0.318067	Cancer Trained * Post up vs Cancer Trained * Pre	0.0164606	Cancer Trained * Post up vs Cancer Trained * Pre	0.991067	-0.00109426	0.000127892	-0.0113089	-0.00109426	Healthy Aged-matched Trained * Post down vs Healthy Aged-matched Trained * Pre	0.000617772	Healthy Aged-matched Trained * Post up vs Healthy Aged-matched Trained * Pre	0.17443	-0.157158	1.95407	-1.39788	-0.157158	Cancer Untrained * Post down vs Cancer Untrained * Pre	-0.00951152	Cancer Untrained * Post down vs Cancer Untrained * Pre	0.612824	-0.0576142	0.262619	-0.512464	-0.0576142	Cancer Trained * Pre down vs Cancer Untrained * Pre	-0.00315577	Cancer Trained * Pre down vs Cancer Untrained * Pre	0.0994809	-0.173629	2.9272	-1.71091	-0.173629	Cancer Trained * Pre down vs Healthy Aged-matched Trained * Pre	-0.00871878	Cancer Trained * Pre down vs Healthy Aged-matched Trained * Pre	0.000578086	0.417611	15.5226	3.93987	0.417611	Cancer Trained * Post up vs Cancer Untrained * Post	0.0228163	Cancer Trained * Post up vs Cancer Untrained * Post	0.163948	0.145533	2.05651	1.43405	0.145533	Cancer Trained * Post up vs Healthy Aged-matched Trained * Post	0.00712402	Cancer Trained * Post up vs Healthy Aged-matched Trained * Post	3.95353	0.555231	0.702197	1
540722	cg10580397	UBE2E2	0.00886799	3										NM_152653	Body	UBE2E2	0.000560245	0.433113	15.6191	3.9521	0.433113	Cancer Trained * Post up vs Cancer Trained * Pre	0.0441767	Cancer Trained * Post up vs Cancer Trained * Pre	0.702485	0.0386541	0.149288	0.386378	0.0386541	Healthy Aged-matched Trained * Post up vs Healthy Aged-matched Trained * Pre	0.0040507	Healthy Aged-matched Trained * Post up vs Healthy Aged-matched Trained * Pre	0.338125	0.113518	0.95374	0.976596	0.113518	Cancer Untrained * Post up vs Cancer Untrained * Pre	0.0118982	Cancer Untrained * Post up vs Cancer Untrained * Pre	0.50788	-0.0780876	0.451299	-0.671788	-0.0780876	Cancer Trained * Pre down vs Cancer Untrained * Pre	-0.00974191	Cancer Trained * Pre down vs Cancer Untrained * Pre	0.0225349	-0.255134	5.91258	-2.43158	-0.255134	Cancer Trained * Pre down vs Healthy Aged-matched Trained * Pre	-0.0276452	Cancer Trained * Pre down vs Healthy Aged-matched Trained * Pre	0.0369754	0.241508	4.85641	2.20373	0.241508	Cancer Trained * Post up vs Cancer Untrained * Post	0.0225365	Cancer Trained * Post up vs Cancer Untrained * Post	0.196223	0.139325	1.7632	1.32786	0.139325	Cancer Trained * Post up vs Healthy Aged-matched Trained * Post	0.0124807	Cancer Trained * Post up vs Healthy Aged-matched Trained * Post	3.95323	0.593484	0.750632	1
291209	cg20711255		0.00887161	5		ENST00000408075.1	TSS1500	AC022120.1									0.00447125	0.281074	9.76084	3.12423	0.281074	Cancer Trained * Post up vs Cancer Trained * Pre	0.0305915	Cancer Trained * Post up vs Cancer Trained * Pre	0.259596	0.0947374	1.33067	1.15355	0.0947374	Healthy Aged-matched Trained * Post up vs Healthy Aged-matched Trained * Pre	0.010541	Healthy Aged-matched Trained * Post up vs Healthy Aged-matched Trained * Pre	0.0976519	-0.164199	2.96098	-1.72075	-0.164199	Cancer Untrained * Post down vs Cancer Untrained * Pre	-0.0192681	Cancer Untrained * Post down vs Cancer Untrained * Pre	0.187188	-0.129404	1.83903	-1.35611	-0.129404	Cancer Trained * Pre down vs Cancer Untrained * Pre	-0.014763	Cancer Trained * Pre down vs Cancer Untrained * Pre	0.118178	-0.139381	2.61843	-1.61816	-0.139381	Cancer Trained * Pre down vs Healthy Aged-matched Trained * Pre	-0.0157675	Cancer Trained * Pre down vs Healthy Aged-matched Trained * Pre	0.00171746	0.315869	12.3271	3.511	0.315869	Cancer Trained * Post up vs Cancer Untrained * Post	0.0350966	Cancer Trained * Post up vs Cancer Untrained * Post	0.590491	0.0469556	0.297173	0.545136	0.0469556	Cancer Trained * Post up vs Healthy Aged-matched Trained * Post	0.00428292	Cancer Trained * Post up vs Healthy Aged-matched Trained * Post	3.95289	0.399925	0.505864	1
447406	cg19453181	SEMA6D	0.00887309	15		ENST00000389425.3;ENST00000389432.2;ENST00000561133.1;ENST00000536845.2;ENST00000561106	1stExon;1stExon;5'UTR;5'UTR;5'UTR;5'UTR;5'UTR;5'UTR;5'UTR;5'UTR;5'UTR;5'UTR	SEMA6D;SEMA6D;SEMA6D;SEMA6D;SEMA6D;SEMA6D;SEMA6D;SEMA6D;SEMA6D;SEMA6D;SEMA6D;SEMA6D		Unclassified_Cell_type_specific	15:48010875-48011626	Island	chr15:48009418-48011044	NM_153616;NM_153617;NM_153619;NM_153617;NM_020858;NM_153618;NM_153616;NM_020858;NM_1536	5'UTR;1stExon;1stExon;5'UTR;5'UTR;1stExon;1stExon;1stExon;5'UTR;5'UTR;5'UTR;1stExon	SEMA6D;SEMA6D;SEMA6D;SEMA6D;SEMA6D;SEMA6D;SEMA6D;SEMA6D;SEMA6D;SEMA6D;SEMA6D;SEMA6D	0.00276763	-0.401409	11.0198	-3.31961	-0.401409	Cancer Trained * Post down vs Cancer Trained * Pre	-0.00842939	Cancer Trained * Post down vs Cancer Trained * Pre	0.0218719	-0.269893	5.97814	-2.44502	-0.269893	Healthy Aged-matched Trained * Post down vs Healthy Aged-matched Trained * Pre	-0.00537571	Healthy Aged-matched Trained * Post down vs Healthy Aged-matched Trained * Pre	0.550242	-0.0776711	0.366747	-0.605597	-0.0776711	Cancer Untrained * Post down vs Cancer Untrained * Pre	-0.00141443	Cancer Untrained * Post down vs Cancer Untrained * Pre	0.033157	0.289183	5.08388	2.25475	0.289183	Cancer Trained * Pre up vs Cancer Untrained * Pre	0.00633497	Cancer Trained * Pre up vs Cancer Untrained * Pre	0.393811	0.100456	0.752905	0.867701	0.100456	Cancer Trained * Pre up vs Healthy Aged-matched Trained * Pre	0.00239289	Cancer Trained * Pre up vs Healthy Aged-matched Trained * Pre	0.777415	-0.0345545	0.0816601	-0.285762	-0.0345545	Cancer Trained * Post down vs Cancer Untrained * Post	-0.000679981	Cancer Trained * Post down vs Cancer Untrained * Post	0.790682	-0.03106	0.0719767	-0.268285	-0.03106	Cancer Trained * Post down vs Healthy Aged-matched Trained * Post	-0.000660783	Cancer Trained * Post down vs Healthy Aged-matched Trained * Post	3.95276	0.722452	0.913859	1
354612	cg10271112		0.00888868	10								S_Shelf	chr10:57390343-57391215				0.00977778	0.289257	7.82334	2.79702	0.289257	Cancer Trained * Post up vs Cancer Trained * Pre	0.024678	Cancer Trained * Post up vs Cancer Trained * Pre	0.0650427	-0.182192	3.72445	-1.92988	-0.182192	Healthy Aged-matched Trained * Post down vs Healthy Aged-matched Trained * Pre	-0.0163918	Healthy Aged-matched Trained * Post down vs Healthy Aged-matched Trained * Pre	0.0406916	-0.236759	4.65891	-2.15845	-0.236759	Cancer Untrained * Post down vs Cancer Untrained * Pre	-0.0216596	Cancer Untrained * Post down vs Cancer Untrained * Pre	0.137319	-0.168384	2.35654	-1.5351	-0.168384	Cancer Trained * Pre down vs Cancer Untrained * Pre	-0.015157	Cancer Trained * Pre down vs Cancer Untrained * Pre	0.272807	-0.111026	1.25736	-1.12132	-0.111026	Cancer Trained * Pre down vs Healthy Aged-matched Trained * Pre	-0.00915687	Cancer Trained * Pre down vs Healthy Aged-matched Trained * Pre	0.00196041	0.357632	11.9591	3.45819	0.357632	Cancer Trained * Post up vs Cancer Untrained * Post	0.0311806	Cancer Trained * Post up vs Cancer Untrained * Post	0.00124041	0.360423	13.2507	3.64015	0.360423	Cancer Trained * Post up vs Healthy Aged-matched Trained * Post	0.0319129	Cancer Trained * Post up vs Healthy Aged-matched Trained * Post	3.95132	0.528235	0.66843	1
616206	cg24749475	LYG2	0.00889573	2		ENST00000409679.1;ENST00000423306.1;ENST00000409238.1;ENST00000409679.1;ENST00000333017	5'UTR;5'UTR;TSS1500;1stExon;TSS200;3'UTR	LYG2;LYG2;LYG2;LYG2;LYG2;C2orf15						NM_175735	TSS200	LYG2	0.00934129	0.244374	7.93251	2.81647	0.244374	Cancer Trained * Post up vs Cancer Trained * Pre	0.0128673	Cancer Trained * Post up vs Cancer Trained * Pre	0.0117999	0.215159	7.37907	2.71644	0.215159	Healthy Aged-matched Trained * Post up vs Healthy Aged-matched Trained * Pre	0.0114285	Healthy Aged-matched Trained * Post up vs Healthy Aged-matched Trained * Pre	0.0520969	-0.187698	4.15975	-2.03955	-0.187698	Cancer Untrained * Post down vs Cancer Untrained * Pre	-0.00969594	Cancer Untrained * Post down vs Cancer Untrained * Pre	0.0437599	-0.195451	4.51049	-2.12379	-0.195451	Cancer Trained * Pre down vs Cancer Untrained * Pre	-0.0102063	Cancer Trained * Pre down vs Cancer Untrained * Pre	0.904908	-0.0100252	0.0145639	-0.120681	-0.0100252	Cancer Trained * Pre down vs Healthy Aged-matched Trained * Pre	-0.000182279	Cancer Trained * Pre down vs Healthy Aged-matched Trained * Pre	0.0115111	0.236621	7.43717	2.72712	0.236621	Cancer Trained * Post up vs Cancer Untrained * Post	0.0123569	Cancer Trained * Post up vs Cancer Untrained * Post	0.819195	0.0191896	0.0533607	0.230999	0.0191896	Cancer Trained * Post up vs Healthy Aged-matched Trained * Post	0.00125653	Cancer Trained * Post up vs Healthy Aged-matched Trained * Post	3.95067	0.371773	0.47052	1
799809	cg27278247		0.0088992	2					chr2:216767989-216767989								0.00318943	0.3389	10.6418	3.26218	0.3389	Cancer Trained * Post up vs Cancer Trained * Pre	0.0174463	Cancer Trained * Post up vs Cancer Trained * Pre	0.145614	0.142447	2.25612	1.50204	0.142447	Healthy Aged-matched Trained * Post up vs Healthy Aged-matched Trained * Pre	0.00662553	Healthy Aged-matched Trained * Post up vs Healthy Aged-matched Trained * Pre	0.134263	0.17054	2.39536	1.54769	0.17054	Cancer Untrained * Post up vs Cancer Untrained * Pre	0.00811744	Cancer Untrained * Post up vs Cancer Untrained * Pre	0.277164	-0.122414	1.23419	-1.11094	-0.122414	Cancer Trained * Pre down vs Cancer Untrained * Pre	-0.00693083	Cancer Trained * Pre down vs Cancer Untrained * Pre	0.0220406	-0.24285	5.96125	-2.44157	-0.24285	Cancer Trained * Pre down vs Healthy Aged-matched Trained * Pre	-0.013115	Cancer Trained * Pre down vs Healthy Aged-matched Trained * Pre	0.662097	0.0459464	0.195602	0.44227	0.0459464	Cancer Trained * Post up vs Cancer Untrained * Post	0.00239801	Cancer Trained * Post up vs Cancer Untrained * Post	0.64492	-0.0463972	0.217593	-0.466468	-0.0463972	Cancer Trained * Post down vs Healthy Aged-matched Trained * Post	-0.00229424	Cancer Trained * Post down vs Healthy Aged-matched Trained * Post	3.95034	0.532933	0.67454	1
143022	cg08802761		0.00889965	5	DMR	ENST00000382161.3	TSS1500	PDZD2		Promoter_Associated	5:31638655-31640085	N_Shore	chr5:31639053-31640104				0.00896455	-0.370073	8.03133	-2.83396	-0.370073	Cancer Trained * Post down vs Cancer Trained * Pre	-0.00815463	Cancer Trained * Post down vs Cancer Trained * Pre	0.644542	-0.0556703	0.218092	-0.467003	-0.0556703	Healthy Aged-matched Trained * Post down vs Healthy Aged-matched Trained * Pre	-0.000629179	Healthy Aged-matched Trained * Post down vs Healthy Aged-matched Trained * Pre	0.388976	0.121434	0.76867	0.876738	0.121434	Cancer Untrained * Post up vs Cancer Untrained * Pre	0.00261085	Cancer Untrained * Post up vs Cancer Untrained * Pre	0.211182	0.177735	1.64667	1.28322	0.177735	Cancer Trained * Pre up vs Cancer Untrained * Pre	0.00394118	Cancer Trained * Pre up vs Cancer Untrained * Pre	0.00747827	0.363891	8.47117	2.91053	0.363891	Cancer Trained * Pre up vs Healthy Aged-matched Trained * Pre	0.00808306	Cancer Trained * Pre up vs Healthy Aged-matched Trained * Pre	0.0240165	-0.313772	5.77353	-2.40282	-0.313772	Cancer Trained * Post down vs Cancer Untrained * Post	-0.0068243	Cancer Trained * Post down vs Cancer Untrained * Post	0.695593	0.0494881	0.156676	0.395823	0.0494881	Cancer Trained * Post up vs Healthy Aged-matched Trained * Post	0.000557611	Cancer Trained * Post up vs Healthy Aged-matched Trained * Post	3.9503	0.842031	1.06578	1
99983	cg04526124	TRA2A	0.00890004	7		ENST00000474586.1;ENST00000538367.1;ENST00000490942.1;ENST00000494255.1;ENST00000392502	TSS1500;TSS200;TSS200;TSS200;TSS200;TSS200;TSS200	TRA2A;TRA2A;TRA2A;TRA2A;TRA2A;TRA2A;TRA2A		Promoter_Associated	7:23571604-23571910	Island	chr7:23570757-23571819	NM_013293	TSS200	TRA2A	0.00036188	-0.275021	16.9917	-4.1221	-0.275021	Cancer Trained * Post down vs Cancer Trained * Pre	-0.00402997	Cancer Trained * Post down vs Cancer Trained * Pre	0.250891	-0.0715911	1.38167	-1.17544	-0.0715911	Healthy Aged-matched Trained * Post down vs Healthy Aged-matched Trained * Pre	-0.000992339	Healthy Aged-matched Trained * Post down vs Healthy Aged-matched Trained * Pre	0.556061	0.0422273	0.356073	0.596718	0.0422273	Cancer Untrained * Post up vs Cancer Untrained * Pre	0.000667058	Cancer Untrained * Post up vs Cancer Untrained * Pre	0.0653894	0.136381	3.71418	1.92722	0.136381	Cancer Trained * Pre up vs Cancer Untrained * Pre	0.00210944	Cancer Trained * Pre up vs Cancer Untrained * Pre	0.0634299	0.12408	3.77306	1.94244	0.12408	Cancer Trained * Pre up vs Healthy Aged-matched Trained * Pre	0.00194524	Cancer Trained * Pre up vs Healthy Aged-matched Trained * Pre	0.0119529	-0.180867	7.34892	-2.71089	-0.180867	Cancer Trained * Post down vs Cancer Untrained * Post	-0.00258759	Cancer Trained * Post down vs Cancer Untrained * Post	0.225685	-0.0793505	1.54309	-1.24221	-0.0793505	Cancer Trained * Post down vs Healthy Aged-matched Trained * Post	-0.00109239	Cancer Trained * Post down vs Healthy Aged-matched Trained * Post	3.95027	0.219802	0.278211	1
415017	cg18410066		0.00890438	3								N_Shelf	chr3:191580928-191581300				0.000620604	0.265934	15.3051	3.91217	0.265934	Cancer Trained * Post up vs Cancer Trained * Pre	0.0170279	Cancer Trained * Post up vs Cancer Trained * Pre	0.222431	-0.0776434	1.56559	-1.25124	-0.0776434	Healthy Aged-matched Trained * Post down vs Healthy Aged-matched Trained * Pre	-0.00490997	Healthy Aged-matched Trained * Post down vs Healthy Aged-matched Trained * Pre	0.544977	0.0442453	0.376591	0.61367	0.0442453	Cancer Untrained * Post up vs Cancer Untrained * Pre	0.00304337	Cancer Untrained * Post up vs Cancer Untrained * Pre	0.401433	-0.061544	0.72863	-0.853598	-0.061544	Cancer Trained * Pre down vs Cancer Untrained * Pre	-0.00409695	Cancer Trained * Pre down vs Cancer Untrained * Pre	0.00510687	-0.199767	9.42162	-3.06947	-0.199767	Cancer Trained * Pre down vs Healthy Aged-matched Trained * Pre	-0.0131901	Cancer Trained * Pre down vs Healthy Aged-matched Trained * Pre	0.0266265	0.160145	5.55025	2.3559	0.160145	Cancer Trained * Post up vs Cancer Untrained * Post	0.00988762	Cancer Trained * Post up vs Cancer Untrained * Post	0.036511	0.14381	4.88264	2.20967	0.14381	Cancer Trained * Post up vs Healthy Aged-matched Trained * Post	0.00874778	Cancer Trained * Post up vs Healthy Aged-matched Trained * Post	3.94987	0.228142	0.288797	1
373677	cg13714403	SIK3	0.00891089	11		ENST00000434315.2;ENST00000375288.1;ENST00000485363.1;ENST00000445177.1;ENST00000375300	TSS1500;TSS1500;TSS1500;TSS1500;TSS1500;TSS1500;TSS200	SIK3;SIK3;SIK3;SIK3;SIK3;SIK3;AP000936.4		Promoter_Associated	11:116969109-116969977	S_Shore	chr11:116968849-116969512	NM_001281749;NM_001281748;NM_025164	TSS1500;TSS1500;TSS1500	SIK3;SIK3;SIK3	0.00884171	-1.25433	8.06454	-2.83981	-1.25433	Cancer Trained * Post down vs Cancer Trained * Pre	-0.0497335	Cancer Trained * Post down vs Cancer Trained * Pre	0.571741	-0.231053	0.328367	-0.573033	-0.231053	Healthy Aged-matched Trained * Post down vs Healthy Aged-matched Trained * Pre	-0.0231306	Healthy Aged-matched Trained * Post down vs Healthy Aged-matched Trained * Pre	0.904056	-0.0570469	0.0148274	-0.121768	-0.0570469	Cancer Untrained * Post down vs Cancer Untrained * Pre	0.00138775	Cancer Untrained * Post up vs Cancer Untrained * Pre	0.629666	-0.228714	0.238335	-0.488196	-0.228714	Cancer Trained * Pre down vs Cancer Untrained * Pre	-0.0183785	Cancer Trained * Pre down vs Cancer Untrained * Pre	0.308618	-0.439506	1.08012	-1.03929	-0.439506	Cancer Trained * Pre down vs Healthy Aged-matched Trained * Pre	-0.0414084	Cancer Trained * Pre down vs Healthy Aged-matched Trained * Pre	0.00346524	-1.426	10.423	-3.22847	-1.426	Cancer Trained * Post down vs Cancer Untrained * Post	-0.0694998	Cancer Trained * Post down vs Cancer Untrained * Post	0.00195636	-1.46279	11.9648	-3.45901	-1.46279	Cancer Trained * Post down vs Healthy Aged-matched Trained * Post	-0.0680112	Cancer Trained * Post down vs Healthy Aged-matched Trained * Post	3.94927	9.63103	12.1934	1
70737	cg22374397	PIGP	0.00891606	21		ENST00000492275.1;ENST00000418766.1;ENST00000485402.1;ENST00000450533.1;ENST00000355666	TSS1500;TSS1500;TSS1500;TSS1500;TSS1500;TSS1500;TSS1500;TSS1500;5'UTR;5'UTR;1stExon;5'U	TTC3;TTC3;TTC3;TTC3;TTC3;TTC3;TTC3;TTC3;PIGP;PIGP;PIGP;PIGP;PIGP;PIGP;PIGP;PIGP;PIGP;TM		Promoter_Associated	21:38445237-38446866	Island	chr21:38444860-38446497	NR_028352;NM_001001894;NM_153682;NM_153681	Body;TSS1500;5'UTR;TSS200	PIGP;TTC3;PIGP;PIGP	0.0077644	-0.419727	8.37944	-2.89473	-0.419727	Cancer Trained * Post down vs Cancer Trained * Pre	-0.00745041	Cancer Trained * Post down vs Cancer Trained * Pre	0.532243	-0.0838354	0.401159	-0.633371	-0.0838354	Healthy Aged-matched Trained * Post down vs Healthy Aged-matched Trained * Pre	-0.00136073	Healthy Aged-matched Trained * Post down vs Healthy Aged-matched Trained * Pre	0.723812	-0.0549614	0.127715	-0.357373	-0.0549614	Cancer Untrained * Post down vs Cancer Untrained * Pre	-0.00141132	Cancer Untrained * Post down vs Cancer Untrained * Pre	0.944302	-0.0108531	0.00498005	-0.0705695	-0.0108531	Cancer Trained * Pre down vs Cancer Untrained * Pre	-0.000446513	Cancer Trained * Pre down vs Cancer Untrained * Pre	0.0344471	0.310541	5.0039	2.23694	0.310541	Cancer Trained * Pre up vs Healthy Aged-matched Trained * Pre	0.00575573	Cancer Trained * Pre up vs Healthy Aged-matched Trained * Pre	0.015762	-0.375619	6.71082	-2.59053	-0.375619	Cancer Trained * Post down vs Cancer Untrained * Post	-0.00648561	Cancer Trained * Post down vs Cancer Untrained * Post	0.856578	-0.0253506	0.033346	-0.182609	-0.0253506	Cancer Trained * Post down vs Healthy Aged-matched Trained * Post	-0.000333952	Cancer Trained * Post down vs Healthy Aged-matched Trained * Post	3.94879	1.03775	1.31401	1
268865	cg12214701	SEPHS1	0.00891832	10		ENST00000425947.1;ENST00000494329.1;ENST00000537130.1	TSS200;3'UTR;5'UTR	SEPHS1;SEPHS1;SEPHS1		Unclassified_Cell_type_specific	10:13382732-13383188			NM_001195602;NM_012247;NM_001195604	5'UTR;Body;Body	SEPHS1;SEPHS1;SEPHS1	0.00598985	0.309579	9.02008	3.00334	0.309579	Cancer Trained * Post up vs Cancer Trained * Pre	0.0189946	Cancer Trained * Post up vs Cancer Trained * Pre	0.0682306	0.179335	3.63226	1.90585	0.179335	Healthy Aged-matched Trained * Post up vs Healthy Aged-matched Trained * Pre	0.0125753	Healthy Aged-matched Trained * Post up vs Healthy Aged-matched Trained * Pre	0.306973	0.114022	1.08765	1.04291	0.114022	Cancer Untrained * Post up vs Cancer Untrained * Pre	0.00744857	Cancer Untrained * Post up vs Cancer Untrained * Pre	0.639859	0.0517848	0.224346	0.473651	0.0517848	Cancer Trained * Pre up vs Cancer Untrained * Pre	0.00337498	Cancer Trained * Pre up vs Cancer Untrained * Pre	0.346237	0.0947446	0.921644	0.960023	0.0947446	Cancer Trained * Pre up vs Healthy Aged-matched Trained * Pre	0.00682607	Cancer Trained * Pre up vs Healthy Aged-matched Trained * Pre	0.0241898	0.247342	5.75789	2.39956	0.247342	Cancer Trained * Post up vs Cancer Untrained * Post	0.014921	Cancer Trained * Post up vs Cancer Untrained * Post	0.0314189	0.224989	5.1973	2.27976	0.224989	Cancer Trained * Post up vs Healthy Aged-matched Trained * Post	0.0132454	Cancer Trained * Post up vs Healthy Aged-matched Trained * Post	3.94858	0.524427	0.66407	1
702395	cg23773552		0.00891845	2		ENST00000413403.1	TSS1500	AC068483.1									0.0087859	0.214075	8.0798	2.8425	0.214075	Cancer Trained * Post up vs Cancer Trained * Pre	0.0126119	Cancer Trained * Post up vs Cancer Trained * Pre	0.0225418	0.167162	5.91191	2.43144	0.167162	Healthy Aged-matched Trained * Post up vs Healthy Aged-matched Trained * Pre	0.00911028	Healthy Aged-matched Trained * Post up vs Healthy Aged-matched Trained * Pre	0.132752	0.124135	2.41493	1.55401	0.124135	Cancer Untrained * Post up vs Cancer Untrained * Pre	0.00673809	Cancer Untrained * Post up vs Cancer Untrained * Pre	0.17419	-0.111728	1.95634	-1.39869	-0.111728	Cancer Trained * Pre down vs Cancer Untrained * Pre	-0.00685274	Cancer Trained * Pre down vs Cancer Untrained * Pre	0.13112	-0.11255	2.43639	-1.56089	-0.11255	Cancer Trained * Pre down vs Healthy Aged-matched Trained * Pre	-0.00698424	Cancer Trained * Pre down vs Healthy Aged-matched Trained * Pre	0.77473	-0.0217885	0.0836999	-0.289309	-0.0217885	Cancer Trained * Post down vs Cancer Untrained * Post	-0.000978923	Cancer Trained * Post down vs Cancer Untrained * Post	0.371363	-0.0656372	0.828627	-0.910289	-0.0656372	Cancer Trained * Post down vs Healthy Aged-matched Trained * Post	-0.0034826	Cancer Trained * Post down vs Healthy Aged-matched Trained * Post	3.94857	0.27995	0.354495	1
701328	cg00051022	SGSM2	0.00892036	17		ENST00000574650.1	TSS1500	SGSM2				N_Shore	chr17:2265492-2265876	NM_014853;NM_001098509	Body;Body	SGSM2;SGSM2	0.00828502	0.402328	8.22166	2.86734	0.402328	Cancer Trained * Post up vs Cancer Trained * Pre	0.0241885	Cancer Trained * Post up vs Cancer Trained * Pre	0.00924074	0.361346	7.95845	2.82107	0.361346	Healthy Aged-matched Trained * Post up vs Healthy Aged-matched Trained * Pre	0.0215775	Healthy Aged-matched Trained * Post up vs Healthy Aged-matched Trained * Pre	0.752326	0.0474853	0.101804	0.319067	0.0474853	Cancer Untrained * Post up vs Cancer Untrained * Pre	0.00228049	Cancer Untrained * Post up vs Cancer Untrained * Pre	0.785829	-0.0408774	0.0754421	-0.274667	-0.0408774	Cancer Trained * Pre down vs Cancer Untrained * Pre	-0.00316992	Cancer Trained * Pre down vs Cancer Untrained * Pre	0.633759	-0.0647979	0.232654	-0.482342	-0.0647979	Cancer Trained * Pre down vs Healthy Aged-matched Trained * Pre	-0.00426779	Cancer Trained * Pre down vs Healthy Aged-matched Trained * Pre	0.0343989	0.313965	5.00682	2.23759	0.313965	Cancer Trained * Post up vs Cancer Untrained * Post	0.0187381	Cancer Trained * Post up vs Cancer Untrained * Post	0.860712	-0.0238166	0.0314304	-0.177286	-0.0238166	Cancer Trained * Post down vs Healthy Aged-matched Trained * Post	-0.00165682	Cancer Trained * Post down vs Healthy Aged-matched Trained * Post	3.9484	0.971697	1.2305	1
581063	cg04596060	RBM19	0.00892052	12		ENST00000546876.1;ENST00000545145.2;ENST00000392561.3;ENST00000261741.5	TSS1500;TSS1500;TSS1500;TSS1500	RBM19;RBM19;RBM19;RBM19		Promoter_Associated	12:114403527-114405075	S_Shore	chr12:114404002-114404377	NM_001146699;NM_016196;NM_001146698	TSS1500;TSS1500;TSS1500	RBM19;RBM19;RBM19	0.00639879	-0.328533	8.85553	-2.97582	-0.328533	Cancer Trained * Post down vs Cancer Trained * Pre	-0.00797227	Cancer Trained * Post down vs Cancer Trained * Pre	0.027533	-0.235887	5.47833	-2.34058	-0.235887	Healthy Aged-matched Trained * Post down vs Healthy Aged-matched Trained * Pre	-0.00538716	Healthy Aged-matched Trained * Post down vs Healthy Aged-matched Trained * Pre	0.624317	-0.0580651	0.245887	-0.49587	-0.0580651	Cancer Untrained * Post down vs Cancer Untrained * Pre	-0.00146964	Cancer Untrained * Post down vs Cancer Untrained * Pre	0.684625	0.0481188	0.168863	0.41093	0.0481188	Cancer Trained * Pre up vs Cancer Untrained * Pre	0.00126355	Cancer Trained * Pre up vs Cancer Untrained * Pre	0.208676	0.136409	1.66546	1.29053	0.136409	Cancer Trained * Pre up vs Healthy Aged-matched Trained * Pre	0.0034375	Cancer Trained * Pre up vs Healthy Aged-matched Trained * Pre	0.0548879	-0.222349	4.05627	-2.01402	-0.222349	Cancer Trained * Post down vs Cancer Untrained * Post	-0.00523908	Cancer Trained * Post down vs Cancer Untrained * Post	0.682378	0.0437638	0.171426	0.414037	0.0437638	Cancer Trained * Post up vs Healthy Aged-matched Trained * Post	0.000852394	Cancer Trained * Post up vs Healthy Aged-matched Trained * Post	3.94838	0.601549	0.761767	1
503858	cg23975712	PC	0.00892065	11		ENST00000531614.1;ENST00000528403.1;ENST00000524491.1	3'UTR;3'UTR;5'UTR	PC;PC;PC						NM_022172;NM_000920;NM_001040716	Body;Body;Body	PC;PC;PC	0.00216549	0.458668	11.6851	3.41835	0.458668	Cancer Trained * Post up vs Cancer Trained * Pre	0.0401361	Cancer Trained * Post up vs Cancer Trained * Pre	0.920197	0.0123961	0.010242	0.101203	0.0123961	Healthy Aged-matched Trained * Post up vs Healthy Aged-matched Trained * Pre	0.00152586	Healthy Aged-matched Trained * Post up vs Healthy Aged-matched Trained * Pre	0.851791	0.0268664	0.0356371	0.188778	0.0268664	Cancer Untrained * Post up vs Cancer Untrained * Pre	0.00290001	Cancer Untrained * Post up vs Cancer Untrained * Pre	0.937133	-0.0113387	0.00634758	-0.0796717	-0.0113387	Cancer Trained * Pre down vs Cancer Untrained * Pre	-0.00181938	Cancer Trained * Pre down vs Cancer Untrained * Pre	0.0409975	-0.27683	4.64356	-2.15489	-0.27683	Cancer Trained * Pre down vs Healthy Aged-matched Trained * Pre	-0.0258345	Cancer Trained * Pre down vs Healthy Aged-matched Trained * Pre	0.0043703	0.420463	9.81954	3.13361	0.420463	Cancer Trained * Post up vs Cancer Untrained * Post	0.0354167	Cancer Trained * Post up vs Cancer Untrained * Post	0.199136	0.169442	1.73966	1.31896	0.169442	Cancer Trained * Post up vs Healthy Aged-matched Trained * Post	0.0127757	Cancer Trained * Post up vs Healthy Aged-matched Trained * Post	3.94837	0.888572	1.12524	1
203299	cg11635162	DCDC2	0.00892072	6										NM_016356;NM_001195610	Body;Body	DCDC2;DCDC2	0.0007571	0.342488	14.7027	3.83441	0.342488	Cancer Trained * Post up vs Cancer Trained * Pre	0.0210088	Cancer Trained * Post up vs Cancer Trained * Pre	0.134919	0.125973	2.38694	1.54497	0.125973	Healthy Aged-matched Trained * Post up vs Healthy Aged-matched Trained * Pre	0.00773903	Healthy Aged-matched Trained * Post up vs Healthy Aged-matched Trained * Pre	0.117129	0.153762	2.6342	1.62302	0.153762	Cancer Untrained * Post up vs Cancer Untrained * Pre	0.00936309	Cancer Untrained * Post up vs Cancer Untrained * Pre	0.335518	-0.0930308	0.964287	-0.981981	-0.0930308	Cancer Trained * Pre down vs Cancer Untrained * Pre	-0.006231	Cancer Trained * Pre down vs Cancer Untrained * Pre	0.21922	-0.107772	1.5882	-1.26024	-0.107772	Cancer Trained * Pre down vs Healthy Aged-matched Trained * Pre	-0.0071001	Cancer Trained * Pre down vs Healthy Aged-matched Trained * Pre	0.29423	0.095696	1.14787	1.07139	0.095696	Cancer Trained * Post up vs Cancer Untrained * Post	0.00541471	Cancer Trained * Post up vs Cancer Untrained * Post	0.215218	0.108744	1.61697	1.2716	0.108744	Cancer Trained * Post up vs Healthy Aged-matched Trained * Post	0.00616968	Cancer Trained * Post up vs Healthy Aged-matched Trained * Post	3.94836	0.393751	0.498625	1
214389	cg21687300	NRD1	0.0089365	1		ENST00000485608.1;ENST00000371665.2;ENST00000473805.1	3'UTR;5'UTR;3'UTR	NRD1;NRD1;NRD1						NM_002525;NM_001101662	Body;Body	NRD1;NRD1	0.000847068	0.323341	14.367	3.79038	0.323341	Cancer Trained * Post up vs Cancer Trained * Pre	0.0135357	Cancer Trained * Post up vs Cancer Trained * Pre	0.400242	0.066643	0.732378	0.855791	0.066643	Healthy Aged-matched Trained * Post up vs Healthy Aged-matched Trained * Pre	0.00280519	Healthy Aged-matched Trained * Post up vs Healthy Aged-matched Trained * Pre	0.773576	0.0263149	0.0845853	0.290836	0.0263149	Cancer Untrained * Post up vs Cancer Untrained * Pre	0.000930029	Cancer Untrained * Post up vs Cancer Untrained * Pre	0.725889	-0.0320811	0.125717	-0.354565	-0.0320811	Cancer Trained * Pre down vs Cancer Untrained * Pre	-0.00156757	Cancer Trained * Pre down vs Cancer Untrained * Pre	0.134682	-0.126264	2.38997	-1.54595	-0.126264	Cancer Trained * Pre down vs Healthy Aged-matched Trained * Pre	-0.00552198	Cancer Trained * Pre down vs Healthy Aged-matched Trained * Pre	0.00467583	0.264945	9.6462	3.10583	0.264945	Cancer Trained * Post up vs Cancer Untrained * Post	0.0110381	Cancer Trained * Post up vs Cancer Untrained * Post	0.122828	0.130434	2.55044	1.59701	0.130434	Cancer Trained * Post up vs Healthy Aged-matched Trained * Post	0.00520856	Cancer Trained * Post up vs Healthy Aged-matched Trained * Post	3.94691	0.359023	0.454815	1
723986	cg10446502	ADNP2	0.00893893	18		ENST00000560561.1;ENST00000561195.1;ENST00000560752.1	TSS200;TSS200;ExonBnd	ADNP2;ADNP2;ADNP2						NM_014913	Body	ADNP2	0.00266881	0.277654	11.1175	3.33429	0.277654	Cancer Trained * Post up vs Cancer Trained * Pre	0.013763	Cancer Trained * Post up vs Cancer Trained * Pre	0.0435803	0.161593	4.51885	2.12576	0.161593	Healthy Aged-matched Trained * Post up vs Healthy Aged-matched Trained * Pre	0.00893622	Healthy Aged-matched Trained * Post up vs Healthy Aged-matched Trained * Pre	0.892947	0.0120079	0.0184834	0.135954	0.0120079	Cancer Untrained * Post up vs Cancer Untrained * Pre	0.000639883	Cancer Untrained * Post up vs Cancer Untrained * Pre	0.0523593	-0.179923	4.14976	-2.0371	-0.179923	Cancer Trained * Pre down vs Cancer Untrained * Pre	-0.00915266	Cancer Trained * Pre down vs Cancer Untrained * Pre	0.905253	0.00958646	0.0144579	0.120241	0.00958646	Cancer Trained * Pre up vs Healthy Aged-matched Trained * Pre	0.00110652	Cancer Trained * Pre up vs Healthy Aged-matched Trained * Pre	0.313137	0.0857224	1.05972	1.02943	0.0857224	Cancer Trained * Post up vs Cancer Untrained * Post	0.00397048	Cancer Trained * Post up vs Cancer Untrained * Post	0.127605	0.125647	2.48367	1.57597	0.125647	Cancer Trained * Post up vs Healthy Aged-matched Trained * Post	0.00593332	Cancer Trained * Post up vs Healthy Aged-matched Trained * Post	3.94669	0.342091	0.43339	1
509284	cg16869862	ACOX2	0.00894716	3		ENST00000481527.1;ENST00000467738.1	TSS1500;3'UTR	ACOX2;ACOX2						NM_003500	Body	ACOX2	0.00615245	0.383054	8.95322	2.99219	0.383054	Cancer Trained * Post up vs Cancer Trained * Pre	0.0366482	Cancer Trained * Post up vs Cancer Trained * Pre	0.370764	-0.106515	0.830739	-0.911449	-0.106515	Healthy Aged-matched Trained * Post down vs Healthy Aged-matched Trained * Pre	-0.00957368	Healthy Aged-matched Trained * Post down vs Healthy Aged-matched Trained * Pre	0.395325	0.117437	0.748028	0.864886	0.117437	Cancer Untrained * Post up vs Cancer Untrained * Pre	0.0119151	Cancer Untrained * Post up vs Cancer Untrained * Pre	0.675741	0.0574686	0.179129	0.423237	0.0574686	Cancer Trained * Pre up vs Cancer Untrained * Pre	0.00565906	Cancer Trained * Pre up vs Cancer Untrained * Pre	0.0126005	-0.329474	7.22585	-2.68809	-0.329474	Cancer Trained * Pre down vs Healthy Aged-matched Trained * Pre	-0.0310657	Cancer Trained * Pre down vs Healthy Aged-matched Trained * Pre	0.0183367	0.323086	6.36933	2.52375	0.323086	Cancer Trained * Post up vs Cancer Untrained * Post	0.0303922	Cancer Trained * Post up vs Cancer Untrained * Post	0.203381	0.160096	1.70611	1.30618	0.160096	Cancer Trained * Post up vs Healthy Aged-matched Trained * Post	0.0151562	Cancer Trained * Post up vs Healthy Aged-matched Trained * Post	3.94593	0.808353	1.02429	1
179181	cg06670514	TCTN2	0.00895445	12	RDMR	ENST00000541523.1	TSS200	TCTN2		Promoter_Associated	12:124155322-124156214	Island	chr12:124155578-124156171	NM_001143850;NM_024809	TSS200;TSS200	TCTN2;TCTN2	0.0007145	-0.445163	14.8771	-3.85709	-0.445163	Cancer Trained * Post down vs Cancer Trained * Pre	-0.00910071	Cancer Trained * Post down vs Cancer Trained * Pre	0.425694	-0.0853198	0.655784	-0.809805	-0.0853198	Healthy Aged-matched Trained * Post down vs Healthy Aged-matched Trained * Pre	-0.00137483	Healthy Aged-matched Trained * Post down vs Healthy Aged-matched Trained * Pre	0.724035	0.0437111	0.1275	0.357072	0.0437111	Cancer Untrained * Post up vs Cancer Untrained * Pre	0.000848834	Cancer Untrained * Post up vs Cancer Untrained * Pre	0.0632847	0.237924	3.77751	1.94358	0.237924	Cancer Trained * Pre up vs Cancer Untrained * Pre	0.00532781	Cancer Trained * Pre up vs Cancer Untrained * Pre	0.00935	0.311179	7.93028	2.81607	0.311179	Cancer Trained * Pre up vs Healthy Aged-matched Trained * Pre	0.0069184	Cancer Trained * Pre up vs Healthy Aged-matched Trained * Pre	0.0393508	-0.25095	4.72775	-2.17434	-0.25095	Cancer Trained * Post down vs Cancer Untrained * Post	-0.00462173	Cancer Trained * Post down vs Cancer Untrained * Post	0.663429	-0.048665	0.193955	-0.440403	-0.048665	Cancer Trained * Post down vs Healthy Aged-matched Trained * Post	-0.000807479	Cancer Trained * Post down vs Healthy Aged-matched Trained * Post	3.94526	0.65691	0.83253	1
303467	cg03968511	KRTAP4-7	0.00895866	17		ENST00000391417.4	TSS1500	KRTAP4-7						NM_033061	TSS1500	KRTAP4-7	0.00343446	0.361069	10.4465	3.2321	0.361069	Cancer Trained * Post up vs Cancer Trained * Pre	0.0314903	Cancer Trained * Post up vs Cancer Trained * Pre	0.557804	0.0605831	0.352917	0.594068	0.0605831	Healthy Aged-matched Trained * Post up vs Healthy Aged-matched Trained * Pre	0.00476745	Healthy Aged-matched Trained * Post up vs Healthy Aged-matched Trained * Pre	0.609547	0.0612857	0.267519	0.517222	0.0612857	Cancer Untrained * Post up vs Cancer Untrained * Pre	0.00567416	Cancer Untrained * Post up vs Cancer Untrained * Pre	0.624463	0.0587309	0.24568	0.495661	0.0587309	Cancer Trained * Pre up vs Cancer Untrained * Pre	0.00500495	Cancer Trained * Pre up vs Cancer Untrained * Pre	0.677846	0.0449559	0.176665	0.420316	0.0449559	Cancer Trained * Pre up vs Healthy Aged-matched Trained * Pre	0.00351736	Cancer Trained * Pre up vs Healthy Aged-matched Trained * Pre	0.00363281	0.358515	10.2992	3.20923	0.358515	Cancer Trained * Post up vs Cancer Untrained * Post	0.0308211	Cancer Trained * Post up vs Cancer Untrained * Post	0.00345467	0.345442	10.431	3.22971	0.345442	Cancer Trained * Post up vs Healthy Aged-matched Trained * Post	0.0302402	Cancer Trained * Post up vs Healthy Aged-matched Trained * Post	3.94488	0.615397	0.779995	1
80321	cg07450393	RPTOR	0.00896884	17		ENST00000575542.1	5'UTR	RPTOR				S_Shore	chr17:78896436-78896803	NM_001163034;NM_020761	Body;Body	RPTOR;RPTOR	0.0015404	0.526537	12.633	3.55429	0.526537	Cancer Trained * Post up vs Cancer Trained * Pre	0.0220803	Cancer Trained * Post up vs Cancer Trained * Pre	0.38931	0.11848	0.767573	0.876112	0.11848	Healthy Aged-matched Trained * Post up vs Healthy Aged-matched Trained * Pre	0.00496114	Healthy Aged-matched Trained * Post up vs Healthy Aged-matched Trained * Pre	0.968099	0.00634723	0.00163179	0.0403954	0.00634723	Cancer Untrained * Post up vs Cancer Untrained * Pre	0.000598848	Cancer Untrained * Post up vs Cancer Untrained * Pre	0.163762	-0.225432	2.05839	-1.43471	-0.225432	Cancer Trained * Pre down vs Cancer Untrained * Pre	-0.0103009	Cancer Trained * Pre down vs Cancer Untrained * Pre	0.00879379	-0.40311	8.07763	-2.84212	-0.40311	Cancer Trained * Pre down vs Healthy Aged-matched Trained * Pre	-0.0168445	Cancer Trained * Pre down vs Healthy Aged-matched Trained * Pre	0.0576681	0.294757	3.95892	1.9897	0.294757	Cancer Trained * Post up vs Cancer Untrained * Post	0.0111806	Cancer Trained * Post up vs Cancer Untrained * Post	0.972455	0.00494664	0.00121635	0.0348762	0.00494664	Cancer Trained * Post up vs Healthy Aged-matched Trained * Post	0.000274734	Cancer Trained * Post up vs Healthy Aged-matched Trained * Post	3.94395	1.08191	1.37161	1
319032	cg24424545	CNNM1	0.00896993	10	DMR	ENST00000370534.4;ENST00000356713.4	TSS200;1stExon	CNNM1;CNNM1				Island	chr10:101089010-101090655	NM_020348	1stExon	CNNM1	0.000825595	-0.712909	14.4435	-3.80046	-0.712909	Cancer Trained * Post down vs Cancer Trained * Pre	-0.0279083	Cancer Trained * Post down vs Cancer Trained * Pre	0.926102	-0.0160437	0.00877797	-0.0936908	-0.0160437	Healthy Aged-matched Trained * Post down vs Healthy Aged-matched Trained * Pre	-0.000431311	Healthy Aged-matched Trained * Post down vs Healthy Aged-matched Trained * Pre	0.0478899	-0.413929	4.32816	-2.08042	-0.413929	Cancer Untrained * Post down vs Cancer Untrained * Pre	-0.0150133	Cancer Untrained * Post down vs Cancer Untrained * Pre	0.214482	0.253422	1.62233	1.27371	0.253422	Cancer Trained * Pre up vs Cancer Untrained * Pre	0.0110371	Cancer Trained * Pre up vs Cancer Untrained * Pre	0.0222436	0.437762	5.94112	2.43744	0.437762	Cancer Trained * Pre up vs Healthy Aged-matched Trained * Pre	0.0186391	Cancer Trained * Pre up vs Healthy Aged-matched Trained * Pre	0.810091	-0.0455581	0.058984	-0.242866	-0.0455581	Cancer Trained * Post down vs Cancer Untrained * Post	-0.00185792	Cancer Trained * Post down vs Cancer Untrained * Post	0.161524	-0.259103	2.08132	-1.44268	-0.259103	Cancer Trained * Post down vs Healthy Aged-matched Trained * Post	-0.00883786	Cancer Trained * Post down vs Healthy Aged-matched Trained * Post	3.94385	1.73471	2.19926	1
539116	cg11520493	IL22	0.00897143	12		ENST00000328087.4;ENST00000328087.4;ENST00000538666.1;ENST00000538666.1	1stExon;5'UTR;5'UTR;ExonBnd	IL22;IL22;IL22;IL22						NM_020525;NM_020525	1stExon;5'UTR	IL22;IL22	0.00204179	0.327978	11.8468	3.44191	0.327978	Cancer Trained * Post up vs Cancer Trained * Pre	0.0156977	Cancer Trained * Post up vs Cancer Trained * Pre	0.73237	-0.0300819	0.119593	-0.345822	-0.0300819	Healthy Aged-matched Trained * Post down vs Healthy Aged-matched Trained * Pre	-0.00186782	Healthy Aged-matched Trained * Post down vs Healthy Aged-matched Trained * Pre	0.0214199	0.248066	6.0241	2.4544	0.248066	Cancer Untrained * Post up vs Cancer Untrained * Pre	0.0128686	Cancer Untrained * Post up vs Cancer Untrained * Pre	0.573662	0.0576253	0.325076	0.570155	0.0576253	Cancer Trained * Pre up vs Cancer Untrained * Pre	0.00328837	Cancer Trained * Pre up vs Cancer Untrained * Pre	0.235669	-0.110859	1.47654	-1.21513	-0.110859	Cancer Trained * Pre down vs Healthy Aged-matched Trained * Pre	-0.00578174	Cancer Trained * Pre down vs Healthy Aged-matched Trained * Pre	0.161332	0.137537	2.0833	1.44337	0.137537	Cancer Trained * Post up vs Cancer Untrained * Post	0.00611745	Cancer Trained * Post up vs Cancer Untrained * Post	0.0119897	0.2472	7.34172	2.70956	0.2472	Cancer Trained * Post up vs Healthy Aged-matched Trained * Post	0.0117838	Cancer Trained * Post up vs Healthy Aged-matched Trained * Post	3.94371	0.447614	0.567504	1
200924	cg20150647	PFKFB2	0.00897682	1		ENST00000473310.1	TSS1500	PFKFB2						NM_006212;NM_001018053	Body;Body	PFKFB2;PFKFB2	0.00491205	0.248582	9.52045	3.08552	0.248582	Cancer Trained * Post up vs Cancer Trained * Pre	0.0120311	Cancer Trained * Post up vs Cancer Trained * Pre	0.155797	0.107631	2.14177	1.46348	0.107631	Healthy Aged-matched Trained * Post up vs Healthy Aged-matched Trained * Pre	0.00585939	Healthy Aged-matched Trained * Post up vs Healthy Aged-matched Trained * Pre	0.882694	0.0127383	0.0222222	0.149071	0.0127383	Cancer Untrained * Post up vs Cancer Untrained * Pre	0.000606623	Cancer Untrained * Post up vs Cancer Untrained * Pre	0.773223	0.0248922	0.0848577	0.291303	0.0248922	Cancer Trained * Pre up vs Cancer Untrained * Pre	0.00140649	Cancer Trained * Pre up vs Cancer Untrained * Pre	0.403891	0.0654936	0.720947	0.849086	0.0654936	Cancer Trained * Pre up vs Healthy Aged-matched Trained * Pre	0.00390376	Cancer Trained * Pre up vs Healthy Aged-matched Trained * Pre	0.0033985	0.260736	10.4742	3.23638	0.260736	Cancer Trained * Post up vs Cancer Untrained * Post	0.012831	Cancer Trained * Post up vs Cancer Untrained * Post	0.0129442	0.206445	7.16331	2.67644	0.206445	Cancer Trained * Post up vs Healthy Aged-matched Trained * Post	0.0100755	Cancer Trained * Post up vs Healthy Aged-matched Trained * Post	3.94322	0.319922	0.405661	1
29961	cg27499202	C3orf71	0.00898336	3		ENST00000452882.1;ENST00000492077.1;ENST00000463738.1;ENST00000449376.1;ENST00000420814	5'UTR;5'UTR;5'UTR;5'UTR;5'UTR;5'UTR;5'UTR;5'UTR;1stExon;5'UTR;5'UTR;5'UTR;5'UTR;5'UTR;5	ARIH2;ARIH2;ARIH2;ARIH2;ARIH2;ARIH2;ARIH2;C3orf71;C3orf71;ARIH2;ARIH2;ARIH2;ARIH2;ARIH2		Promoter_Associated	3:48955571-48957614	Island	chr3:48955810-48956938	NM_001123040;NM_006321;NM_001123040	1stExon;5'UTR;5'UTR	C3orf71;ARIH2;C3orf71	0.0046045	-0.284383	9.68554	-3.11216	-0.284383	Cancer Trained * Post down vs Cancer Trained * Pre	-0.011122	Cancer Trained * Post down vs Cancer Trained * Pre	0.0062382	-0.249117	8.91874	-2.98643	-0.249117	Healthy Aged-matched Trained * Post down vs Healthy Aged-matched Trained * Pre	-0.00938317	Healthy Aged-matched Trained * Post down vs Healthy Aged-matched Trained * Pre	0.575495	0.0549942	0.321956	0.567412	0.0549942	Cancer Untrained * Post up vs Cancer Untrained * Pre	0.00203511	Cancer Untrained * Post up vs Cancer Untrained * Pre	0.0320336	0.220086	5.15641	2.27077	0.220086	Cancer Trained * Pre up vs Cancer Untrained * Pre	0.00868044	Cancer Trained * Pre up vs Cancer Untrained * Pre	0.443229	0.0681626	0.60701	0.779108	0.0681626	Cancer Trained * Pre up vs Healthy Aged-matched Trained * Pre	0.00292479	Cancer Trained * Pre up vs Healthy Aged-matched Trained * Pre	0.203619	-0.119292	1.70426	-1.30547	-0.119292	Cancer Trained * Post down vs Cancer Untrained * Post	-0.00447664	Cancer Trained * Post down vs Cancer Untrained * Post	0.710082	0.0328963	0.141383	0.376009	0.0328963	Cancer Trained * Post up vs Healthy Aged-matched Trained * Post	0.001186	Cancer Trained * Post up vs Healthy Aged-matched Trained * Post	3.94262	0.411509	0.521873	1
685636	cg06307534		0.00898624	15		ENST00000567230.1	TSS1500	RP11-299H22.5									0.00279954	0.31534	10.9891	3.31498	0.31534	Cancer Trained * Post up vs Cancer Trained * Pre	0.011855	Cancer Trained * Post up vs Cancer Trained * Pre	0.916088	0.00924242	0.0113281	0.106433	0.00924242	Healthy Aged-matched Trained * Post up vs Healthy Aged-matched Trained * Pre	0.0004131	Healthy Aged-matched Trained * Post up vs Healthy Aged-matched Trained * Pre	0.0745902	0.187736	3.46216	1.86069	0.187736	Cancer Untrained * Post up vs Cancer Untrained * Pre	0.00787419	Cancer Untrained * Post up vs Cancer Untrained * Pre	0.480935	0.0721903	0.511929	0.715492	0.0721903	Cancer Trained * Pre up vs Cancer Untrained * Pre	0.0031698	Cancer Trained * Pre up vs Cancer Untrained * Pre	0.0721922	-0.170978	3.52429	-1.87731	-0.170978	Cancer Trained * Pre down vs Healthy Aged-matched Trained * Pre	-0.00677558	Cancer Trained * Pre down vs Healthy Aged-matched Trained * Pre	0.0459539	0.199794	4.41134	2.10032	0.199794	Cancer Trained * Post up vs Cancer Untrained * Post	0.00715063	Cancer Trained * Post up vs Cancer Untrained * Post	0.150415	0.13512	2.20106	1.4836	0.13512	Cancer Trained * Post up vs Healthy Aged-matched Trained * Post	0.00466634	Cancer Trained * Post up vs Healthy Aged-matched Trained * Post	3.94236	0.445925	0.565557	1
357950	cg11349123		0.00898634	6								N_Shore	chr6:168390141-168390354				0.00741848	0.483273	8.49083	2.9139	0.483273	Cancer Trained * Post up vs Cancer Trained * Pre	0.0313303	Cancer Trained * Post up vs Cancer Trained * Pre	0.0731233	0.28324	3.49989	1.8708	0.28324	Healthy Aged-matched Trained * Post up vs Healthy Aged-matched Trained * Pre	0.0160937	Healthy Aged-matched Trained * Post up vs Healthy Aged-matched Trained * Pre	0.945524	-0.0121412	0.00476358	-0.0690187	-0.0121412	Cancer Untrained * Post down vs Cancer Untrained * Pre	0.00136338	Cancer Untrained * Post up vs Cancer Untrained * Pre	0.413942	-0.14615	0.690254	-0.830815	-0.14615	Cancer Trained * Pre down vs Cancer Untrained * Pre	-0.00866516	Cancer Trained * Pre down vs Cancer Untrained * Pre	0.0643045	-0.307353	3.74653	-1.9356	-0.307353	Cancer Trained * Pre down vs Healthy Aged-matched Trained * Pre	-0.0204254	Cancer Trained * Pre down vs Healthy Aged-matched Trained * Pre	0.0454239	0.349264	4.43479	2.10589	0.349264	Cancer Trained * Post up vs Cancer Untrained * Post	0.0213017	Cancer Trained * Post up vs Cancer Untrained * Post	0.505334	-0.10732	0.456788	-0.675861	-0.10732	Cancer Trained * Post down vs Healthy Aged-matched Trained * Post	-0.00518887	Cancer Trained * Post down vs Healthy Aged-matched Trained * Post	3.94235	1.3555	1.71915	1
414794	cg07295172	FNDC3A	0.00899062	13		ENST00000362918.1;ENST00000378383.1;ENST00000337156.5	TSS1500;5'UTR;5'UTR	RNY3P2;FNDC3A;FNDC3A						NR_103528;NM_001079673;NM_001278438	Body;Body;Body	FNDC3A;FNDC3A;FNDC3A	0.00923836	0.256933	7.95907	2.82118	0.256933	Cancer Trained * Post up vs Cancer Trained * Pre	0.0127557	Cancer Trained * Post up vs Cancer Trained * Pre	0.340113	0.0808522	0.945775	0.97251	0.0808522	Healthy Aged-matched Trained * Post up vs Healthy Aged-matched Trained * Pre	0.00383613	Healthy Aged-matched Trained * Post up vs Healthy Aged-matched Trained * Pre	0.0189718	0.242326	6.29321	2.50863	0.242326	Cancer Untrained * Post up vs Cancer Untrained * Pre	0.0133232	Cancer Untrained * Post up vs Cancer Untrained * Pre	0.345145	0.0929495	0.925903	0.962238	0.0929495	Cancer Trained * Pre up vs Cancer Untrained * Pre	0.00564506	Cancer Trained * Pre up vs Cancer Untrained * Pre	0.132391	-0.135635	2.41966	-1.55553	-0.135635	Cancer Trained * Pre down vs Healthy Aged-matched Trained * Pre	-0.00705524	Cancer Trained * Pre down vs Healthy Aged-matched Trained * Pre	0.248721	0.107556	1.39474	1.18099	0.107556	Cancer Trained * Post up vs Cancer Untrained * Post	0.00507756	Cancer Trained * Post up vs Cancer Untrained * Post	0.646767	0.0404458	0.215158	0.463852	0.0404458	Cancer Trained * Post up vs Healthy Aged-matched Trained * Post	0.00186433	Cancer Trained * Post up vs Healthy Aged-matched Trained * Post	3.94196	0.408694	0.51839	1
639828	cg01008623	LINC01359	0.00899319	1		ENST00000436350.1;ENST00000447748.1;ENST00000415842.1	3'UTR;TSS1500;3'UTR	RP11-182I10.3;RP11-182I10.3;RP11-182I10.3						NR_119383	Body	LINC01359	0.00751361	0.238246	8.45964	2.90855	0.238246	Cancer Trained * Post up vs Cancer Trained * Pre	0.0102718	Cancer Trained * Post up vs Cancer Trained * Pre	0.311155	0.0772981	1.06861	1.03374	0.0772981	Healthy Aged-matched Trained * Post up vs Healthy Aged-matched Trained * Pre	0.00302906	Healthy Aged-matched Trained * Post up vs Healthy Aged-matched Trained * Pre	0.0361523	0.192381	4.90315	2.21431	0.192381	Cancer Untrained * Post up vs Cancer Untrained * Pre	0.00836268	Cancer Untrained * Post up vs Cancer Untrained * Pre	0.975855	-0.00265596	0.000934528	-0.0305701	-0.00265596	Cancer Trained * Pre down vs Cancer Untrained * Pre	-0.000310153	Cancer Trained * Pre down vs Cancer Untrained * Pre	0.0261784	-0.185369	5.5868	-2.36364	-0.185369	Cancer Trained * Pre down vs Healthy Aged-matched Trained * Pre	-0.00829801	Cancer Trained * Pre down vs Healthy Aged-matched Trained * Pre	0.602501	0.0432083	0.27825	0.527494	0.0432083	Cancer Trained * Post up vs Cancer Untrained * Post	0.00159895	Cancer Trained * Post up vs Cancer Untrained * Post	0.758081	-0.0244213	0.0969676	-0.311396	-0.0244213	Cancer Trained * Post down vs Healthy Aged-matched Trained * Post	-0.00105528	Cancer Trained * Post down vs Healthy Aged-matched Trained * Post	3.94172	0.330593	0.419351	1
444295	cg12657464	SETD2	0.00900147	3		ENST00000492397.1;ENST00000543224.1;ENST00000431180.1;ENST00000330022.7	TSS200;3'UTR;3'UTR;3'UTR	SETD2;SETD2;SETD2;SETD2						NM_014159	Body	SETD2	0.00477886	0.286298	9.59052	3.09686	0.286298	Cancer Trained * Post up vs Cancer Trained * Pre	0.00937732	Cancer Trained * Post up vs Cancer Trained * Pre	0.270681	0.0950628	1.26884	1.12643	0.0950628	Healthy Aged-matched Trained * Post up vs Healthy Aged-matched Trained * Pre	0.00274345	Healthy Aged-matched Trained * Post up vs Healthy Aged-matched Trained * Pre	0.199993	-0.129077	1.73282	-1.31637	-0.129077	Cancer Untrained * Post down vs Cancer Untrained * Pre	-0.00438491	Cancer Untrained * Post down vs Cancer Untrained * Pre	0.111012	-0.162002	2.72958	-1.65214	-0.162002	Cancer Trained * Pre down vs Cancer Untrained * Pre	-0.00564022	Cancer Trained * Pre down vs Cancer Untrained * Pre	0.0270243	-0.207926	5.51836	-2.34912	-0.207926	Cancer Trained * Pre down vs Healthy Aged-matched Trained * Pre	-0.00703824	Cancer Trained * Pre down vs Healthy Aged-matched Trained * Pre	0.0111529	0.253373	7.51149	2.74071	0.253373	Cancer Trained * Post up vs Cancer Untrained * Post	0.00812201	Cancer Trained * Post up vs Cancer Untrained * Post	0.851956	-0.0166903	0.0355567	-0.188565	-0.0166903	Cancer Trained * Post down vs Healthy Aged-matched Trained * Post	-0.000404366	Cancer Trained * Post down vs Healthy Aged-matched Trained * Post	3.94097	0.421025	0.534165	1
252362	cg17165430		0.00900838	12													0.00402418	0.324467	10.0327	3.16744	0.324467	Cancer Trained * Post up vs Cancer Trained * Pre	0.0136656	Cancer Trained * Post up vs Cancer Trained * Pre	0.547958	0.0569582	0.370995	0.609093	0.0569582	Healthy Aged-matched Trained * Post up vs Healthy Aged-matched Trained * Pre	0.00256564	Healthy Aged-matched Trained * Post up vs Healthy Aged-matched Trained * Pre	0.14827	0.162085	2.22539	1.49178	0.162085	Cancer Untrained * Post up vs Cancer Untrained * Pre	0.00760586	Cancer Untrained * Post up vs Cancer Untrained * Pre	0.340954	0.105478	0.942426	0.970786	0.105478	Cancer Trained * Pre up vs Cancer Untrained * Pre	0.00525685	Cancer Trained * Pre up vs Cancer Untrained * Pre	0.234108	-0.119586	1.48671	-1.21931	-0.119586	Cancer Trained * Pre down vs Healthy Aged-matched Trained * Pre	-0.00547933	Cancer Trained * Pre down vs Healthy Aged-matched Trained * Pre	0.0149111	0.267861	6.83741	2.61484	0.267861	Cancer Trained * Post up vs Cancer Untrained * Post	0.0113166	Cancer Trained * Post up vs Cancer Untrained * Post	0.144031	0.147923	2.27475	1.50823	0.147923	Cancer Trained * Post up vs Healthy Aged-matched Trained * Post	0.00562066	Cancer Trained * Post up vs Healthy Aged-matched Trained * Post	3.94034	0.516856	0.655852	1
656676	cg07991612		0.00901438	2													0.00604462	0.251297	8.99734	2.99956	0.251297	Cancer Trained * Post up vs Cancer Trained * Pre	0.0112239	Cancer Trained * Post up vs Cancer Trained * Pre	0.141005	0.116264	2.31105	1.52021	0.116264	Healthy Aged-matched Trained * Post up vs Healthy Aged-matched Trained * Pre	0.00477912	Healthy Aged-matched Trained * Post up vs Healthy Aged-matched Trained * Pre	0.740969	-0.0297027	0.111732	-0.334263	-0.0297027	Cancer Untrained * Post down vs Cancer Untrained * Pre	-0.00140725	Cancer Untrained * Post down vs Cancer Untrained * Pre	0.654487	-0.0402498	0.205169	-0.452956	-0.0402498	Cancer Trained * Pre down vs Cancer Untrained * Pre	-0.00195594	Cancer Trained * Pre down vs Cancer Untrained * Pre	0.108414	-0.133545	2.77194	-1.66492	-0.133545	Cancer Trained * Pre down vs Healthy Aged-matched Trained * Pre	-0.006108	Cancer Trained * Pre down vs Healthy Aged-matched Trained * Pre	0.00816201	0.24075	8.25794	2.87366	0.24075	Cancer Trained * Post up vs Cancer Untrained * Post	0.0106752	Cancer Trained * Post up vs Cancer Untrained * Post	0.985346	0.0014881	0.000344183	0.0185522	0.0014881	Cancer Trained * Post up vs Healthy Aged-matched Trained * Post	0.000336764	Cancer Trained * Post up vs Healthy Aged-matched Trained * Post	3.93979	0.345657	0.438674	1
91695	cg05991454		0.00902518	4								Island	chr4:147558231-147558583				0.00286659	-0.559835	10.9258	-3.30541	-0.559835	Cancer Trained * Post down vs Cancer Trained * Pre	-0.00980971	Cancer Trained * Post down vs Cancer Trained * Pre	0.155948	0.226185	2.14014	1.46292	0.226185	Healthy Aged-matched Trained * Post up vs Healthy Aged-matched Trained * Pre	0.00428163	Healthy Aged-matched Trained * Post up vs Healthy Aged-matched Trained * Pre	0.164635	-0.257182	2.04956	-1.43163	-0.257182	Cancer Untrained * Post down vs Cancer Untrained * Pre	-0.00507833	Cancer Untrained * Post down vs Cancer Untrained * Pre	0.488731	-0.126236	0.493796	-0.702706	-0.126236	Cancer Trained * Pre down vs Cancer Untrained * Pre	-0.00297547	Cancer Trained * Pre down vs Cancer Untrained * Pre	0.108254	0.27011	2.7746	1.66571	0.27011	Cancer Trained * Pre up vs Healthy Aged-matched Trained * Pre	0.00504012	Cancer Trained * Pre up vs Healthy Aged-matched Trained * Pre	0.0179876	-0.428889	6.41243	-2.53228	-0.428889	Cancer Trained * Post down vs Cancer Untrained * Post	-0.00770685	Cancer Trained * Post down vs Cancer Untrained * Post	0.00388797	-0.515911	10.1221	-3.18152	-0.515911	Cancer Trained * Post down vs Healthy Aged-matched Trained * Post	-0.00905121	Cancer Trained * Post down vs Healthy Aged-matched Trained * Post	3.93881	1.41235	1.79287	1
722386	cg09352336	SLC22A23	0.00902879	6		ENST00000497691.1;ENST00000490273.1;ENST00000380302.4	5'UTR;5'UTR;5'UTR	SLC22A23;SLC22A23;SLC22A23		Unclassified	6:3410612-3411544			NM_001286455;NM_021945;NR_104448;NM_015482;NM_001286456	5'UTR;5'UTR;Body;Body;Body	SLC22A23;SLC22A23;SLC22A23;SLC22A23;SLC22A23	0.000346478	0.277044	17.1311	4.13897	0.277044	Cancer Trained * Post up vs Cancer Trained * Pre	0.0125072	Cancer Trained * Post up vs Cancer Trained * Pre	0.247817	0.0723044	1.40022	1.18331	0.0723044	Healthy Aged-matched Trained * Post up vs Healthy Aged-matched Trained * Pre	0.00320822	Healthy Aged-matched Trained * Post up vs Healthy Aged-matched Trained * Pre	0.553941	-0.0425938	0.359937	-0.599947	-0.0425938	Cancer Untrained * Post down vs Cancer Untrained * Pre	-0.00194116	Cancer Untrained * Post down vs Cancer Untrained * Pre	0.0727934	-0.132982	3.50849	-1.8731	-0.132982	Cancer Trained * Pre down vs Cancer Untrained * Pre	-0.00619132	Cancer Trained * Pre down vs Cancer Untrained * Pre	0.0862871	-0.114438	3.18869	-1.78569	-0.114438	Cancer Trained * Pre down vs Healthy Aged-matched Trained * Pre	-0.00531924	Cancer Trained * Pre down vs Healthy Aged-matched Trained * Pre	0.00997293	0.186656	7.77625	2.78859	0.186656	Cancer Trained * Post up vs Cancer Untrained * Post	0.00825706	Cancer Trained * Post up vs Cancer Untrained * Post	0.171128	0.0903025	1.98552	1.40908	0.0903025	Cancer Trained * Post up vs Healthy Aged-matched Trained * Post	0.00397976	Cancer Trained * Post up vs Healthy Aged-matched Trained * Post	3.93848	0.220573	0.280023	1
491645	cg22552433	TRPM1	0.00903798	15		ENST00000558768.1;ENST00000397793.1	TSS1500;TSS200	TRPM1;TRPM1						NM_001252030;NM_002420;NM_001252024;NM_001252020	Body;Body;Body;Body	TRPM1;TRPM1;TRPM1;TRPM1	0.0039381	0.284931	10.0888	3.17628	0.284931	Cancer Trained * Post up vs Cancer Trained * Pre	0.0112099	Cancer Trained * Post up vs Cancer Trained * Pre	0.227221	0.101379	1.53262	1.23799	0.101379	Healthy Aged-matched Trained * Post up vs Healthy Aged-matched Trained * Pre	0.00383913	Healthy Aged-matched Trained * Post up vs Healthy Aged-matched Trained * Pre	0.376919	0.0855942	0.809274	0.899597	0.0855942	Cancer Untrained * Post up vs Cancer Untrained * Pre	0.0040993	Cancer Untrained * Post up vs Cancer Untrained * Pre	0.771608	-0.02792	0.0861071	-0.29344	-0.02792	Cancer Trained * Pre down vs Cancer Untrained * Pre	-0.000673124	Cancer Trained * Pre down vs Cancer Untrained * Pre	0.0360643	-0.190278	4.90822	-2.21545	-0.190278	Cancer Trained * Pre down vs Healthy Aged-matched Trained * Pre	-0.00783357	Cancer Trained * Pre down vs Healthy Aged-matched Trained * Pre	0.0675526	0.171417	3.65145	1.91088	0.171417	Cancer Trained * Post up vs Cancer Untrained * Post	0.00643744	Cancer Trained * Post up vs Cancer Untrained * Post	0.938207	-0.00672559	0.00613209	-0.0783077	-0.00672559	Cancer Trained * Post down vs Healthy Aged-matched Trained * Post	-0.00046283	Cancer Trained * Post down vs Healthy Aged-matched Trained * Post	3.93765	0.396084	0.502945	1
244723	cg04888235	CTBP2	0.00904093	10		ENST00000460976.1;ENST00000476817.1;ENST00000531469.1;ENST00000494626.2;ENST00000337195	3'UTR;3'UTR;5'UTR;5'UTR;5'UTR;5'UTR;5'UTR	CTBP2;CTBP2;CTBP2;CTBP2;CTBP2;CTBP2;CTBP2						NM_001290215;NM_001290214;NM_001329;NM_001083914	5'UTR;5'UTR;5'UTR;5'UTR	CTBP2;CTBP2;CTBP2;CTBP2	0.00601895	0.317027	9.00797	3.00133	0.317027	Cancer Trained * Post up vs Cancer Trained * Pre	0.0149684	Cancer Trained * Post up vs Cancer Trained * Pre	0.238656	0.116404	1.45731	1.20719	0.116404	Healthy Aged-matched Trained * Post up vs Healthy Aged-matched Trained * Pre	0.00549264	Healthy Aged-matched Trained * Post up vs Healthy Aged-matched Trained * Pre	0.21374	0.14294	1.62776	1.27584	0.14294	Cancer Untrained * Post up vs Cancer Untrained * Pre	0.00730599	Cancer Untrained * Post up vs Cancer Untrained * Pre	0.331166	0.111032	0.982143	0.991032	0.111032	Cancer Trained * Pre up vs Cancer Untrained * Pre	0.00572217	Cancer Trained * Pre up vs Cancer Untrained * Pre	0.411179	-0.0845271	0.698579	-0.83581	-0.0845271	Cancer Trained * Pre down vs Healthy Aged-matched Trained * Pre	-0.0044146	Cancer Trained * Pre down vs Healthy Aged-matched Trained * Pre	0.0122797	0.285118	7.28593	2.69925	0.285118	Cancer Trained * Post up vs Cancer Untrained * Post	0.0133846	Cancer Trained * Post up vs Cancer Untrained * Post	0.261851	0.116096	1.31782	1.14796	0.116096	Cancer Trained * Post up vs Healthy Aged-matched Trained * Post	0.00506117	Cancer Trained * Post up vs Healthy Aged-matched Trained * Post	3.93738	0.549139	0.697341	1
539561	cg26423430	STXBP5-AS1	0.00904292	6		ENST00000436295.1;ENST00000427394.1;ENST00000367477.3	5'UTR;3'UTR;3'UTR	RP11-497D6.3;RP11-497D6.4;RP11-497D6.4						NR_034115	Body	STXBP5-AS1	0.006277	0.19996	8.90331	2.98384	0.19996	Cancer Trained * Post up vs Cancer Trained * Pre	0.00717275	Cancer Trained * Post up vs Cancer Trained * Pre	0.420332	0.0501239	0.671328	0.819346	0.0501239	Healthy Aged-matched Trained * Post up vs Healthy Aged-matched Trained * Pre	0.00181139	Healthy Aged-matched Trained * Post up vs Healthy Aged-matched Trained * Pre	0.17058	-0.100291	1.99081	-1.41096	-0.100291	Cancer Untrained * Post down vs Cancer Untrained * Pre	-0.00391869	Cancer Untrained * Post down vs Cancer Untrained * Pre	0.632716	-0.0343906	0.234094	-0.483832	-0.0343906	Cancer Trained * Pre down vs Cancer Untrained * Pre	-0.00136178	Cancer Trained * Pre down vs Cancer Untrained * Pre	0.275821	-0.0714842	1.24129	-1.11413	-0.0714842	Cancer Trained * Pre down vs Healthy Aged-matched Trained * Pre	-0.00270613	Cancer Trained * Pre down vs Healthy Aged-matched Trained * Pre	0.000538949	0.26586	15.7388	3.96721	0.26586	Cancer Trained * Post up vs Cancer Untrained * Post	0.00972966	Cancer Trained * Post up vs Cancer Untrained * Post	0.233412	0.0783523	1.49127	1.22117	0.0783523	Cancer Trained * Post up vs Healthy Aged-matched Trained * Post	0.00265524	Cancer Trained * Post up vs Healthy Aged-matched Trained * Post	3.9372	0.221021	0.280683	1
73879	cg11830546	NAA15	0.00904645	4		ENST00000394223.1;ENST00000394228.1;ENST00000482087.1;ENST00000398947.1;ENST00000505036	5'UTR;5'UTR;TSS1500;TSS200;TSS1500;TSS1500;TSS200;TSS1500;5'UTR;1stExon;1stExon;3'UTR;5	NDUFC1;NDUFC1;NAA15;NAA15;NDUFC1;NDUFC1;NDUFC1;NDUFC1;NAA15;NAA15;NAA15;NDUFC1;NAA15		Promoter_Associated	4:140221960-140223948	Island	chr4:140222426-140223335	NM_057175;NM_057175	1stExon;5'UTR	NAA15;NAA15	0.00185472	-0.30445	12.1127	-3.48033	-0.30445	Cancer Trained * Post down vs Cancer Trained * Pre	-0.00623078	Cancer Trained * Post down vs Cancer Trained * Pre	0.584935	-0.0441886	0.306202	-0.553355	-0.0441886	Healthy Aged-matched Trained * Post down vs Healthy Aged-matched Trained * Pre	-0.000899187	Healthy Aged-matched Trained * Post down vs Healthy Aged-matched Trained * Pre	0.182287	-0.127289	1.88206	-1.37188	-0.127289	Cancer Untrained * Post down vs Cancer Untrained * Pre	-0.00259256	Cancer Untrained * Post down vs Cancer Untrained * Pre	0.317754	0.0945887	1.03928	1.01945	0.0945887	Cancer Trained * Pre up vs Cancer Untrained * Pre	0.00212348	Cancer Trained * Pre up vs Cancer Untrained * Pre	0.00554986	0.254194	9.21143	3.03503	0.254194	Cancer Trained * Pre up vs Healthy Aged-matched Trained * Pre	0.00521188	Cancer Trained * Pre up vs Healthy Aged-matched Trained * Pre	0.354236	-0.0825731	0.891014	-0.943935	-0.0825731	Cancer Trained * Post down vs Cancer Untrained * Post	-0.00151474	Cancer Trained * Post down vs Cancer Untrained * Post	0.942823	-0.00606767	0.00524856	-0.0724469	-0.00606767	Cancer Trained * Post down vs Healthy Aged-matched Trained * Post	-0.000119717	Cancer Trained * Post down vs Healthy Aged-matched Trained * Post	3.93688	0.376578	0.47827	1
416019	cg25243171	KLHL29	0.00904866	2		ENST00000471654.1;ENST00000471654.1	1stExon;5'UTR	KLHL29;KLHL29				S_Shore	chr2:23913308-23913569	NM_052920	Body	KLHL29	0.000598052	0.316763	15.4184	3.92662	0.316763	Cancer Trained * Post up vs Cancer Trained * Pre	0.0135927	Cancer Trained * Post up vs Cancer Trained * Pre	0.175868	0.102587	1.9406	1.39305	0.102587	Healthy Aged-matched Trained * Post up vs Healthy Aged-matched Trained * Pre	0.00405958	Healthy Aged-matched Trained * Post up vs Healthy Aged-matched Trained * Pre	0.325058	0.0858954	1.00776	1.00387	0.0858954	Cancer Untrained * Post up vs Cancer Untrained * Pre	0.00355304	Cancer Untrained * Post up vs Cancer Untrained * Pre	0.101059	-0.145676	2.89862	-1.70253	-0.145676	Cancer Trained * Pre down vs Cancer Untrained * Pre	-0.00675515	Cancer Trained * Pre down vs Cancer Untrained * Pre	0.0374441	-0.169749	4.8303	-2.1978	-0.169749	Cancer Trained * Pre down vs Healthy Aged-matched Trained * Pre	-0.00772207	Cancer Trained * Pre down vs Healthy Aged-matched Trained * Pre	0.301047	0.0851917	1.11523	1.05604	0.0851917	Cancer Trained * Post up vs Cancer Untrained * Post	0.00328449	Cancer Trained * Post up vs Cancer Untrained * Post	0.570296	0.0444264	0.330858	0.575202	0.0444264	Cancer Trained * Post up vs Healthy Aged-matched Trained * Post	0.00181104	Cancer Trained * Post up vs Healthy Aged-matched Trained * Post	3.93668	0.320236	0.406734	1
204513	cg14733725	FGFR1	0.00904875	8		ENST00000440174.1;ENST00000487647.1;ENST00000527203.1;ENST00000397103.1;ENST00000530701	5'UTR;TSS1500;TSS1500;TSS1500;TSS1500;3'UTR;3'UTR;5'UTR;3'UTR;5'UTR;5'UTR;5'UTR;5'UTR;5	FGFR1;FGFR1;FGFR1;FGFR1;FGFR1;FGFR1;FGFR1;FGFR1;FGFR1;FGFR1;FGFR1;FGFR1;FGFR1;FGFR1;FGF						NM_023111;NM_015850;NM_023110;NM_023106;NM_023105;NM_023108;NM_023107	5'UTR;5'UTR;5'UTR;5'UTR;5'UTR;5'UTR;5'UTR	FGFR1;FGFR1;FGFR1;FGFR1;FGFR1;FGFR1;FGFR1	0.000262558	0.353188	18.0321	4.24642	0.353188	Cancer Trained * Post up vs Cancer Trained * Pre	0.0142667	Cancer Trained * Post up vs Cancer Trained * Pre	0.610623	0.0391521	0.265904	0.515659	0.0391521	Healthy Aged-matched Trained * Post up vs Healthy Aged-matched Trained * Pre	0.0015346	Healthy Aged-matched Trained * Post up vs Healthy Aged-matched Trained * Pre	0.580991	0.049333	0.312721	0.559214	0.049333	Cancer Untrained * Post up vs Cancer Untrained * Pre	0.00203461	Cancer Untrained * Post up vs Cancer Untrained * Pre	0.215813	-0.112029	1.61265	-1.2699	-0.112029	Cancer Trained * Pre down vs Cancer Untrained * Pre	-0.00487286	Cancer Trained * Pre down vs Cancer Untrained * Pre	0.0329108	-0.179827	5.09954	-2.25822	-0.179827	Cancer Trained * Pre down vs Healthy Aged-matched Trained * Pre	-0.00777741	Cancer Trained * Pre down vs Healthy Aged-matched Trained * Pre	0.0296622	0.191827	5.31926	2.30635	0.191827	Cancer Trained * Post up vs Cancer Untrained * Post	0.00735922	Cancer Trained * Post up vs Cancer Untrained * Post	0.104362	0.134209	2.84046	1.68537	0.134209	Cancer Trained * Post up vs Healthy Aged-matched Trained * Post	0.00495468	Cancer Trained * Post up vs Healthy Aged-matched Trained * Post	3.93667	0.340413	0.432361	1
643517	cg16344968	LOC100286844	0.00905194	12		ENST00000548872.1;ENST00000549124.1	5'UTR;5'UTR	RP11-70F11.6;RP11-70F11.6						NR_027500;NM_181708;NR_027501;NR_027499	Body;3'UTR;Body;Body	LOC100286844;BCDIN3D;LOC100286844;LOC100286844	0.00112054	0.305461	13.5445	3.68029	0.305461	Cancer Trained * Post up vs Cancer Trained * Pre	0.01411	Cancer Trained * Post up vs Cancer Trained * Pre	0.436424	0.0599269	0.625571	0.79093	0.0599269	Healthy Aged-matched Trained * Post up vs Healthy Aged-matched Trained * Pre	0.00293636	Healthy Aged-matched Trained * Post up vs Healthy Aged-matched Trained * Pre	0.938273	-0.00688633	0.00611892	-0.0782235	-0.00688633	Cancer Untrained * Post down vs Cancer Untrained * Pre	-0.000466916	Cancer Untrained * Post down vs Cancer Untrained * Pre	0.516867	-0.0578825	0.432309	-0.657502	-0.0578825	Cancer Trained * Pre down vs Cancer Untrained * Pre	-0.00270859	Cancer Trained * Pre down vs Cancer Untrained * Pre	0.0587263	-0.157399	3.92325	-1.98072	-0.157399	Cancer Trained * Pre down vs Healthy Aged-matched Trained * Pre	-0.0073166	Cancer Trained * Pre down vs Healthy Aged-matched Trained * Pre	0.00515149	0.254465	9.39956	3.06587	0.254465	Cancer Trained * Post up vs Cancer Untrained * Post	0.0118683	Cancer Trained * Post up vs Cancer Untrained * Post	0.277946	0.0881347	1.23008	1.10909	0.0881347	Cancer Trained * Post up vs Healthy Aged-matched Trained * Post	0.00385702	Cancer Trained * Post up vs Healthy Aged-matched Trained * Post	3.93638	0.338965	0.430554	1
531911	cg01462829	HS3ST1	0.00906012	4		ENST00000002596.5;ENST00000514690.1;ENST00000510712.1;ENST00000002596.5	1stExon;TSS1500;5'UTR;5'UTR	HS3ST1;HS3ST1;HS3ST1;HS3ST1		Unclassified_Cell_type_specific	4:11430328-11430928	Island	chr4:11430235-11431256	NM_005114	TSS1500	HS3ST1	0.00130393	-0.440654	13.1072	-3.62039	-0.440654	Cancer Trained * Post down vs Cancer Trained * Pre	-0.0122435	Cancer Trained * Post down vs Cancer Trained * Pre	0.194831	-0.148014	1.7746	-1.33214	-0.148014	Healthy Aged-matched Trained * Post down vs Healthy Aged-matched Trained * Pre	-0.00366371	Healthy Aged-matched Trained * Post down vs Healthy Aged-matched Trained * Pre	0.768365	0.038437	0.0886463	0.297735	0.038437	Cancer Untrained * Post up vs Cancer Untrained * Pre	0.00125779	Cancer Untrained * Post up vs Cancer Untrained * Pre	0.229389	0.159056	1.51797	1.23206	0.159056	Cancer Trained * Pre up vs Cancer Untrained * Pre	0.00480479	Cancer Trained * Pre up vs Cancer Untrained * Pre	0.0448308	0.246142	4.46141	2.11221	0.246142	Cancer Trained * Pre up vs Healthy Aged-matched Trained * Pre	0.00694866	Cancer Trained * Pre up vs Healthy Aged-matched Trained * Pre	0.0144231	-0.320035	6.91367	-2.62939	-0.320035	Cancer Trained * Post down vs Cancer Untrained * Post	-0.00869653	Cancer Trained * Post down vs Cancer Untrained * Post	0.693267	-0.0464989	0.159217	-0.399019	-0.0464989	Cancer Trained * Post down vs Healthy Aged-matched Trained * Post	-0.00163116	Cancer Trained * Post down vs Healthy Aged-matched Trained * Post	3.93564	0.728805	0.925904	1
251413	cg23110828	EXTL3	0.00906091	8		ENST00000501224.2;ENST00000519886.1;ENST00000519870.1;ENST00000523789.1;ENST00000519870	1stExon;TSS1500;3'UTR;TSS1500;1stExon;TSS200;5'UTR;5'UTR;5'UTR;5'UTR;5'UTR;3'UTR;3'UTR	CTD-2172A10.1;EXTL3;CTD-2172A10.1;CTD-2172A10.1;CTD-2172A10.1;EXTL3;EXTL3;EXTL3;EXTL3;E				Island	chr8:28558588-28559960	NM_001440;NR_073469;NR_073468;NR_126027	TSS1500;TSS1500;TSS1500;Body	EXTL3;EXTL3;EXTL3;EXTL3-AS1	0.00678958	-0.344417	8.70871	-2.95105	-0.344417	Cancer Trained * Post down vs Cancer Trained * Pre	-0.00952482	Cancer Trained * Post down vs Cancer Trained * Pre	0.102563	-0.180551	2.87188	-1.69466	-0.180551	Healthy Aged-matched Trained * Post down vs Healthy Aged-matched Trained * Pre	-0.00413485	Healthy Aged-matched Trained * Post down vs Healthy Aged-matched Trained * Pre	0.729719	-0.0432513	0.122076	-0.349394	-0.0432513	Cancer Untrained * Post down vs Cancer Untrained * Pre	-0.00110869	Cancer Untrained * Post down vs Cancer Untrained * Pre	0.370154	0.112974	0.832896	0.912631	0.112974	Cancer Trained * Pre up vs Cancer Untrained * Pre	0.00325758	Cancer Trained * Pre up vs Cancer Untrained * Pre	0.0310661	0.255327	5.22117	2.28499	0.255327	Cancer Trained * Pre up vs Healthy Aged-matched Trained * Pre	0.00735822	Cancer Trained * Pre up vs Healthy Aged-matched Trained * Pre	0.119413	-0.188192	2.60007	-1.61247	-0.188192	Cancer Trained * Post down vs Cancer Untrained * Post	-0.00515855	Cancer Trained * Post down vs Cancer Untrained * Post	0.420799	0.0914615	0.669962	0.818512	0.0914615	Cancer Trained * Post up vs Healthy Aged-matched Trained * Post	0.00196824	Cancer Trained * Post up vs Healthy Aged-matched Trained * Post	3.93557	0.67009	0.851326	1
114984	cg20300651		0.00906151	6													0.000482628	0.469719	16.0817	4.0102	0.469719	Cancer Trained * Post up vs Cancer Trained * Pre	0.00470864	Cancer Trained * Post up vs Cancer Trained * Pre	0.596671	0.057316	0.287335	0.536037	0.057316	Healthy Aged-matched Trained * Post up vs Healthy Aged-matched Trained * Pre	0.000424474	Healthy Aged-matched Trained * Post up vs Healthy Aged-matched Trained * Pre	0.196479	0.16487	1.76112	1.32707	0.16487	Cancer Untrained * Post up vs Cancer Untrained * Pre	0.00176269	Cancer Untrained * Post up vs Cancer Untrained * Pre	0.741163	-0.0414953	0.111558	-0.334003	-0.0414953	Cancer Trained * Pre down vs Cancer Untrained * Pre	-0.000458598	Cancer Trained * Pre down vs Cancer Untrained * Pre	0.118388	-0.181359	2.6153	-1.61719	-0.181359	Cancer Trained * Pre down vs Healthy Aged-matched Trained * Pre	-0.00195026	Cancer Trained * Pre down vs Healthy Aged-matched Trained * Pre	0.033614	0.263354	5.05516	2.24837	0.263354	Cancer Trained * Post up vs Cancer Untrained * Post	0.00248735	Cancer Trained * Post up vs Cancer Untrained * Post	0.0499277	0.231045	4.24459	2.06024	0.231045	Cancer Trained * Post up vs Healthy Aged-matched Trained * Post	0.0023339	Cancer Trained * Post up vs Healthy Aged-matched Trained * Post	3.93552	0.674925	0.85748	1
228694	cg10192138		0.00906277	1													0.00201832	0.432506	11.8786	3.44654	0.432506	Cancer Trained * Post up vs Cancer Trained * Pre	0.0279294	Cancer Trained * Post up vs Cancer Trained * Pre	0.24234	0.137182	1.43403	1.19751	0.137182	Healthy Aged-matched Trained * Post up vs Healthy Aged-matched Trained * Pre	0.00866253	Healthy Aged-matched Trained * Post up vs Healthy Aged-matched Trained * Pre	0.188219	-0.180064	1.83015	-1.35283	-0.180064	Cancer Untrained * Post down vs Cancer Untrained * Pre	-0.0129683	Cancer Untrained * Post down vs Cancer Untrained * Pre	0.0811992	-0.241868	3.30208	-1.81716	-0.241868	Cancer Trained * Pre down vs Cancer Untrained * Pre	-0.0174511	Cancer Trained * Pre down vs Cancer Untrained * Pre	0.042907	-0.256298	4.55054	-2.1332	-0.256298	Cancer Trained * Pre down vs Healthy Aged-matched Trained * Pre	-0.0182199	Cancer Trained * Pre down vs Healthy Aged-matched Trained * Pre	0.00674128	0.370702	8.72635	2.95404	0.370702	Cancer Trained * Post up vs Cancer Untrained * Post	0.0234466	Cancer Trained * Post up vs Cancer Untrained * Post	0.748025	0.0390254	0.105504	0.324813	0.0390254	Cancer Trained * Post up vs Healthy Aged-matched Trained * Post	0.00104705	Cancer Trained * Post up vs Healthy Aged-matched Trained * Post	3.9354	0.774668	0.984231	1
18755	cg10963245		0.00906441	2		ENST00000389938.2;ENST00000409275.1;ENST00000469800.1	TSS1500;TSS200;TSS200	SH2D6;CAPG;SH2D6		Promoter_Associated	2:85645100-85646907	Island	chr2:85645343-85645879				0.000327702	-0.426276	17.3104	-4.16058	-0.426276	Cancer Trained * Post down vs Cancer Trained * Pre	-0.00707859	Cancer Trained * Post down vs Cancer Trained * Pre	0.78047	-0.0263499	0.0793713	-0.281729	-0.0263499	Healthy Aged-matched Trained * Post down vs Healthy Aged-matched Trained * Pre	-0.000299475	Healthy Aged-matched Trained * Post down vs Healthy Aged-matched Trained * Pre	0.810187	0.0263788	0.0589227	0.24274	0.0263788	Cancer Untrained * Post up vs Cancer Untrained * Pre	0.000480606	Cancer Untrained * Post up vs Cancer Untrained * Pre	0.15933	0.157635	2.10417	1.45057	0.157635	Cancer Trained * Pre up vs Cancer Untrained * Pre	0.00292731	Cancer Trained * Pre up vs Cancer Untrained * Pre	0.023934	0.235855	5.78102	2.40438	0.235855	Cancer Trained * Pre up vs Healthy Aged-matched Trained * Pre	0.00426416	Cancer Trained * Pre up vs Healthy Aged-matched Trained * Pre	0.00805041	-0.29502	8.29138	-2.87948	-0.29502	Cancer Trained * Post down vs Cancer Untrained * Post	-0.00463188	Cancer Trained * Post down vs Cancer Untrained * Post	0.106879	-0.164071	2.79755	-1.67259	-0.164071	Cancer Trained * Post down vs Healthy Aged-matched Trained * Post	-0.00251495	Cancer Trained * Post down vs Healthy Aged-matched Trained * Post	3.93525	0.516366	0.656077	1
309724	cg15170644	SSBP2	0.00908734	5		ENST00000507655.1;ENST00000507472.1;ENST00000504174.1;ENST00000512098.1;ENST00000509743	3'UTR;3'UTR;3'UTR;3'UTR;3'UTR	SSBP2;SSBP2;SSBP2;SSBP2;SSBP2						NM_012446	Body	SSBP2	0.00241519	0.351247	11.3874	3.37452	0.351247	Cancer Trained * Post up vs Cancer Trained * Pre	0.0239022	Cancer Trained * Post up vs Cancer Trained * Pre	0.0914294	0.166801	3.08162	1.75546	0.166801	Healthy Aged-matched Trained * Post up vs Healthy Aged-matched Trained * Pre	0.0116365	Healthy Aged-matched Trained * Post up vs Healthy Aged-matched Trained * Pre	0.0720512	-0.207368	3.52801	-1.8783	-0.207368	Cancer Untrained * Post down vs Cancer Untrained * Pre	-0.0148796	Cancer Untrained * Post down vs Cancer Untrained * Pre	0.0712639	-0.207983	3.54897	-1.88387	-0.207983	Cancer Trained * Pre down vs Cancer Untrained * Pre	-0.0148053	Cancer Trained * Pre down vs Cancer Untrained * Pre	0.351964	-0.0945223	0.899614	-0.94848	-0.0945223	Cancer Trained * Pre down vs Healthy Aged-matched Trained * Pre	-0.00637731	Cancer Trained * Pre down vs Healthy Aged-matched Trained * Pre	0.00245092	0.350632	11.3475	3.36861	0.350632	Cancer Trained * Post up vs Cancer Untrained * Post	0.0239765	Cancer Trained * Post up vs Cancer Untrained * Post	0.375493	0.0899234	0.814203	0.902332	0.0899234	Cancer Trained * Post up vs Healthy Aged-matched Trained * Post	0.00588845	Cancer Trained * Post up vs Healthy Aged-matched Trained * Post	3.93318	0.532666	0.677144	1
153398	cg00674003		0.00908851	17													0.0012408	0.312096	13.2498	3.64002	0.312096	Cancer Trained * Post up vs Cancer Trained * Pre	0.0171989	Cancer Trained * Post up vs Cancer Trained * Pre	0.996227	0.00037388	2.2818e-05	0.00477682	0.00037388	Healthy Aged-matched Trained * Post up vs Healthy Aged-matched Trained * Pre	0.00049141	Healthy Aged-matched Trained * Post up vs Healthy Aged-matched Trained * Pre	0.0377699	0.199499	4.81237	2.19371	0.199499	Cancer Untrained * Post up vs Cancer Untrained * Pre	0.0106852	Cancer Untrained * Post up vs Cancer Untrained * Pre	0.510156	-0.0607629	0.446433	-0.668156	-0.0607629	Cancer Trained * Pre down vs Cancer Untrained * Pre	-0.00379303	Cancer Trained * Pre down vs Cancer Untrained * Pre	0.0110605	-0.225278	7.53109	-2.74428	-0.225278	Cancer Trained * Pre down vs Healthy Aged-matched Trained * Pre	-0.0124032	Cancer Trained * Pre down vs Healthy Aged-matched Trained * Pre	0.550925	0.0518343	0.365482	0.604551	0.0518343	Cancer Trained * Post up vs Cancer Untrained * Post	0.00272064	Cancer Trained * Post up vs Cancer Untrained * Post	0.302395	0.086444	1.10889	1.05304	0.086444	Cancer Trained * Post up vs Healthy Aged-matched Trained * Post	0.00430428	Cancer Trained * Post up vs Healthy Aged-matched Trained * Post	3.93308	0.361419	0.45946	1
329046	cg17310313	CCDC171	0.00909415	9		ENST00000486641.1;ENST00000470191.1;ENST00000498725.1	TSS200;5'UTR;5'UTR	C9orf93;C9orf93;C9orf93						NM_173550	Body	CCDC171	0.00661205	0.346772	8.77423	2.96213	0.346772	Cancer Trained * Post up vs Cancer Trained * Pre	0.0220552	Cancer Trained * Post up vs Cancer Trained * Pre	0.0290241	0.247546	5.36557	2.31637	0.247546	Healthy Aged-matched Trained * Post up vs Healthy Aged-matched Trained * Pre	0.0139651	Healthy Aged-matched Trained * Post up vs Healthy Aged-matched Trained * Pre	0.563129	-0.0727634	0.343396	-0.586	-0.0727634	Cancer Untrained * Post down vs Cancer Untrained * Pre	-0.0039645	Cancer Untrained * Post down vs Cancer Untrained * Pre	0.0117135	-0.337693	7.39627	-2.71961	-0.337693	Cancer Trained * Pre down vs Cancer Untrained * Pre	-0.0212085	Cancer Trained * Pre down vs Cancer Untrained * Pre	0.0530132	-0.227647	4.1251	-2.03103	-0.227647	Cancer Trained * Pre down vs Healthy Aged-matched Trained * Pre	-0.0152687	Cancer Trained * Pre down vs Healthy Aged-matched Trained * Pre	0.490944	0.0818423	0.48874	0.699099	0.0818423	Cancer Trained * Post up vs Cancer Untrained * Post	0.0048112	Cancer Trained * Post up vs Cancer Untrained * Post	0.262744	-0.128422	1.31276	-1.14576	-0.128422	Cancer Trained * Post down vs Healthy Aged-matched Trained * Post	-0.00717857	Cancer Trained * Post down vs Healthy Aged-matched Trained * Post	3.93257	0.673697	0.856561	1
664003	cg09169367	MTO1	0.00909766	6		ENST00000445187.1;ENST00000521156.1;ENST00000523763.1;ENST00000415228.1;ENST00000370308	3'UTR;TSS200;TSS200;3'UTR;5'UTR;5'UTR	MTO1;MTO1;MTO1;MTO1;MTO1;MTO1						NM_012123;NM_133645;NM_001123226	Body;Body;Body	MTO1;MTO1;MTO1	0.00260584	0.285993	11.1818	3.34392	0.285993	Cancer Trained * Post up vs Cancer Trained * Pre	0.0127948	Cancer Trained * Post up vs Cancer Trained * Pre	0.0705625	0.147473	3.56787	1.88888	0.147473	Healthy Aged-matched Trained * Post up vs Healthy Aged-matched Trained * Pre	0.00654849	Healthy Aged-matched Trained * Post up vs Healthy Aged-matched Trained * Pre	0.454288	-0.0689544	0.577794	-0.760127	-0.0689544	Cancer Untrained * Post down vs Cancer Untrained * Pre	-0.00329427	Cancer Untrained * Post down vs Cancer Untrained * Pre	0.510557	-0.0605533	0.445579	-0.667517	-0.0605533	Cancer Trained * Pre down vs Cancer Untrained * Pre	-0.00306721	Cancer Trained * Pre down vs Cancer Untrained * Pre	0.552775	-0.0492724	0.362074	-0.601726	-0.0492724	Cancer Trained * Pre down vs Healthy Aged-matched Trained * Pre	-0.00250044	Cancer Trained * Pre down vs Healthy Aged-matched Trained * Pre	0.00204057	0.294394	11.8484	3.44215	0.294394	Cancer Trained * Post up vs Cancer Untrained * Post	0.0130218	Cancer Trained * Post up vs Cancer Untrained * Post	0.286146	0.0892476	1.18791	1.08991	0.0892476	Cancer Trained * Post up vs Healthy Aged-matched Trained * Post	0.00374582	Cancer Trained * Post up vs Healthy Aged-matched Trained * Post	3.93225	0.359542	0.457171	1
785204	cg04421162	PRKCG	0.00909984	19								N_Shelf	chr19:54409966-54410200	NM_002739	Body	PRKCG	0.00483498	0.471966	9.56074	3.09204	0.471966	Cancer Trained * Post up vs Cancer Trained * Pre	0.0361872	Cancer Trained * Post up vs Cancer Trained * Pre	0.271635	0.156636	1.26368	1.12413	0.156636	Healthy Aged-matched Trained * Post up vs Healthy Aged-matched Trained * Pre	0.00986016	Healthy Aged-matched Trained * Post up vs Healthy Aged-matched Trained * Pre	0.592371	-0.0878074	0.294157	-0.542362	-0.0878074	Cancer Untrained * Post down vs Cancer Untrained * Pre	-0.00789479	Cancer Untrained * Post down vs Cancer Untrained * Pre	0.141905	-0.245539	2.30015	-1.51663	-0.245539	Cancer Trained * Pre down vs Cancer Untrained * Pre	-0.020126	Cancer Trained * Pre down vs Cancer Untrained * Pre	0.0117481	-0.39726	7.38938	-2.71834	-0.39726	Cancer Trained * Pre down vs Healthy Aged-matched Trained * Pre	-0.0308974	Cancer Trained * Pre down vs Healthy Aged-matched Trained * Pre	0.0500882	0.314235	4.23818	2.05868	0.314235	Cancer Trained * Post up vs Cancer Untrained * Post	0.0239561	Cancer Trained * Post up vs Cancer Untrained * Post	0.580043	-0.0819302	0.314301	-0.560626	-0.0819302	Cancer Trained * Post down vs Healthy Aged-matched Trained * Post	-0.00457036	Cancer Trained * Post down vs Healthy Aged-matched Trained * Post	3.93205	1.14514	1.45616	1
91037	cg22056637	SPG7	0.00910674	16		ENST00000569363.1;ENST00000568151.1;ENST00000268704.2;ENST00000341316.2;ENST00000563783	TSS1500;TSS1500;TSS200;TSS200;5'UTR	SPG7;SPG7;SPG7;SPG7;SPG7		Promoter_Associated	16:89574167-89574885	Island	chr16:89573954-89575368	NM_003119;NM_199367	TSS200;TSS200	SPG7;SPG7	0.00410167	-0.276472	9.98325	-3.15963	-0.276472	Cancer Trained * Post down vs Cancer Trained * Pre	-0.00421429	Cancer Trained * Post down vs Cancer Trained * Pre	0.276365	0.0888906	1.2384	1.11284	0.0888906	Healthy Aged-matched Trained * Post up vs Healthy Aged-matched Trained * Pre	0.00117913	Healthy Aged-matched Trained * Post up vs Healthy Aged-matched Trained * Pre	0.146615	-0.139043	2.24446	-1.49815	-0.139043	Cancer Untrained * Post down vs Cancer Untrained * Pre	-0.00211962	Cancer Untrained * Post down vs Cancer Untrained * Pre	0.467356	0.068498	0.544719	0.738051	0.068498	Cancer Trained * Pre up vs Cancer Untrained * Pre	0.00119732	Cancer Trained * Pre up vs Cancer Untrained * Pre	0.000971576	0.31303	13.9614	3.73649	0.31303	Cancer Trained * Pre up vs Healthy Aged-matched Trained * Pre	0.00470957	Cancer Trained * Pre up vs Healthy Aged-matched Trained * Pre	0.438233	-0.0689317	0.620592	-0.787777	-0.0689317	Cancer Trained * Post down vs Cancer Untrained * Post	-0.000897342	Cancer Trained * Post down vs Cancer Untrained * Post	0.537842	-0.0523332	0.390223	-0.624678	-0.0523332	Cancer Trained * Post down vs Healthy Aged-matched Trained * Post	-0.000683847	Cancer Trained * Post down vs Healthy Aged-matched Trained * Post	3.93143	0.376264	0.478532	1
4976	cg01534506	USE1	0.00910876	19						Promoter_Associated	19:17325683-17326814	Island	chr19:17326114-17326551	NM_018467	Body	USE1	0.00624075	-0.24332	8.91772	-2.98626	-0.24332	Cancer Trained * Post down vs Cancer Trained * Pre	-0.00504747	Cancer Trained * Post down vs Cancer Trained * Pre	0.184261	-0.101566	1.86456	-1.36549	-0.101566	Healthy Aged-matched Trained * Post down vs Healthy Aged-matched Trained * Pre	-0.00204511	Healthy Aged-matched Trained * Post down vs Healthy Aged-matched Trained * Pre	0.434925	-0.0685805	0.629722	-0.793551	-0.0685805	Cancer Untrained * Post down vs Cancer Untrained * Pre	-0.00136715	Cancer Untrained * Post down vs Cancer Untrained * Pre	0.719707	0.0313654	0.131719	0.362931	0.0313654	Cancer Trained * Pre up vs Cancer Untrained * Pre	0.000729084	Cancer Trained * Pre up vs Cancer Untrained * Pre	0.0330968	0.175961	5.0877	2.25559	0.175961	Cancer Trained * Pre up vs Healthy Aged-matched Trained * Pre	0.0038146	Cancer Trained * Pre up vs Healthy Aged-matched Trained * Pre	0.0907057	-0.143374	3.09627	-1.75962	-0.143374	Cancer Trained * Post down vs Cancer Untrained * Post	-0.00295123	Cancer Trained * Post down vs Cancer Untrained * Post	0.664796	0.0342071	0.192274	0.438491	0.0342071	Cancer Trained * Post up vs Healthy Aged-matched Trained * Post	0.000812247	Cancer Trained * Post up vs Healthy Aged-matched Trained * Post	3.93125	0.326243	0.414935	1
340840	cg14910406	DNAJB2	0.00912698	2		ENST00000480537.1;ENST00000477917.1;ENST00000481815.1;ENST00000485220.1;ENST00000463463	5'UTR;5'UTR;5'UTR;5'UTR;5'UTR;TSS200;ExonBnd	DNAJB2;DNAJB2;DNAJB2;DNAJB2;DNAJB2;DNAJB2;DNAJB2		Promoter_Associated	2:220145290-220145627	S_Shore	chr2:220143879-220144633	NM_001039550;NM_006736	Body;Body	DNAJB2;DNAJB2	0.000637173	0.426832	15.2246	3.90188	0.426832	Cancer Trained * Post up vs Cancer Trained * Pre	0.0163651	Cancer Trained * Post up vs Cancer Trained * Pre	0.176211	-0.138996	1.93741	-1.39191	-0.138996	Healthy Aged-matched Trained * Post down vs Healthy Aged-matched Trained * Pre	-0.00464484	Healthy Aged-matched Trained * Post down vs Healthy Aged-matched Trained * Pre	0.514977	0.0766353	0.436253	0.660495	0.0766353	Cancer Untrained * Post up vs Cancer Untrained * Pre	0.00315059	Cancer Untrained * Post up vs Cancer Untrained * Pre	0.127917	-0.182698	2.47942	-1.57462	-0.182698	Cancer Trained * Pre down vs Cancer Untrained * Pre	-0.00760964	Cancer Trained * Pre down vs Cancer Untrained * Pre	0.00129876	-0.379344	13.1186	-3.62196	-0.379344	Cancer Trained * Pre down vs Healthy Aged-matched Trained * Pre	-0.0146266	Cancer Trained * Pre down vs Healthy Aged-matched Trained * Pre	0.138281	0.167498	2.34452	1.53118	0.167498	Cancer Trained * Post up vs Cancer Untrained * Post	0.00560485	Cancer Trained * Post up vs Cancer Untrained * Post	0.0871436	0.186485	3.17035	1.78055	0.186485	Cancer Trained * Post up vs Healthy Aged-matched Trained * Post	0.00638333	Cancer Trained * Post up vs Healthy Aged-matched Trained * Post	3.92961	0.587796	0.747906	1
125817	cg24132021	DPM3	0.00913203	1		ENST00000341298.3;ENST00000368399.1;ENST00000341298.3;ENST00000368400.4	5'UTR;TSS200;1stExon;TSS200	DPM3;DPM3;DPM3;DPM3		Promoter_Associated	1:155112327-155113268	Island	chr1:155112976-155113179	NM_018973;NM_153741	TSS200;TSS200	DPM3;DPM3	0.000415374	-0.402412	16.5532	-4.06857	-0.402412	Cancer Trained * Post down vs Cancer Trained * Pre	-0.00450375	Cancer Trained * Post down vs Cancer Trained * Pre	0.799533	-0.0231748	0.0658804	-0.256672	-0.0231748	Healthy Aged-matched Trained * Post down vs Healthy Aged-matched Trained * Pre	-0.000173135	Healthy Aged-matched Trained * Post down vs Healthy Aged-matched Trained * Pre	0.497513	-0.0722226	0.473953	-0.688443	-0.0722226	Cancer Untrained * Post down vs Cancer Untrained * Pre	-0.000792565	Cancer Untrained * Post down vs Cancer Untrained * Pre	0.132719	0.163041	2.41537	1.55415	0.163041	Cancer Trained * Pre up vs Cancer Untrained * Pre	0.0019714	Cancer Trained * Pre up vs Cancer Untrained * Pre	0.00626015	0.282666	8.91	2.98496	0.282666	Cancer Trained * Pre up vs Healthy Aged-matched Trained * Pre	0.00330457	Cancer Trained * Pre up vs Healthy Aged-matched Trained * Pre	0.103473	-0.167148	2.8559	-1.68994	-0.167148	Cancer Trained * Post down vs Cancer Untrained * Post	-0.00173979	Cancer Trained * Post down vs Cancer Untrained * Post	0.317596	-0.0965707	1.03997	-1.01979	-0.0965707	Cancer Trained * Post down vs Healthy Aged-matched Trained * Post	-0.00102605	Cancer Trained * Post down vs Healthy Aged-matched Trained * Post	3.92916	0.480472	0.611418	1
118903	cg20443838	MFI2	0.00913765	3		ENST00000424769.1;ENST00000446695.1;ENST00000296350.5;ENST00000437064.1;ENST00000414354	5'UTR;TSS1500;3'UTR;TSS1500;TSS1500;TSS200;3'UTR	MFI2-AS1;MFI2-AS1;MFI2;MFI2-AS1;MFI2-AS1;MFI2-AS1;MFI2		Unclassified	3:196729569-196730444	Island	chr3:196728958-196730878	NM_005929;NR_038285	3'UTR;TSS200	MFI2;MFI2-AS1	0.0024087	-0.445177	11.3947	-3.3756	-0.445177	Cancer Trained * Post down vs Cancer Trained * Pre	-0.00529977	Cancer Trained * Post down vs Cancer Trained * Pre	0.27223	0.135163	1.26046	1.1227	0.135163	Healthy Aged-matched Trained * Post up vs Healthy Aged-matched Trained * Pre	0.00136074	Healthy Aged-matched Trained * Post up vs Healthy Aged-matched Trained * Pre	0.425346	-0.113362	0.656782	-0.810421	-0.113362	Cancer Untrained * Post down vs Cancer Untrained * Pre	-0.00112009	Cancer Untrained * Post down vs Cancer Untrained * Pre	0.0290114	0.324043	5.3665	2.31657	0.324043	Cancer Trained * Pre up vs Cancer Untrained * Pre	0.00406386	Cancer Trained * Pre up vs Cancer Untrained * Pre	0.000452324	0.509539	16.2847	4.03543	0.509539	Cancer Trained * Pre up vs Healthy Aged-matched Trained * Pre	0.0057803	Cancer Trained * Pre up vs Healthy Aged-matched Trained * Pre	0.953477	-0.00777159	0.00347261	-0.0589289	-0.00777159	Cancer Trained * Post down vs Cancer Untrained * Post	-0.000115817	Cancer Trained * Post down vs Cancer Untrained * Post	0.579977	-0.0708005	0.314412	-0.560724	-0.0708005	Cancer Trained * Post down vs Healthy Aged-matched Trained * Post	-0.000880208	Cancer Trained * Post down vs Healthy Aged-matched Trained * Post	3.92866	0.854117	1.08703	1
272603	cg18084389		0.00914135	5		ENST00000507050.1	TSS1500	CTC-503K11.2									0.00356341	0.269787	10.3497	3.21709	0.269787	Cancer Trained * Post up vs Cancer Trained * Pre	0.0172909	Cancer Trained * Post up vs Cancer Trained * Pre	0.0300016	0.176158	5.29508	2.3011	0.176158	Healthy Aged-matched Trained * Post up vs Healthy Aged-matched Trained * Pre	0.0118203	Healthy Aged-matched Trained * Post up vs Healthy Aged-matched Trained * Pre	0.169955	0.125692	1.99687	1.41311	0.125692	Cancer Untrained * Post up vs Cancer Untrained * Pre	0.0080349	Cancer Untrained * Post up vs Cancer Untrained * Pre	0.376446	-0.0800975	0.810906	-0.900503	-0.0800975	Cancer Trained * Pre down vs Cancer Untrained * Pre	-0.00553066	Cancer Trained * Pre down vs Cancer Untrained * Pre	0.861549	0.0141479	0.0310496	0.176209	0.0141479	Cancer Trained * Pre up vs Healthy Aged-matched Trained * Pre	0.00119899	Cancer Trained * Pre up vs Healthy Aged-matched Trained * Pre	0.452522	0.0639972	0.582381	0.763139	0.0639972	Cancer Trained * Post up vs Cancer Untrained * Post	0.00372531	Cancer Trained * Post up vs Cancer Untrained * Post	0.191551	0.107777	1.80187	1.34234	0.107777	Cancer Trained * Post up vs Healthy Aged-matched Trained * Post	0.00666959	Cancer Trained * Post up vs Healthy Aged-matched Trained * Post	3.92832	0.345328	0.439536	1
93968	cg15592690	IMPA2	0.00914422	18		ENST00000269159.3;ENST00000383376.4	TSS200;TSS200	IMPA2;IMPA2		Promoter_Associated	18:11980928-11981707	Island	chr18:11980483-11982142	NM_014214	TSS200	IMPA2	0.00981481	-0.324182	7.81433	-2.79541	-0.324182	Cancer Trained * Post down vs Cancer Trained * Pre	-0.0114684	Cancer Trained * Post down vs Cancer Trained * Pre	0.0331092	0.23877	5.08691	2.25542	0.23877	Healthy Aged-matched Trained * Post up vs Healthy Aged-matched Trained * Pre	0.00916986	Healthy Aged-matched Trained * Post up vs Healthy Aged-matched Trained * Pre	0.0749694	0.228554	3.45255	1.8581	0.228554	Cancer Untrained * Post up vs Cancer Untrained * Pre	0.00934021	Cancer Untrained * Post up vs Cancer Untrained * Pre	0.124016	0.195787	2.53355	1.59171	0.195787	Cancer Trained * Pre up vs Cancer Untrained * Pre	0.00742918	Cancer Trained * Pre up vs Cancer Untrained * Pre	0.218248	0.140232	1.59513	1.26299	0.140232	Cancer Trained * Pre up vs Healthy Aged-matched Trained * Pre	0.00520913	Cancer Trained * Pre up vs Healthy Aged-matched Trained * Pre	0.00500288	-0.35695	9.47385	-3.07796	-0.35695	Cancer Trained * Post down vs Cancer Untrained * Post	-0.0133794	Cancer Trained * Post down vs Cancer Untrained * Post	0.000811563	-0.42272	14.4946	-3.80718	-0.42272	Cancer Trained * Post down vs Healthy Aged-matched Trained * Post	-0.0154291	Cancer Trained * Post down vs Healthy Aged-matched Trained * Post	3.92807	0.660353	0.840557	1
124234	cg24873743	RAB11FIP5	0.00914752	2		ENST00000258098.6;ENST00000475951.1	TSS1500;3'UTR	RAB11FIP5;RAB11FIP5		Unclassified	2:73340362-73340562	Island	chr2:73339292-73340733	NM_015470	TSS1500	RAB11FIP5	0.00289512	-0.34854	10.8993	-3.30141	-0.34854	Cancer Trained * Post down vs Cancer Trained * Pre	-0.00404618	Cancer Trained * Post down vs Cancer Trained * Pre	0.702804	0.037195	0.148952	0.385942	0.037195	Healthy Aged-matched Trained * Post up vs Healthy Aged-matched Trained * Pre	0.00048879	Healthy Aged-matched Trained * Post up vs Healthy Aged-matched Trained * Pre	0.0501316	0.230478	4.23644	2.05826	0.230478	Cancer Untrained * Post up vs Cancer Untrained * Pre	0.00287269	Cancer Untrained * Post up vs Cancer Untrained * Pre	0.0362491	0.247811	4.89759	2.21305	0.247811	Cancer Trained * Pre up vs Cancer Untrained * Pre	0.00302324	Cancer Trained * Pre up vs Cancer Untrained * Pre	0.0086851	0.28781	8.10762	2.84739	0.28781	Cancer Trained * Pre up vs Healthy Aged-matched Trained * Pre	0.00339235	Cancer Trained * Pre up vs Healthy Aged-matched Trained * Pre	0.00433197	-0.331207	9.84222	-3.13723	-0.331207	Cancer Trained * Post down vs Cancer Untrained * Post	-0.00389564	Cancer Trained * Post down vs Cancer Untrained * Post	0.341924	-0.097925	0.938576	-0.968801	-0.097925	Cancer Trained * Post down vs Healthy Aged-matched Trained * Post	-0.00114262	Cancer Trained * Post down vs Healthy Aged-matched Trained * Post	3.92777	0.547221	0.696605	1
231952	cg26338428	ARHGAP10	0.00914771	4		ENST00000510379.1	5'UTR	ARHGAP10		Unclassified_Cell_type_specific	4:148767762-148767788			NM_024605	Body	ARHGAP10	0.00407475	0.306246	10.0003	3.16232	0.306246	Cancer Trained * Post up vs Cancer Trained * Pre	0.0239692	Cancer Trained * Post up vs Cancer Trained * Pre	0.139784	0.134826	2.32596	1.52511	0.134826	Healthy Aged-matched Trained * Post up vs Healthy Aged-matched Trained * Pre	0.0108236	Healthy Aged-matched Trained * Post up vs Healthy Aged-matched Trained * Pre	0.0923607	0.179768	3.06298	1.75014	0.179768	Cancer Untrained * Post up vs Cancer Untrained * Pre	0.0157872	Cancer Untrained * Post up vs Cancer Untrained * Pre	0.383847	0.0910484	0.785714	0.886405	0.0910484	Cancer Trained * Pre up vs Cancer Untrained * Pre	0.00838051	Cancer Trained * Pre up vs Cancer Untrained * Pre	0.756858	-0.0290235	0.0979851	-0.313026	-0.0290235	Cancer Trained * Pre down vs Healthy Aged-matched Trained * Pre	-0.00216758	Cancer Trained * Pre down vs Healthy Aged-matched Trained * Pre	0.0337706	0.217527	5.04541	2.2462	0.217527	Cancer Trained * Post up vs Cancer Untrained * Post	0.0165625	Cancer Trained * Post up vs Cancer Untrained * Post	0.137153	0.142396	2.35862	1.53578	0.142396	Cancer Trained * Post up vs Healthy Aged-matched Trained * Post	0.010978	Cancer Trained * Post up vs Healthy Aged-matched Trained * Post	3.92775	0.460449	0.586148	1
205043	cg14560496		0.00914875	6								N_Shelf	chr6:107349276-107349720				0.000677763	0.428238	15.0369	3.87774	0.428238	Cancer Trained * Post up vs Cancer Trained * Pre	0.0151576	Cancer Trained * Post up vs Cancer Trained * Pre	0.171832	0.141812	1.97876	1.40668	0.141812	Healthy Aged-matched Trained * Post up vs Healthy Aged-matched Trained * Pre	0.0045576	Healthy Aged-matched Trained * Post up vs Healthy Aged-matched Trained * Pre	0.299056	-0.12422	1.12466	-1.0605	-0.12422	Cancer Untrained * Post down vs Cancer Untrained * Pre	-0.00492518	Cancer Untrained * Post down vs Cancer Untrained * Pre	0.0587315	-0.232004	3.92308	-1.98068	-0.232004	Cancer Trained * Pre down vs Cancer Untrained * Pre	-0.00879905	Cancer Trained * Pre down vs Cancer Untrained * Pre	0.0903366	-0.186277	3.10379	-1.76176	-0.186277	Cancer Trained * Pre down vs Healthy Aged-matched Trained * Pre	-0.00719997	Cancer Trained * Pre down vs Healthy Aged-matched Trained * Pre	0.00763611	0.320454	8.42011	2.90174	0.320454	Cancer Trained * Post up vs Cancer Untrained * Post	0.0112837	Cancer Trained * Post up vs Cancer Untrained * Post	0.352609	0.10015	0.897167	0.947189	0.10015	Cancer Trained * Post up vs Healthy Aged-matched Trained * Post	0.00340005	Cancer Trained * Post up vs Healthy Aged-matched Trained * Post	3.92766	0.598766	0.762242	1
754620	cg09004856	ANKRD31	0.00915173	5		ENST00000504022.1	TSS1500	ANKRD31						NM_001164443	Body	ANKRD31	0.000436146	0.412707	16.3992	4.0496	0.412707	Cancer Trained * Post up vs Cancer Trained * Pre	0.0398414	Cancer Trained * Post up vs Cancer Trained * Pre	0.674622	0.0395199	0.180449	0.424792	0.0395199	Healthy Aged-matched Trained * Post up vs Healthy Aged-matched Trained * Pre	0.0040496	Healthy Aged-matched Trained * Post up vs Healthy Aged-matched Trained * Pre	0.58063	-0.0605064	0.313321	-0.559751	-0.0605064	Cancer Untrained * Post down vs Cancer Untrained * Pre	-0.00669316	Cancer Untrained * Post down vs Cancer Untrained * Pre	0.12895	-0.169727	2.4654	-1.57016	-0.169727	Cancer Trained * Pre down vs Cancer Untrained * Pre	-0.0171429	Cancer Trained * Pre down vs Cancer Untrained * Pre	0.024262	-0.234004	5.75141	-2.39821	-0.234004	Cancer Trained * Pre down vs Healthy Aged-matched Trained * Pre	-0.0232688	Cancer Trained * Pre down vs Healthy Aged-matched Trained * Pre	0.00636705	0.303487	8.86789	2.9779	0.303487	Cancer Trained * Post up vs Cancer Untrained * Post	0.0293916	Cancer Trained * Post up vs Cancer Untrained * Post	0.166113	0.139183	2.03471	1.42643	0.139183	Cancer Trained * Post up vs Healthy Aged-matched Trained * Post	0.012523	Cancer Trained * Post up vs Healthy Aged-matched Trained * Post	3.92739	0.509888	0.649143	1
721938	cg06164794	PPFIBP2	0.00915253	11		ENST00000532416.1;ENST00000534409.1;ENST00000530582.1;ENST00000537211.1;ENST00000532926	5'UTR;TSS1500;TSS1500;5'UTR;5'UTR;5'UTR	PPFIBP2;PPFIBP2;PPFIBP2;PPFIBP2;PPFIBP2;PPFIBP2						NM_001256568;NM_001256569;NM_003621	Body;Body;Body	PPFIBP2;PPFIBP2;PPFIBP2	0.000423631	0.390105	16.491	4.06092	0.390105	Cancer Trained * Post up vs Cancer Trained * Pre	0.0165353	Cancer Trained * Post up vs Cancer Trained * Pre	0.685593	-0.0359186	0.167766	-0.409593	-0.0359186	Healthy Aged-matched Trained * Post down vs Healthy Aged-matched Trained * Pre	-0.00144673	Healthy Aged-matched Trained * Post down vs Healthy Aged-matched Trained * Pre	0.484196	0.0723555	0.504284	0.710129	0.0723555	Cancer Untrained * Post up vs Cancer Untrained * Pre	0.002957	Cancer Untrained * Post up vs Cancer Untrained * Pre	0.287782	-0.110667	1.17969	-1.08613	-0.110667	Cancer Trained * Pre down vs Cancer Untrained * Pre	-0.00566789	Cancer Trained * Pre down vs Cancer Untrained * Pre	0.00656525	-0.272711	8.79183	-2.9651	-0.272711	Cancer Trained * Pre down vs Healthy Aged-matched Trained * Pre	-0.0120895	Cancer Trained * Pre down vs Healthy Aged-matched Trained * Pre	0.0409286	0.207083	4.64701	2.15569	0.207083	Cancer Trained * Post up vs Cancer Untrained * Post	0.00791038	Cancer Trained * Post up vs Cancer Untrained * Post	0.108012	0.153313	2.77862	1.66692	0.153313	Cancer Trained * Post up vs Healthy Aged-matched Trained * Post	0.00589249	Cancer Trained * Post up vs Healthy Aged-matched Trained * Post	3.92732	0.453025	0.576761	1
200458	cg27087642	ASPM	0.00915577	1		ENST00000294732.7;ENST00000367406.5	TSS1500;TSS1500	ASPM;ASPM						NM_001206846;NM_018136	TSS1500;TSS1500	ASPM;ASPM	0.00192484	0.308727	12.0097	3.46551	0.308727	Cancer Trained * Post up vs Cancer Trained * Pre	0.0125025	Cancer Trained * Post up vs Cancer Trained * Pre	0.510869	0.0542446	0.444916	0.66702	0.0542446	Healthy Aged-matched Trained * Post up vs Healthy Aged-matched Trained * Pre	0.00234526	Healthy Aged-matched Trained * Post up vs Healthy Aged-matched Trained * Pre	0.19733	0.125148	1.7542	1.32446	0.125148	Cancer Untrained * Post up vs Cancer Untrained * Pre	0.00581486	Cancer Untrained * Post up vs Cancer Untrained * Pre	0.496809	0.0651583	0.475522	0.689581	0.0651583	Cancer Trained * Pre up vs Cancer Untrained * Pre	0.00305029	Cancer Trained * Pre up vs Cancer Untrained * Pre	0.610328	-0.0440187	0.266346	-0.516087	-0.0440187	Cancer Trained * Pre down vs Healthy Aged-matched Trained * Pre	-0.00204376	Cancer Trained * Pre down vs Healthy Aged-matched Trained * Pre	0.00989105	0.248737	7.79588	2.79211	0.248737	Cancer Trained * Post up vs Cancer Untrained * Post	0.00973794	Cancer Trained * Post up vs Cancer Untrained * Post	0.0208015	0.210464	6.08873	2.46754	0.210464	Cancer Trained * Post up vs Healthy Aged-matched Trained * Post	0.0081135	Cancer Trained * Post up vs Healthy Aged-matched Trained * Post	3.92703	0.389575	0.496017	1
556941	cg00843976	LUZP6	0.00915707	7		ENST00000419211.1;ENST00000393085.3;ENST00000416501.1;ENST00000416501.1	5'UTR;3'UTR;5'UTR;1stExon	AC015987.1;MTPN;AC015987.2;AC015987.2						NM_001128619;NM_145808	3'UTR;3'UTR	LUZP6;MTPN	0.00313689	0.352768	10.6858	3.26892	0.352768	Cancer Trained * Post up vs Cancer Trained * Pre	0.0206319	Cancer Trained * Post up vs Cancer Trained * Pre	0.0120107	0.266854	7.33764	2.70881	0.266854	Healthy Aged-matched Trained * Post up vs Healthy Aged-matched Trained * Pre	0.0147313	Healthy Aged-matched Trained * Post up vs Healthy Aged-matched Trained * Pre	0.434696	0.0908772	0.630357	0.79395	0.0908772	Cancer Untrained * Post up vs Cancer Untrained * Pre	0.00509253	Cancer Untrained * Post up vs Cancer Untrained * Pre	0.093696	-0.19946	3.03661	-1.74259	-0.19946	Cancer Trained * Pre down vs Cancer Untrained * Pre	-0.0122356	Cancer Trained * Pre down vs Cancer Untrained * Pre	0.353267	-0.0977291	0.894675	-0.945872	-0.0977291	Cancer Trained * Pre down vs Healthy Aged-matched Trained * Pre	-0.00608892	Cancer Trained * Pre down vs Healthy Aged-matched Trained * Pre	0.568092	0.062431	0.33468	0.578515	0.062431	Cancer Trained * Post up vs Cancer Untrained * Post	0.00330373	Cancer Trained * Post up vs Cancer Untrained * Post	0.909878	-0.0118143	0.0130747	-0.114345	-0.0118143	Cancer Trained * Post down vs Healthy Aged-matched Trained * Post	-0.000188347	Cancer Trained * Post down vs Healthy Aged-matched Trained * Post	3.92692	0.571653	0.727865	1
340101	cg02571436		0.00915742	10													0.000182165	0.415603	19.2522	4.38773	0.415603	Cancer Trained * Post up vs Cancer Trained * Pre	0.019836	Cancer Trained * Post up vs Cancer Trained * Pre	0.853746	-0.0161051	0.034692	-0.186258	-0.0161051	Healthy Aged-matched Trained * Post down vs Healthy Aged-matched Trained * Pre	-0.000934939	Healthy Aged-matched Trained * Post down vs Healthy Aged-matched Trained * Pre	0.587919	0.0551488	0.30133	0.548936	0.0551488	Cancer Untrained * Post up vs Cancer Untrained * Pre	0.00257955	Cancer Untrained * Post up vs Cancer Untrained * Pre	0.112172	-0.165417	2.71102	-1.64652	-0.165417	Cancer Trained * Pre down vs Cancer Untrained * Pre	-0.00843441	Cancer Trained * Pre down vs Cancer Untrained * Pre	0.0242521	-0.217503	5.7523	-2.39839	-0.217503	Cancer Trained * Pre down vs Healthy Aged-matched Trained * Pre	-0.0111557	Cancer Trained * Pre down vs Healthy Aged-matched Trained * Pre	0.0500449	0.195037	4.23991	2.0591	0.195037	Cancer Trained * Post up vs Cancer Untrained * Post	0.00882201	Cancer Trained * Post up vs Cancer Untrained * Post	0.0262709	0.214205	5.5792	2.36203	0.214205	Cancer Trained * Post up vs Healthy Aged-matched Trained * Post	0.00961525	Cancer Trained * Post up vs Healthy Aged-matched Trained * Post	3.92688	0.440387	0.560733	1
287981	cg19236928		0.00915981	7		ENST00000365426.1	TSS200	U6									0.00209921	0.295436	11.7704	3.43081	0.295436	Cancer Trained * Post up vs Cancer Trained * Pre	0.0118176	Cancer Trained * Post up vs Cancer Trained * Pre	0.0153814	0.204483	6.7665	2.60125	0.204483	Healthy Aged-matched Trained * Post up vs Healthy Aged-matched Trained * Pre	0.00850403	Healthy Aged-matched Trained * Post up vs Healthy Aged-matched Trained * Pre	0.443363	-0.0711396	0.606647	-0.778876	-0.0711396	Cancer Untrained * Post down vs Cancer Untrained * Pre	-0.00308369	Cancer Untrained * Post down vs Cancer Untrained * Pre	0.105327	-0.153485	2.82387	-1.68044	-0.153485	Cancer Trained * Pre down vs Cancer Untrained * Pre	-0.00672777	Cancer Trained * Pre down vs Cancer Untrained * Pre	0.535027	-0.0518624	0.395695	-0.629043	-0.0518624	Cancer Trained * Pre down vs Healthy Aged-matched Trained * Pre	-0.00220685	Cancer Trained * Pre down vs Healthy Aged-matched Trained * Pre	0.0204777	0.213091	6.12344	2.47456	0.213091	Cancer Trained * Post up vs Cancer Untrained * Post	0.00817353	Cancer Trained * Post up vs Cancer Untrained * Post	0.639526	0.0390899	0.224794	0.474124	0.0390899	Cancer Trained * Post up vs Healthy Aged-matched Trained * Post	0.00110673	Cancer Trained * Post up vs Healthy Aged-matched Trained * Post	3.92667	0.363972	0.463461	1
224803	cg23415811	ZNF385B	0.00916499	2		ENST00000439340.1;ENST00000409692.1;ENST00000463918.1;ENST00000457304.1;ENST00000466398	TSS1500;TSS1500;3'UTR;5'UTR;3'UTR;3'UTR	ZNF385B;ZNF385B;ZNF385B;ZNF385B;ZNF385B;ZNF385B						NM_001282725;NR_104234;NM_001113397;NM_152520	5'UTR;Body;Body;Body	ZNF385B;ZNF385B;ZNF385B;ZNF385B	0.00249977	0.280125	11.2941	3.36067	0.280125	Cancer Trained * Post up vs Cancer Trained * Pre	0.0111396	Cancer Trained * Post up vs Cancer Trained * Pre	0.61971	0.0382363	0.252511	0.502505	0.0382363	Healthy Aged-matched Trained * Post up vs Healthy Aged-matched Trained * Pre	0.00145056	Healthy Aged-matched Trained * Post up vs Healthy Aged-matched Trained * Pre	0.188235	-0.119599	1.83001	-1.35278	-0.119599	Cancer Untrained * Post down vs Cancer Untrained * Pre	-0.00523562	Cancer Untrained * Post down vs Cancer Untrained * Pre	0.531829	-0.0560534	0.401976	-0.634016	-0.0560534	Cancer Trained * Pre down vs Cancer Untrained * Pre	-0.00239104	Cancer Trained * Pre down vs Cancer Untrained * Pre	0.433422	-0.0635395	0.633906	-0.796182	-0.0635395	Cancer Trained * Pre down vs Healthy Aged-matched Trained * Pre	-0.00289393	Cancer Trained * Pre down vs Healthy Aged-matched Trained * Pre	0.00036101	0.343671	16.9994	4.12303	0.343671	Cancer Trained * Post up vs Cancer Untrained * Post	0.0139842	Cancer Trained * Post up vs Cancer Untrained * Post	0.0346049	0.178349	4.99434	2.2348	0.178349	Cancer Trained * Post up vs Healthy Aged-matched Trained * Post	0.00679512	Cancer Trained * Post up vs Healthy Aged-matched Trained * Post	3.92621	0.340985	0.434242	1
120289	cg19533530	ZNF543	0.00917014	19	DMR	ENST00000321545.3	TSS1500	ZNF543		Unclassified	19:57831469-57832871	Island	chr19:57831599-57832250	NM_213598	TSS1500	ZNF543	0.00183063	-0.362314	12.149	-3.48555	-0.362314	Cancer Trained * Post down vs Cancer Trained * Pre	-0.00445365	Cancer Trained * Post down vs Cancer Trained * Pre	0.18745	-0.128603	1.83676	-1.35527	-0.128603	Healthy Aged-matched Trained * Post down vs Healthy Aged-matched Trained * Pre	-0.00153267	Healthy Aged-matched Trained * Post down vs Healthy Aged-matched Trained * Pre	0.0609831	0.21632	3.84956	1.96203	0.21632	Cancer Untrained * Post up vs Cancer Untrained * Pre	0.00272349	Cancer Untrained * Post up vs Cancer Untrained * Pre	0.0246462	0.263624	5.71727	2.39108	0.263624	Cancer Trained * Pre up vs Cancer Untrained * Pre	0.00341126	Cancer Trained * Pre up vs Cancer Untrained * Pre	0.0921484	0.174298	3.06721	1.75134	0.174298	Cancer Trained * Pre up vs Healthy Aged-matched Trained * Pre	0.00239429	Cancer Trained * Pre up vs Healthy Aged-matched Trained * Pre	0.00561131	-0.315009	9.18372	-3.03047	-0.315009	Cancer Trained * Post down vs Cancer Untrained * Post	-0.00376588	Cancer Trained * Post down vs Cancer Untrained * Post	0.555883	-0.0594136	0.356396	-0.596989	-0.0594136	Cancer Trained * Post down vs Healthy Aged-matched Trained * Post	-0.000526681	Cancer Trained * Post down vs Healthy Aged-matched Trained * Post	3.92575	0.530225	0.675318	1
342948	cg25559189	ENOX1-AS2	0.00917309	13		ENST00000434273.1;ENST00000412891.1;ENST00000261488.6	TSS1500;5'UTR;5'UTR	ENOX1-AS2;ENOX1;ENOX1						NR_120399;NM_001127615;NM_001242863;NM_017993	Body;5'UTR;5'UTR;5'UTR	ENOX1-AS2;ENOX1;ENOX1;ENOX1	0.00153917	0.276691	12.6352	3.55461	0.276691	Cancer Trained * Post up vs Cancer Trained * Pre	0.0118959	Cancer Trained * Post up vs Cancer Trained * Pre	0.0801461	0.129602	3.32657	1.82389	0.129602	Healthy Aged-matched Trained * Post up vs Healthy Aged-matched Trained * Pre	0.00567997	Healthy Aged-matched Trained * Post up vs Healthy Aged-matched Trained * Pre	0.0908395	0.145214	3.09355	1.75885	0.145214	Cancer Untrained * Post up vs Cancer Untrained * Pre	0.0063045	Cancer Untrained * Post up vs Cancer Untrained * Pre	0.855419	-0.0151997	0.0338932	-0.184101	-0.0151997	Cancer Trained * Pre down vs Cancer Untrained * Pre	-0.0009188	Cancer Trained * Pre down vs Cancer Untrained * Pre	0.447742	-0.0574842	0.594948	-0.771329	-0.0574842	Cancer Trained * Pre down vs Healthy Aged-matched Trained * Pre	-0.00264881	Cancer Trained * Pre down vs Healthy Aged-matched Trained * Pre	0.147744	0.116277	2.23143	1.4938	0.116277	Cancer Trained * Post up vs Cancer Untrained * Post	0.0046726	Cancer Trained * Post up vs Cancer Untrained * Post	0.240502	0.0896048	1.44559	1.20233	0.0896048	Cancer Trained * Post up vs Healthy Aged-matched Trained * Post	0.00356711	Cancer Trained * Post up vs Healthy Aged-matched Trained * Post	3.92548	0.29731	0.378692	1
277966	cg06034664	MLLT4	0.0091752	6		ENST00000511637.1	5'UTR	MLLT4				S_Shore	chr6:168352516-168352728	NM_001040000;NM_001040001	Body;Body	MLLT4;MLLT4	0.00892952	0.263928	8.04075	2.83562	0.263928	Cancer Trained * Post up vs Cancer Trained * Pre	0.0214131	Cancer Trained * Post up vs Cancer Trained * Pre	0.76252	0.0259567	0.0933263	0.305494	0.0259567	Healthy Aged-matched Trained * Post up vs Healthy Aged-matched Trained * Pre	0.0023973	Healthy Aged-matched Trained * Post up vs Healthy Aged-matched Trained * Pre	0.832839	0.0210553	0.0454879	0.213279	0.0210553	Cancer Untrained * Post up vs Cancer Untrained * Pre	0.00180067	Cancer Untrained * Post up vs Cancer Untrained * Pre	0.430233	0.0791538	0.642859	0.801785	0.0791538	Cancer Trained * Pre up vs Cancer Untrained * Pre	0.00688575	Cancer Trained * Pre up vs Cancer Untrained * Pre	0.469509	0.0654492	0.539414	0.734448	0.0654492	Cancer Trained * Pre up vs Healthy Aged-matched Trained * Pre	0.00544335	Cancer Trained * Pre up vs Healthy Aged-matched Trained * Pre	0.00195238	0.322027	11.9704	3.45983	0.322027	Cancer Trained * Post up vs Cancer Untrained * Post	0.0264982	Cancer Trained * Post up vs Cancer Untrained * Post	0.00223941	0.303421	11.5932	3.40488	0.303421	Cancer Trained * Post up vs Healthy Aged-matched Trained * Post	0.0244592	Cancer Trained * Post up vs Healthy Aged-matched Trained * Post	3.92529	0.425067	0.541446	1
48015	cg25422937	ACAD10	0.00917877	12		ENST00000327551.5;ENST00000419234.3;ENST00000392636.2;ENST00000511915.1;ENST00000511915	TSS1500;TSS200;1stExon;1stExon;5'UTR;1stExon;5'UTR;1stExon;5'UTR;1stExon;5'UTR;1stExon;	BRAP;BRAP;ACAD10;ACAD10;ACAD10;ACAD10;ACAD10;ACAD10;ACAD10;ACAD10;ACAD10;ACAD10;ACAD10;		Promoter_Associated	12:112122965-112124332	Island	chr12:112123246-112124059	NM_025247;NM_001136538;NM_025247;NM_001136538;NM_006768	5'UTR;5'UTR;1stExon;1stExon;TSS200	ACAD10;ACAD10;ACAD10;ACAD10;BRAP	0.00126117	-0.330384	13.2029	-3.63358	-0.330384	Cancer Trained * Post down vs Cancer Trained * Pre	-0.0050333	Cancer Trained * Post down vs Cancer Trained * Pre	0.251515	-0.0974335	1.37794	-1.17386	-0.0974335	Healthy Aged-matched Trained * Post down vs Healthy Aged-matched Trained * Pre	-0.00132993	Healthy Aged-matched Trained * Post down vs Healthy Aged-matched Trained * Pre	0.584017	-0.0534973	0.307711	-0.554717	-0.0534973	Cancer Untrained * Post down vs Cancer Untrained * Pre	-0.000739952	Cancer Untrained * Post down vs Cancer Untrained * Pre	0.152312	0.142389	2.17988	1.47644	0.142389	Cancer Trained * Pre up vs Cancer Untrained * Pre	0.00231795	Cancer Trained * Pre up vs Cancer Untrained * Pre	0.0122775	0.234987	7.28633	2.69932	0.234987	Cancer Trained * Pre up vs Healthy Aged-matched Trained * Pre	0.00361139	Cancer Trained * Pre up vs Healthy Aged-matched Trained * Pre	0.151575	-0.134498	2.18807	-1.47921	-0.134498	Cancer Trained * Post down vs Cancer Untrained * Post	-0.0019754	Cancer Trained * Post down vs Cancer Untrained * Post	0.981521	0.00203665	0.000547335	0.0233952	0.00203665	Cancer Trained * Post up vs Healthy Aged-matched Trained * Post	-9.19738e-05	Cancer Trained * Post down vs Healthy Aged-matched Trained * Post	3.92498	0.405617	0.516712	1
211176	cg06225964		0.00918181	2		ENST00000420348.1;ENST00000442122.1;ENST00000439791.1;ENST00000424992.1	TSS1500;3'UTR;5'UTR;5'UTR	MREG;PECR;MREG;MREG									0.00125716	0.744967	13.2121	3.63484	0.744967	Cancer Trained * Post up vs Cancer Trained * Pre	0.0443434	Cancer Trained * Post up vs Cancer Trained * Pre	0.514449	0.123731	0.437359	0.661331	0.123731	Healthy Aged-matched Trained * Post up vs Healthy Aged-matched Trained * Pre	0.00987089	Healthy Aged-matched Trained * Post up vs Healthy Aged-matched Trained * Pre	0.772995	0.0633903	0.0850334	0.291605	0.0633903	Cancer Untrained * Post up vs Cancer Untrained * Pre	0.0045327	Cancer Untrained * Post up vs Cancer Untrained * Pre	0.638202	-0.103477	0.226584	-0.476008	-0.103477	Cancer Trained * Pre down vs Cancer Untrained * Pre	-0.00785592	Cancer Trained * Pre down vs Cancer Untrained * Pre	0.914753	0.0212186	0.0116929	0.108134	0.0212186	Cancer Trained * Pre up vs Healthy Aged-matched Trained * Pre	0.00215421	Cancer Trained * Pre up vs Healthy Aged-matched Trained * Pre	0.00924962	0.5781	7.95615	2.82066	0.5781	Cancer Trained * Post up vs Cancer Untrained * Post	0.0319548	Cancer Trained * Post up vs Cancer Untrained * Post	0.00309747	0.642454	10.7194	3.27405	0.642454	Cancer Trained * Post up vs Healthy Aged-matched Trained * Post	0.0366267	Cancer Trained * Post up vs Healthy Aged-matched Trained * Post	3.92471	2.06073	2.62533	1
381197	cg14463383		0.00918444	6								Island	chr6:168613132-168613346				0.00102445	0.325258	13.8059	3.71563	0.325258	Cancer Trained * Post up vs Cancer Trained * Pre	0.0148201	Cancer Trained * Post up vs Cancer Trained * Pre	0.655964	0.0360299	0.203291	0.450878	0.0360299	Healthy Aged-matched Trained * Post up vs Healthy Aged-matched Trained * Pre	0.00160553	Healthy Aged-matched Trained * Post up vs Healthy Aged-matched Trained * Pre	0.0723442	0.174205	3.52028	1.87624	0.174205	Cancer Untrained * Post up vs Cancer Untrained * Pre	0.00849032	Cancer Untrained * Post up vs Cancer Untrained * Pre	0.798907	0.0239075	0.0663017	0.257491	0.0239075	Cancer Trained * Pre up vs Cancer Untrained * Pre	0.00118466	Cancer Trained * Pre up vs Cancer Untrained * Pre	0.315273	-0.0858893	1.05021	-1.0248	-0.0858893	Cancer Trained * Pre down vs Healthy Aged-matched Trained * Pre	-0.00411529	Cancer Trained * Pre down vs Healthy Aged-matched Trained * Pre	0.0566265	0.174961	3.99476	1.99869	0.174961	Cancer Trained * Post up vs Cancer Untrained * Post	0.00751439	Cancer Trained * Post up vs Cancer Untrained * Post	0.0228076	0.203339	5.88625	2.42616	0.203339	Cancer Trained * Post up vs Healthy Aged-matched Trained * Post	0.00909923	Cancer Trained * Post up vs Healthy Aged-matched Trained * Post	3.92447	0.375908	0.478929	1
172150	cg13507269	SPAG16	0.00919444	2		ENST00000406979.2;ENST00000452556.1	3'UTR;3'UTR	SPAG16;SPAG16						NM_024532	Body	SPAG16	0.00346271	0.314903	10.4249	3.22877	0.314903	Cancer Trained * Post up vs Cancer Trained * Pre	0.0248973	Cancer Trained * Post up vs Cancer Trained * Pre	0.00848807	0.254376	8.16305	2.8571	0.254376	Healthy Aged-matched Trained * Post up vs Healthy Aged-matched Trained * Pre	0.0194271	Healthy Aged-matched Trained * Post up vs Healthy Aged-matched Trained * Pre	0.966561	-0.00438033	0.001793	-0.0423439	-0.00438033	Cancer Untrained * Post down vs Cancer Untrained * Pre	0.000133103	Cancer Untrained * Post up vs Cancer Untrained * Pre	0.0436199	-0.219858	4.517	-2.12532	-0.219858	Cancer Trained * Pre down vs Cancer Untrained * Pre	-0.0171462	Cancer Trained * Pre down vs Cancer Untrained * Pre	0.77545	-0.0269265	0.0831507	-0.288359	-0.0269265	Cancer Trained * Pre down vs Healthy Aged-matched Trained * Pre	-0.00234705	Cancer Trained * Pre down vs Healthy Aged-matched Trained * Pre	0.317762	0.0994258	1.03924	1.01943	0.0994258	Cancer Trained * Post up vs Cancer Untrained * Post	0.007618	Cancer Trained * Post up vs Cancer Untrained * Post	0.721992	0.0336009	0.129482	0.359836	0.0336009	Cancer Trained * Post up vs Healthy Aged-matched Trained * Post	0.00312313	Cancer Trained * Post up vs Healthy Aged-matched Trained * Post	3.92358	0.466523	0.594513	1
743399	cg00697723	GPC5	0.00919564	13										NM_004466	Body	GPC5	0.00274269	0.359422	11.0441	3.32327	0.359422	Cancer Trained * Post up vs Cancer Trained * Pre	0.0139689	Cancer Trained * Post up vs Cancer Trained * Pre	0.162407	-0.142124	2.07223	-1.43952	-0.142124	Healthy Aged-matched Trained * Post down vs Healthy Aged-matched Trained * Pre	-0.00552022	Healthy Aged-matched Trained * Post down vs Healthy Aged-matched Trained * Pre	0.544004	0.070568	0.37843	0.615167	0.070568	Cancer Untrained * Post up vs Cancer Untrained * Pre	0.00291599	Cancer Untrained * Post up vs Cancer Untrained * Pre	0.933468	0.00967346	0.00711105	0.0843271	0.00967346	Cancer Trained * Pre up vs Cancer Untrained * Pre	0.000481763	Cancer Trained * Pre up vs Cancer Untrained * Pre	0.0124969	-0.278718	7.24505	-2.69166	-0.278718	Cancer Trained * Pre down vs Healthy Aged-matched Trained * Pre	-0.0113263	Cancer Trained * Pre down vs Healthy Aged-matched Trained * Pre	0.0106568	0.298527	7.61887	2.76023	0.298527	Cancer Trained * Post up vs Cancer Untrained * Post	0.0115347	Cancer Trained * Post up vs Cancer Untrained * Post	0.0412553	0.222828	4.63072	2.15191	0.222828	Cancer Trained * Post up vs Healthy Aged-matched Trained * Post	0.00816281	Cancer Trained * Post up vs Healthy Aged-matched Trained * Post	3.92347	0.573665	0.731068	1
326305	cg00812293	CLCN5	0.00919638	X		ENST00000376108.3;ENST00000450422.3	TSS1500;5'UTR	CLCN5;CLCN5						NM_001127898;NM_001127899;NM_000084	Body;Body;TSS1500	CLCN5;CLCN5;CLCN5	0.00119855	0.3617	13.3496	3.65372	0.3617	Cancer Trained * Post up vs Cancer Trained * Pre	0.0168801	Cancer Trained * Post up vs Cancer Trained * Pre	0.285939	0.0985384	1.18895	1.09039	0.0985384	Healthy Aged-matched Trained * Post up vs Healthy Aged-matched Trained * Pre	0.00487808	Healthy Aged-matched Trained * Post up vs Healthy Aged-matched Trained * Pre	0.829202	0.0228896	0.0475224	0.217996	0.0228896	Cancer Untrained * Post up vs Cancer Untrained * Pre	0.000806564	Cancer Untrained * Post up vs Cancer Untrained * Pre	0.947612	-0.00696875	0.00440484	-0.0663689	-0.00696875	Cancer Trained * Pre down vs Cancer Untrained * Pre	-0.000445396	Cancer Trained * Pre down vs Cancer Untrained * Pre	0.60437	-0.0497374	0.275377	-0.524764	-0.0497374	Cancer Trained * Pre down vs Healthy Aged-matched Trained * Pre	-0.00260833	Cancer Trained * Pre down vs Healthy Aged-matched Trained * Pre	0.00255351	0.331842	11.2366	3.3521	0.331842	Cancer Trained * Post up vs Cancer Untrained * Post	0.0156282	Cancer Trained * Post up vs Cancer Untrained * Post	0.0333695	0.213424	5.07047	2.25177	0.213424	Cancer Trained * Post up vs Healthy Aged-matched Trained * Post	0.00939372	Cancer Trained * Post up vs Healthy Aged-matched Trained * Post	3.92341	0.480619	0.612502	1
48697	cg20556458	PAIP2B	0.00922434	2		ENST00000244221.8	5'UTR	PAIP2B		Promoter_Associated	2:71453497-71454910	N_Shore	chr2:71453588-71454318	NM_020459	5'UTR	PAIP2B	0.00083848	-0.315336	14.3973	-3.79438	-0.315336	Cancer Trained * Post down vs Cancer Trained * Pre	-0.00896637	Cancer Trained * Post down vs Cancer Trained * Pre	0.27856	-0.0840312	1.22687	-1.10764	-0.0840312	Healthy Aged-matched Trained * Post down vs Healthy Aged-matched Trained * Pre	-0.00251318	Healthy Aged-matched Trained * Post down vs Healthy Aged-matched Trained * Pre	0.183057	0.120707	1.87521	1.36938	0.120707	Cancer Untrained * Post up vs Cancer Untrained * Pre	0.00355551	Cancer Untrained * Post up vs Cancer Untrained * Pre	0.0665858	0.169077	3.6792	1.91812	0.169077	Cancer Trained * Pre up vs Cancer Untrained * Pre	0.00514782	Cancer Trained * Pre up vs Cancer Untrained * Pre	0.0832077	0.143583	3.25637	1.80454	0.143583	Cancer Trained * Pre up vs Healthy Aged-matched Trained * Pre	0.00415346	Cancer Trained * Pre up vs Healthy Aged-matched Trained * Pre	0.00360509	-0.266966	10.3192	-3.21235	-0.266966	Cancer Trained * Post down vs Cancer Untrained * Post	-0.00737407	Cancer Trained * Post down vs Cancer Untrained * Post	0.280759	-0.0877209	1.21543	-1.10247	-0.0877209	Cancer Trained * Post down vs Healthy Aged-matched Trained * Post	-0.00229974	Cancer Trained * Post down vs Healthy Aged-matched Trained * Post	3.92092	0.338502	0.431662	1
714677	cg06121323	IFNAR1	0.0092331	21		ENST00000416947.2;ENST00000493503.1	5'UTR;5'UTR	IFNAR1;IFNAR1		Promoter_Associated	21:34696392-34698198	S_Shore	chr21:34696532-34697750	NM_000629	Body	IFNAR1	0.00851057	-0.359334	8.15665	-2.85598	-0.359334	Cancer Trained * Post down vs Cancer Trained * Pre	-0.0145685	Cancer Trained * Post down vs Cancer Trained * Pre	0.70568	0.0438763	0.145934	0.382012	0.0438763	Healthy Aged-matched Trained * Post up vs Healthy Aged-matched Trained * Pre	0.0013319	Healthy Aged-matched Trained * Post up vs Healthy Aged-matched Trained * Pre	0.299712	-0.141328	1.12154	-1.05903	-0.141328	Cancer Untrained * Post down vs Cancer Untrained * Pre	-0.00511674	Cancer Untrained * Post down vs Cancer Untrained * Pre	0.325378	0.133877	1.0064	1.0032	0.133877	Cancer Trained * Pre up vs Cancer Untrained * Pre	0.0056923	Cancer Trained * Pre up vs Cancer Untrained * Pre	0.000981248	0.449634	13.9323	3.7326	0.449634	Cancer Trained * Pre up vs Healthy Aged-matched Trained * Pre	0.0174793	Cancer Trained * Pre up vs Healthy Aged-matched Trained * Pre	0.509837	-0.0841301	0.447113	-0.668665	-0.0841301	Cancer Trained * Post down vs Cancer Untrained * Post	-0.00375948	Cancer Trained * Post down vs Cancer Untrained * Post	0.703214	0.0464237	0.148519	0.385382	0.0464237	Cancer Trained * Post up vs Healthy Aged-matched Trained * Post	0.00157888	Cancer Trained * Post up vs Healthy Aged-matched Trained * Post	3.92014	0.775707	0.989386	1
76341	cg02599293	HNRNPA0	0.00923425	5		ENST00000314940.4;ENST00000314940.4	1stExon;5'UTR	HNRNPA0;HNRNPA0		Promoter_Associated	5:137089967-137090737	Island	chr5:137089253-137090878	NM_006805;NM_006805	1stExon;5'UTR	HNRNPA0;HNRNPA0	0.000250327	-0.323029	18.1892	-4.26488	-0.323029	Cancer Trained * Post down vs Cancer Trained * Pre	-0.00553021	Cancer Trained * Post down vs Cancer Trained * Pre	0.432979	-0.0551035	0.635142	-0.796958	-0.0551035	Healthy Aged-matched Trained * Post down vs Healthy Aged-matched Trained * Pre	-0.000771205	Healthy Aged-matched Trained * Post down vs Healthy Aged-matched Trained * Pre	0.460564	-0.0602102	0.561718	-0.749478	-0.0602102	Cancer Untrained * Post down vs Cancer Untrained * Pre	-0.00103597	Cancer Untrained * Post down vs Cancer Untrained * Pre	0.167617	0.114173	2.01977	1.42119	0.114173	Cancer Trained * Pre up vs Cancer Untrained * Pre	0.00211214	Cancer Trained * Pre up vs Cancer Untrained * Pre	0.0573145	0.144508	3.97101	1.99274	0.144508	Cancer Trained * Pre up vs Healthy Aged-matched Trained * Pre	0.00263171	Cancer Trained * Pre up vs Healthy Aged-matched Trained * Pre	0.06092	-0.148646	3.85157	-1.96254	-0.148646	Cancer Trained * Post down vs Cancer Untrained * Post	-0.00238209	Cancer Trained * Post down vs Cancer Untrained * Post	0.101177	-0.123418	2.89651	-1.70191	-0.123418	Cancer Trained * Post down vs Healthy Aged-matched Trained * Post	-0.00212729	Cancer Trained * Post down vs Healthy Aged-matched Trained * Post	3.92004	0.281106	0.35855	1
186179	cg14557855	PDCL	0.0092391	9								N_Shelf	chr9:125590415-125590924	NM_005388	Body	PDCL	0.0048064	0.227247	9.57586	3.09449	0.227247	Cancer Trained * Post up vs Cancer Trained * Pre	0.0133108	Cancer Trained * Post up vs Cancer Trained * Pre	0.130626	0.104779	2.44294	1.56299	0.104779	Healthy Aged-matched Trained * Post up vs Healthy Aged-matched Trained * Pre	0.00624576	Healthy Aged-matched Trained * Post up vs Healthy Aged-matched Trained * Pre	0.891286	0.0107549	0.0190653	0.138077	0.0107549	Cancer Untrained * Post up vs Cancer Untrained * Pre	0.000589797	Cancer Untrained * Post up vs Cancer Untrained * Pre	0.665541	0.0340733	0.191363	0.437451	0.0340733	Cancer Trained * Pre up vs Cancer Untrained * Pre	0.00199073	Cancer Trained * Pre up vs Cancer Untrained * Pre	0.730612	-0.0244811	0.121237	-0.348191	-0.0244811	Cancer Trained * Pre down vs Healthy Aged-matched Trained * Pre	-0.00142463	Cancer Trained * Pre down vs Healthy Aged-matched Trained * Pre	0.00219992	0.250565	11.6419	3.41202	0.250565	Cancer Trained * Post up vs Cancer Untrained * Post	0.0147117	Cancer Trained * Post up vs Cancer Untrained * Post	0.175692	0.0979865	1.94224	1.39364	0.0979865	Cancer Trained * Post up vs Healthy Aged-matched Trained * Post	0.00564038	Cancer Trained * Post up vs Healthy Aged-matched Trained * Post	3.91961	0.264223	0.337053	1
722176	cg13036798		0.0092545	14		ENST00000553791.1	5'UTR	RP11-718G2.5									0.000672139	0.279243	15.0621	3.881	0.279243	Cancer Trained * Post up vs Cancer Trained * Pre	0.0200762	Cancer Trained * Post up vs Cancer Trained * Pre	0.19944	0.0865721	1.73723	1.31804	0.0865721	Healthy Aged-matched Trained * Post up vs Healthy Aged-matched Trained * Pre	0.00630213	Healthy Aged-matched Trained * Post up vs Healthy Aged-matched Trained * Pre	0.228027	0.0943097	1.52715	1.23578	0.0943097	Cancer Untrained * Post up vs Cancer Untrained * Pre	0.00724259	Cancer Untrained * Post up vs Cancer Untrained * Pre	0.71236	-0.0284589	0.13906	-0.372908	-0.0284589	Cancer Trained * Pre down vs Cancer Untrained * Pre	-0.00174294	Cancer Trained * Pre down vs Cancer Untrained * Pre	0.337203	-0.067407	0.957458	-0.978498	-0.067407	Cancer Trained * Pre down vs Healthy Aged-matched Trained * Pre	-0.00505804	Cancer Trained * Pre down vs Healthy Aged-matched Trained * Pre	0.0393186	0.156475	4.72944	2.17473	0.156475	Cancer Trained * Post up vs Cancer Untrained * Post	0.0110907	Cancer Trained * Post up vs Cancer Untrained * Post	0.0810097	0.125264	3.30646	1.81837	0.125264	Cancer Trained * Post up vs Healthy Aged-matched Trained * Post	0.00871607	Cancer Trained * Post up vs Healthy Aged-matched Trained * Post	3.91825	0.25356	0.323563	1
374880	cg02501423	AP5M1	0.00926007	14		ENST00000556723.1	TSS200	AP5M1						NR_026895;NM_018229	Body;Body	AP5M1;AP5M1	0.000927785	0.31858	14.0973	3.75463	0.31858	Cancer Trained * Post up vs Cancer Trained * Pre	0.0136338	Cancer Trained * Post up vs Cancer Trained * Pre	0.568791	0.0447286	0.333465	0.577464	0.0447286	Healthy Aged-matched Trained * Post up vs Healthy Aged-matched Trained * Pre	0.00165075	Healthy Aged-matched Trained * Post up vs Healthy Aged-matched Trained * Pre	0.601067	0.0476616	0.280468	0.529592	0.0476616	Cancer Untrained * Post up vs Cancer Untrained * Pre	0.00202264	Cancer Untrained * Post up vs Cancer Untrained * Pre	0.0703093	-0.170157	3.57474	-1.8907	-0.170157	Cancer Trained * Pre down vs Cancer Untrained * Pre	-0.00755909	Cancer Trained * Pre down vs Cancer Untrained * Pre	0.0037477	-0.259678	10.2178	-3.19653	-0.259678	Cancer Trained * Pre down vs Healthy Aged-matched Trained * Pre	-0.0114324	Cancer Trained * Pre down vs Healthy Aged-matched Trained * Pre	0.246181	0.100761	1.41022	1.18753	0.100761	Cancer Trained * Post up vs Cancer Untrained * Post	0.00405211	Cancer Trained * Post up vs Cancer Untrained * Post	0.862906	0.014173	0.0304378	0.174464	0.014173	Cancer Trained * Post up vs Healthy Aged-matched Trained * Post	0.000550707	Cancer Trained * Post up vs Healthy Aged-matched Trained * Post	3.91775	0.352573	0.449969	1
122545	cg09350387	FASTKD1	0.009261	2		ENST00000438035.1;ENST00000453929.2;ENST00000453153.2;ENST00000445210.1	TSS200;TSS200;TSS200;TSS200	FASTKD1;FASTKD1;FASTKD1;FASTKD1		Promoter_Associated	2:170429723-170430918			NM_024622	TSS200	FASTKD1	0.00401095	-0.388291	10.0412	-3.16879	-0.388291	Cancer Trained * Post down vs Cancer Trained * Pre	-0.00509957	Cancer Trained * Post down vs Cancer Trained * Pre	0.221669	-0.140201	1.57092	-1.25336	-0.140201	Healthy Aged-matched Trained * Post down vs Healthy Aged-matched Trained * Pre	-0.00151979	Healthy Aged-matched Trained * Post down vs Healthy Aged-matched Trained * Pre	0.378269	0.116584	0.804632	0.897013	0.116584	Cancer Untrained * Post up vs Cancer Untrained * Pre	0.00146224	Cancer Untrained * Post up vs Cancer Untrained * Pre	0.0189989	0.325962	6.29003	2.50799	0.325962	Cancer Trained * Pre up vs Cancer Untrained * Pre	0.0042986	Cancer Trained * Pre up vs Cancer Untrained * Pre	0.00779712	0.3394	8.36919	2.89296	0.3394	Cancer Trained * Pre up vs Healthy Aged-matched Trained * Pre	0.00451684	Cancer Trained * Pre up vs Healthy Aged-matched Trained * Pre	0.156721	-0.178913	2.13184	-1.46008	-0.178913	Cancer Trained * Post down vs Cancer Untrained * Post	-0.00226321	Cancer Trained * Post down vs Cancer Untrained * Post	0.443695	0.0913101	0.605756	0.778303	0.0913101	Cancer Trained * Post up vs Healthy Aged-matched Trained * Post	0.000937063	Cancer Trained * Post up vs Healthy Aged-matched Trained * Post	3.91767	0.735303	0.938444	1
236382	cg19979370	KCNJ5	0.0092639	11		ENST00000310799.3;ENST00000530168.1;ENST00000533356.1;ENST00000529694.1;ENST00000338350	3'UTR;3'UTR;5'UTR;5'UTR;5'UTR	C11orf45;C11orf45;KCNJ5;KCNJ5;KCNJ5						NM_000890;NM_145013	5'UTR;3'UTR	KCNJ5;C11orf45	0.00635841	0.341069	8.87127	2.97847	0.341069	Cancer Trained * Post up vs Cancer Trained * Pre	0.0284752	Cancer Trained * Post up vs Cancer Trained * Pre	0.248914	0.123402	1.39356	1.18049	0.123402	Healthy Aged-matched Trained * Post up vs Healthy Aged-matched Trained * Pre	0.00907736	Healthy Aged-matched Trained * Post up vs Healthy Aged-matched Trained * Pre	0.903512	0.0148741	0.0149971	0.122463	0.0148741	Cancer Untrained * Post up vs Cancer Untrained * Pre	0.00139882	Cancer Untrained * Post up vs Cancer Untrained * Pre	0.398452	-0.104344	0.738042	-0.859094	-0.104344	Cancer Trained * Pre down vs Cancer Untrained * Pre	-0.00919399	Cancer Trained * Pre down vs Cancer Untrained * Pre	0.0172376	-0.279696	6.5082	-2.55112	-0.279696	Cancer Trained * Pre down vs Healthy Aged-matched Trained * Pre	-0.0232575	Cancer Trained * Pre down vs Healthy Aged-matched Trained * Pre	0.0640768	0.221851	3.7534	1.93737	0.221851	Cancer Trained * Post up vs Cancer Untrained * Post	0.0178824	Cancer Trained * Post up vs Cancer Untrained * Post	0.576596	-0.0620287	0.320092	-0.565767	-0.0620287	Cancer Trained * Post down vs Healthy Aged-matched Trained * Post	-0.0038596	Cancer Trained * Post down vs Healthy Aged-matched Trained * Post	3.91741	0.642108	0.819556	1
498501	cg27119255	AK9	0.00926599	6		ENST00000341338.6	5'UTR	AKD1						NM_001145128;NM_145025	Body;Body	AK9;AK9	0.00653287	0.193606	8.80408	2.96717	0.193606	Cancer Trained * Post up vs Cancer Trained * Pre	0.0108331	Cancer Trained * Post up vs Cancer Trained * Pre	0.0417413	0.127845	4.60676	2.14634	0.127845	Healthy Aged-matched Trained * Post up vs Healthy Aged-matched Trained * Pre	0.00671175	Healthy Aged-matched Trained * Post up vs Healthy Aged-matched Trained * Pre	0.771372	0.0203299	0.0862907	0.293753	0.0203299	Cancer Untrained * Post up vs Cancer Untrained * Pre	0.00120145	Cancer Untrained * Post up vs Cancer Untrained * Pre	0.337133	-0.0677293	0.957738	-0.978641	-0.0677293	Cancer Trained * Pre down vs Cancer Untrained * Pre	-0.0037887	Cancer Trained * Pre down vs Cancer Untrained * Pre	0.072281	-0.117239	3.52195	-1.87668	-0.117239	Cancer Trained * Pre down vs Healthy Aged-matched Trained * Pre	-0.00672473	Cancer Trained * Pre down vs Healthy Aged-matched Trained * Pre	0.118301	0.105547	2.6166	1.61759	0.105547	Cancer Trained * Post up vs Cancer Untrained * Post	0.005843	Cancer Trained * Post up vs Cancer Untrained * Post	0.417714	-0.0514786	0.679029	-0.824032	-0.0514786	Cancer Trained * Post down vs Healthy Aged-matched Trained * Post	-0.00260334	Cancer Trained * Post down vs Healthy Aged-matched Trained * Post	3.91723	0.208469	0.266093	1
523491	cg00326300		0.00926676	1						Unclassified_Cell_type_specific	1:33772031-33772280	N_Shore	chr1:33772146-33773104				0.00420102	0.447	9.92138	3.14982	0.447	Cancer Trained * Post up vs Cancer Trained * Pre	0.046979	Cancer Trained * Post up vs Cancer Trained * Pre	0.857701	-0.0234692	0.0328197	-0.181162	-0.0234692	Healthy Aged-matched Trained * Post down vs Healthy Aged-matched Trained * Pre	-0.00218303	Healthy Aged-matched Trained * Post down vs Healthy Aged-matched Trained * Pre	0.777792	0.0429383	0.0813755	0.285264	0.0429383	Cancer Untrained * Post up vs Cancer Untrained * Pre	0.00554364	Cancer Untrained * Post up vs Cancer Untrained * Pre	0.937332	0.0119542	0.00630729	0.0794185	0.0119542	Cancer Trained * Pre up vs Cancer Untrained * Pre	0.0012427	Cancer Trained * Pre up vs Cancer Untrained * Pre	0.0241399	-0.326158	5.76238	-2.4005	-0.326158	Cancer Trained * Pre down vs Healthy Aged-matched Trained * Pre	-0.034743	Cancer Trained * Pre down vs Healthy Aged-matched Trained * Pre	0.00711414	0.416016	8.59363	2.93149	0.416016	Cancer Trained * Post up vs Cancer Untrained * Post	0.042678	Cancer Trained * Post up vs Cancer Untrained * Post	0.298335	0.144311	1.12809	1.06212	0.144311	Cancer Trained * Post up vs Healthy Aged-matched Trained * Post	0.014419	Cancer Trained * Post up vs Healthy Aged-matched Trained * Post	3.91716	0.986109	1.2587	1
84326	cg17619993	BMP6	0.00926693	6	DMR							Island	chr6:7728885-7729108	NM_001718	Body	BMP6	0.00974517	-0.265596	7.83131	-2.79845	-0.265596	Cancer Trained * Post down vs Cancer Trained * Pre	-0.00335428	Cancer Trained * Post down vs Cancer Trained * Pre	0.292919	-0.0930822	1.15426	-1.07437	-0.0930822	Healthy Aged-matched Trained * Post down vs Healthy Aged-matched Trained * Pre	-0.00116766	Healthy Aged-matched Trained * Post down vs Healthy Aged-matched Trained * Pre	0.724141	-0.0359304	0.127398	-0.356928	-0.0359304	Cancer Untrained * Post down vs Cancer Untrained * Pre	-0.000473426	Cancer Untrained * Post down vs Cancer Untrained * Pre	0.288278	-0.109221	1.17721	-1.08499	-0.109221	Cancer Trained * Pre down vs Cancer Untrained * Pre	-0.00153561	Cancer Trained * Pre down vs Cancer Untrained * Pre	0.987958	-0.00138531	0.000232419	-0.0152453	-0.00138531	Cancer Trained * Pre down vs Healthy Aged-matched Trained * Pre	1.77301e-05	Cancer Trained * Pre up vs Healthy Aged-matched Trained * Pre	0.00147814	-0.338887	12.7497	-3.57068	-0.338887	Cancer Trained * Post down vs Cancer Untrained * Post	-0.00441646	Cancer Trained * Post down vs Cancer Untrained * Post	0.0671664	-0.173899	3.66248	-1.91376	-0.173899	Cancer Trained * Post down vs Healthy Aged-matched Trained * Post	-0.00216889	Cancer Trained * Post down vs Healthy Aged-matched Trained * Post	3.91715	0.441052	0.562976	1
8278	cg25419628	NHLRC2	0.0092684	10		ENST00000369301.3;ENST00000369305.1;ENST00000476112.1;ENST00000468890.1;ENST00000361384	TSS1500;5'UTR;3'UTR;TSS1500;TSS200	NHLRC2;DCLRE1A;DCLRE1A;NHLRC2;DCLRE1A		Promoter_Associated	10:115613584-115615233	N_Shore	chr10:115614373-115615056	NM_198514;NM_014881	TSS1500;TSS200	NHLRC2;DCLRE1A	0.000702642	-0.355616	14.9277	-3.86364	-0.355616	Cancer Trained * Post down vs Cancer Trained * Pre	-0.00832867	Cancer Trained * Post down vs Cancer Trained * Pre	0.818189	-0.0195192	0.0539677	-0.23231	-0.0195192	Healthy Aged-matched Trained * Post down vs Healthy Aged-matched Trained * Pre	-0.000517363	Healthy Aged-matched Trained * Post down vs Healthy Aged-matched Trained * Pre	0.983065	0.00209303	0.000459651	0.0214395	0.00209303	Cancer Untrained * Post up vs Cancer Untrained * Pre	0.000109836	Cancer Untrained * Post up vs Cancer Untrained * Pre	0.35592	0.0918242	0.884693	0.940581	0.0918242	Cancer Trained * Pre up vs Cancer Untrained * Pre	0.00246135	Cancer Trained * Pre up vs Cancer Untrained * Pre	0.692007	0.0353155	0.160602	0.400752	0.0353155	Cancer Trained * Pre up vs Healthy Aged-matched Trained * Pre	0.000940132	Cancer Trained * Pre up vs Healthy Aged-matched Trained * Pre	0.0078755	-0.265885	8.34482	-2.88874	-0.265885	Cancer Trained * Post down vs Cancer Untrained * Post	-0.00597716	Cancer Trained * Post down vs Cancer Untrained * Post	0.00219354	-0.300781	11.6498	-3.41319	-0.300781	Cancer Trained * Post down vs Healthy Aged-matched Trained * Post	-0.00687118	Cancer Trained * Post down vs Healthy Aged-matched Trained * Post	3.91702	0.414797	0.52948	1
726087	cg03103035		0.0092697	10					chr10:28957755-28957755			Island	chr10:28957408-28958116				0.000252678	-0.553126	18.1584	-4.26126	-0.553126	Cancer Trained * Post down vs Cancer Trained * Pre	-0.0145253	Cancer Trained * Post down vs Cancer Trained * Pre	0.717793	-0.0433126	0.13361	-0.365527	-0.0433126	Healthy Aged-matched Trained * Post down vs Healthy Aged-matched Trained * Pre	-0.00136878	Healthy Aged-matched Trained * Post down vs Healthy Aged-matched Trained * Pre	0.996931	-0.000534916	1.50955e-05	-0.00388529	-0.000534916	Cancer Untrained * Post down vs Cancer Untrained * Pre	-0.000725531	Cancer Untrained * Post down vs Cancer Untrained * Pre	0.230911	0.169057	1.5078	1.22793	0.169057	Cancer Trained * Pre up vs Cancer Untrained * Pre	0.00435137	Cancer Trained * Pre up vs Cancer Untrained * Pre	0.113271	0.203968	2.69365	1.64123	0.203968	Cancer Trained * Pre up vs Healthy Aged-matched Trained * Pre	0.00568724	Cancer Trained * Pre up vs Healthy Aged-matched Trained * Pre	0.00673015	-0.383534	8.73043	-2.95473	-0.383534	Cancer Trained * Post down vs Cancer Untrained * Post	-0.00944839	Cancer Trained * Post down vs Cancer Untrained * Post	0.0211074	-0.305846	6.0565	-2.461	-0.305846	Cancer Trained * Post down vs Healthy Aged-matched Trained * Post	-0.00746927	Cancer Trained * Post down vs Healthy Aged-matched Trained * Post	3.9169	0.824944	1.05306	1
59677	cg14906304	CDCA7	0.00927137	2		ENST00000496441.1;ENST00000467411.1;ENST00000468359.1	5'UTR;5'UTR;5'UTR	CDCA7;CDCA7;CDCA7						NM_031942;NM_145810	Body;Body	CDCA7;CDCA7	0.0015496	0.349352	12.6162	3.55192	0.349352	Cancer Trained * Post up vs Cancer Trained * Pre	0.0154537	Cancer Trained * Post up vs Cancer Trained * Pre	0.125539	0.14231	2.51218	1.58498	0.14231	Healthy Aged-matched Trained * Post up vs Healthy Aged-matched Trained * Pre	0.0061004	Healthy Aged-matched Trained * Post up vs Healthy Aged-matched Trained * Pre	0.292524	0.112174	1.1562	1.07527	0.112174	Cancer Untrained * Post up vs Cancer Untrained * Pre	0.00493279	Cancer Untrained * Post up vs Cancer Untrained * Pre	0.0796808	-0.190585	3.33751	-1.82689	-0.190585	Cancer Trained * Pre down vs Cancer Untrained * Pre	-0.00876781	Cancer Trained * Pre down vs Cancer Untrained * Pre	0.0255114	-0.223688	5.64253	-2.3754	-0.223688	Cancer Trained * Pre down vs Healthy Aged-matched Trained * Pre	-0.0100645	Cancer Trained * Pre down vs Healthy Aged-matched Trained * Pre	0.639806	0.0465938	0.224417	0.473726	0.0465938	Cancer Trained * Post up vs Cancer Untrained * Post	0.00175308	Cancer Trained * Post up vs Cancer Untrained * Post	0.86112	-0.0166454	0.0312446	-0.176761	-0.0166454	Cancer Trained * Post down vs Healthy Aged-matched Trained * Post	-0.000711181	Cancer Trained * Post down vs Healthy Aged-matched Trained * Post	3.91675	0.473627	0.604617	1
161314	cg18012213		0.00928023	3													0.005177	0.242152	9.38704	3.06383	0.242152	Cancer Trained * Post up vs Cancer Trained * Pre	0.0160127	Cancer Trained * Post up vs Cancer Trained * Pre	0.0637141	0.139984	3.7644	1.94021	0.139984	Healthy Aged-matched Trained * Post up vs Healthy Aged-matched Trained * Pre	0.00954567	Healthy Aged-matched Trained * Post up vs Healthy Aged-matched Trained * Pre	0.0240665	0.201349	5.769	2.40188	0.201349	Cancer Untrained * Post up vs Cancer Untrained * Pre	0.0136206	Cancer Untrained * Post up vs Cancer Untrained * Pre	0.609918	-0.0433135	0.266961	-0.516683	-0.0433135	Cancer Trained * Pre down vs Cancer Untrained * Pre	-0.00284929	Cancer Trained * Pre down vs Cancer Untrained * Pre	0.2317	-0.0927565	1.50256	-1.22579	-0.0927565	Cancer Trained * Pre down vs Healthy Aged-matched Trained * Pre	-0.00609762	Cancer Trained * Pre down vs Healthy Aged-matched Trained * Pre	0.974907	-0.00251102	0.00100938	-0.0317708	-0.00251102	Cancer Trained * Post down vs Cancer Untrained * Post	-0.000457227	Cancer Trained * Post down vs Cancer Untrained * Post	0.902023	0.00941056	0.0154658	0.124362	0.00941056	Cancer Trained * Post up vs Healthy Aged-matched Trained * Post	0.000369378	Cancer Trained * Post up vs Healthy Aged-matched Trained * Post	3.91597	0.30577	0.390414	1
671682	cg02128417	RAI14	0.00928236	5		ENST00000265109.3;ENST00000514527.1;ENST00000510319.1;ENST00000513974.1;ENST00000512629	5'UTR;5'UTR;5'UTR;5'UTR;5'UTR;5'UTR;5'UTR;5'UTR	RAI14;RAI14;RAI14;RAI14;RAI14;RAI14;RAI14;RAI14						NM_015577;NM_001145522;NM_001145520	5'UTR;5'UTR;5'UTR	RAI14;RAI14;RAI14	0.000531831	0.381814	15.7799	3.97239	0.381814	Cancer Trained * Post up vs Cancer Trained * Pre	0.0170345	Cancer Trained * Post up vs Cancer Trained * Pre	0.55751	0.0521642	0.353449	0.594516	0.0521642	Healthy Aged-matched Trained * Post up vs Healthy Aged-matched Trained * Pre	0.00190093	Healthy Aged-matched Trained * Post up vs Healthy Aged-matched Trained * Pre	0.437931	0.0803655	0.621422	0.788303	0.0803655	Cancer Untrained * Post up vs Cancer Untrained * Pre	0.00328987	Cancer Untrained * Post up vs Cancer Untrained * Pre	0.737254	-0.0345858	0.115092	-0.339252	-0.0345858	Cancer Trained * Pre down vs Cancer Untrained * Pre	-0.00186048	Cancer Trained * Pre down vs Cancer Untrained * Pre	0.138427	-0.140853	2.34271	-1.53059	-0.140853	Cancer Trained * Pre down vs Healthy Aged-matched Trained * Pre	-0.00675259	Cancer Trained * Pre down vs Healthy Aged-matched Trained * Pre	0.0102607	0.266863	7.70862	2.77644	0.266863	Cancer Trained * Post up vs Cancer Untrained * Post	0.0118842	Cancer Trained * Post up vs Cancer Untrained * Post	0.0508246	0.188798	4.20902	2.05159	0.188798	Cancer Trained * Post up vs Healthy Aged-matched Trained * Post	0.008381	Cancer Trained * Post up vs Healthy Aged-matched Trained * Post	3.91578	0.452199	0.577405	1
54993	cg03348149	C1orf112	0.00928663	1		ENST00000286031.6;ENST00000359326.4;ENST00000466580.1;ENST00000303469.2;ENST00000454472	TSS1500;TSS200;TSS200;TSS1500;TSS200;TSS200;1stExon;1stExon;5'UTR;5'UTR;5'UTR;5'UTR;5'U	C1orf112;C1orf112;C1orf112;METTL18;METTL18;METTL18;C1orf112;C1orf112;C1orf112;C1orf112;		Promoter_Associated	1:169763434-169764514	Island	chr1:169763973-169764347	NM_018186;NM_033418	TSS1500;TSS200	C1orf112;C1orf156	0.000546594	-0.301015	15.6952	-3.96172	-0.301015	Cancer Trained * Post down vs Cancer Trained * Pre	-0.00649722	Cancer Trained * Post down vs Cancer Trained * Pre	0.581291	-0.0387565	0.312222	-0.558768	-0.0387565	Healthy Aged-matched Trained * Post down vs Healthy Aged-matched Trained * Pre	-0.000887205	Healthy Aged-matched Trained * Post down vs Healthy Aged-matched Trained * Pre	0.470715	-0.0590268	0.536461	-0.732435	-0.0590268	Cancer Untrained * Post down vs Cancer Untrained * Pre	-0.00115798	Cancer Untrained * Post down vs Cancer Untrained * Pre	0.0887191	0.142741	3.13717	1.7712	0.142741	Cancer Trained * Pre up vs Cancer Untrained * Pre	0.00324467	Cancer Trained * Pre up vs Cancer Untrained * Pre	0.00619262	0.217473	8.937	2.98948	0.217473	Cancer Trained * Pre up vs Healthy Aged-matched Trained * Pre	0.00473787	Cancer Trained * Pre up vs Healthy Aged-matched Trained * Pre	0.203373	-0.0992468	1.70618	-1.30621	-0.0992468	Cancer Trained * Post down vs Cancer Untrained * Post	-0.00209457	Cancer Trained * Post down vs Cancer Untrained * Post	0.543701	-0.044785	0.379005	-0.615634	-0.044785	Cancer Trained * Post down vs Healthy Aged-matched Trained * Post	-0.000872153	Cancer Trained * Post down vs Healthy Aged-matched Trained * Post	3.91541	0.28255	0.360818	1
439740	cg24389102	PTPRK	0.00929337	6		ENST00000427676.2;ENST00000524481.1;ENST00000524534.1;ENST00000495748.1;ENST00000563385	5'UTR;3'UTR;3'UTR;3'UTR;5'UTR	PTPRK;PTPRK;PTPRK;PTPRK;RP11-73O6.4						NM_002844;NM_001135648	Body;Body	PTPRK;PTPRK	0.00197054	0.290893	11.9448	3.45612	0.290893	Cancer Trained * Post up vs Cancer Trained * Pre	0.0144967	Cancer Trained * Post up vs Cancer Trained * Pre	0.758116	0.0239223	0.0969391	0.311351	0.0239223	Healthy Aged-matched Trained * Post up vs Healthy Aged-matched Trained * Pre	0.00121859	Healthy Aged-matched Trained * Post up vs Healthy Aged-matched Trained * Pre	0.0217227	0.218549	5.99319	2.4481	0.218549	Cancer Untrained * Post up vs Cancer Untrained * Pre	0.0120544	Cancer Untrained * Post up vs Cancer Untrained * Pre	0.680857	0.0371502	0.173174	0.416141	0.0371502	Cancer Trained * Pre up vs Cancer Untrained * Pre	0.00262999	Cancer Trained * Pre up vs Cancer Untrained * Pre	0.0935325	-0.140499	3.03982	-1.74351	-0.140499	Cancer Trained * Pre down vs Healthy Aged-matched Trained * Pre	-0.00725305	Cancer Trained * Pre down vs Healthy Aged-matched Trained * Pre	0.205153	0.109494	1.69236	1.30091	0.109494	Cancer Trained * Post up vs Cancer Untrained * Post	0.00507238	Cancer Trained * Post up vs Cancer Untrained * Post	0.129118	0.126472	2.46313	1.56944	0.126472	Cancer Trained * Post up vs Healthy Aged-matched Trained * Post	0.00602511	Cancer Trained * Post up vs Healthy Aged-matched Trained * Post	3.91481	0.346664	0.442759	1
525708	cg10759158		0.00929483	2													0.000997735	0.316803	13.8833	3.72604	0.316803	Cancer Trained * Post up vs Cancer Trained * Pre	0.0196051	Cancer Trained * Post up vs Cancer Trained * Pre	0.688297	0.0315013	0.164724	0.405862	0.0315013	Healthy Aged-matched Trained * Post up vs Healthy Aged-matched Trained * Pre	0.00193085	Healthy Aged-matched Trained * Post up vs Healthy Aged-matched Trained * Pre	0.403963	0.0765601	0.720724	0.848955	0.0765601	Cancer Untrained * Post up vs Cancer Untrained * Pre	0.0045052	Cancer Untrained * Post up vs Cancer Untrained * Pre	0.858426	0.0162534	0.0324825	0.180229	0.0162534	Cancer Trained * Pre up vs Cancer Untrained * Pre	0.00100494	Cancer Trained * Pre up vs Cancer Untrained * Pre	0.213948	-0.10381	1.62624	-1.27524	-0.10381	Cancer Trained * Pre down vs Healthy Aged-matched Trained * Pre	-0.00686566	Cancer Trained * Pre down vs Healthy Aged-matched Trained * Pre	0.00579985	0.256496	9.10076	3.01675	0.256496	Cancer Trained * Post up vs Cancer Untrained * Post	0.0161048	Cancer Trained * Post up vs Cancer Untrained * Post	0.0349991	0.181491	4.97069	2.2295	0.181491	Cancer Trained * Post up vs Healthy Aged-matched Trained * Post	0.0108085	Cancer Trained * Post up vs Healthy Aged-matched Trained * Post	3.91469	0.353745	0.451818	1
681217	cg00763907	RBMXL3	0.00929573	X		ENST00000424776.3	TSS1500	RBMXL3				N_Shore	chrX:114423906-114427195	NM_001145346;NM_020871	TSS1500;Body	RBMXL3;LRCH2	0.00181477	0.203212	12.1733	3.48902	0.203212	Cancer Trained * Post up vs Cancer Trained * Pre	0.00937322	Cancer Trained * Post up vs Cancer Trained * Pre	0.0550612	0.107	4.05004	2.01247	0.107	Healthy Aged-matched Trained * Post up vs Healthy Aged-matched Trained * Pre	0.00478276	Healthy Aged-matched Trained * Post up vs Healthy Aged-matched Trained * Pre	0.921692	0.00613444	0.00986061	0.0993006	0.00613444	Cancer Untrained * Post up vs Cancer Untrained * Pre	0.000351378	Cancer Untrained * Post up vs Cancer Untrained * Pre	0.049534	-0.127512	4.26044	-2.06408	-0.127512	Cancer Trained * Pre down vs Cancer Untrained * Pre	-0.00599298	Cancer Trained * Pre down vs Cancer Untrained * Pre	0.0421688	-0.119417	4.58595	-2.14148	-0.119417	Cancer Trained * Pre down vs Healthy Aged-matched Trained * Pre	-0.00562392	Cancer Trained * Pre down vs Healthy Aged-matched Trained * Pre	0.243529	0.0695662	1.4266	1.1944	0.0695662	Cancer Trained * Post up vs Cancer Untrained * Post	0.00302887	Cancer Trained * Post up vs Cancer Untrained * Post	0.680861	-0.0232053	0.173169	-0.416136	-0.0232053	Cancer Trained * Post down vs Healthy Aged-matched Trained * Post	-0.00103345	Cancer Trained * Post down vs Healthy Aged-matched Trained * Post	3.91461	0.165994	0.212018	1
419720	cg22028771	TMCO4	0.0093043	1		ENST00000489135.1;ENST00000496528.1;ENST00000462171.1;ENST00000466661.1	3'UTR;3'UTR;3'UTR;3'UTR	TMCO4;TMCO4;TMCO4;TMCO4						NM_181719	Body	TMCO4	0.00397025	0.304446	10.0677	3.17296	0.304446	Cancer Trained * Post up vs Cancer Trained * Pre	0.0117841	Cancer Trained * Post up vs Cancer Trained * Pre	0.0596893	0.172786	3.89142	1.97267	0.172786	Healthy Aged-matched Trained * Post up vs Healthy Aged-matched Trained * Pre	0.00612671	Healthy Aged-matched Trained * Post up vs Healthy Aged-matched Trained * Pre	0.865669	0.0173938	0.029211	0.170912	0.0173938	Cancer Untrained * Post up vs Cancer Untrained * Pre	0.000534731	Cancer Untrained * Post up vs Cancer Untrained * Pre	0.0159861	-0.263008	6.67875	-2.58433	-0.263008	Cancer Trained * Pre down vs Cancer Untrained * Pre	-0.0107922	Cancer Trained * Pre down vs Cancer Untrained * Pre	0.0288813	-0.213002	5.37608	-2.31864	-0.213002	Cancer Trained * Pre down vs Healthy Aged-matched Trained * Pre	-0.00883628	Cancer Trained * Pre down vs Healthy Aged-matched Trained * Pre	0.804183	0.0240437	0.0627929	0.250585	0.0240437	Cancer Trained * Post up vs Cancer Untrained * Post	0.000457263	Cancer Trained * Post up vs Cancer Untrained * Post	0.384348	-0.0813428	0.784036	-0.885458	-0.0813428	Cancer Trained * Post down vs Healthy Aged-matched Trained * Post	-0.00317884	Cancer Trained * Post down vs Healthy Aged-matched Trained * Post	3.91385	0.450407	0.575401	1
606100	cg13353442	CDC27	0.00930585	17		ENST00000574021.1;ENST00000532893.1;ENST00000528748.1;ENST00000532575.1;ENST00000525495	TSS1500;3'UTR;3'UTR;3'UTR;3'UTR	RP5-867C24.4;CDC27;CDC27;CDC27;CDC27						NM_001293091;NM_001256;NM_001293089;NM_001114091	Body;Body;Body;Body	CDC27;CDC27;CDC27;CDC27	0.00300758	0.244253	10.7977	3.28598	0.244253	Cancer Trained * Post up vs Cancer Trained * Pre	0.0122307	Cancer Trained * Post up vs Cancer Trained * Pre	0.746792	0.0221522	0.106577	0.326462	0.0221522	Healthy Aged-matched Trained * Post up vs Healthy Aged-matched Trained * Pre	0.00116032	Healthy Aged-matched Trained * Post up vs Healthy Aged-matched Trained * Pre	0.0332254	0.17769	5.07955	2.25379	0.17769	Cancer Untrained * Post up vs Cancer Untrained * Pre	0.00900573	Cancer Untrained * Post up vs Cancer Untrained * Pre	0.659084	0.0352019	0.199357	0.446494	0.0352019	Cancer Trained * Pre up vs Cancer Untrained * Pre	0.00149328	Cancer Trained * Pre up vs Cancer Untrained * Pre	0.823341	-0.0160559	0.0508987	-0.225607	-0.0160559	Cancer Trained * Pre down vs Healthy Aged-matched Trained * Pre	-0.00114381	Cancer Trained * Pre down vs Healthy Aged-matched Trained * Pre	0.183156	0.101765	1.87432	1.36906	0.101765	Cancer Trained * Post up vs Cancer Untrained * Post	0.00471826	Cancer Trained * Post up vs Cancer Untrained * Post	0.00775532	0.206045	8.3823	2.89522	0.206045	Cancer Trained * Post up vs Healthy Aged-matched Trained * Post	0.00992657	Cancer Trained * Post up vs Healthy Aged-matched Trained * Post	3.91372	0.270301	0.345326	1
410745	cg03299208	FAH	0.00931316	15		ENST00000558627.1;ENST00000537726.1;ENST00000558767.1;ENST00000561369.1	TSS1500;5'UTR;5'UTR;5'UTR	FAH;FAH;FAH;FAH						NM_000137	Body	FAH	0.0032991	0.293552	10.5524	3.24845	0.293552	Cancer Trained * Post up vs Cancer Trained * Pre	0.0284537	Cancer Trained * Post up vs Cancer Trained * Pre	0.0664381	0.158324	3.68348	1.91924	0.158324	Healthy Aged-matched Trained * Post up vs Healthy Aged-matched Trained * Pre	0.0161296	Healthy Aged-matched Trained * Post up vs Healthy Aged-matched Trained * Pre	0.405368	0.0811244	0.716364	0.846383	0.0811244	Cancer Untrained * Post up vs Cancer Untrained * Pre	0.00788023	Cancer Untrained * Post up vs Cancer Untrained * Pre	0.727358	-0.0337943	0.124313	-0.352581	-0.0337943	Cancer Trained * Pre down vs Cancer Untrained * Pre	-0.0037209	Cancer Trained * Pre down vs Cancer Untrained * Pre	0.468265	0.0637241	0.542474	0.736529	0.0637241	Cancer Trained * Pre up vs Healthy Aged-matched Trained * Pre	0.00683384	Cancer Trained * Pre up vs Healthy Aged-matched Trained * Pre	0.0591985	0.178633	3.90757	1.97676	0.178633	Cancer Trained * Post up vs Cancer Untrained * Post	0.0168526	Cancer Trained * Post up vs Cancer Untrained * Post	0.0301059	0.198952	5.28771	2.2995	0.198952	Cancer Trained * Post up vs Healthy Aged-matched Trained * Post	0.019158	Cancer Trained * Post up vs Healthy Aged-matched Trained * Post	3.91307	0.399434	0.510384	1
364127	cg04628797	SHROOM3	0.00931882	4		ENST00000473602.1;ENST00000264907.6;ENST00000486758.1;ENST00000469923.1;ENST00000481002	TSS1500;5'UTR;5'UTR;5'UTR;5'UTR	SHROOM3;SHROOM3;SHROOM3;SHROOM3;SHROOM3						NM_020859	Body	SHROOM3	0.00208709	0.24952	11.7864	3.43313	0.24952	Cancer Trained * Post up vs Cancer Trained * Pre	0.00985807	Cancer Trained * Post up vs Cancer Trained * Pre	0.562512	0.0389415	0.34449	0.586933	0.0389415	Healthy Aged-matched Trained * Post up vs Healthy Aged-matched Trained * Pre	0.00143363	Healthy Aged-matched Trained * Post up vs Healthy Aged-matched Trained * Pre	0.574194	0.0438911	0.324168	0.569357	0.0438911	Cancer Untrained * Post up vs Cancer Untrained * Pre	0.00190806	Cancer Untrained * Post up vs Cancer Untrained * Pre	0.970308	-0.00289826	0.00141349	-0.0375964	-0.00289826	Cancer Trained * Pre down vs Cancer Untrained * Pre	-8.97825e-05	Cancer Trained * Pre down vs Cancer Untrained * Pre	0.0541335	-0.140619	4.08364	-2.0208	-0.140619	Cancer Trained * Pre down vs Healthy Aged-matched Trained * Pre	-0.00565767	Cancer Trained * Pre down vs Healthy Aged-matched Trained * Pre	0.00995514	0.20273	7.7805	2.78935	0.20273	Cancer Trained * Post up vs Cancer Untrained * Post	0.00786023	Cancer Trained * Post up vs Cancer Untrained * Post	0.324355	0.069959	1.01075	1.00536	0.069959	Cancer Trained * Post up vs Healthy Aged-matched Trained * Post	0.00276677	Cancer Trained * Post up vs Healthy Aged-matched Trained * Post	3.91258	0.258347	0.330149	1
785059	cg16131300	RNASEN	0.00932068	5		ENST00000513349.1;ENST00000507438.1;ENST00000510659.1;ENST00000513967.1;ENST00000515409	5'UTR;5'UTR;TSS1500;TSS1500;TSS1500;TSS1500;TSS1500;1stExon;TSS200;TSS200;TSS200	DROSHA;DROSHA;C5orf22;C5orf22;C5orf22;C5orf22;C5orf22;DROSHA;DROSHA;C5orf22;DROSHA		Promoter_Associated	5:31531677-31532736	Island	chr5:31532110-31532537	NM_013235;NM_001100412;NM_018356;NM_013235;NM_001100412	5'UTR;1stExon;TSS200;1stExon;5'UTR	RNASEN;RNASEN;C5orf22;RNASEN;RNASEN	0.00172935	-0.434657	12.3078	-3.50825	-0.434657	Cancer Trained * Post down vs Cancer Trained * Pre	-0.0150661	Cancer Trained * Post down vs Cancer Trained * Pre	0.542525	-0.0698337	0.381239	-0.617445	-0.0698337	Healthy Aged-matched Trained * Post down vs Healthy Aged-matched Trained * Pre	-0.00187015	Healthy Aged-matched Trained * Post down vs Healthy Aged-matched Trained * Pre	0.826206	-0.0291582	0.0492327	-0.221884	-0.0291582	Cancer Untrained * Post down vs Cancer Untrained * Pre	-0.000658291	Cancer Untrained * Post down vs Cancer Untrained * Pre	0.0987145	0.225372	2.94127	1.71501	0.225372	Cancer Trained * Pre up vs Cancer Untrained * Pre	0.0081564	Cancer Trained * Pre up vs Cancer Untrained * Pre	0.00356594	0.381582	10.3478	3.2168	0.381582	Cancer Trained * Pre up vs Healthy Aged-matched Trained * Pre	0.0135538	Cancer Trained * Pre up vs Healthy Aged-matched Trained * Pre	0.158426	-0.180127	2.1137	-1.45386	-0.180127	Cancer Trained * Post down vs Cancer Untrained * Post	-0.00625138	Cancer Trained * Post down vs Cancer Untrained * Post	0.888787	0.016758	0.019958	0.141273	0.016758	Cancer Trained * Post up vs Healthy Aged-matched Trained * Post	0.000357874	Cancer Trained * Post up vs Healthy Aged-matched Trained * Post	3.91241	0.750704	0.959388	1
212758	cg16061354	SLC43A2	0.00933697	17		ENST00000572135.1;ENST00000574743.1;ENST00000575944.1	3'UTR;3'UTR;3'UTR	SLC43A2;SLC43A2;SLC43A2				N_Shelf	chr17:1531110-1533229	NM_152346	Body	SLC43A2	0.0095347	0.186128	7.88346	2.80775	0.186128	Cancer Trained * Post up vs Cancer Trained * Pre	0.00977449	Cancer Trained * Post up vs Cancer Trained * Pre	0.115393	0.0987089	2.66066	1.63115	0.0987089	Healthy Aged-matched Trained * Post up vs Healthy Aged-matched Trained * Pre	0.0053718	Healthy Aged-matched Trained * Post up vs Healthy Aged-matched Trained * Pre	0.545699	0.0430703	0.37523	0.61256	0.0430703	Cancer Untrained * Post up vs Cancer Untrained * Pre	0.00225244	Cancer Untrained * Post up vs Cancer Untrained * Pre	0.329206	0.0699698	0.990293	0.995135	0.0699698	Cancer Trained * Pre up vs Cancer Untrained * Pre	0.00345765	Cancer Trained * Pre up vs Cancer Untrained * Pre	0.503529	0.0430795	0.460708	0.678754	0.0430795	Cancer Trained * Pre up vs Healthy Aged-matched Trained * Pre	0.00205861	Cancer Trained * Pre up vs Healthy Aged-matched Trained * Pre	0.00359469	0.213027	10.3268	3.21353	0.213027	Cancer Trained * Post up vs Cancer Untrained * Post	0.0109797	Cancer Trained * Post up vs Cancer Untrained * Post	0.0503541	0.130498	4.22759	2.05611	0.130498	Cancer Trained * Post up vs Healthy Aged-matched Trained * Post	0.0064613	Cancer Trained * Post up vs Healthy Aged-matched Trained * Post	3.91098	0.214833	0.274653	1
672536	cg17764838		0.00933809	4													0.00076396	0.364271	14.6756	3.83088	0.364271	Cancer Trained * Post up vs Cancer Trained * Pre	0.0162066	Cancer Trained * Post up vs Cancer Trained * Pre	0.320066	0.0880612	1.02919	1.01449	0.0880612	Healthy Aged-matched Trained * Post up vs Healthy Aged-matched Trained * Pre	0.00383954	Healthy Aged-matched Trained * Post up vs Healthy Aged-matched Trained * Pre	0.145928	0.151367	2.25245	1.50082	0.151367	Cancer Untrained * Post up vs Cancer Untrained * Pre	0.00613467	Cancer Untrained * Post up vs Cancer Untrained * Pre	0.08033	-0.183832	3.32227	-1.82271	-0.183832	Cancer Trained * Pre down vs Cancer Untrained * Pre	-0.00889319	Cancer Trained * Pre down vs Cancer Untrained * Pre	0.0454123	-0.191732	4.43531	-2.10602	-0.191732	Cancer Trained * Pre down vs Healthy Aged-matched Trained * Pre	-0.00897138	Cancer Trained * Pre down vs Healthy Aged-matched Trained * Pre	0.762329	0.029073	0.0934814	0.305747	0.029073	Cancer Trained * Post up vs Cancer Untrained * Post	0.00117872	Cancer Trained * Post up vs Cancer Untrained * Post	0.36232	0.0844782	0.861042	0.927924	0.0844782	Cancer Trained * Post up vs Healthy Aged-matched Trained * Post	0.00339565	Cancer Trained * Post up vs Healthy Aged-matched Trained * Post	3.91088	0.442016	0.56511	1
444222	cg00469508	SMC3	0.00934047	10		ENST00000462899.1;ENST00000361804.4	TSS1500;TSS200	SMC3;SMC3		Promoter_Associated	10:112326656-112328452	Island	chr10:112327072-112327870	NM_005445	TSS200	SMC3	0.00485487	-0.488257	9.55027	-3.09035	-0.488257	Cancer Trained * Post down vs Cancer Trained * Pre	-0.015296	Cancer Trained * Post down vs Cancer Trained * Pre	0.789239	-0.0389678	0.0729979	-0.270181	-0.0389678	Healthy Aged-matched Trained * Post down vs Healthy Aged-matched Trained * Pre	-0.000976721	Healthy Aged-matched Trained * Post down vs Healthy Aged-matched Trained * Pre	0.537234	-0.10484	0.3914	-0.62562	-0.10484	Cancer Untrained * Post down vs Cancer Untrained * Pre	-0.00232597	Cancer Untrained * Post down vs Cancer Untrained * Pre	0.199937	0.220623	1.73327	1.31654	0.220623	Cancer Trained * Pre up vs Cancer Untrained * Pre	0.00782726	Cancer Trained * Pre up vs Cancer Untrained * Pre	0.00192476	0.524222	12.0098	3.46552	0.524222	Cancer Trained * Pre up vs Healthy Aged-matched Trained * Pre	0.0160227	Cancer Trained * Pre up vs Healthy Aged-matched Trained * Pre	0.312696	-0.162795	1.06169	-1.03038	-0.162795	Cancer Trained * Post down vs Cancer Untrained * Post	-0.00514278	Cancer Trained * Post down vs Cancer Untrained * Post	0.624671	0.0749324	0.245383	0.495362	0.0749324	Cancer Trained * Post up vs Healthy Aged-matched Trained * Post	0.00170342	Cancer Trained * Post up vs Healthy Aged-matched Trained * Post	3.91068	1.22024	1.56013	1
182342	cg15063749	STON2	0.00935671	14		ENST00000556280.1	3'UTR	STON2						NM_001256430;NM_033104	Body;Body	STON2;STON2	0.00019333	0.418319	19.0511	4.36476	0.418319	Cancer Trained * Post up vs Cancer Trained * Pre	0.0200918	Cancer Trained * Post up vs Cancer Trained * Pre	0.746876	0.0285523	0.106504	0.32635	0.0285523	Healthy Aged-matched Trained * Post up vs Healthy Aged-matched Trained * Pre	0.000910501	Healthy Aged-matched Trained * Post up vs Healthy Aged-matched Trained * Pre	0.796517	-0.0264934	0.0679248	-0.260624	-0.0264934	Cancer Untrained * Post down vs Cancer Untrained * Pre	-0.00139441	Cancer Untrained * Post down vs Cancer Untrained * Pre	0.0815938	-0.184467	3.293	-1.81466	-0.184467	Cancer Trained * Pre down vs Cancer Untrained * Pre	-0.00963377	Cancer Trained * Pre down vs Cancer Untrained * Pre	0.0648355	-0.177233	3.73062	-1.93148	-0.177233	Cancer Trained * Pre down vs Healthy Aged-matched Trained * Pre	-0.00916937	Cancer Trained * Pre down vs Healthy Aged-matched Trained * Pre	0.0117997	0.260345	7.37911	2.71645	0.260345	Cancer Trained * Post up vs Cancer Untrained * Post	0.0118524	Cancer Trained * Post up vs Cancer Untrained * Post	0.0290349	0.212534	5.36478	2.3162	0.212534	Cancer Trained * Post up vs Healthy Aged-matched Trained * Post	0.0100119	Cancer Trained * Post up vs Healthy Aged-matched Trained * Post	3.90925	0.448848	0.574084	1
613741	cg15567884	ARHGAP26	0.0093579	5		ENST00000469131.1;ENST00000469396.1	5'UTR;5'UTR	ARHGAP26;ARHGAP26	chr5:142331900-142331900					NM_001135608;NM_015071	Body;Body	ARHGAP26;ARHGAP26	0.00104018	0.26669	13.7613	3.70963	0.26669	Cancer Trained * Post up vs Cancer Trained * Pre	0.0124018	Cancer Trained * Post up vs Cancer Trained * Pre	0.118611	0.106064	2.61197	1.61616	0.106064	Healthy Aged-matched Trained * Post up vs Healthy Aged-matched Trained * Pre	0.00489605	Healthy Aged-matched Trained * Post up vs Healthy Aged-matched Trained * Pre	0.383912	-0.0675809	0.785494	-0.886281	-0.0675809	Cancer Untrained * Post down vs Cancer Untrained * Pre	-0.0032228	Cancer Untrained * Post down vs Cancer Untrained * Pre	0.0849394	-0.136786	3.21796	-1.79387	-0.136786	Cancer Trained * Pre down vs Cancer Untrained * Pre	-0.00674185	Cancer Trained * Pre down vs Cancer Untrained * Pre	0.0864404	-0.122847	3.18539	-1.78477	-0.122847	Cancer Trained * Pre down vs Healthy Aged-matched Trained * Pre	-0.00582452	Cancer Trained * Pre down vs Healthy Aged-matched Trained * Pre	0.010991	0.197484	7.54594	2.74699	0.197484	Cancer Trained * Post up vs Cancer Untrained * Post	0.00888275	Cancer Trained * Post up vs Cancer Untrained * Post	0.587966	0.0377788	0.301254	0.548866	0.0377788	Cancer Trained * Post up vs Healthy Aged-matched Trained * Post	0.00168122	Cancer Trained * Post up vs Healthy Aged-matched Trained * Post	3.90915	0.252548	0.323022	1
741714	cg15451642	C8orf48	0.00936157	8	CDMR	ENST00000297324.4;ENST00000529018.1	1stExon;3'UTR	C8orf48;RP11-145O15.3						NM_001007090	1stExon	C8orf48	0.00267422	0.356749	11.1121	3.33348	0.356749	Cancer Trained * Post up vs Cancer Trained * Pre	0.0168558	Cancer Trained * Post up vs Cancer Trained * Pre	0.259193	0.112794	1.33298	1.15455	0.112794	Healthy Aged-matched Trained * Post up vs Healthy Aged-matched Trained * Pre	0.0048238	Healthy Aged-matched Trained * Post up vs Healthy Aged-matched Trained * Pre	0.0168544	0.290709	6.55893	2.56104	0.290709	Cancer Untrained * Post up vs Cancer Untrained * Pre	0.0136597	Cancer Untrained * Post up vs Cancer Untrained * Pre	0.5483	-0.06908	0.370356	-0.608569	-0.06908	Cancer Trained * Pre down vs Cancer Untrained * Pre	-0.00338165	Cancer Trained * Pre down vs Cancer Untrained * Pre	0.222906	-0.128071	1.56228	-1.24991	-0.128071	Cancer Trained * Pre down vs Healthy Aged-matched Trained * Pre	-0.00639213	Cancer Trained * Pre down vs Healthy Aged-matched Trained * Pre	0.977566	-0.00303974	0.000806754	-0.0284034	-0.00303974	Cancer Trained * Post down vs Cancer Untrained * Post	-0.000185537	Cancer Trained * Post down vs Cancer Untrained * Post	0.268801	0.115884	1.2791	1.13097	0.115884	Cancer Trained * Post up vs Healthy Aged-matched Trained * Post	0.00563991	Cancer Trained * Post up vs Healthy Aged-matched Trained * Post	3.90883	0.559614	0.715834	1
358902	cg01873983	TUFT1	0.00936229	1		ENST00000490156.1;ENST00000490156.1;ENST00000498606.1	1stExon;5'UTR;5'UTR	TUFT1;TUFT1;TUFT1						NM_001301317;NM_020127;NM_001126337	Body;Body;Body	TUFT1;TUFT1;TUFT1	0.00543805	0.306049	9.2627	3.04347	0.306049	Cancer Trained * Post up vs Cancer Trained * Pre	0.0144986	Cancer Trained * Post up vs Cancer Trained * Pre	0.667535	0.0399011	0.188933	0.434664	0.0399011	Healthy Aged-matched Trained * Post up vs Healthy Aged-matched Trained * Pre	0.00206949	Healthy Aged-matched Trained * Post up vs Healthy Aged-matched Trained * Pre	0.795975	0.0278738	0.0682962	0.261335	0.0278738	Cancer Untrained * Post up vs Cancer Untrained * Pre	0.00142559	Cancer Untrained * Post up vs Cancer Untrained * Pre	0.781655	0.0298823	0.0784934	0.280167	0.0298823	Cancer Trained * Pre up vs Cancer Untrained * Pre	0.00139146	Cancer Trained * Pre up vs Cancer Untrained * Pre	0.0705885	-0.18184	3.56716	-1.88869	-0.18184	Cancer Trained * Pre down vs Healthy Aged-matched Trained * Pre	-0.00853041	Cancer Trained * Pre down vs Healthy Aged-matched Trained * Pre	0.00518183	0.308057	9.38468	3.06344	0.308057	Cancer Trained * Post up vs Cancer Untrained * Post	0.0144644	Cancer Trained * Post up vs Cancer Untrained * Post	0.389546	0.0843079	0.766798	0.87567	0.0843079	Cancer Trained * Post up vs Healthy Aged-matched Trained * Post	0.00389865	Cancer Trained * Post up vs Healthy Aged-matched Trained * Post	3.90877	0.494076	0.63201	1
621809	cg16075636	BANP	0.00936235	16		ENST00000481948.1;ENST00000466847.1;ENST00000565242.1	TSS200;5'UTR;5'UTR	BANP;BANP;BANP				N_Shore	chr16:88105640-88105908	NM_001173543;NM_001173541;NM_001173539;NM_001173540;NM_017869;NM_079837;NM_001173542	Body;Body;Body;Body;Body;Body;Body	BANP;BANP;BANP;BANP;BANP;BANP;BANP	0.00153882	0.358413	12.6359	3.5547	0.358413	Cancer Trained * Post up vs Cancer Trained * Pre	0.0140491	Cancer Trained * Post up vs Cancer Trained * Pre	0.398175	0.0791204	0.738919	0.859604	0.0791204	Healthy Aged-matched Trained * Post up vs Healthy Aged-matched Trained * Pre	0.00321595	Healthy Aged-matched Trained * Post up vs Healthy Aged-matched Trained * Pre	0.0940281	-0.18616	3.03012	-1.74072	-0.18616	Cancer Untrained * Post down vs Cancer Untrained * Pre	-0.00794756	Cancer Untrained * Post down vs Cancer Untrained * Pre	0.137308	-0.164175	2.35667	-1.53514	-0.164175	Cancer Trained * Pre down vs Cancer Untrained * Pre	-0.00705281	Cancer Trained * Pre down vs Cancer Untrained * Pre	0.203424	-0.126081	1.70578	-1.30606	-0.126081	Cancer Trained * Pre down vs Healthy Aged-matched Trained * Pre	-0.00546166	Cancer Trained * Pre down vs Healthy Aged-matched Trained * Pre	0.000885979	0.380398	14.2336	3.77275	0.380398	Cancer Trained * Post up vs Cancer Untrained * Post	0.0149439	Cancer Trained * Post up vs Cancer Untrained * Post	0.125058	0.153212	2.5189	1.58711	0.153212	Cancer Trained * Post up vs Healthy Aged-matched Trained * Post	0.00537154	Cancer Trained * Post up vs Healthy Aged-matched Trained * Post	3.90876	0.496719	0.635392	1
791412	cg16379812		0.00937289	2		ENST00000439196.1;ENST00000435573.1	TSS1500;5'UTR	AC092159.3;AC092159.2									0.000908091	0.350582	14.1607	3.76306	0.350582	Cancer Trained * Post up vs Cancer Trained * Pre	0.017132	Cancer Trained * Post up vs Cancer Trained * Pre	0.090422	0.14979	3.10204	1.76126	0.14979	Healthy Aged-matched Trained * Post up vs Healthy Aged-matched Trained * Pre	0.00699405	Healthy Aged-matched Trained * Post up vs Healthy Aged-matched Trained * Pre	0.28049	-0.109003	1.21683	-1.1031	-0.109003	Cancer Untrained * Post down vs Cancer Untrained * Pre	-0.00535446	Cancer Untrained * Post down vs Cancer Untrained * Pre	0.0418522	-0.211966	4.60134	-2.14507	-0.211966	Cancer Trained * Pre down vs Cancer Untrained * Pre	-0.0108119	Cancer Trained * Pre down vs Cancer Untrained * Pre	0.124946	-0.14161	2.52046	-1.5876	-0.14161	Cancer Trained * Pre down vs Healthy Aged-matched Trained * Pre	-0.00711875	Cancer Trained * Pre down vs Healthy Aged-matched Trained * Pre	0.0135096	0.247619	7.06434	2.65788	0.247619	Cancer Trained * Post up vs Cancer Untrained * Post	0.0116745	Cancer Trained * Post up vs Cancer Untrained * Post	0.513084	0.0591825	0.44023	0.663498	0.0591825	Cancer Trained * Post up vs Healthy Aged-matched Trained * Post	0.00301922	Cancer Trained * Post up vs Healthy Aged-matched Trained * Post	3.90784	0.423978	0.542471	1
683670	cg10001715	WWOX	0.00937572	16		ENST00000566662.1;ENST00000562639.1;ENST00000569332.1	3'UTR;5'UTR;3'UTR	WWOX;WWOX;WWOX		Unclassified_Cell_type_specific	16:78345413-78345574			NM_016373	Body	WWOX	0.00711725	0.327935	8.59256	2.93131	0.327935	Cancer Trained * Post up vs Cancer Trained * Pre	0.0176649	Cancer Trained * Post up vs Cancer Trained * Pre	0.642598	0.0479747	0.220675	0.46976	0.0479747	Healthy Aged-matched Trained * Post up vs Healthy Aged-matched Trained * Pre	0.00258194	Healthy Aged-matched Trained * Post up vs Healthy Aged-matched Trained * Pre	0.40747	-0.0999765	0.709887	-0.842548	-0.0999765	Cancer Untrained * Post down vs Cancer Untrained * Pre	-0.00664617	Cancer Untrained * Post down vs Cancer Untrained * Pre	0.846579	0.0231984	0.0382218	0.195504	0.0231984	Cancer Trained * Pre up vs Cancer Untrained * Pre	0.00105762	Cancer Trained * Pre up vs Cancer Untrained * Pre	0.391886	-0.0933244	0.759146	-0.87129	-0.0933244	Cancer Trained * Pre down vs Healthy Aged-matched Trained * Pre	-0.00529664	Cancer Trained * Pre down vs Healthy Aged-matched Trained * Pre	0.000455953	0.45111	16.2597	4.03233	0.45111	Cancer Trained * Post up vs Cancer Untrained * Post	0.0253687	Cancer Trained * Post up vs Cancer Untrained * Post	0.0937186	0.186636	3.03617	1.74246	0.186636	Cancer Trained * Post up vs Healthy Aged-matched Trained * Post	0.00978634	Cancer Trained * Post up vs Healthy Aged-matched Trained * Post	3.90759	0.611327	0.782229	1
233957	cg21139209	CAST	0.00938627	5		ENST00000515160.1;ENST00000421689.2;ENST00000507836.1;ENST00000512620.1;ENST00000514845	TSS1500;TSS1500;TSS1500;TSS1500;TSS1500;TSS1500;TSS1500;TSS1500;TSS200;TSS200;TSS200;TS	CAST;CAST;CAST;CAST;CAST;CAST;CAST;CAST;CAST;CAST;CAST;CAST		Promoter_Associated	5:95997732-95998104	Island	chr5:95997717-95999117	NM_001042441;NM_001042442;NM_173063;NM_001750;NM_001042440	TSS200;TSS200;TSS200;TSS200;TSS200	CAST;CAST;CAST;CAST;CAST	0.00523169	-0.416371	9.36043	-3.05948	-0.416371	Cancer Trained * Post down vs Cancer Trained * Pre	-0.0142895	Cancer Trained * Post down vs Cancer Trained * Pre	0.0276352	-0.29057	5.47039	-2.33889	-0.29057	Healthy Aged-matched Trained * Post down vs Healthy Aged-matched Trained * Pre	-0.0093973	Healthy Aged-matched Trained * Post down vs Healthy Aged-matched Trained * Pre	0.764568	-0.0437046	0.0916717	-0.302773	-0.0437046	Cancer Untrained * Post down vs Cancer Untrained * Pre	-0.00120632	Cancer Untrained * Post down vs Cancer Untrained * Pre	0.473502	0.105055	0.529683	0.727793	0.105055	Cancer Trained * Pre up vs Cancer Untrained * Pre	0.00389773	Cancer Trained * Pre up vs Cancer Untrained * Pre	0.170819	0.183739	1.9885	1.41014	0.183739	Cancer Trained * Pre up vs Healthy Aged-matched Trained * Pre	0.00654064	Cancer Trained * Pre up vs Healthy Aged-matched Trained * Pre	0.0604484	-0.267612	3.86674	-1.9664	-0.267612	Cancer Trained * Post down vs Cancer Untrained * Post	-0.0091855	Cancer Trained * Post down vs Cancer Untrained * Post	0.660394	0.057938	0.197719	0.444656	0.057938	Cancer Trained * Post up vs Healthy Aged-matched Trained * Post	0.00164839	Cancer Trained * Post up vs Healthy Aged-matched Trained * Post	3.90667	0.904447	1.15757	1
254678	cg19685632		0.00939188	6						Unclassified	6:112317860-112319236						0.000383955	-0.606764	16.8028	-4.09912	-0.606764	Cancer Trained * Post down vs Cancer Trained * Pre	-0.0204157	Cancer Trained * Post down vs Cancer Trained * Pre	0.578219	0.0761224	0.317357	0.563344	0.0761224	Healthy Aged-matched Trained * Post up vs Healthy Aged-matched Trained * Pre	0.00229415	Healthy Aged-matched Trained * Post up vs Healthy Aged-matched Trained * Pre	0.977368	0.00449867	0.000821027	0.0286536	0.00449867	Cancer Untrained * Post up vs Cancer Untrained * Pre	0.000319322	Cancer Untrained * Post up vs Cancer Untrained * Pre	0.0237089	0.378164	5.8016	2.40865	0.378164	Cancer Trained * Pre up vs Cancer Untrained * Pre	0.01392	Cancer Trained * Pre up vs Cancer Untrained * Pre	0.00175235	0.496447	12.2709	3.50298	0.496447	Cancer Trained * Pre up vs Healthy Aged-matched Trained * Pre	0.0175231	Cancer Trained * Pre up vs Healthy Aged-matched Trained * Pre	0.127886	-0.233099	2.47983	-1.57475	-0.233099	Cancer Trained * Post down vs Cancer Untrained * Post	-0.00681505	Cancer Trained * Post down vs Cancer Untrained * Post	0.200268	-0.186439	1.73063	-1.31554	-0.186439	Cancer Trained * Post down vs Healthy Aged-matched Trained * Post	-0.00518672	Cancer Trained * Post down vs Healthy Aged-matched Trained * Post	3.90618	1.06985	1.36943	1
407272	cg07969554	TMEM2	0.00941701	9		ENST00000537329.1;ENST00000537329.1;ENST00000377043.2;ENST00000377044.4;ENST00000542935	3'UTR;1stExon;TSS200;ExonBnd;3'UTR	TMEM2;TMEM2;TMEM2;TMEM2;TMEM2						NM_001135820;NM_013390;NM_001135820;NM_013390	ExonBnd;ExonBnd;Body;Body	TMEM2;TMEM2;TMEM2;TMEM2	0.00561486	0.287785	9.18214	3.0302	0.287785	Cancer Trained * Post up vs Cancer Trained * Pre	0.0199151	Cancer Trained * Post up vs Cancer Trained * Pre	0.68282	-0.0358428	0.17092	-0.413425	-0.0358428	Healthy Aged-matched Trained * Post down vs Healthy Aged-matched Trained * Pre	-0.00215278	Healthy Aged-matched Trained * Post down vs Healthy Aged-matched Trained * Pre	0.14702	-0.150756	2.23977	-1.49659	-0.150756	Cancer Untrained * Post down vs Cancer Untrained * Pre	-0.0118268	Cancer Untrained * Post down vs Cancer Untrained * Pre	0.552561	-0.0606466	0.362467	-0.602052	-0.0606466	Cancer Trained * Pre down vs Cancer Untrained * Pre	-0.00455647	Cancer Trained * Pre down vs Cancer Untrained * Pre	0.0863283	-0.162348	3.1878	-1.78544	-0.162348	Cancer Trained * Pre down vs Healthy Aged-matched Trained * Pre	-0.0110478	Cancer Trained * Pre down vs Healthy Aged-matched Trained * Pre	0.000522888	0.377894	15.8324	3.979	0.377894	Cancer Trained * Post up vs Cancer Untrained * Post	0.0271854	Cancer Trained * Post up vs Cancer Untrained * Post	0.0882979	0.161279	3.14597	1.77369	0.161279	Cancer Trained * Post up vs Healthy Aged-matched Trained * Post	0.0110201	Cancer Trained * Post up vs Healthy Aged-matched Trained * Post	3.904	0.440161	0.56373	1
664025	cg09853759		0.00941906	22													0.00251991	0.274138	11.2724	3.35744	0.274138	Cancer Trained * Post up vs Cancer Trained * Pre	0.0118081	Cancer Trained * Post up vs Cancer Trained * Pre	0.12047	-0.119829	2.58453	-1.60765	-0.119829	Healthy Aged-matched Trained * Post down vs Healthy Aged-matched Trained * Pre	-0.00473163	Healthy Aged-matched Trained * Post down vs Healthy Aged-matched Trained * Pre	0.219387	0.109101	1.58702	1.25977	0.109101	Cancer Untrained * Post up vs Cancer Untrained * Pre	0.00472678	Cancer Untrained * Post up vs Cancer Untrained * Pre	0.354548	-0.0816946	0.889842	-0.943314	-0.0816946	Cancer Trained * Pre down vs Cancer Untrained * Pre	-0.00367384	Cancer Trained * Pre down vs Cancer Untrained * Pre	0.000870618	-0.295471	14.2855	-3.77962	-0.295471	Cancer Trained * Pre down vs Healthy Aged-matched Trained * Pre	-0.0123632	Cancer Trained * Pre down vs Healthy Aged-matched Trained * Pre	0.317167	0.0833421	1.04186	1.02071	0.0833421	Cancer Trained * Post up vs Cancer Untrained * Post	0.00340751	Cancer Trained * Post up vs Cancer Untrained * Post	0.219326	0.0984955	1.58745	1.25994	0.0984955	Cancer Trained * Post up vs Healthy Aged-matched Trained * Post	0.00417657	Cancer Trained * Post up vs Healthy Aged-matched Trained * Post	3.90382	0.325328	0.416679	1
639820	cg13495086	AHI1	0.00942476	6		ENST00000417892.2	TSS200	AHI1						NM_001134830;NM_017651;NM_001134831;NM_001134832	Body;Body;Body;Body	AHI1;AHI1;AHI1;AHI1	0.00977187	0.195223	7.82478	2.79728	0.195223	Cancer Trained * Post up vs Cancer Trained * Pre	0.0155226	Cancer Trained * Post up vs Cancer Trained * Pre	0.084593	0.114422	3.22558	1.79599	0.114422	Healthy Aged-matched Trained * Post up vs Healthy Aged-matched Trained * Pre	0.00848706	Healthy Aged-matched Trained * Post up vs Healthy Aged-matched Trained * Pre	0.0533289	0.15013	4.11332	2.02813	0.15013	Cancer Untrained * Post up vs Cancer Untrained * Pre	0.0114511	Cancer Untrained * Post up vs Cancer Untrained * Pre	0.568652	-0.0427616	0.333707	-0.577673	-0.0427616	Cancer Trained * Pre down vs Cancer Untrained * Pre	-0.0037467	Cancer Trained * Pre down vs Cancer Untrained * Pre	0.0530844	-0.135668	4.12244	-2.03038	-0.135668	Cancer Trained * Pre down vs Healthy Aged-matched Trained * Pre	-0.0109808	Cancer Trained * Pre down vs Healthy Aged-matched Trained * Pre	0.973616	0.00233145	0.00111599	0.0334065	0.00233145	Cancer Trained * Post up vs Cancer Untrained * Post	0.000324833	Cancer Trained * Post up vs Cancer Untrained * Post	0.419339	-0.0548666	0.67424	-0.821121	-0.0548666	Cancer Trained * Post down vs Healthy Aged-matched Trained * Post	-0.0039452	Cancer Trained * Post down vs Healthy Aged-matched Trained * Post	3.90333	0.237648	0.304418	1
674611	cg26790059	CYFIP2	0.00944403	5		ENST00000520782.1;ENST00000312349.4;ENST00000520782.1;ENST00000312349.4;ENST00000523119	5'UTR;5'UTR;1stExon;1stExon;3'UTR;3'UTR;3'UTR;3'UTR	FNDC9;FNDC9;FNDC9;FNDC9;CYFIP2;CYFIP2;CYFIP2;CYFIP2						NM_001037333;NM_001001343;NM_014376;NM_001037332;NM_001001343	Body;1stExon;Body;Body;5'UTR	CYFIP2;C5orf40;CYFIP2;CYFIP2;C5orf40	0.00470812	0.430938	9.62861	3.103	0.430938	Cancer Trained * Post up vs Cancer Trained * Pre	0.0215392	Cancer Trained * Post up vs Cancer Trained * Pre	0.209422	-0.163333	1.65984	-1.28835	-0.163333	Healthy Aged-matched Trained * Post down vs Healthy Aged-matched Trained * Pre	-0.00814125	Healthy Aged-matched Trained * Post down vs Healthy Aged-matched Trained * Pre	0.383716	0.130606	0.786153	0.886653	0.130606	Cancer Untrained * Post up vs Cancer Untrained * Pre	0.00724551	Cancer Untrained * Post up vs Cancer Untrained * Pre	0.621022	0.0737415	0.250615	0.500614	0.0737415	Cancer Trained * Pre up vs Cancer Untrained * Pre	0.00515175	Cancer Trained * Pre up vs Cancer Untrained * Pre	0.0199634	-0.330542	6.17982	-2.48592	-0.330542	Cancer Trained * Pre down vs Healthy Aged-matched Trained * Pre	-0.0169304	Cancer Trained * Pre down vs Healthy Aged-matched Trained * Pre	0.0124427	0.374073	7.25518	2.69354	0.374073	Cancer Trained * Post up vs Cancer Untrained * Post	0.0194454	Cancer Trained * Post up vs Cancer Untrained * Post	0.0584037	0.263729	3.93405	1.98344	0.263729	Cancer Trained * Post up vs Healthy Aged-matched Trained * Post	0.0127501	Cancer Trained * Post up vs Healthy Aged-matched Trained * Post	3.90166	0.940642	1.20544	1
507969	cg04710757	KCTD1	0.00945921	18		ENST00000517037.1;ENST00000317932.6	TSS1500;5'UTR	AC090206.1;KCTD1						NM_001258222;NM_198991	Body;5'UTR	KCTD1;KCTD1	0.00139412	0.233387	12.9161	3.59389	0.233387	Cancer Trained * Post up vs Cancer Trained * Pre	0.0140205	Cancer Trained * Post up vs Cancer Trained * Pre	0.466211	0.0438667	0.547556	0.73997	0.0438667	Healthy Aged-matched Trained * Post up vs Healthy Aged-matched Trained * Pre	0.00275332	Healthy Aged-matched Trained * Post up vs Healthy Aged-matched Trained * Pre	0.912645	-0.00763308	0.0122807	-0.110818	-0.00763308	Cancer Untrained * Post down vs Cancer Untrained * Pre	-0.000365511	Cancer Untrained * Post down vs Cancer Untrained * Pre	0.897868	-0.00893131	0.0168134	-0.129666	-0.00893131	Cancer Trained * Pre down vs Cancer Untrained * Pre	-0.000408319	Cancer Trained * Pre down vs Cancer Untrained * Pre	0.773692	-0.0180733	0.0844964	-0.290683	-0.0180733	Cancer Trained * Pre down vs Healthy Aged-matched Trained * Pre	-0.00115797	Cancer Trained * Pre down vs Healthy Aged-matched Trained * Pre	0.00146617	0.232089	12.7728	3.5739	0.232089	Cancer Trained * Post up vs Cancer Untrained * Post	0.0139777	Cancer Trained * Post up vs Cancer Untrained * Post	0.0107253	0.171447	7.60372	2.75748	0.171447	Cancer Trained * Post up vs Healthy Aged-matched Trained * Post	0.0101092	Cancer Trained * Post up vs Healthy Aged-matched Trained * Post	3.90034	0.205606	0.263574	1
691701	cg03549523	EEPD1	0.00946297	7		ENST00000440788.1	TSS200	AC007327.5						NM_030636	Body	EEPD1	0.00367133	0.235518	10.2716	3.20493	0.235518	Cancer Trained * Post up vs Cancer Trained * Pre	0.0110112	Cancer Trained * Post up vs Cancer Trained * Pre	0.12778	0.10567	2.48127	1.57521	0.10567	Healthy Aged-matched Trained * Post up vs Healthy Aged-matched Trained * Pre	0.0050317	Healthy Aged-matched Trained * Post up vs Healthy Aged-matched Trained * Pre	0.944009	0.00552948	0.00503273	0.0709417	0.00552948	Cancer Untrained * Post up vs Cancer Untrained * Pre	0.000291365	Cancer Untrained * Post up vs Cancer Untrained * Pre	0.489616	-0.0546591	0.491768	-0.701262	-0.0546591	Cancer Trained * Pre down vs Cancer Untrained * Pre	-0.00289839	Cancer Trained * Pre down vs Cancer Untrained * Pre	0.373274	0.0637863	0.821924	0.9066	0.0637863	Cancer Trained * Pre up vs Healthy Aged-matched Trained * Pre	0.00289669	Cancer Trained * Pre up vs Healthy Aged-matched Trained * Pre	0.02493	0.17533	5.69245	2.38588	0.17533	Cancer Trained * Post up vs Cancer Untrained * Post	0.00782148	Cancer Trained * Post up vs Cancer Untrained * Post	0.0108598	0.193634	7.57428	2.75214	0.193634	Cancer Trained * Post up vs Healthy Aged-matched Trained * Post	0.00887622	Cancer Trained * Post up vs Healthy Aged-matched Trained * Post	3.90002	0.263262	0.337514	1
54265	cg07941301	GNMT	0.00946431	6		ENST00000372808.3	TSS1500	GNMT		Unclassified_Cell_type_specific	6:42928116-42928827	Island	chr6:42928218-42928810	NM_018960	TSS1500	GNMT	0.000502468	-0.44678	15.9562	-3.99452	-0.44678	Cancer Trained * Post down vs Cancer Trained * Pre	-0.00751853	Cancer Trained * Post down vs Cancer Trained * Pre	0.49422	-0.0708365	0.481324	-0.693775	-0.0708365	Healthy Aged-matched Trained * Post down vs Healthy Aged-matched Trained * Pre	-0.00108955	Healthy Aged-matched Trained * Post down vs Healthy Aged-matched Trained * Pre	0.233395	-0.144877	1.49138	-1.22122	-0.144877	Cancer Untrained * Post down vs Cancer Untrained * Pre	-0.00270743	Cancer Untrained * Post down vs Cancer Untrained * Pre	0.570629	0.0681787	0.330283	0.574702	0.0681787	Cancer Trained * Pre up vs Cancer Untrained * Pre	0.00129616	Cancer Trained * Pre up vs Cancer Untrained * Pre	0.0633246	0.208098	3.77628	1.94327	0.208098	Cancer Trained * Pre up vs Healthy Aged-matched Trained * Pre	0.00390151	Cancer Trained * Pre up vs Healthy Aged-matched Trained * Pre	0.0469828	-0.233724	4.36665	-2.08965	-0.233724	Cancer Trained * Post down vs Cancer Untrained * Post	-0.00351494	Cancer Trained * Post down vs Cancer Untrained * Post	0.129597	-0.167846	2.45669	-1.56738	-0.167846	Cancer Trained * Post down vs Healthy Aged-matched Trained * Post	-0.00252747	Cancer Trained * Post down vs Healthy Aged-matched Trained * Post	3.8999	0.609849	0.781878	1
290136	cg20208061		0.00949027	1		ENST00000424084.1	3'UTR	RP4-799D16.1									0.00578456	0.255167	9.10737	3.01784	0.255167	Cancer Trained * Post up vs Cancer Trained * Pre	0.0304415	Cancer Trained * Post up vs Cancer Trained * Pre	0.393645	-0.0669979	0.753442	-0.86801	-0.0669979	Healthy Aged-matched Trained * Post down vs Healthy Aged-matched Trained * Pre	-0.00833588	Healthy Aged-matched Trained * Post down vs Healthy Aged-matched Trained * Pre	0.0139072	0.237232	6.99742	2.64526	0.237232	Cancer Untrained * Post up vs Cancer Untrained * Pre	0.0290241	Cancer Untrained * Post up vs Cancer Untrained * Pre	0.28847	0.0972642	1.17625	1.08455	0.0972642	Cancer Trained * Pre up vs Cancer Untrained * Pre	0.0119031	Cancer Trained * Pre up vs Cancer Untrained * Pre	0.284919	-0.0884619	1.19412	-1.09276	-0.0884619	Cancer Trained * Pre down vs Healthy Aged-matched Trained * Pre	-0.0112114	Cancer Trained * Pre down vs Healthy Aged-matched Trained * Pre	0.185204	0.115199	1.85628	1.36245	0.115199	Cancer Trained * Post up vs Cancer Untrained * Post	0.0133205	Cancer Trained * Post up vs Cancer Untrained * Post	0.0079101	0.233703	8.33414	2.88689	0.233703	Cancer Trained * Post up vs Healthy Aged-matched Trained * Post	0.0275659	Cancer Trained * Post up vs Healthy Aged-matched Trained * Post	3.89766	0.348312	0.446822	1
744206	cg15080077	TET3	0.00949338	2		ENST00000475405.2	5'UTR	TET3						NM_001287491	Body	TET3	0.000368958	0.372426	16.9298	4.11458	0.372426	Cancer Trained * Post up vs Cancer Trained * Pre	0.0141307	Cancer Trained * Post up vs Cancer Trained * Pre	0.543209	0.0509308	0.379938	0.616391	0.0509308	Healthy Aged-matched Trained * Post up vs Healthy Aged-matched Trained * Pre	0.00204995	Healthy Aged-matched Trained * Post up vs Healthy Aged-matched Trained * Pre	0.681064	-0.0399239	0.172936	-0.415856	-0.0399239	Cancer Untrained * Post down vs Cancer Untrained * Pre	-0.00147648	Cancer Untrained * Post down vs Cancer Untrained * Pre	0.214558	-0.122261	1.62178	-1.27349	-0.122261	Cancer Trained * Pre down vs Cancer Untrained * Pre	-0.00506165	Cancer Trained * Pre down vs Cancer Untrained * Pre	0.0994211	-0.148295	2.92829	-1.71123	-0.148295	Cancer Trained * Pre down vs Healthy Aged-matched Trained * Pre	-0.00601123	Cancer Trained * Pre down vs Healthy Aged-matched Trained * Pre	0.0036714	0.29009	10.2715	3.20492	0.29009	Cancer Trained * Post up vs Cancer Untrained * Post	0.0105456	Cancer Trained * Post up vs Cancer Untrained * Post	0.0566357	0.1732	3.99444	1.99861	0.1732	Cancer Trained * Post up vs Healthy Aged-matched Trained * Post	0.00606954	Cancer Trained * Post up vs Healthy Aged-matched Trained * Post	3.89739	0.399129	0.512046	1
55028	cg00071984	FHIT	0.00949869	3		ENST00000490952.1;ENST00000476844.1;ENST00000492590.1;ENST00000468189.1	3'UTR;5'UTR;5'UTR;5'UTR	FHIT;FHIT;FHIT;FHIT						NM_001166243;NM_002012	5'UTR;5'UTR	FHIT;FHIT	0.0014606	0.52958	12.7836	3.57541	0.52958	Cancer Trained * Post up vs Cancer Trained * Pre	0.0126339	Cancer Trained * Post up vs Cancer Trained * Pre	0.812805	0.0323596	0.0572765	0.239325	0.0323596	Healthy Aged-matched Trained * Post up vs Healthy Aged-matched Trained * Pre	0.000560214	Healthy Aged-matched Trained * Post up vs Healthy Aged-matched Trained * Pre	0.270194	0.177148	1.27149	1.1276	0.177148	Cancer Untrained * Post up vs Cancer Untrained * Pre	0.00441802	Cancer Untrained * Post up vs Cancer Untrained * Pre	0.105686	-0.263713	2.81774	-1.67861	-0.263713	Cancer Trained * Pre down vs Cancer Untrained * Pre	-0.00662163	Cancer Trained * Pre down vs Cancer Untrained * Pre	0.00239594	-0.479002	11.4091	-3.37774	-0.479002	Cancer Trained * Pre down vs Healthy Aged-matched Trained * Pre	-0.0116047	Cancer Trained * Pre down vs Healthy Aged-matched Trained * Pre	0.554579	0.0887184	0.358771	0.598975	0.0887184	Cancer Trained * Post up vs Cancer Untrained * Post	0.00159422	Cancer Trained * Post up vs Cancer Untrained * Post	0.898804	0.0182187	0.016505	0.128472	0.0182187	Cancer Trained * Post up vs Healthy Aged-matched Trained * Post	0.000468944	Cancer Trained * Post up vs Healthy Aged-matched Trained * Post	3.89694	1.06867	1.37117	1
638999	cg15136092	MAP2	0.00950418	2		ENST00000199940.6	5'UTR	MAP2						NM_001039538	5'UTR	MAP2	0.00196634	0.237748	11.9507	3.45698	0.237748	Cancer Trained * Post up vs Cancer Trained * Pre	0.0113003	Cancer Trained * Post up vs Cancer Trained * Pre	0.0942486	0.109207	3.02583	1.73949	0.109207	Healthy Aged-matched Trained * Post up vs Healthy Aged-matched Trained * Pre	0.00530055	Healthy Aged-matched Trained * Post up vs Healthy Aged-matched Trained * Pre	0.521614	0.047415	0.422513	0.65001	0.047415	Cancer Untrained * Post up vs Cancer Untrained * Pre	0.00231544	Cancer Untrained * Post up vs Cancer Untrained * Pre	0.441468	-0.0570545	0.611771	-0.782158	-0.0570545	Cancer Trained * Pre down vs Cancer Untrained * Pre	-0.00290484	Cancer Trained * Pre down vs Cancer Untrained * Pre	0.072824	-0.123321	3.50769	-1.87288	-0.123321	Cancer Trained * Pre down vs Healthy Aged-matched Trained * Pre	-0.00611112	Cancer Trained * Pre down vs Healthy Aged-matched Trained * Pre	0.0640044	0.133278	3.75559	1.93793	0.133278	Cancer Trained * Post up vs Cancer Untrained * Post	0.00608007	Cancer Trained * Post up vs Cancer Untrained * Post	0.937448	0.00521967	0.006284	0.0792717	0.00521967	Cancer Trained * Post up vs Healthy Aged-matched Trained * Post	-0.000111322	Cancer Trained * Post down vs Healthy Aged-matched Trained * Post	3.89646	0.230367	0.29561	1
59558	cg00284420		0.00950468	16		ENST00000570286.1;ENST00000569872.1;ENST00000561709.1;ENST00000562840.1	3'UTR;3'UTR;3'UTR;3'UTR	RP11-178L8.5;RP11-178L8.5;RP11-178L8.5;C16orf95		Unclassified	16:87311254-87313169						0.00107619	1.16984	13.662	3.69622	1.16984	Cancer Trained * Post up vs Cancer Trained * Pre	0.00951974	Cancer Trained * Post up vs Cancer Trained * Pre	0.708009	0.109453	0.143516	0.378835	0.109453	Healthy Aged-matched Trained * Post up vs Healthy Aged-matched Trained * Pre	0.0013359	Healthy Aged-matched Trained * Post up vs Healthy Aged-matched Trained * Pre	0.227671	0.415174	1.52956	1.23675	0.415174	Cancer Untrained * Post up vs Cancer Untrained * Pre	0.00490815	Cancer Untrained * Post up vs Cancer Untrained * Pre	0.984458	0.00660503	0.00038713	0.0196756	0.00660503	Cancer Trained * Pre up vs Cancer Untrained * Pre	6.9207e-05	Cancer Trained * Pre up vs Cancer Untrained * Pre	0.695889	-0.119821	0.156355	-0.395418	-0.119821	Cancer Trained * Pre down vs Healthy Aged-matched Trained * Pre	-0.00159202	Cancer Trained * Pre down vs Healthy Aged-matched Trained * Pre	0.0238847	0.761273	5.78551	2.40531	0.761273	Cancer Trained * Post up vs Cancer Untrained * Post	0.0046808	Cancer Trained * Post up vs Cancer Untrained * Post	0.00469727	0.940568	9.6345	3.10395	0.940568	Cancer Trained * Post up vs Healthy Aged-matched Trained * Post	0.00659182	Cancer Trained * Post up vs Healthy Aged-matched Trained * Post	3.89642	4.87883	6.26065	1
524973	cg23261073	CLSTN1	0.00952604	1								N_Shelf	chr1:9883011-9884667	NM_001009566;NM_014944	Body;Body	CLSTN1;CLSTN1	0.000370192	0.353806	16.9191	4.11329	0.353806	Cancer Trained * Post up vs Cancer Trained * Pre	0.0203471	Cancer Trained * Post up vs Cancer Trained * Pre	0.153672	0.115532	2.16488	1.47135	0.115532	Healthy Aged-matched Trained * Post up vs Healthy Aged-matched Trained * Pre	0.0066996	Healthy Aged-matched Trained * Post up vs Healthy Aged-matched Trained * Pre	0.619101	0.0459253	0.253396	0.503384	0.0459253	Cancer Untrained * Post up vs Cancer Untrained * Pre	0.00262134	Cancer Untrained * Post up vs Cancer Untrained * Pre	0.103161	-0.154326	2.86136	-1.69156	-0.154326	Cancer Trained * Pre down vs Cancer Untrained * Pre	-0.00964145	Cancer Trained * Pre down vs Cancer Untrained * Pre	0.104262	-0.138838	2.8422	-1.68588	-0.138838	Cancer Trained * Pre down vs Healthy Aged-matched Trained * Pre	-0.00860687	Cancer Trained * Pre down vs Healthy Aged-matched Trained * Pre	0.0863681	0.153555	3.18694	1.7852	0.153555	Cancer Trained * Post up vs Cancer Untrained * Post	0.00808432	Cancer Trained * Post up vs Cancer Untrained * Post	0.238568	0.0994357	1.45788	1.20743	0.0994357	Cancer Trained * Post up vs Healthy Aged-matched Trained * Post	0.00504064	Cancer Trained * Post up vs Healthy Aged-matched Trained * Post	3.89459	0.360184	0.462416	1
296272	cg04745689	ASPM	0.00952967	1		ENST00000294732.7;ENST00000367406.5	TSS1500;TSS1500	ASPM;ASPM						NM_001206846;NM_018136	TSS1500;TSS1500	ASPM;ASPM	0.000760983	0.252057	14.6873	3.83241	0.252057	Cancer Trained * Post up vs Cancer Trained * Pre	0.0115049	Cancer Trained * Post up vs Cancer Trained * Pre	0.0667561	0.115086	3.67428	1.91684	0.115086	Healthy Aged-matched Trained * Post up vs Healthy Aged-matched Trained * Pre	0.00553641	Healthy Aged-matched Trained * Post up vs Healthy Aged-matched Trained * Pre	0.534708	0.0439163	0.396318	0.629538	0.0439163	Cancer Untrained * Post up vs Cancer Untrained * Pre	0.0021436	Cancer Untrained * Post up vs Cancer Untrained * Pre	0.354091	-0.0658687	0.891561	-0.944225	-0.0658687	Cancer Trained * Pre down vs Cancer Untrained * Pre	-0.00313765	Cancer Trained * Pre down vs Cancer Untrained * Pre	0.566971	-0.0365353	0.336636	-0.580203	-0.0365353	Cancer Trained * Pre down vs Healthy Aged-matched Trained * Pre	-0.00170858	Cancer Trained * Pre down vs Healthy Aged-matched Trained * Pre	0.0402883	0.142272	4.67935	2.16318	0.142272	Cancer Trained * Post up vs Cancer Untrained * Post	0.00622365	Cancer Trained * Post up vs Cancer Untrained * Post	0.123282	0.100436	2.54396	1.59498	0.100436	Cancer Trained * Post up vs Healthy Aged-matched Trained * Post	0.00425992	Cancer Trained * Post up vs Healthy Aged-matched Trained * Post	3.89427	0.210567	0.270355	1
262946	cg19881616		0.00953734	20		ENST00000441277.1;ENST00000452842.1	3'UTR;3'UTR	RP13-379L11.1;RP13-379L11.1									0.00611768	0.224457	8.96735	2.99455	0.224457	Cancer Trained * Post up vs Cancer Trained * Pre	0.00871208	Cancer Trained * Post up vs Cancer Trained * Pre	0.0220537	0.167044	5.95994	2.4413	0.167044	Healthy Aged-matched Trained * Post up vs Healthy Aged-matched Trained * Pre	0.00632678	Healthy Aged-matched Trained * Post up vs Healthy Aged-matched Trained * Pre	0.590318	-0.0433596	0.297451	-0.545391	-0.0433596	Cancer Untrained * Post down vs Cancer Untrained * Pre	-0.0013983	Cancer Untrained * Post down vs Cancer Untrained * Pre	0.462217	-0.059363	0.557543	-0.746688	-0.059363	Cancer Trained * Pre down vs Cancer Untrained * Pre	-0.00216247	Cancer Trained * Pre down vs Cancer Untrained * Pre	0.428573	-0.0577493	0.64756	-0.804711	-0.0577493	Cancer Trained * Pre down vs Healthy Aged-matched Trained * Pre	-0.0024223	Cancer Trained * Pre down vs Healthy Aged-matched Trained * Pre	0.0101507	0.208453	7.73422	2.78105	0.208453	Cancer Trained * Post up vs Cancer Untrained * Post	0.0079479	Cancer Trained * Post up vs Cancer Untrained * Post	0.996296	-0.00033652	2.19891e-05	-0.00468926	-0.00033652	Cancer Trained * Post down vs Healthy Aged-matched Trained * Post	-3.70085e-05	Cancer Trained * Post down vs Healthy Aged-matched Trained * Post	3.89362	0.273442	0.351141	1
219948	cg17118095	FAM171A1	0.00953743	10										NM_001010924	Body	FAM171A1	0.00419171	0.27908	9.92711	3.15073	0.27908	Cancer Trained * Post up vs Cancer Trained * Pre	0.012597	Cancer Trained * Post up vs Cancer Trained * Pre	0.594591	0.0435903	0.290622	0.539094	0.0435903	Healthy Aged-matched Trained * Post up vs Healthy Aged-matched Trained * Pre	0.00259679	Healthy Aged-matched Trained * Post up vs Healthy Aged-matched Trained * Pre	0.718935	-0.0341954	0.13248	-0.363977	-0.0341954	Cancer Untrained * Post down vs Cancer Untrained * Pre	-0.00177785	Cancer Untrained * Post down vs Cancer Untrained * Pre	0.914925	0.0101385	0.0116455	0.107915	0.0101385	Cancer Trained * Pre up vs Cancer Untrained * Pre	0.000223446	Cancer Trained * Pre up vs Cancer Untrained * Pre	0.644893	0.0395622	0.217628	0.466507	0.0395622	Cancer Trained * Pre up vs Healthy Aged-matched Trained * Pre	0.00223093	Cancer Trained * Pre up vs Healthy Aged-matched Trained * Pre	0.00120605	0.323413	13.3316	3.65125	0.323413	Cancer Trained * Post up vs Cancer Untrained * Post	0.0145983	Cancer Trained * Post up vs Cancer Untrained * Post	0.00334091	0.275051	10.5192	3.24333	0.275051	Cancer Trained * Post up vs Healthy Aged-matched Trained * Post	0.0122311	Cancer Trained * Post up vs Healthy Aged-matched Trained * Post	3.89361	0.381852	0.490358	1
132550	cg11095315	PABPN1	0.00954141	14		ENST00000216727.4	TSS1500	PABPN1				N_Shore	chr14:23790212-23790659	NM_004643	TSS1500	PABPN1	0.000260506	0.378949	18.0579	4.24946	0.378949	Cancer Trained * Post up vs Cancer Trained * Pre	0.0155895	Cancer Trained * Post up vs Cancer Trained * Pre	0.775294	-0.0234909	0.0832694	-0.288564	-0.0234909	Healthy Aged-matched Trained * Post down vs Healthy Aged-matched Trained * Pre	-0.00132319	Healthy Aged-matched Trained * Post down vs Healthy Aged-matched Trained * Pre	0.580177	0.0530081	0.314077	0.560425	0.0530081	Cancer Untrained * Post up vs Cancer Untrained * Pre	0.0021524	Cancer Untrained * Post up vs Cancer Untrained * Pre	0.257783	-0.109536	1.34111	-1.15806	-0.109536	Cancer Trained * Pre down vs Cancer Untrained * Pre	-0.00492041	Cancer Trained * Pre down vs Cancer Untrained * Pre	0.0209865	-0.210338	6.06917	-2.46357	-0.210338	Cancer Trained * Pre down vs Healthy Aged-matched Trained * Pre	-0.0091347	Cancer Trained * Pre down vs Healthy Aged-matched Trained * Pre	0.0227789	0.216406	5.889	2.42673	0.216406	Cancer Trained * Post up vs Cancer Untrained * Post	0.00851673	Cancer Trained * Post up vs Cancer Untrained * Post	0.0334979	0.192102	5.06241	2.24998	0.192102	Cancer Trained * Post up vs Healthy Aged-matched Trained * Post	0.00777803	Cancer Trained * Post up vs Healthy Aged-matched Trained * Post	3.89327	0.387008	0.497022	1
523813	cg15124396		0.00954216	6													0.000830916	0.384526	14.4243	3.79794	0.384526	Cancer Trained * Post up vs Cancer Trained * Pre	0.0238517	Cancer Trained * Post up vs Cancer Trained * Pre	0.0861341	0.165127	3.19198	1.78661	0.165127	Healthy Aged-matched Trained * Post up vs Healthy Aged-matched Trained * Pre	0.00975736	Healthy Aged-matched Trained * Post up vs Healthy Aged-matched Trained * Pre	0.654158	0.0486915	0.205589	0.453419	0.0486915	Cancer Untrained * Post up vs Cancer Untrained * Pre	0.00312502	Cancer Untrained * Post up vs Cancer Untrained * Pre	0.157618	-0.156442	2.12227	-1.4568	-0.156442	Cancer Trained * Pre down vs Cancer Untrained * Pre	-0.010209	Cancer Trained * Pre down vs Cancer Untrained * Pre	0.0737813	-0.180905	3.48286	-1.86624	-0.180905	Cancer Trained * Pre down vs Healthy Aged-matched Trained * Pre	-0.0118918	Cancer Trained * Pre down vs Healthy Aged-matched Trained * Pre	0.0886104	0.179392	3.13943	1.77184	0.179392	Cancer Trained * Post up vs Cancer Untrained * Post	0.0105177	Cancer Trained * Post up vs Cancer Untrained * Post	0.694659	0.0384938	0.157694	0.397107	0.0384938	Cancer Trained * Post up vs Healthy Aged-matched Trained * Post	0.00220261	Cancer Trained * Post up vs Healthy Aged-matched Trained * Post	3.8932	0.498852	0.64067	1
287914	cg12740577	IMMT	0.00955016	2		ENST00000254636.5;ENST00000419070.2;ENST00000377310.5;ENST00000398211.3;ENST00000409715	3'UTR;3'UTR;3'UTR;3'UTR;3'UTR	IMMT;IMMT;IMMT;IMMT;IMMT						NM_006839;NM_001100170;NM_001100169	3'UTR;3'UTR;3'UTR	IMMT;IMMT;IMMT	0.00621059	0.350772	8.92978	2.98827	0.350772	Cancer Trained * Post up vs Cancer Trained * Pre	0.0187679	Cancer Trained * Post up vs Cancer Trained * Pre	0.542457	-0.0661736	0.381367	-0.617549	-0.0661736	Healthy Aged-matched Trained * Post down vs Healthy Aged-matched Trained * Pre	-0.00304749	Healthy Aged-matched Trained * Post down vs Healthy Aged-matched Trained * Pre	0.0837129	-0.224281	3.24507	-1.80141	-0.224281	Cancer Untrained * Post down vs Cancer Untrained * Pre	-0.0134445	Cancer Untrained * Post down vs Cancer Untrained * Pre	0.349713	-0.118652	0.908213	-0.953002	-0.118652	Cancer Trained * Pre down vs Cancer Untrained * Pre	-0.00659598	Cancer Trained * Pre down vs Cancer Untrained * Pre	0.0530127	-0.228259	4.12512	-2.03104	-0.228259	Cancer Trained * Pre down vs Healthy Aged-matched Trained * Pre	-0.0120423	Cancer Trained * Pre down vs Healthy Aged-matched Trained * Pre	0.000659959	0.456401	15.1177	3.88815	0.456401	Cancer Trained * Post up vs Cancer Untrained * Post	0.0256164	Cancer Trained * Post up vs Cancer Untrained * Post	0.105625	0.188686	2.81878	1.67892	0.188686	Cancer Trained * Post up vs Healthy Aged-matched Trained * Post	0.00977314	Cancer Trained * Post up vs Healthy Aged-matched Trained * Post	3.89252	0.670423	0.861168	1
104155	cg01298870	FADS6	0.00955118	17		ENST00000310226.5	TSS200	FADS6		Unclassified_Cell_type_specific	17:72889220-72889968	Island	chr17:72889349-72890060	NM_178128	TSS200	FADS6	0.00442182	-0.281327	9.7894	-3.1288	-0.281327	Cancer Trained * Post down vs Cancer Trained * Pre	-0.00322188	Cancer Trained * Post down vs Cancer Trained * Pre	0.387514	-0.0721892	0.773495	-0.879486	-0.0721892	Healthy Aged-matched Trained * Post down vs Healthy Aged-matched Trained * Pre	-0.000766935	Healthy Aged-matched Trained * Post down vs Healthy Aged-matched Trained * Pre	0.773684	0.0277232	0.0845021	0.290692	0.0277232	Cancer Untrained * Post up vs Cancer Untrained * Pre	0.000410781	Cancer Untrained * Post up vs Cancer Untrained * Pre	0.0104389	0.264086	7.66779	2.76908	0.264086	Cancer Trained * Pre up vs Cancer Untrained * Pre	0.00311173	Cancer Trained * Pre up vs Cancer Untrained * Pre	0.00283015	0.285	10.96	3.31059	0.285	Cancer Trained * Pre up vs Healthy Aged-matched Trained * Pre	0.00327177	Cancer Trained * Pre up vs Healthy Aged-matched Trained * Pre	0.621394	-0.0449647	0.250078	-0.500078	-0.0449647	Cancer Trained * Post down vs Cancer Untrained * Post	-0.000520932	Cancer Trained * Post down vs Cancer Untrained * Post	0.386594	0.0758618	0.776545	0.881218	0.0758618	Cancer Trained * Post up vs Healthy Aged-matched Trained * Post	0.000816824	Cancer Trained * Post up vs Healthy Aged-matched Trained * Post	3.89243	0.393368	0.505298	1
639542	cg05589743	ULK4	0.00956039	3		ENST00000420927.1;ENST00000431379.1;ENST00000453224.1;ENST00000414606.1;ENST00000301831	5'UTR;5'UTR;5'UTR;5'UTR;5'UTR;TSS1500;3'UTR;3'UTR	ULK4;ULK4;ULK4;ULK4;ULK4;ULK4;ULK4;ULK4						NM_017886	5'UTR	ULK4	0.00524473	0.237326	9.35414	3.05845	0.237326	Cancer Trained * Post up vs Cancer Trained * Pre	0.0111309	Cancer Trained * Post up vs Cancer Trained * Pre	0.0370226	0.15606	4.85376	2.20313	0.15606	Healthy Aged-matched Trained * Post up vs Healthy Aged-matched Trained * Pre	0.00705173	Healthy Aged-matched Trained * Post up vs Healthy Aged-matched Trained * Pre	0.0507079	0.168945	4.21361	2.05271	0.168945	Cancer Untrained * Post up vs Cancer Untrained * Pre	0.00785016	Cancer Untrained * Post up vs Cancer Untrained * Pre	0.337103	-0.0805509	0.957861	-0.978704	-0.0805509	Cancer Trained * Pre down vs Cancer Untrained * Pre	-0.00384181	Cancer Trained * Pre down vs Cancer Untrained * Pre	0.303753	-0.0780094	1.10254	-1.05002	-0.0780094	Cancer Trained * Pre down vs Healthy Aged-matched Trained * Pre	-0.00390326	Cancer Trained * Pre down vs Healthy Aged-matched Trained * Pre	0.876627	-0.0121706	0.0246002	-0.156844	-0.0121706	Cancer Trained * Post down vs Cancer Untrained * Post	-0.000561106	Cancer Trained * Post down vs Cancer Untrained * Post	0.965387	0.00325638	0.0019212	0.0438315	0.00325638	Cancer Trained * Post up vs Healthy Aged-matched Trained * Post	0.000175881	Cancer Trained * Post up vs Healthy Aged-matched Trained * Post	3.89164	0.292907	0.376327	1
92816	cg12315363	TAF15	0.00956297	17		ENST00000536077.1	TSS1500	TAF15		Promoter_Associated	17:34135597-34136934	Island	chr17:34135878-34137007	NM_139215;NM_003487	TSS1500;TSS1500	TAF15;TAF15	0.000295816	-0.3747	17.6421	-4.20025	-0.3747	Cancer Trained * Post down vs Cancer Trained * Pre	-0.00538078	Cancer Trained * Post down vs Cancer Trained * Pre	0.531294	-0.0516999	0.403034	-0.634849	-0.0516999	Healthy Aged-matched Trained * Post down vs Healthy Aged-matched Trained * Pre	-0.000675331	Healthy Aged-matched Trained * Post down vs Healthy Aged-matched Trained * Pre	0.766582	-0.0283957	0.0900604	-0.300101	-0.0283957	Cancer Untrained * Post down vs Cancer Untrained * Pre	-0.000374535	Cancer Untrained * Post down vs Cancer Untrained * Pre	0.27137	0.106426	1.26511	1.12477	0.106426	Cancer Trained * Pre up vs Cancer Untrained * Pre	0.00171882	Cancer Trained * Pre up vs Cancer Untrained * Pre	0.0733268	0.159667	3.4946	1.86939	0.159667	Cancer Trained * Pre up vs Healthy Aged-matched Trained * Pre	0.00247159	Cancer Trained * Pre up vs Healthy Aged-matched Trained * Pre	0.0125758	-0.239878	7.23041	-2.68894	-0.239878	Cancer Trained * Post down vs Cancer Untrained * Post	-0.00328742	Cancer Trained * Post down vs Cancer Untrained * Post	0.0673587	-0.163334	3.65698	-1.91232	-0.163334	Cancer Trained * Post down vs Healthy Aged-matched Trained * Post	-0.00223386	Cancer Trained * Post down vs Healthy Aged-matched Trained * Post	3.89142	0.387112	0.497392	1
491663	cg07969838	FAM126B	0.00956747	2		ENST00000485144.1;ENST00000498780.1;ENST00000474118.1;ENST00000485636.1;ENST00000494881	TSS1500;3'UTR;3'UTR;3'UTR;3'UTR	FAM126B;FAM126B;FAM126B;FAM126B;FAM126B						NM_173822	Body	FAM126B	0.00675326	0.249165	8.72196	2.9533	0.249165	Cancer Trained * Post up vs Cancer Trained * Pre	0.0100837	Cancer Trained * Post up vs Cancer Trained * Pre	0.204472	0.100348	1.69763	1.30293	0.100348	Healthy Aged-matched Trained * Post up vs Healthy Aged-matched Trained * Pre	0.00389638	Healthy Aged-matched Trained * Post up vs Healthy Aged-matched Trained * Pre	0.155629	-0.131016	2.14358	-1.4641	-0.131016	Cancer Untrained * Post down vs Cancer Untrained * Pre	-0.00596843	Cancer Untrained * Post down vs Cancer Untrained * Pre	0.426609	-0.0723212	0.653159	-0.808183	-0.0723212	Cancer Trained * Pre down vs Cancer Untrained * Pre	-0.00333834	Cancer Trained * Pre down vs Cancer Untrained * Pre	0.24371	-0.0964418	1.42548	-1.19393	-0.0964418	Cancer Trained * Pre down vs Healthy Aged-matched Trained * Pre	-0.00422537	Cancer Trained * Pre down vs Healthy Aged-matched Trained * Pre	0.00121294	0.30786	13.3152	3.649	0.30786	Cancer Trained * Post up vs Cancer Untrained * Post	0.0127137	Cancer Trained * Post up vs Cancer Untrained * Post	0.522645	0.0523746	0.420407	0.648388	0.0523746	Cancer Trained * Post up vs Healthy Aged-matched Trained * Post	0.0019619	Cancer Trained * Post up vs Healthy Aged-matched Trained * Post	3.89104	0.346206	0.444876	1
551398	cg27574646		0.0095681	21		ENST00000485272.1;ENST00000490393.1	TSS1500;TSS1500	DSCR6;DSCR6				N_Shore	chr21:38377937-38379437				0.000824422	0.623439	14.4477	3.80102	0.623439	Cancer Trained * Post up vs Cancer Trained * Pre	0.0705347	Cancer Trained * Post up vs Cancer Trained * Pre	0.353652	0.141508	0.893217	0.945102	0.141508	Healthy Aged-matched Trained * Post up vs Healthy Aged-matched Trained * Pre	0.0171735	Healthy Aged-matched Trained * Post up vs Healthy Aged-matched Trained * Pre	0.543433	-0.107172	0.379512	-0.616046	-0.107172	Cancer Untrained * Post down vs Cancer Untrained * Pre	-0.0106009	Cancer Untrained * Post down vs Cancer Untrained * Pre	0.0624723	-0.339242	3.8026	-1.95002	-0.339242	Cancer Trained * Pre down vs Cancer Untrained * Pre	-0.0395067	Cancer Trained * Pre down vs Cancer Untrained * Pre	0.787445	-0.0427987	0.0742781	-0.27254	-0.0427987	Cancer Trained * Pre down vs Healthy Aged-matched Trained * Pre	-0.00573455	Cancer Trained * Pre down vs Healthy Aged-matched Trained * Pre	0.0249171	0.391369	5.69356	2.38612	0.391369	Cancer Trained * Post up vs Cancer Untrained * Post	0.0416289	Cancer Trained * Post up vs Cancer Untrained * Post	0.0097927	0.439132	7.81971	2.79637	0.439132	Cancer Trained * Post up vs Healthy Aged-matched Trained * Post	0.0476267	Cancer Trained * Post up vs Healthy Aged-matched Trained * Post	3.89099	1.30845	1.68139	1
285402	cg25813149	WHSC1	0.0095828	4		ENST00000513726.1;ENST00000511904.1;ENST00000502425.1;ENST00000503128.1;ENST00000482415	5'UTR;3'UTR;5'UTR;3'UTR;5'UTR;3'UTR	WHSC1;WHSC1;WHSC1;WHSC1;WHSC1;WHSC1						NM_133334;NM_001042424;NM_133330;NM_133331;NM_133335	3'UTR;Body;Body;Body;Body	WHSC1;WHSC1;WHSC1;WHSC1;WHSC1	0.00211893	0.300666	11.7447	3.42706	0.300666	Cancer Trained * Post up vs Cancer Trained * Pre	0.0140624	Cancer Trained * Post up vs Cancer Trained * Pre	0.0604762	0.157469	3.86584	1.96617	0.157469	Healthy Aged-matched Trained * Post up vs Healthy Aged-matched Trained * Pre	0.00769457	Healthy Aged-matched Trained * Post up vs Healthy Aged-matched Trained * Pre	0.20184	0.121976	1.7182	1.3108	0.121976	Cancer Untrained * Post up vs Cancer Untrained * Pre	0.00597244	Cancer Untrained * Post up vs Cancer Untrained * Pre	0.92664	0.00865473	0.00865025	0.0930067	0.00865473	Cancer Trained * Pre up vs Cancer Untrained * Pre	0.000432596	Cancer Trained * Pre up vs Cancer Untrained * Pre	0.862292	-0.014721	0.030714	-0.175254	-0.014721	Cancer Trained * Pre down vs Healthy Aged-matched Trained * Pre	-0.000383308	Cancer Trained * Pre down vs Healthy Aged-matched Trained * Pre	0.0427103	0.187344	4.55991	2.1354	0.187344	Cancer Trained * Post up vs Cancer Untrained * Post	0.00852252	Cancer Trained * Post up vs Cancer Untrained * Post	0.138691	0.128476	2.33943	1.52952	0.128476	Cancer Trained * Post up vs Healthy Aged-matched Trained * Post	0.00598449	Cancer Trained * Post up vs Healthy Aged-matched Trained * Post	3.88973	0.374244	0.481067	1
160310	cg22697477	RUNX1	0.00958544	21		ENST00000479325.1;ENST00000482318.1	TSS1500;3'UTR	RUNX1;RUNX1	chr21:36203156-36203156					NM_001122607;NM_001001890;NM_001754	Body;Body;Body	RUNX1;RUNX1;RUNX1	0.000310349	0.294467	17.4863	4.18167	0.294467	Cancer Trained * Post up vs Cancer Trained * Pre	0.0164123	Cancer Trained * Post up vs Cancer Trained * Pre	0.25536	0.0748339	1.3552	1.16413	0.0748339	Healthy Aged-matched Trained * Post up vs Healthy Aged-matched Trained * Pre	0.00405962	Healthy Aged-matched Trained * Post up vs Healthy Aged-matched Trained * Pre	0.742383	0.0248245	0.110467	0.332366	0.0248245	Cancer Untrained * Post up vs Cancer Untrained * Pre	0.00132273	Cancer Untrained * Post up vs Cancer Untrained * Pre	0.141204	-0.113486	2.30863	-1.51942	-0.113486	Cancer Trained * Pre down vs Cancer Untrained * Pre	-0.00685388	Cancer Trained * Pre down vs Cancer Untrained * Pre	0.0768511	-0.12442	3.40564	-1.84544	-0.12442	Cancer Trained * Pre down vs Healthy Aged-matched Trained * Pre	-0.00745535	Cancer Trained * Pre down vs Healthy Aged-matched Trained * Pre	0.0359032	0.156157	4.91753	2.21755	0.156157	Cancer Trained * Post up vs Cancer Untrained * Post	0.00823566	Cancer Trained * Post up vs Cancer Untrained * Post	0.170214	0.0952124	1.99435	1.41221	0.0952124	Cancer Trained * Post up vs Healthy Aged-matched Trained * Post	0.0048973	Cancer Trained * Post up vs Healthy Aged-matched Trained * Post	3.88951	0.24109	0.309923	1
294584	cg12964881	IQCE	0.00958852	7		ENST00000404984.1;ENST00000470731.1;ENST00000476665.1	ExonBnd;5'UTR;5'UTR	IQCE;IQCE;IQCE						NM_001100390;NM_152558	Body;Body	IQCE;IQCE	0.00129334	1.08326	13.1306	3.62361	1.08326	Cancer Trained * Post up vs Cancer Trained * Pre	0.0411592	Cancer Trained * Post up vs Cancer Trained * Pre	0.551533	0.164727	0.364359	0.603622	0.164727	Healthy Aged-matched Trained * Post up vs Healthy Aged-matched Trained * Pre	0.0101318	Healthy Aged-matched Trained * Post up vs Healthy Aged-matched Trained * Pre	0.916509	-0.0335778	0.0112142	-0.105897	-0.0335778	Cancer Untrained * Post down vs Cancer Untrained * Pre	-0.00162667	Cancer Untrained * Post down vs Cancer Untrained * Pre	0.683907	-0.130612	0.169679	-0.411922	-0.130612	Cancer Trained * Pre down vs Cancer Untrained * Pre	-0.0073922	Cancer Trained * Pre down vs Cancer Untrained * Pre	0.978849	-0.00766439	0.000717068	-0.0267781	-0.00766439	Cancer Trained * Pre down vs Healthy Aged-matched Trained * Pre	-6.92467e-05	Cancer Trained * Pre down vs Healthy Aged-matched Trained * Pre	0.00291222	0.986229	10.8836	3.29903	0.986229	Cancer Trained * Post up vs Cancer Untrained * Post	0.0353937	Cancer Trained * Post up vs Cancer Untrained * Post	0.00387931	0.910871	10.1279	3.18243	0.910871	Cancer Trained * Post up vs Healthy Aged-matched Trained * Post	0.0309582	Cancer Trained * Post up vs Healthy Aged-matched Trained * Post	3.88924	4.34469	5.58552	1
630556	cg20297670	NCAM1	0.00959184	11		ENST00000531915.1;ENST00000527506.1;ENST00000533760.1;ENST00000528742.1;ENST00000397957	5'UTR;5'UTR;5'UTR;5'UTR;5'UTR;5'UTR;5'UTR;5'UTR;5'UTR;5'UTR	NCAM1;NCAM1;NCAM1;NCAM1;NCAM1;NCAM1;NCAM1;NCAM1;NCAM1;NCAM1						NM_001076682;NM_000615;NM_181351	Body;Body;Body	NCAM1;NCAM1;NCAM1	0.00449359	0.230068	9.74805	3.12219	0.230068	Cancer Trained * Post up vs Cancer Trained * Pre	0.0133994	Cancer Trained * Post up vs Cancer Trained * Pre	0.00776218	0.19473	8.38014	2.89485	0.19473	Healthy Aged-matched Trained * Post up vs Healthy Aged-matched Trained * Pre	0.0114936	Healthy Aged-matched Trained * Post up vs Healthy Aged-matched Trained * Pre	0.700296	-0.0304328	0.151612	-0.389374	-0.0304328	Cancer Untrained * Post down vs Cancer Untrained * Pre	-0.00207655	Cancer Untrained * Post down vs Cancer Untrained * Pre	0.0401482	-0.169199	4.6865	-2.16483	-0.169199	Cancer Trained * Pre down vs Cancer Untrained * Pre	-0.0100376	Cancer Trained * Pre down vs Cancer Untrained * Pre	0.998596	0.000125376	3.15809e-06	0.0017771	0.000125376	Cancer Trained * Pre up vs Healthy Aged-matched Trained * Pre	6.07967e-07	Cancer Trained * Pre up vs Healthy Aged-matched Trained * Pre	0.226842	0.0913018	1.53519	1.23903	0.0913018	Cancer Trained * Post up vs Cancer Untrained * Post	0.00543841	Cancer Trained * Post up vs Cancer Untrained * Post	0.619599	0.0354636	0.252673	0.502666	0.0354636	Cancer Trained * Post up vs Healthy Aged-matched Trained * Post	0.00190644	Cancer Trained * Post up vs Healthy Aged-matched Trained * Post	3.88896	0.263961	0.339372	1
313761	cg06374258	TM9SF4	0.00959211	20		ENST00000421148.2;ENST00000217315.5;ENST00000417389.1	5'UTR;5'UTR;5'UTR	TM9SF4;TM9SF4;TM9SF4	chr20:30700574-30700574					NM_014742	Body	TM9SF4	0.00635348	0.209623	8.87319	2.97879	0.209623	Cancer Trained * Post up vs Cancer Trained * Pre	0.0249526	Cancer Trained * Post up vs Cancer Trained * Pre	0.457982	-0.0484277	0.568288	-0.753849	-0.0484277	Healthy Aged-matched Trained * Post down vs Healthy Aged-matched Trained * Pre	-0.00593873	Healthy Aged-matched Trained * Post down vs Healthy Aged-matched Trained * Pre	0.47492	-0.0541473	0.52626	-0.725438	-0.0541473	Cancer Untrained * Post down vs Cancer Untrained * Pre	-0.00692416	Cancer Untrained * Post down vs Cancer Untrained * Pre	0.815292	0.0176214	0.0557353	0.236083	0.0176214	Cancer Trained * Pre up vs Cancer Untrained * Pre	0.00187996	Cancer Trained * Pre up vs Cancer Untrained * Pre	0.707088	-0.025609	0.144469	-0.380091	-0.025609	Cancer Trained * Pre down vs Healthy Aged-matched Trained * Pre	-0.00344533	Cancer Trained * Pre down vs Healthy Aged-matched Trained * Pre	0.00049718	0.281392	15.9891	3.99864	0.281392	Cancer Trained * Post up vs Cancer Untrained * Post	0.0337567	Cancer Trained * Post up vs Cancer Untrained * Post	0.00200134	0.232442	11.902	3.44992	0.232442	Cancer Trained * Post up vs Healthy Aged-matched Trained * Post	0.027446	Cancer Trained * Post up vs Healthy Aged-matched Trained * Post	3.88894	0.240736	0.309514	1
380323	cg15523998	RNF17	0.00960556	13		ENST00000255324.5;ENST00000381921.1;ENST00000429047.2;ENST00000487529.1	TSS1500;TSS1500;TSS1500;TSS1500	RNF17;RNF17;RNF17;RNF17						NM_031277	TSS1500	RNF17	0.00050531	0.336393	15.9386	3.99232	0.336393	Cancer Trained * Post up vs Cancer Trained * Pre	0.0168284	Cancer Trained * Post up vs Cancer Trained * Pre	0.223467	-0.0960214	1.55838	-1.24835	-0.0960214	Healthy Aged-matched Trained * Post down vs Healthy Aged-matched Trained * Pre	-0.00464619	Healthy Aged-matched Trained * Post down vs Healthy Aged-matched Trained * Pre	0.198524	0.118044	1.74457	1.32082	0.118044	Cancer Untrained * Post up vs Cancer Untrained * Pre	0.00585122	Cancer Untrained * Post up vs Cancer Untrained * Pre	0.163719	-0.128236	2.05883	-1.43486	-0.128236	Cancer Trained * Pre down vs Cancer Untrained * Pre	-0.00684525	Cancer Trained * Pre down vs Cancer Untrained * Pre	0.00728982	-0.235666	8.53372	-2.92125	-0.235666	Cancer Trained * Pre down vs Healthy Aged-matched Trained * Pre	-0.0119285	Cancer Trained * Pre down vs Healthy Aged-matched Trained * Pre	0.295074	0.0901139	1.14377	1.06947	0.0901139	Cancer Trained * Post up vs Cancer Untrained * Post	0.0041319	Cancer Trained * Post up vs Cancer Untrained * Post	0.0221742	0.196749	5.94798	2.43885	0.196749	Cancer Trained * Post up vs Healthy Aged-matched Trained * Post	0.0095461	Cancer Trained * Post up vs Healthy Aged-matched Trained * Post	3.88779	0.34503	0.443735	1
726869	cg05270433		0.00960577	9		ENST00000408803.1	TSS1500	AL162419.1									0.00228277	0.247923	11.5409	3.39718	0.247923	Cancer Trained * Post up vs Cancer Trained * Pre	0.0147704	Cancer Trained * Post up vs Cancer Trained * Pre	0.538804	-0.0415171	0.388366	-0.62319	-0.0415171	Healthy Aged-matched Trained * Post down vs Healthy Aged-matched Trained * Pre	-0.00256873	Healthy Aged-matched Trained * Post down vs Healthy Aged-matched Trained * Pre	0.103037	0.130986	2.86353	1.6922	0.130986	Cancer Untrained * Post up vs Cancer Untrained * Pre	0.00833311	Cancer Untrained * Post up vs Cancer Untrained * Pre	0.586577	0.0426446	0.303516	0.550923	0.0426446	Cancer Trained * Pre up vs Cancer Untrained * Pre	0.00281849	Cancer Trained * Pre up vs Cancer Untrained * Pre	0.499089	-0.047925	0.470457	-0.685898	-0.047925	Cancer Trained * Pre down vs Healthy Aged-matched Trained * Pre	-0.00304224	Cancer Trained * Pre down vs Healthy Aged-matched Trained * Pre	0.0383371	0.159581	4.78157	2.18668	0.159581	Cancer Trained * Post up vs Cancer Untrained * Post	0.00925573	Cancer Trained * Post up vs Cancer Untrained * Post	0.00196853	0.241515	11.9476	3.45653	0.241515	Cancer Trained * Post up vs Healthy Aged-matched Trained * Post	0.0142968	Cancer Trained * Post up vs Healthy Aged-matched Trained * Post	3.88777	0.258824	0.332869	1
421356	cg03570496	CD53	0.009606	1		ENST00000468160.1;ENST00000429072.2;ENST00000271324.5;ENST00000471220.1	TSS1500;TSS1500;TSS1500;TSS1500	CD53;CD53;CD53;CD53						NM_000560;NM_001040033	TSS1500;5'UTR	CD53;CD53	0.00293441	0.271652	10.8633	3.29596	0.271652	Cancer Trained * Post up vs Cancer Trained * Pre	0.0128922	Cancer Trained * Post up vs Cancer Trained * Pre	0.0450589	0.158736	4.45113	2.10977	0.158736	Healthy Aged-matched Trained * Post up vs Healthy Aged-matched Trained * Pre	0.00750916	Healthy Aged-matched Trained * Post up vs Healthy Aged-matched Trained * Pre	0.0807707	-0.159094	3.312	-1.81989	-0.159094	Cancer Untrained * Post down vs Cancer Untrained * Pre	-0.00768344	Cancer Untrained * Post down vs Cancer Untrained * Pre	0.0519261	-0.178436	4.16629	-2.04115	-0.178436	Cancer Trained * Pre down vs Cancer Untrained * Pre	-0.0086665	Cancer Trained * Pre down vs Cancer Untrained * Pre	0.881969	-0.0118366	0.0224997	-0.149999	-0.0118366	Cancer Trained * Pre down vs Healthy Aged-matched Trained * Pre	-0.00084764	Cancer Trained * Pre down vs Healthy Aged-matched Trained * Pre	0.00520906	0.25231	9.37141	3.06128	0.25231	Cancer Trained * Post up vs Cancer Untrained * Post	0.0119092	Cancer Trained * Post up vs Cancer Untrained * Post	0.211975	0.101079	1.64078	1.28093	0.101079	Cancer Trained * Post up vs Healthy Aged-matched Trained * Post	0.00453543	Cancer Trained * Post up vs Healthy Aged-matched Trained * Post	3.88775	0.33012	0.424564	1
398201	cg20839724	SPG11	0.00961681	15		ENST00000558093.1;ENST00000558561.1	3'UTR;TSS1500	SPG11;SPG11						NM_001160227;NM_025137	Body;Body	SPG11;SPG11	0.00209274	0.267193	11.7789	3.43204	0.267193	Cancer Trained * Post up vs Cancer Trained * Pre	0.0115485	Cancer Trained * Post up vs Cancer Trained * Pre	0.142976	-0.107484	2.2873	-1.51238	-0.107484	Healthy Aged-matched Trained * Post down vs Healthy Aged-matched Trained * Pre	-0.00479916	Healthy Aged-matched Trained * Post down vs Healthy Aged-matched Trained * Pre	0.0476016	0.172032	4.3403	2.08334	0.172032	Cancer Untrained * Post up vs Cancer Untrained * Pre	0.00781775	Cancer Untrained * Post up vs Cancer Untrained * Pre	0.840823	0.0167579	0.0411853	0.202942	0.0167579	Cancer Trained * Pre up vs Cancer Untrained * Pre	0.000742415	Cancer Trained * Pre up vs Cancer Untrained * Pre	0.0271266	-0.17497	5.51024	-2.34739	-0.17497	Cancer Trained * Pre down vs Healthy Aged-matched Trained * Pre	-0.00792733	Cancer Trained * Pre down vs Healthy Aged-matched Trained * Pre	0.162953	0.111919	2.06664	1.43758	0.111919	Cancer Trained * Post up vs Cancer Untrained * Post	0.00447314	Cancer Trained * Post up vs Cancer Untrained * Post	0.0128601	0.199707	7.17845	2.67926	0.199707	Cancer Trained * Post up vs Healthy Aged-matched Trained * Post	0.00842029	Cancer Trained * Post up vs Healthy Aged-matched Trained * Post	3.88684	0.294476	0.378812	1
542211	cg00253851		0.00962082	16						Unclassified_Cell_type_specific	16:8222989-8223738						0.000681539	-0.437514	15.02	-3.87557	-0.437514	Cancer Trained * Post down vs Cancer Trained * Pre	-0.0124657	Cancer Trained * Post down vs Cancer Trained * Pre	0.782418	-0.0287687	0.0779307	-0.279161	-0.0287687	Healthy Aged-matched Trained * Post down vs Healthy Aged-matched Trained * Pre	-0.000549318	Healthy Aged-matched Trained * Post down vs Healthy Aged-matched Trained * Pre	0.540962	0.0742205	0.384222	0.619856	0.0742205	Cancer Untrained * Post up vs Cancer Untrained * Pre	0.00265189	Cancer Untrained * Post up vs Cancer Untrained * Pre	0.416888	0.0988457	0.681475	0.825515	0.0988457	Cancer Trained * Pre up vs Cancer Untrained * Pre	0.00316775	Cancer Trained * Pre up vs Cancer Untrained * Pre	0.183819	0.147742	1.86846	1.36692	0.147742	Cancer Trained * Pre up vs Healthy Aged-matched Trained * Pre	0.00461059	Cancer Trained * Pre up vs Healthy Aged-matched Trained * Pre	0.00118733	-0.412888	13.3768	-3.65743	-0.412888	Cancer Trained * Post down vs Cancer Untrained * Post	-0.0119499	Cancer Trained * Post down vs Cancer Untrained * Post	0.0233882	-0.261003	5.83131	-2.41481	-0.261003	Cancer Trained * Post down vs Healthy Aged-matched Trained * Post	-0.00730581	Cancer Trained * Post down vs Healthy Aged-matched Trained * Post	3.8865	0.619129	0.796513	1
131878	cg13640551	BACH2	0.00962373	6		ENST00000257749.4;ENST00000537989.1;ENST00000470301.1;ENST00000493201.1;ENST00000472023	5'UTR;5'UTR;3'UTR;3'UTR;3'UTR	BACH2;BACH2;BACH2;BACH2;BACH2						NM_021813;NM_001170794	5'UTR;5'UTR	BACH2;BACH2	0.00144051	0.279606	12.8229	3.58091	0.279606	Cancer Trained * Post up vs Cancer Trained * Pre	0.0118912	Cancer Trained * Post up vs Cancer Trained * Pre	0.233358	0.0870543	1.49162	1.22132	0.0870543	Healthy Aged-matched Trained * Post up vs Healthy Aged-matched Trained * Pre	0.00365156	Healthy Aged-matched Trained * Post up vs Healthy Aged-matched Trained * Pre	0.770186	-0.0244583	0.0872158	-0.295323	-0.0244583	Cancer Untrained * Post down vs Cancer Untrained * Pre	-0.00113025	Cancer Untrained * Post down vs Cancer Untrained * Pre	0.141085	-0.125876	2.31008	-1.5199	-0.125876	Cancer Trained * Pre down vs Cancer Untrained * Pre	-0.00559124	Cancer Trained * Pre down vs Cancer Untrained * Pre	0.0217849	-0.182919	5.98689	-2.44681	-0.182919	Cancer Trained * Pre down vs Healthy Aged-matched Trained * Pre	-0.00794764	Cancer Trained * Pre down vs Healthy Aged-matched Trained * Pre	0.0312634	0.178188	5.20778	2.28206	0.178188	Cancer Trained * Post up vs Cancer Untrained * Post	0.00743017	Cancer Trained * Post up vs Cancer Untrained * Post	0.898511	0.00963227	0.0166013	0.128846	0.00963227	Cancer Trained * Post up vs Healthy Aged-matched Trained * Post	0.000291967	Cancer Trained * Post up vs Healthy Aged-matched Trained * Post	3.88625	0.296173	0.381052	1
183498	cg18522547	GLT25D1	0.00962627	19		ENST00000379714.2	ExonBnd	GLT25D1				N_Shore	chr19:17691464-17691701	NM_024656	Body	GLT25D1	0.00139621	0.320516	12.9118	3.5933	0.320516	Cancer Trained * Post up vs Cancer Trained * Pre	0.0202675	Cancer Trained * Post up vs Cancer Trained * Pre	0.297894	-0.0865653	1.1302	-1.06311	-0.0865653	Healthy Aged-matched Trained * Post down vs Healthy Aged-matched Trained * Pre	-0.0048222	Healthy Aged-matched Trained * Post down vs Healthy Aged-matched Trained * Pre	0.051226	-0.193737	4.19333	-2.04776	-0.193737	Cancer Untrained * Post down vs Cancer Untrained * Pre	-0.0124781	Cancer Untrained * Post down vs Cancer Untrained * Pre	0.013451	-0.251638	7.07439	-2.65977	-0.251638	Cancer Trained * Pre down vs Cancer Untrained * Pre	-0.0163925	Cancer Trained * Pre down vs Cancer Untrained * Pre	0.00695306	-0.251171	8.65001	-2.94109	-0.251171	Cancer Trained * Pre down vs Healthy Aged-matched Trained * Pre	-0.0159021	Cancer Trained * Pre down vs Healthy Aged-matched Trained * Pre	0.0069022	0.262614	8.66811	2.94417	0.262614	Cancer Trained * Post up vs Cancer Untrained * Post	0.0163532	Cancer Trained * Post up vs Cancer Untrained * Post	0.0798762	0.15591	3.33291	1.82563	0.15591	Cancer Trained * Post up vs Healthy Aged-matched Trained * Post	0.00918764	Cancer Trained * Post up vs Healthy Aged-matched Trained * Post	3.88603	0.386482	0.49727	1
773081	cg02627047		0.00963365	2													0.00205469	0.227359	11.8294	3.43939	0.227359	Cancer Trained * Post up vs Cancer Trained * Pre	0.0110278	Cancer Trained * Post up vs Cancer Trained * Pre	0.200299	0.0793798	1.73038	1.31544	0.0793798	Healthy Aged-matched Trained * Post up vs Healthy Aged-matched Trained * Pre	0.00363226	Healthy Aged-matched Trained * Post up vs Healthy Aged-matched Trained * Pre	0.57923	-0.0393927	0.31566	-0.561837	-0.0393927	Cancer Untrained * Post down vs Cancer Untrained * Pre	-0.00218309	Cancer Untrained * Post down vs Cancer Untrained * Pre	0.504108	-0.0475251	0.459446	-0.677825	-0.0475251	Cancer Trained * Pre down vs Cancer Untrained * Pre	-0.00260184	Cancer Trained * Pre down vs Cancer Untrained * Pre	0.170435	-0.0893313	1.99221	-1.41146	-0.0893313	Cancer Trained * Pre down vs Healthy Aged-matched Trained * Pre	-0.00461765	Cancer Trained * Pre down vs Healthy Aged-matched Trained * Pre	0.00278996	0.219226	10.9983	3.31637	0.219226	Cancer Trained * Post up vs Cancer Untrained * Post	0.0106091	Cancer Trained * Post up vs Cancer Untrained * Post	0.36297	0.0586475	0.858674	0.926646	0.0586475	Cancer Trained * Post up vs Healthy Aged-matched Trained * Post	0.00277794	Cancer Trained * Post up vs Healthy Aged-matched Trained * Post	3.88541	0.21223	0.273111	1
629815	cg14575741	LMO7	0.00964242	13		ENST00000568302.1;ENST00000568735.1;ENST00000563635.1	3'UTR;3'UTR;5'UTR	RP11-173B14.5;RP11-173B14.5;RP11-29G8.3						NM_005358	Body	LMO7	0.00653397	0.271171	8.80366	2.9671	0.271171	Cancer Trained * Post up vs Cancer Trained * Pre	0.0162126	Cancer Trained * Post up vs Cancer Trained * Pre	0.0376976	0.183096	4.81634	2.19462	0.183096	Healthy Aged-matched Trained * Post up vs Healthy Aged-matched Trained * Pre	0.0116393	Healthy Aged-matched Trained * Post up vs Healthy Aged-matched Trained * Pre	0.339594	0.0943752	0.947849	0.973575	0.0943752	Cancer Untrained * Post up vs Cancer Untrained * Pre	0.00632764	Cancer Untrained * Post up vs Cancer Untrained * Pre	0.530309	0.0616892	0.404988	0.636386	0.0616892	Cancer Trained * Pre up vs Cancer Untrained * Pre	0.00415018	Cancer Trained * Pre up vs Cancer Untrained * Pre	0.927578	0.00803386	0.00842973	0.0918135	0.00803386	Cancer Trained * Pre up vs Healthy Aged-matched Trained * Pre	0.00082917	Cancer Trained * Pre up vs Healthy Aged-matched Trained * Pre	0.015096	0.238485	6.80925	2.60945	0.238485	Cancer Trained * Post up vs Cancer Untrained * Post	0.0140351	Cancer Trained * Post up vs Cancer Untrained * Post	0.282513	0.0961087	1.2064	1.09836	0.0961087	Cancer Trained * Post up vs Healthy Aged-matched Trained * Post	0.00540241	Cancer Trained * Post up vs Healthy Aged-matched Trained * Post	3.88466	0.40559	0.52204	1
349845	cg00955808	FLJ22536	0.009645	6										NR_015410	Body	FLJ22536	0.00577781	0.319265	9.1103	3.01833	0.319265	Cancer Trained * Post up vs Cancer Trained * Pre	0.0244525	Cancer Trained * Post up vs Cancer Trained * Pre	0.0115579	0.26316	7.42764	2.72537	0.26316	Healthy Aged-matched Trained * Post up vs Healthy Aged-matched Trained * Pre	0.0196786	Healthy Aged-matched Trained * Post up vs Healthy Aged-matched Trained * Pre	0.670207	-0.0483478	0.185707	-0.430938	-0.0483478	Cancer Untrained * Post down vs Cancer Untrained * Pre	-0.00374232	Cancer Untrained * Post down vs Cancer Untrained * Pre	0.449426	-0.0862125	0.590497	-0.768438	-0.0862125	Cancer Trained * Pre down vs Cancer Untrained * Pre	-0.00750776	Cancer Trained * Pre down vs Cancer Untrained * Pre	0.681275	-0.0420851	0.172693	-0.415563	-0.0420851	Cancer Trained * Pre down vs Healthy Aged-matched Trained * Pre	-0.00362595	Cancer Trained * Pre down vs Healthy Aged-matched Trained * Pre	0.0134329	0.281401	7.07749	2.66035	0.281401	Cancer Trained * Post up vs Cancer Untrained * Post	0.0206871	Cancer Trained * Post up vs Cancer Untrained * Post	0.891003	0.01402	0.0191652	0.138438	0.01402	Cancer Trained * Post up vs Healthy Aged-matched Trained * Post	0.00114801	Cancer Trained * Post up vs Healthy Aged-matched Trained * Post	3.88445	0.543263	0.69928	1
545363	cg10110332	CCDC42B	0.00964578	12		ENST00000335621.6	TSS1500	CCDC42B				N_Shelf	chr12:113590806-113591304	NM_001144872	TSS1500	CCDC42B	0.00888485	0.172745	8.05282	2.83775	0.172745	Cancer Trained * Post up vs Cancer Trained * Pre	0.0298258	Cancer Trained * Post up vs Cancer Trained * Pre	0.374248	0.0502755	0.818526	0.904724	0.0502755	Healthy Aged-matched Trained * Post up vs Healthy Aged-matched Trained * Pre	0.00867371	Healthy Aged-matched Trained * Post up vs Healthy Aged-matched Trained * Pre	0.909515	-0.00741272	0.0131808	-0.114808	-0.00741272	Cancer Untrained * Post down vs Cancer Untrained * Pre	-0.00128549	Cancer Untrained * Post down vs Cancer Untrained * Pre	0.940122	-0.00489899	0.00575702	-0.0758751	-0.00489899	Cancer Trained * Pre down vs Cancer Untrained * Pre	-0.000851111	Cancer Trained * Pre down vs Cancer Untrained * Pre	0.0634904	-0.113182	3.77121	-1.94196	-0.113182	Cancer Trained * Pre down vs Healthy Aged-matched Trained * Pre	-0.0195768	Cancer Trained * Pre down vs Healthy Aged-matched Trained * Pre	0.00805865	0.175259	8.28889	2.87904	0.175259	Cancer Trained * Post up vs Cancer Untrained * Post	0.0302601	Cancer Trained * Post up vs Cancer Untrained * Post	0.874673	0.00928733	0.0253927	0.159351	0.00928733	Cancer Trained * Post up vs Healthy Aged-matched Trained * Post	0.00157525	Cancer Trained * Post up vs Healthy Aged-matched Trained * Post	3.88438	0.179926	0.231602	1
240150	cg00066512	PPM1H	0.00964741	12		ENST00000547857.1;ENST00000548414.1	3'UTR;3'UTR	PPM1H;PPM1H				S_Shelf	chr12:63195657-63195909	NM_020700	Body	PPM1H	0.00123	0.341376	13.2749	3.64348	0.341376	Cancer Trained * Post up vs Cancer Trained * Pre	0.0174154	Cancer Trained * Post up vs Cancer Trained * Pre	0.0854659	0.153158	3.20646	1.79066	0.153158	Healthy Aged-matched Trained * Post up vs Healthy Aged-matched Trained * Pre	0.00844518	Healthy Aged-matched Trained * Post up vs Healthy Aged-matched Trained * Pre	0.192934	-0.132971	1.7903	-1.33802	-0.132971	Cancer Untrained * Post down vs Cancer Untrained * Pre	-0.00707647	Cancer Untrained * Post down vs Cancer Untrained * Pre	0.0510183	-0.2037	4.20143	-2.04974	-0.2037	Cancer Trained * Pre down vs Cancer Untrained * Pre	-0.0112227	Cancer Trained * Pre down vs Cancer Untrained * Pre	0.77242	-0.0262269	0.0854773	-0.292365	-0.0262269	Cancer Trained * Pre down vs Healthy Aged-matched Trained * Pre	-0.0012939	Cancer Trained * Pre down vs Healthy Aged-matched Trained * Pre	0.00787838	0.270646	8.34393	2.88859	0.270646	Cancer Trained * Post up vs Cancer Untrained * Post	0.0132692	Cancer Trained * Post up vs Cancer Untrained * Post	0.0830063	0.161991	3.2609	1.8058	0.161991	Cancer Trained * Post up vs Healthy Aged-matched Trained * Post	0.00767633	Cancer Trained * Post up vs Healthy Aged-matched Trained * Post	3.88424	0.426235	0.548672	1
[truncated: 30,949,595 more chars]
